# Germline rare deleterious variant load alters cancer risk, age of onset and tumor characteristics

**DOI:** 10.1101/2021.07.02.21259537

**Authors:** Myvizhi Esai Selvan, Kenan Onel, Sacha Gnjatic, Robert J. Klein, Zeynep H. Gümüş

## Abstract

**Background:** Inherited genetic variants play an important role in cancer susceptibility. Recent studies show that rare, deleterious variants (RDVs) in a few genes are critical determinants of heritable cancer risk. Better understanding of germline RDVs will contribute to improved precision prevention, screening and treatment.

**Methods:** We have performed the largest to date jointly processed germline pan-cancer case-control association study from whole-exome sequencing (WES) data of 20,789 participants, split into discovery and validation cohorts. We focused on high-penetrance RDVs based on ClinVar database. To increase the statistical power, we pursued a collapsing approach and compared the cumulative RDV burden at gene and gene-set levels using penalized logistic regression. Next, we investigated how the accumulation of RDVs in an individual (RDV load) is associated with cancer risk. Finally, we studied how personal RDV load in specific gene-sets affected i) age of diagnosis; ii) tumor immune microenvironment; and iii) tumor mutational burden using Mann-Whitney U test and Kruskal-Wallis test.

**Results:** Our results confirm known associations between cancer risk and germline RDVs in *BRCA1/2* genes, and show associations with risk for RDVs in *Fanconi Anemia (FA)*, DNA damage repair (DDR), cancer predisposition (CPD) and somatic cancer driver gene-sets in two independent cohorts. Furthermore, increased personal germline RDV load in these gene-sets increased cancer risk, and once cancer developed, tumor characteristics. Notably, we show that the personal RDV load of an individual in FA, DDR or CPD genes is a potential marker for younger age of onset, M1 macrophage fraction in tumor microenvironment, and, in specific cancers, increased tumor mutation burden.

**Conclusions:** Our findings will help better stratification of individuals at high cancer risk, as well as the characterization of the influence of their personal germline RDV load on age of diagnosis, tumor microenvironment and mutational burden. These high-risk individuals may benefit from increased surveillance, earlier screening and prevention efforts, and treatments that exploit their tumor characteristics, improving prognosis.

## Supplementary Table S7 for "Germline rare deleterious variant load alters cancer risk, age of onset and tumor characteristics"

### Sheet: Pan-cancer_TCGA
	Gene	Num_Var_Cases	Num_Uniq_Cases	Case_Freq	Num_Var_Controls	Num_Uniq_Controls	Control_Freq	Odds_Ratio	CI95_LL	CI95_UL	p-Value
1	BRCA1	26	44	0.00690629	10	16	0.0024071	2.90765	1.66855	5.31957	0.000113512
2	GJB2	17	56	0.00878983	9	26	0.00391154	2.20398	1.39745	3.56486	0.000581009
3	BRCA2	22	31	0.0048658	8	10	0.00150444	3.03735	1.54886	6.46247	0.00093496
4	ACP6	1	15	0.00235442	1	2	0.000300888	6.32171	1.9544	31.9363	0.00110813
5	DCHS1	1	71	0.0111442	1	72	0.010832	1.78513	1.2544	2.54354	0.0013125
6	ALDH7A1	4	9	0.00141265	0	0	0	19.4587	2.46515	2510.24	0.00151915
7	ATM	27	39	0.00612149	14	17	0.00255754	2.26657	1.304	4.10127	0.00338663
8	C1S	1	6	0.000941767	0	0	0	16.139	1.87804	2112.19	0.00682778
9	RP1	8	10	0.00156961	1	2	0.000300888	4.97234	1.43397	25.8594	0.00981377
10	PTGIS	1	26	0.00408099	1	10	0.00150444	2.44702	1.22751	5.25103	0.0103226
11	CFHR5	4	145	0.0227594	4	134	0.0201595	1.3745	1.07699	1.7561	0.0105916
12	PDE6C	5	6	0.000941767	0	0	0	13.3089	1.56353	1738.22	0.0128647
13	HPS1	3	6	0.000941767	0	0	0	13.0021	1.51754	1700.56	0.0143297
14	CNTNAP1	4	5	0.000784806	0	0	0	14.1585	1.52689	1883.95	0.0153324
15	SLC22A5	8	16	0.00251138	4	5	0.000752219	3.04645	1.22578	8.86388	0.0154345
16	SCARB2	3	7	0.00109873	1	1	0.000150444	6.1902	1.34803	58.8387	0.0169332
17	MSH2	6	6	0.000941767	0	0	0	11.8267	1.36907	1548.96	0.020172
18	APTX	6	12	0.00188353	2	3	0.000451331	3.5584	1.18919	13.9348	0.0219356
19	PALB2	11	18	0.0028253	8	8	0.00120355	2.4932	1.12415	5.99929	0.0240971
20	UPB1	2	52	0.00816198	2	36	0.00541598	1.61007	1.05258	2.48907	0.0279774
21	ATP6V0A4	4	5	0.000784806	0	0	0	10.6902	1.2051	1405.35	0.0301892
22	PYGL	6	9	0.00141265	2	2	0.000300888	4.01059	1.13151	21.0382	0.03032
23	TP53	7	7	0.00109873	1	1	0.000150444	5.0854	1.10476	48.3877	0.0355792
24	NEB	11	11	0.00172657	4	4	0.000601775	2.97297	1.03788	10.1588	0.0421723
25	LRP2	2	22	0.00345315	2	12	0.00180533	2.02255	1.02176	4.18929	0.0431129
26	IDH2	1	4	0.000627845	0	0	0	9.65314	1.02893	1279.75	0.0466149
27	SLC5A2	4	5	0.000784806	0	0	0	9.36348	1.02654	1237.96	0.0467816
28	TYRP1	6	6	0.000941767	1	1	0.000150444	4.87757	1.01443	47.1337	0.0477701

### Sheet: Pan-cancer_BioMe
	Gene	Num_Var_Cases	Num_Uniq_Cases	Case_Freq	Num_Var_Controls	Num_Uniq_Controls	Control_Freq	Odds_Ratio	CI95_LL	CI95_UL	p-Value
1	SGCE	1	7	0.00445576	1	2	0.000322581	10.4189	2.77603	55.8665	0.000422463
2	BRCA2	15	23	0.0146404	21	36	0.00580645	2.49581	1.46201	4.17932	0.00104225
3	BRCA1	6	18	0.0114577	9	23	0.00370968	2.90566	1.55486	5.35067	0.00106494
4	CPLX1	2	11	0.00700191	1	9	0.00145161	4.29224	1.80784	10.4346	0.00116839
5	COQ9	2	3	0.00190961	0	0	0	32.3293	3.11136	4356.13	0.00241941
6	CEP164	4	4	0.00254615	1	1	0.00016129	12.8436	2.37283	128.274	0.00296098
7	SLC25A32	2	3	0.00190961	0	0	0	27.6673	2.68052	3721.09	0.00374898
8	NDUFB3	2	11	0.00700191	2	14	0.00225806	3.26654	1.47071	7.08895	0.0043851
9	MARVELD2	4	3	0.00190961	0	0	0	26.1098	2.528	3512.21	0.00445787
10	ERCC6	6	7	0.00445576	3	6	0.000967742	4.39302	1.51575	13.0784	0.00724138
11	IVD	4	10	0.00636537	3	12	0.00193548	3.23937	1.3921	7.39064	0.00728869
12	DNAH5	5	6	0.00381922	5	5	0.000806452	4.94707	1.56077	16.2677	0.0075389
13	SLC37A4	3	6	0.00381922	3	5	0.000806452	4.72907	1.49547	15.5145	0.00915307
14	GRM6	3	3	0.00190961	1	1	0.00016129	10.7391	1.75967	111.082	0.0106875
15	SERPINC1	1	3	0.00190961	1	1	0.00016129	9.47207	1.55189	97.9851	0.0153569
16	RBBP8	3	3	0.00190961	1	1	0.00016129	9.2888	1.52481	95.9664	0.0161288
17	CDH15	1	4	0.00254615	1	2	0.000322581	6.30982	1.39665	36.2437	0.0173299
18	NF1	3	3	0.00190961	1	1	0.00016129	8.99732	1.46804	93.3496	0.0179977
19	SECISBP2	4	5	0.00318269	3	4	0.000645161	4.6082	1.3029	17.1937	0.0188689
20	WDR60	2	16	0.0101846	3	27	0.00435484	2.12336	1.12476	3.88671	0.0211197
21	ATP13A2	3	7	0.00445576	3	8	0.00129032	3.24962	1.17701	8.79069	0.0240369
22	PIGW	2	3	0.00190961	2	2	0.000322581	6.48962	1.25734	39.1102	0.0267899
23	ALDOB	5	24	0.0152769	8	55	0.00887097	1.75564	1.06889	2.8016	0.026974
24	EPHB2	2	23	0.0146404	1	52	0.0083871	1.75667	1.05753	2.83224	0.0302479
25	DCAF6	1	6	0.00381922	1	8	0.00129032	3.28453	1.12561	9.14308	0.0306521
26	PYROXD1	2	3	0.00190961	2	2	0.000322581	6.09279	1.18252	36.6618	0.0317761
27	GFM1	3	3	0.00190961	2	2	0.000322581	6.06628	1.17734	36.5055	0.0321641
28	SLC6A19	1	13	0.00827498	3	25	0.00403226	2.13197	1.06808	4.06954	0.0326167
29	CTC1	5	7	0.00445576	10	10	0.0016129	2.86154	1.07152	7.27282	0.0366947
30	SLC34A3	2	9	0.00572884	4	16	0.00258065	2.40946	1.039	5.2751	0.0409804
31	AR	2	8	0.0050923	1	12	0.00193548	2.58415	1.03765	6.12879	0.041874
32	PREPL	3	3	0.00190961	1	2	0.000322581	5.44238	1.05645	32.7405	0.0432038
33	SPINK5	6	6	0.00381922	6	9	0.00145161	2.96419	1.03198	7.99476	0.0439648
34	ITM2B	3	3	0.00190961	1	2	0.000322581	5.38573	1.04671	32.3677	0.0442862
35	AGL	6	6	0.00381922	6	8	0.00129032	2.97489	1.02024	8.27366	0.0461117
36	SMPD1	4	7	0.00445576	6	10	0.0016129	2.70913	1.01459	6.88402	0.0469044
37	IFT140	2	8	0.0050923	4	12	0.00193548	2.50925	1.00711	5.95404	0.0483438

### Sheet: BRCA_TCGA
	Gene	Num_Var_Cases	Num_Uniq_Cases	Case_Freq	Num_Var_Controls	Num_Uniq_Controls	Control_Freq	Odds_Ratio	CI95_LL	CI95_UL	p-Value
1	BRCA1	7	9	0.0144695	10	16	0.0024071	6.56765	2.81259	14.5065	5.58056e-05
2	BRCA2	6	6	0.0096463	8	10	0.00150444	6.97724	2.45485	18.4079	0.000644493
3	TTC21B	4	4	0.00643087	5	6	0.000902663	7.45959	2.05459	24.7527	0.00372214
4	PTGIS	1	5	0.00803859	1	10	0.00150444	5.66105	1.85399	15.4414	0.00379512
5	MSH3	3	3	0.00482315	4	4	0.000601775	9.31796	2.0752	38.4491	0.00562534
6	CNNM4	3	3	0.00482315	4	4	0.000601775	8.25858	1.83626	34.1273	0.00829164
7	KIAA0753	3	3	0.00482315	3	4	0.000601775	8.1811	1.82147	33.7626	0.00849607
8	UPB1	1	9	0.0144695	2	36	0.00541598	2.81603	1.29371	5.55019	0.0110748
9	ATM	5	6	0.0096463	14	17	0.00255754	3.68945	1.37739	8.72306	0.0116916
10	MYO18B	3	3	0.00482315	3	5	0.000752219	6.55744	1.51327	24.7553	0.0148522
11	COQ8A	3	4	0.00643087	6	9	0.00135399	4.85682	1.41005	14.3613	0.0149874
12	NBN	2	5	0.00803859	6	14	0.00210621	3.74399	1.27028	9.5311	0.0192074
13	ERCC3	3	4	0.00643087	4	10	0.00150444	4.44213	1.30235	12.8544	0.019938
14	GJB2	5	7	0.011254	9	26	0.00391154	2.84906	1.16979	6.1378	0.0232675
15	MTHFR	2	2	0.00321543	3	3	0.000451331	8.32857	1.3839	42.9259	0.0238486
16	SERAC1	2	3	0.00482315	2	7	0.00105311	5.03921	1.22055	17.0065	0.0280205
17	CDK5RAP2	3	4	0.00643087	8	11	0.00165488	3.93081	1.16857	11.0831	0.0292312
18	BUB1B	2	3	0.00482315	5	8	0.00120355	4.85187	1.19241	15.8205	0.0299537
19	GDAP1	2	2	0.00321543	3	3	0.000451331	7.327	1.21179	37.9634	0.0324387
20	CYP27A1	4	4	0.00643087	9	12	0.00180533	3.63657	1.08918	10.0889	0.0373361
21	LPL	2	2	0.00321543	3	4	0.000601775	6.49141	1.12563	29.4979	0.038252
22	CHEK2	3	4	0.00643087	8	13	0.00195577	3.48012	1.05277	9.48121	0.0419443
23	CCDC114	1	2	0.00321543	2	4	0.000601775	6.12531	1.06081	27.8551	0.043778
24	MYOC	1	6	0.0096463	1	26	0.00391154	2.64956	1.02091	5.92371	0.0457026
25	PALB2	3	3	0.00482315	8	8	0.00120355	4.19739	1.02971	13.71	0.0459865
26	MPO	3	13	0.0209003	7	75	0.0112833	1.89819	1.01214	3.29689	0.0460591
27	ACADM	2	13	0.0209003	9	77	0.0115842	1.89722	1.01186	3.29384	0.046146
28	COL6A3	2	2	0.00321543	4	4	0.000601775	5.87666	1.02068	26.6386	0.0477543
29	GLDC	2	2	0.00321543	2	4	0.000601775	5.79815	1.00794	26.2492	0.0491205

### Sheet: LUAD_TCGA
	Gene	Num_Var_Cases	Num_Uniq_Cases	Case_Freq	Num_Var_Controls	Num_Uniq_Controls	Control_Freq	Odds_Ratio	CI95_LL	CI95_UL	p-Value
1	ATM	5	6	0.012959	14	17	0.00255754	4.85515	1.806	11.5346	0.0030126
2	EVC2	3	4	0.00863931	6	9	0.00135399	6.75696	1.95211	20.1288	0.00436457
3	OAT	2	2	0.00431965	3	4	0.000601775	13.9389	2.24059	71.8016	0.0076323
4	NLRP12	3	4	0.00863931	8	10	0.00150444	5.32087	1.55723	15.4293	0.010315
5	PYGM	2	9	0.0194384	8	44	0.00661953	2.81347	1.30332	5.46963	0.0104591
6	GNRHR	2	11	0.0237581	3	71	0.0106815	2.42869	1.2238	4.40213	0.0131427
7	DUOXA2	1	2	0.00431965	1	3	0.000451331	10.805	1.72595	58.3592	0.0143337
8	DCHS1	1	5	0.0107991	1	72	0.010832	3.85725	1.33271	9.39796	0.0155567
9	MMACHC	3	5	0.0107991	4	17	0.00255754	3.80413	1.30735	9.43406	0.0169115
10	ADAMTSL4	1	6	0.012959	2	29	0.00436287	3.05376	1.18244	6.76598	0.0235223
11	HEXB	2	3	0.00647948	1	9	0.00135399	5.03106	1.24955	15.9895	0.02599
12	NDUFV1	2	2	0.00431965	4	8	0.00120355	7.01661	1.26608	27.8522	0.0290484
13	SERPINA6	1	2	0.00431965	1	4	0.000601775	7.27852	1.24746	33.6556	0.0302413
14	PPOX	2	16	0.0345572	1	128	0.0192568	1.86226	1.06407	3.05396	0.0306573
15	NOBOX	1	2	0.00431965	1	4	0.000601775	7.02449	1.21189	32.1064	0.0323063
16	IQCB1	1	2	0.00431965	3	5	0.000752219	6.33818	1.1313	26.5576	0.0377464
17	GNPTAB	3	3	0.00647948	5	13	0.00195577	4.33401	1.09195	13.2891	0.0387242
18	SLC22A5	2	2	0.00431965	4	5	0.000752219	6.1412	1.10023	25.5804	0.0402292
19	PROP1	1	2	0.00431965	2	6	0.000902663	5.76224	1.05202	22.7724	0.044545
20	TWNK	2	2	0.00431965	4	8	0.00120355	5.72405	1.03689	22.6553	0.0460533
21	C6	2	7	0.0151188	6	43	0.00646908	2.39425	1.00808	4.9434	0.0481106

### Sheet: LUSC_TCGA
	Gene	Num_Var_Cases	Num_Uniq_Cases	Case_Freq	Num_Var_Controls	Num_Uniq_Controls	Control_Freq	Odds_Ratio	CI95_LL	CI95_UL	p-Value
1	RCBTB1	1	3	0.00677201	1	4	0.000601775	12.6544	2.78713	52.8408	0.00218416
2	DRC1	2	4	0.00902935	1	7	0.00105311	8.23356	2.31207	26.0923	0.0022932
3	OTOA	2	3	0.00677201	3	6	0.000902663	8.46977	2.00248	30.1196	0.00609805
4	PTGIS	1	4	0.00902935	1	10	0.00150444	6.03574	1.77662	17.3737	0.00619904
5	GUCY2D	1	3	0.00677201	3	6	0.000902663	7.83006	1.85437	27.7724	0.00778719
6	GNPTAB	3	4	0.00902935	5	13	0.00195577	5.45859	1.63044	15.1957	0.00854368
7	TEX15	2	6	0.013544	16	24	0.00361065	3.68041	1.40961	8.31319	0.0102068
8	HPS3	1	2	0.00451467	1	3	0.000451331	11.8257	1.90797	63.251	0.0112374
9	NEK1	2	2	0.00451467	3	3	0.000451331	10.8968	1.8074	56.2684	0.0126753
10	GLB1	2	3	0.00677201	6	7	0.00105311	6.43277	1.55536	21.7565	0.0134081
11	HINT1	2	3	0.00677201	2	8	0.00120355	6.32719	1.54377	20.8529	0.0136805
12	SMARCAL1	1	2	0.00451467	3	4	0.000601775	9.44951	1.62119	43.7331	0.0163234
13	SLC24A1	2	2	0.00451467	1	4	0.000601775	8.72828	1.51244	39.6914	0.0192134
14	RAB3GAP1	2	2	0.00451467	4	5	0.000752219	8.31888	1.45837	36.0907	0.0209081
15	ASXL1	3	3	0.00677201	10	10	0.00150444	5.31952	1.33119	16.6108	0.0214127
16	SERPINA6	1	2	0.00451467	1	4	0.000601775	7.83163	1.34372	36.1471	0.0254392
17	CENPF	3	3	0.00677201	9	11	0.00165488	4.91152	1.24091	15.015	0.0264425
18	CDHR1	3	1	0.00225734	0	0	0	25.0001	1.30326	3682.58	0.0338398
19	CFHR5	2	14	0.0316027	4	134	0.0201595	1.91075	1.05088	3.22402	0.0348517
20	GJB2	4	5	0.0112867	9	26	0.00391154	3.07044	1.08871	7.19405	0.035647
21	RNASEL	1	8	0.0180587	1	54	0.00812397	2.38268	1.06626	4.69675	0.0356715
22	XRCC4	1	3	0.00677201	2	11	0.00165488	4.42169	1.12081	13.4425	0.0358321
23	CLN8	1	1	0.00225734	1	3	0.000451331	11.6813	1.06569	78.4018	0.0453315
24	DOCK6	2	2	0.00451467	4	6	0.000902663	5.54097	1.01383	21.8027	0.0484635

### Sheet: LGG_TCGA
	Gene	Num_Var_Cases	Num_Uniq_Cases	Case_Freq	Num_Var_Controls	Num_Uniq_Controls	Control_Freq	Odds_Ratio	CI95_LL	CI95_UL	p-Value
1	ENO3	1	3	0.00704225	2	4	0.000601775	8.19359	1.79093	34.3742	0.00907979
2	RNASEH2B	1	5	0.0117371	2	16	0.0024071	4.30074	1.46455	10.8184	0.0104589
3	LIPT1	1	3	0.00704225	1	7	0.00105311	6.77452	1.6337	23.0101	0.0115156
4	PLA2G7	1	2	0.00469484	2	4	0.000601775	9.75239	1.63695	46.3118	0.0160579
5	NPHP1	2	2	0.00469484	3	4	0.000601775	8.65786	1.50291	39.2684	0.0194955
6	FIG4	3	6	0.0140845	6	31	0.00466376	3.08904	1.19909	6.81288	0.0220075
7	RNASEL	1	8	0.0187793	1	54	0.00812397	2.57879	1.14945	5.11261	0.0237173
8	TCIRG1	1	2	0.00469484	2	4	0.000601775	7.97824	1.37345	36.5303	0.0241592
9	MKKS	3	2	0.00469484	3	3	0.000451331	9.12655	1.37864	54.6639	0.0244855
10	SMPD1	2	2	0.00469484	3	5	0.000752219	7.78687	1.34568	34.4687	0.0253437
11	LRP2	1	3	0.00704225	2	12	0.00180533	4.94294	1.25226	14.9696	0.025713
12	SBF1	1	2	0.00469484	1	4	0.000601775	7.72121	1.32988	35.4267	0.0260449
13	RDH5	2	2	0.00469484	4	5	0.000752219	7.1483	1.2698	30.1711	0.0288965
14	SUCLA2	2	2	0.00469484	3	4	0.000601775	7.34215	1.25896	33.7776	0.0296105
15	CHRNG	3	4	0.00938967	5	17	0.00255754	3.76192	1.15019	9.97758	0.0307296
16	EPB42	2	2	0.00469484	4	4	0.000601775	7.13482	1.23377	32.5148	0.0309884
17	WDR36	1	2	0.00469484	1	5	0.000752219	6.81973	1.21513	28.6248	0.0320032
18	ECM1	2	2	0.00469484	6	6	0.000902663	6.64579	1.20216	26.8668	0.0327602
19	SCN5A	2	2	0.00469484	3	3	0.000451331	7.52907	1.19247	41.5856	0.0338029
20	FSHR	1	1	0.00234742	1	6	0.000902663	12.7063	1.26802	66.1118	0.0344802
21	ATM	4	4	0.00938967	14	17	0.00255754	3.56236	1.0915	9.41678	0.03695
22	HSD17B4	3	3	0.00704225	1	12	0.00180533	4.33366	1.09884	13.1056	0.0379919
23	POMK	1	1	0.00234742	2	3	0.000451331	12.4031	1.11289	87.4683	0.0424046

### Sheet: HNSC_TCGA
	Gene	Num_Var_Cases	Num_Uniq_Cases	Case_Freq	Num_Var_Controls	Num_Uniq_Controls	Control_Freq	Odds_Ratio	CI95_LL	CI95_UL	p-Value
1	TNFRSF13B	1	3	0.00704225	2	6	0.000902663	11.159	2.58735	40.9954	0.00268666
2	PHKB	3	3	0.00704225	1	4	0.000601775	9.94037	2.19957	41.3057	0.00469483
3	POLH	2	3	0.00704225	3	10	0.00150444	6.75225	1.68402	21.19	0.0103099
4	KLKB1	2	2	0.00469484	3	4	0.000601775	10.5204	1.80052	48.7319	0.0127011
5	NEK8	2	2	0.00469484	4	4	0.000601775	10.2384	1.71548	50.2189	0.0143396
6	CBS	3	3	0.00704225	4	8	0.00120355	5.82492	1.42774	19.0624	0.0173878
7	LRP2	1	3	0.00704225	2	12	0.00180533	5.17071	1.30908	15.6865	0.0224702
8	CLN8	1	1	0.00234742	1	3	0.000451331	20.4483	1.59791	171.668	0.0244041
9	TRAPPC9	2	2	0.00469484	4	4	0.000601775	6.72644	1.16487	30.6116	0.0353699
10	AMPD1	1	3	0.00704225	2	11	0.00165488	4.41388	1.10747	13.6777	0.0371655
11	CC2D2A	1	1	0.00234742	1	4	0.000601775	13.1782	1.19986	85.7057	0.0377272
12	PROC	2	2	0.00469484	4	5	0.000752219	6.36172	1.13074	26.8326	0.0378022
13	IFT140	1	2	0.00469484	5	6	0.000902663	6.23954	1.12923	25.0136	0.037875
14	ECM1	1	2	0.00469484	6	6	0.000902663	6.26312	1.12551	25.6817	0.0381798
15	IQCB1	2	2	0.00469484	3	5	0.000752219	6.3169	1.11849	26.8681	0.0387684
16	FANCC	2	2	0.00469484	3	4	0.000601775	6.27533	1.08648	28.5441	0.0414698
17	MYO18B	2	2	0.00469484	3	5	0.000752219	5.97327	1.06543	25.0517	0.0433065
18	LRRC6	2	2	0.00469484	3	10	0.00150444	5.44522	1.0267	19.6837	0.047071
19	PNPT1	1	2	0.00469484	1	5	0.000752219	5.78619	1.02583	24.5008	0.047204

### Sheet: SKCM_TCGA
	Gene	Num_Var_Cases	Num_Uniq_Cases	Case_Freq	Num_Var_Controls	Num_Uniq_Controls	Control_Freq	Odds_Ratio	CI95_LL	CI95_UL	p-Value
1	SCO2	2	3	0.00707547	1	2	0.000300888	25.0271	4.818	151.67	0.00038874
2	MSH3	3	3	0.00707547	4	4	0.000601775	11.8287	2.63335	48.8334	0.00260274
3	SAMHD1	3	3	0.00707547	4	4	0.000601775	11.8992	2.63425	49.423	0.00261463
4	LIPA	2	6	0.0141509	1	22	0.00330976	4.53713	1.72436	10.3854	0.00370983
5	ADA	2	3	0.00707547	3	5	0.000752219	9.46167	2.17872	35.8238	0.00472109
6	TGM5	1	10	0.0235849	2	60	0.00902663	2.90806	1.41299	5.42391	0.0052985
7	BBS1	1	7	0.0165094	1	30	0.00451331	3.65498	1.51182	7.77313	0.0058558
8	AP4M1	2	2	0.00471698	3	3	0.000451331	11.4619	1.90014	59.2558	0.0112371
9	SMARCAL1	2	2	0.00471698	3	4	0.000601775	10.9063	1.86792	50.6181	0.011616
10	SLC45A2	3	3	0.00707547	4	7	0.00105311	6.52953	1.57932	22.077	0.012782
11	MTHFD1	1	2	0.00471698	2	3	0.000451331	10.7755	1.78949	55.5737	0.0129761
12	ANO6	1	2	0.00471698	1	3	0.000451331	10.5643	1.75211	54.5758	0.0136559
13	SMPD1	2	2	0.00471698	3	5	0.000752219	9.47225	1.66193	40.8584	0.0153089
14	EIF2B2	1	2	0.00471698	2	4	0.000601775	9.47343	1.63573	43.2988	0.0159538
15	NUP93	1	4	0.00943396	1	18	0.00270799	4.26382	1.31711	11.1237	0.0187276
16	TYMP	1	2	0.00471698	1	4	0.000601775	8.80614	1.52126	40.2427	0.0189634
17	TK2	2	2	0.00471698	2	4	0.000601775	8.52588	1.47796	38.7249	0.0202929
18	MPV17	2	2	0.00471698	2	4	0.000601775	8.32993	1.44726	37.7292	0.0213146
19	EYS	2	2	0.00471698	4	5	0.000752219	7.55716	1.35349	31.495	0.0248432
20	DSG2	2	2	0.00471698	4	5	0.000752219	7.49973	1.34293	31.2636	0.0253074
21	NBAS	4	4	0.00943396	6	18	0.00270799	3.85153	1.19283	10.0036	0.0268798
22	FANCC	2	2	0.00471698	3	4	0.000601775	7.2703	1.26263	32.9496	0.0293533
23	ATP7B	4	7	0.0165094	22	49	0.00737175	2.62758	1.10875	5.40456	0.0301172
24	UPB1	1	6	0.0141509	2	36	0.00541598	2.78274	1.09002	6.04499	0.0340564
25	CHEK2	2	3	0.00707547	8	13	0.00195577	4.24956	1.08995	12.5843	0.0388679
26	GCDH	3	4	0.00943396	11	20	0.00300888	3.35673	1.04654	8.60525	0.0427167
27	MTTP	1	1	0.00235849	2	4	0.000601775	11.611	1.10393	69.7158	0.0428925
28	MME	1	2	0.00471698	5	6	0.000902663	5.65798	1.03563	22.2476	0.0461692
29	CNGA1	2	2	0.00471698	5	6	0.000902663	5.63463	1.02958	22.2113	0.0467927
30	ASPA	1	2	0.00471698	4	8	0.00120355	5.48347	1.02376	20.365	0.0473876

### Sheet: PRAD_TCGA
	Gene	Num_Var_Cases	Num_Uniq_Cases	Case_Freq	Num_Var_Controls	Num_Uniq_Controls	Control_Freq	Odds_Ratio	CI95_LL	CI95_UL	p-Value
1	SZT2	2	5	0.0124069	4	11	0.00165488	8.53706	2.78167	23.3391	0.000564289
2	MAN2B1	3	3	0.00744417	1	1	0.000150444	28.5364	4.46262	301.23	0.000629151
3	APTX	2	3	0.00744417	2	3	0.000451331	13.8935	2.88662	66.6786	0.00203904
4	ATAD3A	1	3	0.00744417	1	5	0.000752219	8.98145	2.05412	34.2625	0.00573713
5	AGA	2	2	0.00496278	3	5	0.000752219	13.4474	2.18038	69.077	0.00812229
6	CD3G	1	3	0.00744417	2	6	0.000902663	7.91624	1.82863	29.5274	0.00824956
7	HEXB	1	3	0.00744417	1	9	0.00135399	5.89228	1.46132	18.7716	0.016119
8	CLN8	1	1	0.00248139	1	3	0.000451331	26.9985	1.98123	245.171	0.0175595
9	GJB2	2	5	0.0124069	9	26	0.00391154	3.54627	1.24897	8.39108	0.0202554
10	RHO	2	2	0.00496278	4	4	0.000601775	8.2254	1.41772	37.6793	0.0224152
11	ACE	2	2	0.00496278	4	4	0.000601775	8.09153	1.40213	36.7867	0.0229811
12	SERPINA6	1	2	0.00496278	1	4	0.000601775	7.87162	1.34817	36.43	0.0252515
13	ATM	5	4	0.00992556	14	17	0.00255754	3.93962	1.21161	10.3605	0.0254582
14	ECM1	1	2	0.00496278	6	6	0.000902663	7.21382	1.29541	29.6588	0.0275366
15	CFH	2	2	0.00496278	1	5	0.000752219	7.5282	1.29026	32.9986	0.0280201
16	CRYGC	1	1	0.00248139	1	7	0.00105311	15.3806	1.38971	89.7442	0.0300524
17	CCDC40	2	2	0.00496278	5	5	0.000752219	6.79704	1.19678	29.0363	0.0331979
18	SLC22A5	2	2	0.00496278	4	5	0.000752219	6.63595	1.18899	27.6366	0.0336382
19	STAG3	2	2	0.00496278	3	5	0.000752219	6.5321	1.15903	27.6056	0.0357181
20	FSHR	1	1	0.00248139	1	6	0.000902663	14.9678	1.18583	101.552	0.0386331
21	LRRC6	2	2	0.00496278	3	10	0.00150444	5.87557	1.10478	21.3864	0.0397492
22	CEP164	1	1	0.00248139	3	2	0.000300888	12.6371	1.13549	97.8666	0.0410977
23	MUTYH	4	11	0.0272953	13	83	0.0124868	2.02092	1.0223	3.64003	0.0435714
24	RUBCN	2	2	0.00496278	6	6	0.000902663	5.80922	1.06007	22.9523	0.0437757
25	APOB	3	3	0.00744417	12	13	0.00195577	4.05891	1.0398	12.031	0.0446384
26	TEX14	2	3	0.00744417	3	19	0.00285843	3.9339	1.02141	11.3187	0.0470074
27	MTRR	2	2	0.00496278	6	6	0.000902663	5.59928	1.01089	22.5607	0.0487893

### Sheet: THCA_TCGA
	Gene	Num_Var_Cases	Num_Uniq_Cases	Case_Freq	Num_Var_Controls	Num_Uniq_Controls	Control_Freq	Odds_Ratio	CI95_LL	CI95_UL	p-Value
1	ATP8A2	3	4	0.0118343	1	6	0.000902663	12.0461	3.26203	40.7424	0.000590607
2	MYO3A	3	3	0.00887574	5	6	0.000902663	11.6893	2.75249	41.7729	0.00216243
3	MTTP	2	3	0.00887574	2	4	0.000601775	12.8111	2.72917	55.3758	0.00242493
4	TEX11	1	6	0.0177515	1	25	0.0037611	4.25721	1.61983	9.69376	0.00512223
5	NEB	2	2	0.00591716	4	4	0.000601775	11.9558	1.97371	61.3258	0.0102725
6	CNGB1	3	3	0.00887574	4	8	0.00120355	7.127	1.62454	24.9974	0.0121904
7	SLC22A5	2	2	0.00591716	4	5	0.000752219	9.79691	1.75032	40.9741	0.0134409
8	FSHR	1	1	0.00295858	1	6	0.000902663	28.1737	2.21686	200.428	0.0146492
9	FAH	3	3	0.00887574	7	11	0.00165488	5.88821	1.45594	18.6451	0.0163382
10	AGL	3	3	0.00887574	12	14	0.00210621	5.50258	1.37827	16.8411	0.0192727
11	PEX12	2	2	0.00591716	6	6	0.000902663	7.21227	1.31338	28.6009	0.0266088
12	EOGT	1	2	0.00591716	3	5	0.000752219	8.30486	1.3209	38.1373	0.0270088
13	COMP	2	2	0.00591716	5	5	0.000752219	7.42357	1.30313	31.6635	0.0272624
14	COQ4	1	2	0.00591716	3	5	0.000752219	7.69908	1.29148	35.464	0.0280264
15	SLC38A8	2	2	0.00591716	1	3	0.000451331	8.23398	1.27485	45.6035	0.0291907
16	KCNH2	1	1	0.00295858	2	3	0.000451331	14.5635	1.29668	108.615	0.0334615
17	IFT172	1	1	0.00295858	2	3	0.000451331	13.7431	1.24892	94.6133	0.0354438
18	LAMC2	1	1	0.00295858	3	3	0.000451331	11.3898	1.0947	70.1818	0.043444
19	DNAH5	5	4	0.0118343	15	27	0.00406198	3.313	1.02855	8.49673	0.0453838
20	ALG12	2	2	0.00591716	1	6	0.000902663	6.59928	1.0427	29.9527	0.0456786
21	QARS	1	1	0.00295858	5	5	0.000752219	10.7684	1.03808	63.3601	0.0471837

### Sheet: UCEC_TCGA
	Gene	Num_Var_Cases	Num_Uniq_Cases	Case_Freq	Num_Var_Controls	Num_Uniq_Controls	Control_Freq	Odds_Ratio	CI95_LL	CI95_UL	p-Value
1	MSH6	3	3	0.00906344	3	3	0.000451331	23.8496	4.99451	113.974	0.000319253
2	GALC	4	6	0.0181269	15	22	0.00330976	6.1424	2.33194	14.0826	0.00073074
3	SLC6A19	2	8	0.0241692	2	36	0.00541598	4.4773	1.96108	9.12683	0.000906231
4	MYO7A	3	3	0.00906344	6	7	0.00105311	9.83082	2.35499	33.7521	0.00357425
5	MRE11	1	2	0.0060423	2	3	0.000451331	15.1498	2.50639	78.4692	0.00571958
6	GLDC	2	2	0.0060423	2	4	0.000601775	14.9826	2.49187	73.4884	0.00580244
7	HPS4	1	2	0.0060423	3	3	0.000451331	12.7607	2.10205	66.3854	0.00882153
8	PTH1R	3	1	0.00302115	0	0	0	53.1637	2.82649	7768.4	0.0102915
9	TRMT5	2	4	0.0120846	3	18	0.00270799	4.72985	1.45978	12.351	0.0127492
10	CFH	1	2	0.0060423	1	5	0.000752219	8.75996	1.54533	37.3896	0.0181981
11	FAM161A	2	3	0.00906344	5	13	0.00195577	5.377	1.38017	15.8925	0.0190161
12	CPS1	4	1	0.00302115	1	1	0.000150444	21.4246	1.73309	264.876	0.0213666
13	SPATA5	2	2	0.0060423	5	6	0.000902663	7.21252	1.31942	28.3863	0.0263029
14	MME	1	2	0.0060423	5	6	0.000902663	7.18714	1.31245	28.3663	0.0266413
15	HFE2	1	2	0.0060423	2	6	0.000902663	6.91248	1.26369	27.2299	0.0291187
16	C8B	1	5	0.0151057	4	38	0.00571686	3.1189	1.12142	7.12138	0.0314907
17	TEX14	2	3	0.00906344	3	19	0.00285843	4.35608	1.13869	12.3668	0.0340485
18	SLC45A2	1	2	0.0060423	4	7	0.00105311	6.21072	1.15506	23.4155	0.035867
19	DYNC2H1	1	3	0.00906344	7	11	0.00165488	4.46153	1.10974	13.8979	0.0369903
20	DNAI1	1	2	0.0060423	2	7	0.00105311	6.10772	1.13286	23.1294	0.0375307
21	AR	1	3	0.00906344	1	21	0.00315932	4.12914	1.08779	11.5407	0.0390029
22	H6PD	1	1	0.00302115	3	3	0.000451331	12.5965	1.15701	86.3205	0.0398999
23	IFT172	1	1	0.00302115	2	3	0.000451331	11.4179	1.0723	73.4156	0.0448801
24	TMPRSS15	1	3	0.00906344	4	18	0.00270799	3.90731	1.02532	11.018	0.0464703
25	COQ8A	2	2	0.0060423	6	9	0.00135399	5.36406	1.01313	19.3455	0.0485287

### Sheet: BLCA_TCGA
	Gene	Num_Var_Cases	Num_Uniq_Cases	Case_Freq	Num_Var_Controls	Num_Uniq_Controls	Control_Freq	Odds_Ratio	CI95_LL	CI95_UL	p-Value
1	POR	1	2	0.00655738	2	6	0.000902663	16.3916	2.78723	75.1675	0.00436226
2	TF	1	7	0.0229508	1	45	0.00676997	3.39628	1.42697	7.02945	0.00792191
3	NLRP12	4	3	0.00983607	8	10	0.00150444	6.31077	1.56533	19.9259	0.0130223
4	LAMB3	2	3	0.00983607	8	13	0.00195577	5.79133	1.47939	17.2637	0.0153484
5	CC2D2A	1	1	0.00327869	1	4	0.000601775	21.446	1.91645	149.686	0.0181083
6	ATP8A2	1	2	0.00655738	1	6	0.000902663	7.33404	1.33947	28.925	0.0253902
7	NR1H3	1	2	0.00655738	1	6	0.000902663	7.15965	1.29894	28.6381	0.0273245
8	OAT	1	1	0.00327869	3	4	0.000601775	16.6836	1.464	122.07	0.0277046
9	GJB2	3	4	0.0131148	9	26	0.00391154	3.75913	1.18073	9.46297	0.0277899
10	ADAMTSL4	1	4	0.0131148	2	29	0.00436287	3.54274	1.12286	8.78824	0.0332315
11	ZMYND15	2	3	0.00983607	2	18	0.00270799	4.28756	1.12279	12.129	0.0355067
12	FLCN	1	2	0.00655738	2	11	0.00165488	6.14432	1.13519	22.7597	0.0373803
13	TMPRSS15	1	3	0.00983607	4	18	0.00270799	4.20911	1.1008	11.9393	0.0376735
14	LARS2	1	1	0.00327869	2	3	0.000451331	11.9149	1.13109	74.7739	0.0412993
15	FAM83H	1	5	0.0163934	1	39	0.00586731	2.87279	1.03274	6.5548	0.0439954
16	LCT	1	1	0.00327869	4	9	0.00135399	10.8905	1.07437	58.5568	0.044717
17	ATM	3	3	0.00983607	14	17	0.00255754	3.9848	1.0382	11.3837	0.0448098

### Sheet: KIRC_TCGA
	Gene	Num_Var_Cases	Num_Uniq_Cases	Case_Freq	Num_Var_Controls	Num_Uniq_Controls	Control_Freq	Odds_Ratio	CI95_LL	CI95_UL	p-Value
1	GJB2	6	7	0.0250896	9	26	0.00391154	7.30374	2.94208	16.1271	0.000108396
2	PIGO	3	4	0.0143369	4	7	0.00105311	12.5526	3.47037	40.5005	0.000444974
3	PROM1	1	2	0.00716846	2	3	0.000451331	17.5396	2.88496	91.4467	0.00404879
4	TRMU	2	2	0.00716846	3	4	0.000601775	15.1615	2.55875	71.4173	0.00541148
5	CFHR5	2	10	0.0358423	4	134	0.0201595	2.71096	1.32969	4.98255	0.00798005
6	CLN8	1	1	0.00358423	1	3	0.000451331	44.9421	3.12299	442.464	0.00864534
7	LIPC	1	5	0.0179211	1	48	0.0072213	4.14876	1.48034	9.59069	0.00959825
8	UNC13D	2	2	0.00716846	4	6	0.000902663	11.0034	2.00012	43.7665	0.00966271
9	PYGM	2	6	0.0215054	8	44	0.00661953	3.57348	1.40461	7.70821	0.010134
10	PROP1	1	2	0.00716846	2	6	0.000902663	10.6321	1.91887	42.788	0.0107236
11	RAB23	1	2	0.00716846	2	6	0.000902663	10.3834	1.85536	42.9777	0.0116719
12	COL17A1	2	2	0.00716846	4	4	0.000601775	9.44251	1.59483	44.743	0.0170466
13	EP300	2	2	0.00716846	1	3	0.000451331	11.9717	1.59	98.8734	0.0180845
14	MYO3A	1	2	0.00716846	5	6	0.000902663	8.50386	1.50679	34.6335	0.0193544
15	ELAC2	1	2	0.00716846	7	6	0.000902663	7.98559	1.4473	31.8623	0.0211613
16	TMPRSS3	3	5	0.0179211	5	37	0.00556642	3.39813	1.2156	7.81351	0.0225447
17	POMK	1	1	0.00358423	2	3	0.000451331	19.1637	1.59993	176.645	0.02417
18	DRC1	2	2	0.00716846	1	7	0.00105311	7.50027	1.36277	29.0874	0.0244241
19	CEP152	2	2	0.00716846	6	11	0.00165488	6.6654	1.26954	23.514	0.0286596
20	CYP4V2	2	2	0.00716846	5	11	0.00165488	6.54876	1.25306	22.8337	0.0295439
21	APOC3	1	6	0.0215054	2	50	0.00752219	2.81382	1.09974	6.1006	0.0327453
22	MUTYH	4	8	0.0286738	13	83	0.0124868	2.36555	1.06574	4.60782	0.0357006
23	IMPG2	1	1	0.00358423	2	4	0.000601775	13.2578	1.22569	85.1481	0.0364723
24	ERCC6	2	3	0.0107527	15	16	0.0024071	4.33289	1.10599	12.7697	0.0372585
25	KIAA0556	2	2	0.00716846	6	13	0.00195577	5.80168	1.12352	19.6652	0.0381527
26	TPR	1	4	0.0143369	1	35	0.00526553	3.37795	1.0753	8.30729	0.0387543
27	PADI6	1	1	0.00358423	3	3	0.000451331	12.2067	1.16735	75.845	0.039307
28	HPSE2	1	1	0.00358423	1	3	0.000451331	12.0908	1.15969	74.668	0.0397095
29	RSPH4A	1	1	0.00358423	3	3	0.000451331	12.2009	1.14447	79.8063	0.0405591
30	PKP2	1	1	0.00358423	4	3	0.000451331	11.3407	1.09509	69.3476	0.0434156
31	TMCO1	1	1	0.00358423	1	3	0.000451331	11.125	1.05695	70.1894	0.0458878
32	NPC1	2	2	0.00716846	4	11	0.00165488	5.3485	1.02137	18.6702	0.0476288
33	PIGW	1	1	0.00358423	2	3	0.000451331	10.6473	1.01249	66.6736	0.0490486
34	GDAP1	1	1	0.00358423	3	3	0.000451331	12.4391	1.01076	104.463	0.0491963

### Sheet: STAD_TCGA
	Gene	Num_Var_Cases	Num_Uniq_Cases	Case_Freq	Num_Var_Controls	Num_Uniq_Controls	Control_Freq	Odds_Ratio	CI95_LL	CI95_UL	p-Value
1	ATM	8	9	0.0335821	14	17	0.00255754	10.2442	4.26979	23.1575	2.45899e-06
2	PCNT	3	3	0.011194	2	2	0.000300888	38.9169	6.98811	251.706	0.000119929
3	PALB2	4	4	0.0149254	8	8	0.00120355	10.7424	2.87114	35.3292	0.00104569
4	KCNK18	1	4	0.0149254	2	13	0.00195577	6.76357	2.02096	18.7703	0.00369113
5	PIGV	1	3	0.011194	4	6	0.000902663	10.2978	2.35735	37.8962	0.00370977
6	UPB1	2	6	0.0223881	2	36	0.00541598	4.44776	1.70728	9.94698	0.00386263
7	RYR1	2	3	0.011194	13	18	0.00270799	6.42705	1.65931	18.6077	0.0106378
8	SMARCAL1	1	2	0.00746269	3	4	0.000601775	11.6338	1.90485	58.7154	0.0112344
9	ADA	2	2	0.00746269	3	5	0.000752219	10.4986	1.76754	47.6425	0.0133809
10	GUCY2D	1	2	0.00746269	3	6	0.000902663	10.8162	1.70784	47.6538	0.0150778
11	NBN	2	3	0.011194	6	14	0.00210621	5.25313	1.34233	15.5799	0.0207572
12	LIPT1	1	2	0.00746269	1	7	0.00105311	8.00591	1.45053	31.5097	0.0210601
13	ALOXE3	2	4	0.0149254	3	34	0.00511509	4.01837	1.26908	10.0091	0.0213007
14	SCN1A	1	1	0.00373134	2	3	0.000451331	17.8578	1.70803	111.181	0.0215899
15	ALG11	1	1	0.00373134	3	3	0.000451331	17.2913	1.63597	108.812	0.0231422
16	GRM6	2	2	0.00746269	4	8	0.00120355	6.92352	1.26088	26.6496	0.0293067
17	BBS10	3	3	0.011194	11	23	0.00346021	4.48558	1.17198	12.6827	0.0312275
18	LIPE	1	1	0.00373134	4	4	0.000601775	13.4535	1.31563	75.8998	0.0325649
19	HSD17B3	1	1	0.00373134	3	3	0.000451331	13.6075	1.29111	85.8551	0.0335848
20	TDO2	1	1	0.00373134	3	3	0.000451331	14.5611	1.29169	98.8944	0.0336903
21	MSH3	1	1	0.00373134	4	4	0.000601775	13.3189	1.2709	78.3285	0.034426
22	GUCY2C	1	1	0.00373134	3	3	0.000451331	13.3589	1.26239	85.2721	0.0347946
23	RPGRIP1	1	1	0.00373134	3	3	0.000451331	13.8628	1.26232	92.0379	0.0348682
24	CFHR5	2	13	0.0485075	4	134	0.0201595	1.98254	1.05266	3.45342	0.0351438
25	CEP83	1	1	0.00373134	4	4	0.000601775	11.911	1.18743	64.9899	0.0382242
26	TMEM67	2	3	0.011194	11	20	0.00300888	4.12123	1.07915	11.6363	0.0399615
27	STAR	1	1	0.00373134	3	5	0.000752219	10.7343	1.07674	56.2565	0.044552
28	AAAS	1	1	0.00373134	6	6	0.000902663	10.3787	1.06609	50.9076	0.0452368
29	DNAJB2	1	1	0.00373134	1	3	0.000451331	11.3701	1.06012	72.7398	0.0456885
30	FBLN5	1	1	0.00373134	2	3	0.000451331	10.9885	1.04555	68.7687	0.0466666
31	PHKB	1	1	0.00373134	1	4	0.000601775	11.3201	1.03167	69.3677	0.0476622
32	STAC3	1	1	0.00373134	1	3	0.000451331	10.8104	1.00208	71.6232	0.0498408

### Sheet: COAD_TCGA
	Gene	Num_Var_Cases	Num_Uniq_Cases	Case_Freq	Num_Var_Controls	Num_Uniq_Controls	Control_Freq	Odds_Ratio	CI95_LL	CI95_UL	p-Value
1	ABCA13	2	3	0.011236	5	5	0.000752219	17.2126	3.96119	65.2082	0.000645811
2	STRC	2	3	0.011236	3	5	0.000752219	16.3893	3.7773	61.975	0.00075798
3	MCCC1	2	3	0.011236	6	7	0.00105311	11.5479	2.726	40.1317	0.00224375
4	CSPP1	2	2	0.00749064	3	3	0.000451331	16.4053	2.60952	87.9477	0.0053008
5	MSH6	2	2	0.00749064	3	3	0.000451331	17.5842	2.60922	98.1877	0.00557833
6	ACADVL	3	5	0.0187266	9	37	0.00556642	4.50337	1.61782	10.2972	0.00638481
7	PANK2	2	2	0.00749064	3	6	0.000902663	12.197	2.22482	48.221	0.00742251
8	LRP2	1	3	0.011236	2	12	0.00180533	6.91592	1.73536	21.2013	0.00935689
9	ITGB2	2	2	0.00749064	5	5	0.000752219	11.3233	1.97681	48.7481	0.010086
10	CEP290	3	3	0.011236	8	12	0.00180533	6.6228	1.65	20.449	0.011032
11	DNAI1	1	2	0.00749064	2	7	0.00105311	8.80465	1.63287	33.351	0.0157581
12	LRP6	2	2	0.00749064	2	6	0.000902663	9.14194	1.63914	36.8903	0.015761
13	SLC45A2	2	2	0.00749064	4	7	0.00105311	7.83542	1.44536	29.8917	0.0211605
14	HAX1	1	2	0.00749064	3	10	0.00150444	6.88699	1.31666	24.1182	0.0262701
15	DYSF	3	2	0.00749064	9	10	0.00150444	6.76423	1.28821	23.8184	0.0276879
16	PALB2	1	2	0.00749064	8	8	0.00120355	6.98556	1.28846	26.1789	0.0278117
17	TMCO1	1	1	0.00374532	1	3	0.000451331	13.5544	1.30645	83.1491	0.032941
18	IGF2	1	2	0.00749064	1	10	0.00150444	6.24004	1.17605	22.21	0.0343706
19	APTX	1	1	0.00374532	2	3	0.000451331	12.4256	1.19937	76.0485	0.0376662
20	DPYD	1	1	0.00374532	2	3	0.000451331	12.378	1.19443	75.7828	0.0379108
21	PEX1	2	3	0.011236	8	25	0.0037611	3.99499	1.06159	10.9519	0.0419119
22	IFT172	1	1	0.00374532	2	3	0.000451331	11.4953	1.1065	70.6858	0.0427234
23	RSPH4A	1	1	0.00374532	3	3	0.000451331	11.2053	1.07437	69.2216	0.0447328
24	HESX1	1	1	0.00374532	3	3	0.000451331	10.9536	1.02816	69.7536	0.0479001
25	GYS2	2	2	0.00749064	4	10	0.00150444	5.38192	1.01369	19.2273	0.0484694
26	NPHP1	1	1	0.00374532	3	4	0.000601775	10.0722	1.00279	55.0932	0.0497838

### Sheet: GBM_TCGA
	Gene	Num_Var_Cases	Num_Uniq_Cases	Case_Freq	Num_Var_Controls	Num_Uniq_Controls	Control_Freq	Odds_Ratio	CI95_LL	CI95_UL	p-Value
1	TRPM6	2	2	0.00793651	1	3	0.000451331	26.394	4.33202	138.256	0.00145871
2	SELENON	2	3	0.0119048	5	10	0.00150444	11.6865	2.88983	37.1379	0.00177005
3	KCNH2	2	2	0.00793651	2	3	0.000451331	22.4781	3.48835	133.957	0.00258707
4	MPL	2	4	0.015873	5	16	0.0024071	7.17918	2.18634	19.2052	0.00263909
5	FRAS1	2	3	0.0119048	8	10	0.00150444	9.45016	2.34012	29.7921	0.00357887
6	CPAMD8	1	2	0.00793651	2	4	0.000601775	15.993	2.7541	73.3666	0.00446311
7	BLM	2	2	0.00793651	5	5	0.000752219	14.3332	2.53998	60.6059	0.00540263
8	TCIRG1	1	2	0.00793651	2	4	0.000601775	13.2561	2.26489	61.3223	0.00727189
9	STRC	1	2	0.00793651	3	5	0.000752219	11.1004	1.94556	47.7434	0.0104652
10	POLG	4	6	0.0238095	8	46	0.00692042	3.41844	1.34524	7.35792	0.0125405
11	RTTN	2	2	0.00793651	7	7	0.00105311	9.41716	1.73641	35.9936	0.0135979
12	CFAP43	2	2	0.00793651	5	7	0.00105311	9.51147	1.73316	37.3624	0.0137028
13	ECHS1	2	2	0.00793651	3	7	0.00105311	8.85214	1.64263	33.4872	0.0155304
14	POMK	1	1	0.00396825	2	3	0.000451331	23.689	1.99851	197.277	0.0170411
15	SLC19A3	1	1	0.00396825	3	4	0.000601775	21.0877	1.92879	143.873	0.0178824
16	FANCA	3	2	0.00793651	6	8	0.00120355	8.20801	1.51814	31.0731	0.0188013
17	NUP93	1	3	0.0119048	1	18	0.00270799	5.40813	1.37901	15.9191	0.0191371
18	TGM1	2	2	0.00793651	6	9	0.00135399	8.11436	1.4972	30.8457	0.0194486
19	DNMT3A	2	2	0.00793651	5	7	0.00105311	7.69221	1.40848	29.6883	0.0225407
20	GLDC	1	1	0.00396825	2	4	0.000601775	16.474	1.54684	106.869	0.0252888
21	IFT140	2	2	0.00793651	5	6	0.000902663	7.4658	1.33382	30.249	0.0257541
22	SPINK5	1	1	0.00396825	3	3	0.000451331	15.2803	1.41898	104.843	0.0289851
23	LRPPRC	1	1	0.00396825	3	3	0.000451331	13.811	1.30206	88.8397	0.0331516
24	GNPTG	1	1	0.00396825	2	3	0.000451331	14.5523	1.26991	111.261	0.0345969
25	H6PD	1	1	0.00396825	3	3	0.000451331	14.9551	1.2169	133.415	0.0370587
26	CTSF	1	1	0.00396825	3	3	0.000451331	12.2347	1.17107	76.0882	0.0391099
27	POR	1	1	0.00396825	2	6	0.000902663	11.785	1.15041	66.0565	0.0401966
28	RSPH4A	1	1	0.00396825	3	3	0.000451331	11.9478	1.12087	77.941	0.0418959
29	FIG4	4	4	0.015873	6	31	0.00466376	3.29838	1.04733	8.1488	0.0425459
30	RAD50	2	2	0.00793651	7	17	0.00255754	5.52737	1.06301	19.0014	0.0434213
31	DUOX2	1	4	0.015873	4	41	0.0061682	3.24343	1.03765	7.90288	0.0439357
32	ASNS	1	1	0.00396825	3	3	0.000451331	11.2748	1.08571	69.2747	0.0440039
33	PPP2R1B	1	11	0.0436508	1	160	0.024071	1.97659	1.01126	3.50187	0.046599
34	ERCC3	2	2	0.00793651	4	10	0.00150444	5.39126	1.02324	19.122	0.047433
35	CR2	1	1	0.00396825	3	3	0.000451331	10.7181	1.03286	65.7528	0.0475537
36	GLIS3	1	1	0.00396825	3	3	0.000451331	10.5244	1.01726	64.2562	0.0486902

### Sheet: OV_TCGA
	Gene	Num_Var_Cases	Num_Uniq_Cases	Case_Freq	Num_Var_Controls	Num_Uniq_Controls	Control_Freq	Odds_Ratio	CI95_LL	CI95_UL	p-Value
1	DCHS1	1	33	0.140426	1	72	0.010832	73.7262	38.7218	146.964	0
2	BRCA1	13	20	0.0851064	10	16	0.0024071	32.9268	16.4517	67.0264	0
3	BRCA2	6	10	0.0425532	8	10	0.00150444	25.5247	10.2589	63.7508	5.15339e-10
4	RYR1	4	4	0.0170213	13	18	0.00270799	6.79549	2.07582	17.9646	0.0032523
5	HOGA1	2	4	0.0170213	5	10	0.00150444	7.29359	2.05639	22.1362	0.00367543
6	ITGB6	2	2	0.00851064	5	5	0.000752219	14.2419	2.53631	59.8625	0.00540841
7	NPC1	3	3	0.012766	4	11	0.00165488	7.74348	1.91913	24.2046	0.00683474
8	FMO3	2	5	0.0212766	5	35	0.00526553	4.17764	1.49384	9.62404	0.009199
9	RAG1	3	3	0.012766	9	14	0.00210621	6.59143	1.67775	19.6254	0.0103456
10	VPS13C	2	2	0.00851064	7	9	0.00135399	9.71499	1.81699	35.7987	0.0121265
11	GPR161	1	2	0.00851064	1	5	0.000752219	10.6231	1.83393	46.3411	0.0121547
12	KANSL1	1	1	0.00425532	1	4	0.000601775	24.8086	2.12467	171.574	0.0154912
13	HAX1	1	2	0.00851064	3	10	0.00150444	8.35982	1.58745	29.7695	0.0167815
14	BRIP1	3	3	0.012766	8	20	0.00300888	5.44022	1.43079	15.2446	0.0168593
15	GRM6	1	2	0.00851064	4	8	0.00120355	8.34765	1.52731	31.8338	0.0185951
16	GLDC	1	1	0.00425532	2	4	0.000601775	16.4637	1.56497	102.253	0.0248077
17	DNAH1	2	2	0.00851064	8	13	0.00195577	6.83276	1.31299	23.5813	0.0264262
18	FBP1	1	1	0.00425532	2	3	0.000451331	15.2035	1.45047	95.0099	0.0279605
19	RSPH4A	1	1	0.00425532	3	3	0.000451331	15.0839	1.42697	95.6742	0.0287059
20	MKKS	1	1	0.00425532	3	3	0.000451331	14.7797	1.35761	105.527	0.0310862
21	LMBRD1	1	2	0.00851064	3	14	0.00210621	6.26112	1.21847	20.9981	0.0315047
22	SLC4A11	1	1	0.00425532	3	4	0.000601775	14.1197	1.32324	90.3037	0.0323349
23	APTX	1	1	0.00425532	2	3	0.000451331	13.6764	1.31737	83.9909	0.032514
24	AP4M1	1	1	0.00425532	3	3	0.000451331	13.3849	1.28476	82.6848	0.0338252
25	PROKR2	1	1	0.00425532	2	3	0.000451331	12.9656	1.25217	79.2727	0.0352066
26	NLRP12	2	2	0.00851064	8	10	0.00150444	5.82579	1.10234	20.725	0.039944
27	GFAP	1	1	0.00425532	3	3	0.000451331	12.1263	1.15059	76.0207	0.0402154
28	CLRN1	1	1	0.00425532	3	8	0.00120355	11.2939	1.14673	56.4307	0.0403577
29	CR2	1	1	0.00425532	3	3	0.000451331	11.875	1.14281	72.9898	0.0406249
30	TSC2	1	1	0.00425532	2	3	0.000451331	11.7611	1.12189	73.3603	0.0418224
31	GUCY2C	1	1	0.00425532	3	3	0.000451331	11.5364	1.10988	71.0261	0.0425208
32	POLR3A	1	1	0.00425532	3	3	0.000451331	11.6706	1.10423	73.6248	0.0428766
33	C8B	1	4	0.0170213	4	38	0.00571686	3.26209	1.03837	8.00458	0.0438441
34	CEP55	1	1	0.00425532	2	4	0.000601775	11.1581	1.0855	64.8675	0.044012
35	HSPA9	1	1	0.00425532	2	3	0.000451331	10.953	1.05	67.783	0.0463561
36	CLTCL1	1	1	0.00425532	1	4	0.000601775	10.313	1.02596	56.5361	0.0480445
37	C12orf65	1	1	0.00425532	4	5	0.000752219	10.1828	1.02512	53.4065	0.0481027
38	APOC2	1	2	0.00851064	2	12	0.00180533	5.2269	1.00818	17.8486	0.0490718
39	TDGF1	1	1	0.00425532	1	4	0.000601775	10.3793	1.01176	60.4324	0.0491008
40	HPS4	1	1	0.00425532	3	3	0.000451331	10.5204	1.00515	65.3655	0.0496041
41	GNB5	1	1	0.00425532	2	4	0.000601775	10.0574	1.00102	55.0233	0.0499208
42	ERCC2	3	3	0.012766	20	24	0.00361065	3.81186	1.00036	10.6202	0.0499483

### Sheet: KIRP_TCGA
	Gene	Num_Var_Cases	Num_Uniq_Cases	Case_Freq	Num_Var_Controls	Num_Uniq_Controls	Control_Freq	Odds_Ratio	CI95_LL	CI95_UL	p-Value
1	MET	1	3	0.015544	0	0	0	316.323	29.5616	42982.4	1.3165e-06
2	FH	2	3	0.015544	0	0	0	160.476	14.926	21827.3	1.4692e-05
3	GJB2	3	5	0.0259067	9	26	0.00391154	7.10906	2.47784	17.0513	0.000886937
4	PPOX	1	11	0.0569948	1	128	0.0192568	3.26662	1.65543	5.86628	0.00128978
5	APTX	2	2	0.0103627	2	3	0.000451331	26.0062	4.16497	139.671	0.00164055
6	NEK8	1	2	0.0103627	4	4	0.000601775	22.8729	3.7403	118.047	0.00212311
7	TUBGCP6	2	2	0.0103627	5	5	0.000752219	21.2899	3.69541	95.5349	0.00212543
8	ACADM	2	8	0.0414508	9	77	0.0115842	3.58292	1.60667	7.0296	0.0031616
9	DOCK6	2	2	0.0103627	4	6	0.000902663	13.7645	2.4798	55.5642	0.00569947
10	CLN8	1	1	0.00518135	1	3	0.000451331	59.7441	3.50012	721.157	0.00735777
11	IFT140	2	2	0.0103627	5	6	0.000902663	11.3581	2.01297	46.5573	0.00961633
12	LAMA2	3	3	0.015544	16	21	0.00315932	5.93284	1.55834	16.6529	0.0128825
13	FRAS1	1	2	0.0103627	8	10	0.00150444	8.46979	1.61468	29.8178	0.0160898
14	LMBRD1	1	2	0.0103627	3	14	0.00210621	7.99446	1.54682	27.1593	0.017796
15	EP300	1	1	0.00518135	1	3	0.000451331	24.1776	1.91075	205.897	0.0184522
16	TMEM70	1	1	0.00518135	2	3	0.000451331	19.5035	1.78802	142.45	0.0201477
17	TPO	2	2	0.0103627	5	10	0.00150444	7.74636	1.46978	27.5749	0.0202165
18	HEXB	1	2	0.0103627	1	9	0.00135399	7.85929	1.46381	28.7085	0.0205123
19	CTSF	1	1	0.00518135	3	3	0.000451331	17.9009	1.70495	112.458	0.0216598
20	NPC1	2	2	0.0103627	4	11	0.00165488	7.1854	1.37432	25.0241	0.0237176
21	G6PC3	1	1	0.00518135	3	3	0.000451331	16.2862	1.57111	99.7654	0.0246257
22	HSD17B3	1	1	0.00518135	3	3	0.000451331	16.2635	1.56606	99.9044	0.0247553
23	ELP2	1	1	0.00518135	1	3	0.000451331	16.3419	1.55907	102.018	0.0249502
24	TDO2	1	1	0.00518135	3	3	0.000451331	15.7766	1.51916	96.9769	0.0259738
25	RAB3GAP1	1	1	0.00518135	4	5	0.000752219	14.9704	1.44484	89.7243	0.0281126
26	TALDO1	1	1	0.00518135	3	3	0.000451331	14.9162	1.42615	92.9979	0.0287103
27	GBA	2	2	0.0103627	7	11	0.00165488	6.57784	1.26385	22.7356	0.0289341
28	HYLS1	1	1	0.00518135	1	12	0.00180533	14.0763	1.3883	75.8367	0.0299074
29	APOB	2	2	0.0103627	12	13	0.00195577	6.32418	1.22786	21.2965	0.0309465
30	CLTCL1	1	1	0.00518135	1	4	0.000601775	12.9189	1.26511	72.7931	0.03463
31	QARS	1	1	0.00518135	5	5	0.000752219	13.0822	1.25139	78.8837	0.0352603
32	CYP27A1	2	2	0.0103627	9	12	0.00180533	6.04902	1.1621	20.8563	0.0352728
33	PPT1	1	2	0.0103627	3	13	0.00195577	5.89756	1.146	19.8389	0.0364121
34	GMPPB	2	1	0.00518135	1	3	0.000451331	12.944	1.21104	83.3827	0.0371467
35	NUP93	2	2	0.0103627	1	18	0.00270799	5.76382	1.12757	19.0005	0.0378083
36	ADAMTSL4	1	3	0.015544	2	29	0.00436287	4.07832	1.08813	11.0842	0.0389225
37	WDR35	1	1	0.00518135	3	3	0.000451331	11.7274	1.11802	72.8959	0.0420497
38	HNRNPU	1	1	0.00518135	1	4	0.000601775	11.1518	1.10031	62.139	0.0430807
39	MSH3	1	1	0.00518135	4	4	0.000601775	10.9836	1.08615	60.7131	0.0439596
40	LRSAM1	1	1	0.00518135	4	4	0.000601775	12.31	1.08318	93.8176	0.0442266
41	A2ML1	1	1	0.00518135	4	4	0.000601775	10.6609	1.06082	58.3604	0.0456052
42	TYR	5	4	0.0207254	21	46	0.00692042	3.14978	1.01067	7.62364	0.0481831
43	ABCB11	1	1	0.00518135	1	4	0.000601775	10.2616	1.01649	56.5195	0.0487439

### Sheet: LIHC_TCGA
	Gene	Num_Var_Cases	Num_Uniq_Cases	Case_Freq	Num_Var_Controls	Num_Uniq_Controls	Control_Freq	Odds_Ratio	CI95_LL	CI95_UL	p-Value
1	CEP55	1	2	0.011976	2	4	0.000601775	24.6684	4.14766	118.995	0.00161226
2	QARS	2	2	0.011976	5	5	0.000752219	22.7136	3.90053	102.785	0.0018656
3	FERMT1	2	2	0.011976	4	4	0.000601775	18.3939	3.1328	84.9636	0.00326148
4	C21orf59	2	2	0.011976	3	6	0.000902663	16.288	2.93876	65.4445	0.00372682
5	SERPINA1	4	3	0.0179641	5	15	0.00225666	7.88014	2.03423	22.9451	0.00549999
6	TBXAS1	1	2	0.011976	6	8	0.00120355	11.1789	2.09696	41.095	0.00851349
7	COQ8A	1	2	0.011976	6	9	0.00135399	10.6827	2.01347	38.6808	0.00940046
8	ASS1	1	2	0.011976	7	11	0.00165488	7.66335	1.47668	26.346	0.0199269
9	MTHFD1	1	1	0.00598802	2	3	0.000451331	18.0525	1.73327	111.556	0.0210863
10	SGCA	2	2	0.011976	4	13	0.00195577	6.96179	1.35337	23.409	0.0245366
11	ARHGAP11A	1	1	0.00598802	1	6	0.000902663	15.5716	1.52771	85.4343	0.0257212
12	APTX	1	1	0.00598802	2	3	0.000451331	15.8085	1.52442	96.868	0.0258295
13	BRCA1	2	2	0.011976	10	16	0.0024071	6.72959	1.30927	22.523	0.0265582
14	PIGW	1	1	0.00598802	2	3	0.000451331	15.2433	1.46863	93.5433	0.0273981
15	RAB3GAP1	1	1	0.00598802	4	5	0.000752219	14.6018	1.44059	80.8237	0.0282078
16	DDC	1	1	0.00598802	2	3	0.000451331	14.8373	1.42738	91.2095	0.028661
17	SCN5A	1	1	0.00598802	3	3	0.000451331	15.3457	1.41472	101.187	0.0291504
18	NME8	1	1	0.00598802	3	4	0.000601775	13.3079	1.31553	73.7881	0.0325487
19	CLRN1	1	1	0.00598802	3	8	0.00120355	12.8114	1.30611	63.3904	0.0328745
20	IMPG2	1	1	0.00598802	2	4	0.000601775	13.2164	1.26345	78.1134	0.0347416
21	PIGQ	1	1	0.00598802	1	4	0.000601775	12.349	1.22629	67.8884	0.0363444
22	SMPD1	1	1	0.00598802	3	5	0.000752219	11.8984	1.18042	64.331	0.0385892
23	COL6A2	1	1	0.00598802	5	5	0.000752219	11.6288	1.17126	60.7233	0.0390451
24	CSTB	1	1	0.00598802	2	4	0.000601775	11.6197	1.15206	64.0877	0.0400872
25	PFN1	1	2	0.011976	1	17	0.00255754	5.48293	1.08495	17.6897	0.0413528
26	ALAD	1	1	0.00598802	1	5	0.000752219	11.0611	1.12281	56.4693	0.0417138
27	C12orf65	1	1	0.00598802	4	5	0.000752219	10.9263	1.09938	57.2855	0.0431222
28	NDUFAF3	1	1	0.00598802	1	5	0.000752219	10.5205	1.06871	53.5714	0.0450687
29	ADA	1	1	0.00598802	3	5	0.000752219	10.3232	1.05118	52.4074	0.0462494
30	INVS	1	1	0.00598802	3	5	0.000752219	10.1515	1.03387	51.5605	0.0474654
31	CERKL	1	1	0.00598802	2	6	0.000902663	9.98276	1.03165	48.2743	0.0476216
32	PROC	1	1	0.00598802	4	5	0.000752219	10.0774	1.02634	51.1282	0.0480115
33	RNASEH2B	1	2	0.011976	2	16	0.0024071	5.08772	1.0028	16.5564	0.0496774

### Sheet: CESC_TCGA
	Gene	Num_Var_Cases	Num_Uniq_Cases	Case_Freq	Num_Var_Controls	Num_Uniq_Controls	Control_Freq	Odds_Ratio	CI95_LL	CI95_UL	p-Value
1	HPSE2	1	2	0.0123457	1	3	0.000451331	23.9027	3.92775	124.8	0.00186864
2	NEB	2	2	0.0123457	4	4	0.000601775	20.801	3.45846	104.054	0.00256261
3	TK2	2	2	0.0123457	2	4	0.000601775	18.312	3.14235	84.4424	0.00321534
4	BCKDHA	2	2	0.0123457	2	4	0.000601775	16.5761	2.85271	75.971	0.00409102
5	USH2A	5	5	0.0308642	30	50	0.00752219	4.50728	1.6304	10.1761	0.00611915
6	COL7A1	1	4	0.0246914	13	41	0.0061682	4.87212	1.55661	11.8997	0.00975031
7	SLC2A9	1	1	0.00617284	2	3	0.000451331	29.3182	2.76141	187.672	0.0100656
8	GNPTAB	2	2	0.0123457	5	13	0.00195577	9.17483	1.75335	32.1185	0.0131527
9	PTGIS	1	2	0.0123457	1	10	0.00150444	8.76973	1.67646	30.7297	0.0146734
10	SPAG1	1	1	0.00617284	1	3	0.000451331	22.4368	2.14907	139.095	0.0149843
11	DNAH5	3	3	0.0185185	15	27	0.00406198	5.50922	1.46064	15.1708	0.0157532
12	CAD	1	1	0.00617284	3	3	0.000451331	19.9789	1.88737	126.385	0.0184544
13	SLC38A8	1	1	0.00617284	1	3	0.000451331	20.5169	1.85065	140.997	0.0191331
14	FKTN	1	1	0.00617284	3	3	0.000451331	19.5036	1.82525	124.465	0.0194869
15	HSD17B3	1	1	0.00617284	3	3	0.000451331	18.5162	1.78645	113.4	0.0200889
16	PLPBP	1	1	0.00617284	2	3	0.000451331	18.4103	1.7751	112.854	0.0202949
17	PRKN	1	4	0.0246914	5	41	0.0061682	3.98123	1.27614	9.66153	0.0207423
18	TECTA	1	1	0.00617284	4	4	0.000601775	16.6625	1.64138	93.4086	0.022944
19	TMPRSS6	1	1	0.00617284	4	4	0.000601775	16.4114	1.58814	97.3187	0.0242071
20	DPY19L2	1	1	0.00617284	1	3	0.000451331	15.8966	1.52745	98.0697	0.0257557
21	POR	1	1	0.00617284	2	6	0.000902663	15.0211	1.4731	83.7083	0.0272422
22	BCHE	3	5	0.0308642	3	67	0.0100797	3.17632	1.15964	7.05594	0.0272673
23	DPYD	1	1	0.00617284	2	3	0.000451331	15.1185	1.45253	93.1731	0.0278843
24	VPS13A	1	1	0.00617284	6	5	0.000752219	14.2908	1.39836	81.7983	0.0295766
25	ABCC8	1	1	0.00617284	3	4	0.000601775	14.0187	1.35624	82.0993	0.0310596
26	C4orf26	2	1	0.00617284	2	3	0.000451331	14.0763	1.35095	86.9417	0.0312593
27	CD247	1	1	0.00617284	1	6	0.000902663	13.2799	1.30501	72.8432	0.032977
28	BIVM-ERCC5	1	1	0.00617284	3	3	0.000451331	13.6718	1.30357	85.4428	0.0330743
29	SUCLA2	1	1	0.00617284	3	4	0.000601775	13.1174	1.30198	72.2721	0.0330764
30	GNE	2	2	0.0123457	10	16	0.0024071	6.05979	1.1911	19.856	0.0332104
31	CFH	1	1	0.00617284	1	5	0.000752219	12.4172	1.24029	65.0314	0.0357004
32	MTHFR	1	1	0.00617284	3	3	0.000451331	12.603	1.20007	78.6438	0.0376527
33	SMPD1	1	1	0.00617284	3	5	0.000752219	11.3796	1.13337	61.5038	0.0411233
34	PLA2G6	1	1	0.00617284	3	4	0.000601775	11.3763	1.13002	62.4003	0.0413164
35	FANCC	1	1	0.00617284	3	4	0.000601775	10.7046	1.06747	58.3597	0.0451607
36	C21orf59	1	1	0.00617284	3	6	0.000902663	10.3084	1.06248	50.1147	0.0454755
37	STRC	1	1	0.00617284	3	5	0.000752219	10.4499	1.05223	54.2542	0.0461823
38	EOGT	1	1	0.00617284	3	5	0.000752219	10.2537	1.04106	52.3249	0.0469553
39	TCN2	1	1	0.00617284	3	5	0.000752219	10.0481	1.02578	50.7419	0.0480513
40	TTPA	1	1	0.00617284	4	6	0.000902663	9.96468	1.01879	49.7778	0.0485675

### Sheet: READ_TCGA
	Gene	Num_Var_Cases	Num_Uniq_Cases	Case_Freq	Num_Var_Controls	Num_Uniq_Controls	Control_Freq	Odds_Ratio	CI95_LL	CI95_UL	p-Value
1	TEX14	2	3	0.030303	3	19	0.00285843	12.3447	3.21513	35.1873	0.0011787
2	TMPRSS3	3	3	0.030303	5	37	0.00556642	7.14242	1.91269	19.2657	0.00657962
3	SERPINA1	1	2	0.020202	5	15	0.00225666	11.0172	2.15726	36.3861	0.00782108
4	HSPA9	1	1	0.010101	2	3	0.000451331	31.2865	3.00557	193.025	0.008763
5	MDH2	1	1	0.010101	2	3	0.000451331	30.7376	2.94099	190.788	0.00907934
6	MCOLN1	1	1	0.010101	3	3	0.000451331	30.0973	2.89195	185.61	0.00932046
7	KIF14	1	1	0.010101	3	3	0.000451331	28.8984	2.76553	179.211	0.0100184
8	GFM2	1	1	0.010101	2	4	0.000601775	25.8462	2.55928	142.91	0.0112933
9	CEP83	1	1	0.010101	4	4	0.000601775	25.5117	2.53004	140.551	0.0115008
10	TMPRSS15	1	2	0.020202	4	18	0.00270799	9.28328	1.83679	29.9263	0.0116171
11	SLC12A1	1	1	0.010101	3	4	0.000601775	25.2658	2.50715	139.106	0.0116682
12	ACE	1	1	0.010101	4	4	0.000601775	24.6476	2.4436	135.906	0.0121592
13	PHKB	1	1	0.010101	1	4	0.000601775	23.4771	2.32182	129.87	0.0132004
14	TYMP	1	1	0.010101	1	4	0.000601775	23.3507	2.31549	128.587	0.013253
15	POMGNT2	1	1	0.010101	4	4	0.000601775	22.898	2.27874	125.366	0.0135896
16	IL12RB1	1	1	0.010101	3	5	0.000752219	22.3276	2.2564	115.183	0.0137834
17	FANCC	1	1	0.010101	3	4	0.000601775	21.8217	2.16335	120.275	0.0147736
18	EVC	1	1	0.010101	4	4	0.000601775	20.9742	2.08356	115.065	0.0156838
19	ITGB6	1	1	0.010101	5	5	0.000752219	20.1833	2.05013	102.964	0.0160571
20	BCKDHB	1	2	0.020202	6	17	0.00255754	8.20507	1.60409	27.0442	0.0162557
21	TCN2	1	1	0.010101	3	5	0.000752219	19.9755	2.02829	101.925	0.0163351
22	BLM	1	1	0.010101	5	5	0.000752219	19.9095	2.01589	102.307	0.0165007
23	SBF1	1	1	0.010101	1	4	0.000601775	19.0171	1.87606	105.327	0.0185551
24	CA5A	1	1	0.010101	1	4	0.000601775	18.99	1.87171	105.716	0.0186236
25	ALG12	1	1	0.010101	1	6	0.000902663	17.2266	1.77728	83.5633	0.0201397
26	RAB23	1	1	0.010101	2	6	0.000902663	16.6448	1.71901	80.577	0.0212372
27	MYOC	1	2	0.020202	1	26	0.00391154	6.7212	1.34767	21.0009	0.0246624
28	KIAA0586	1	1	0.010101	1	7	0.00105311	14.401	1.49981	67.5696	0.0263722
29	RTTN	1	1	0.010101	7	7	0.00105311	13.9046	1.45046	65.0219	0.0278089
30	ZFYVE26	1	1	0.010101	7	7	0.00105311	12.6514	1.31639	59.289	0.0324376
31	WRN	1	1	0.010101	6	7	0.00105311	12.6096	1.31387	59.0029	0.0325335
32	TRPM1	1	1	0.010101	7	8	0.00120355	12.0687	1.27368	54.5984	0.0341524
33	ECHS1	1	1	0.010101	3	7	0.00105311	11.9957	1.2471	56.3072	0.0353347
34	FBXL4	1	1	0.010101	3	8	0.00120355	11.4568	1.20167	52.3422	0.0374549
35	GFM1	1	1	0.010101	6	8	0.00120355	10.6229	1.11542	48.4241	0.0421196
36	SLC6A19	1	2	0.020202	2	36	0.00541598	5.304	1.07111	16.3017	0.0425792
37	FANCI	1	1	0.010101	5	8	0.00120355	10.5989	1.10082	49.1854	0.0430124
38	NDUFV1	1	1	0.010101	4	8	0.00120355	10.5729	1.09706	49.34	0.0432446
39	ASPA	1	1	0.010101	4	8	0.00120355	10.2723	1.07907	46.8108	0.0443723
40	EVC2	1	1	0.010101	6	9	0.00135399	9.98359	1.06007	44.1765	0.0456226

### Sheet: ACC_TCGA
	Gene	Num_Var_Cases	Num_Uniq_Cases	Case_Freq	Num_Var_Controls	Num_Uniq_Controls	Control_Freq	Odds_Ratio	CI95_LL	CI95_UL	p-Value
1	KCNK18	1	2	0.0263158	2	13	0.00195577	14.3641	2.71643	50.4994	0.0044607
2	AARS2	2	2	0.0263158	8	15	0.00225666	12.2838	2.38258	41.2225	0.00612656
3	SLC37A4	1	1	0.0131579	3	3	0.000451331	38.598	3.51525	279.187	0.00687065
4	SERPINA1	2	2	0.0263158	5	15	0.00225666	11.761	2.26089	39.9115	0.00701528
5	LPL	1	1	0.0131579	3	4	0.000601775	31.5031	3.08835	177.935	0.00836966
6	SLC34A1	1	1	0.0131579	3	5	0.000752219	28.6779	2.88497	149.25	0.00930348
7	PIGW	1	1	0.0131579	2	3	0.000451331	30.459	2.88398	192.046	0.00938474
8	IMPG2	1	1	0.0131579	2	4	0.000601775	30.114	2.87427	182.599	0.0094262
9	BLM	1	1	0.0131579	5	5	0.000752219	27.8132	2.80976	143.559	0.00970001
10	CD247	1	1	0.0131579	1	6	0.000902663	28.3922	2.79268	157.817	0.00983017
11	ATAD3A	1	1	0.0131579	1	5	0.000752219	27.5509	2.77578	142.974	0.00989523
12	TSHB	1	1	0.0131579	2	3	0.000451331	28.9234	2.75814	180.592	0.0100665
13	MC4R	1	1	0.0131579	3	5	0.000752219	26.473	2.65268	139.131	0.0106494
14	ARSA	1	1	0.0131579	3	4	0.000601775	25.5136	2.48919	144.733	0.0118321
15	PRMT7	1	1	0.0131579	4	5	0.000752219	23.4921	2.35024	123.106	0.0129323
16	ENO3	1	1	0.0131579	2	4	0.000601775	23.618	2.34866	129.457	0.0129496
17	SAMHD1	1	1	0.0131579	4	4	0.000601775	24.5736	2.33345	145.907	0.0131713
18	A2ML1	1	1	0.0131579	4	4	0.000601775	23.1388	2.28418	128.234	0.0135536
19	MYO7A	1	1	0.0131579	6	7	0.00105311	21.7447	2.2435	104.272	0.0138797
20	INVS	1	1	0.0131579	3	5	0.000752219	21.5315	2.17518	110.93	0.0146171
21	GIF	1	1	0.0131579	2	6	0.000902663	18.9882	1.95407	92.6337	0.0173149
22	WDPCP	1	1	0.0131579	3	5	0.000752219	19.0862	1.91771	99.1682	0.0178866
23	TRNT1	1	1	0.0131579	6	7	0.00105311	17.1701	1.75688	84.3675	0.0205317
24	CYP4F22	1	1	0.0131579	6	10	0.00150444	16.4114	1.72821	74.2233	0.0210238
25	ECHS1	1	1	0.0131579	3	7	0.00105311	15.6415	1.60143	75.1243	0.0238012
26	GRM6	1	1	0.0131579	4	8	0.00120355	13.9247	1.38934	68.3705	0.0298809
27	MTFMT	1	1	0.0131579	3	9	0.00135399	11.9245	1.26255	53.2373	0.0346258
28	EVC2	1	1	0.0131579	6	9	0.00135399	12.1179	1.24411	56.4494	0.0354992
29	MTO1	1	1	0.0131579	5	11	0.00165488	11.7266	1.22892	53.1056	0.0361548
30	FAH	1	1	0.0131579	7	11	0.00165488	11.3669	1.20794	49.954	0.037131
31	SZT2	1	1	0.0131579	4	11	0.00165488	10.864	1.15153	47.8858	0.0400487
32	NPC1	1	1	0.0131579	4	11	0.00165488	10.5067	1.12399	45.3996	0.0415974
33	LAMB3	1	1	0.0131579	8	13	0.00195577	10.0491	1.08076	42.7437	0.0442476
34	GYG1	2	2	0.0263158	3	40	0.00601775	5.0943	1.02972	15.6089	0.0466985
35	ASS1	1	1	0.0131579	7	11	0.00165488	9.59944	1.02522	41.6116	0.0480819

### Sheet: LAML_TCGA
	Gene	Num_Var_Cases	Num_Uniq_Cases	Case_Freq	Num_Var_Controls	Num_Uniq_Controls	Control_Freq	Odds_Ratio	CI95_LL	CI95_UL	p-Value
1	DCHS1	1	16	0.238806	1	72	0.010832	220.79	87.226	293.93	0
2	FLG	6	8	0.119403	44	149	0.0224161	5.36769	2.38086	10.7066	0.000229484
3	SLC22A5	1	2	0.0298507	4	5	0.000752219	37.5334	6.53597	162.148	0.000497368
4	PEX12	2	2	0.0298507	6	6	0.000902663	27.6727	4.86586	115.843	0.00105355
5	HAX1	2	2	0.0298507	3	10	0.00150444	21.4757	3.93186	81.8034	0.0017755
6	COL10A1	1	1	0.0149254	3	3	0.000451331	92.5965	6.45187	910.355	0.0027422
7	RCBTB1	1	1	0.0149254	1	4	0.000601775	75.6135	6.26262	591.771	0.00278326
8	TNFRSF13B	1	1	0.0149254	2	6	0.000902663	52.2483	4.75237	375.299	0.00423906
9	LAMB3	2	2	0.0298507	8	13	0.00195577	14.2859	2.71434	49.9613	0.00445704
10	MMACHC	2	2	0.0298507	4	17	0.00255754	14.2597	2.71327	49.5922	0.00446001
11	PRODH	2	1	0.0149254	1	3	0.000451331	39.277	3.69159	252.331	0.00632639
12	FERMT1	1	1	0.0149254	4	4	0.000601775	39.7657	3.6911	249.335	0.00635263
13	DNAH5	2	2	0.0298507	15	27	0.00406198	11.6513	2.29548	37.8397	0.00668336
14	A2ML1	1	1	0.0149254	4	4	0.000601775	34.8934	3.40461	198.101	0.00716477
15	GJB2	2	2	0.0298507	9	26	0.00391154	10.8385	2.12176	35.5347	0.0081569
16	KAT6A	1	1	0.0149254	1	4	0.000601775	30.5312	3.01713	169.343	0.00867831
17	FANCC	1	1	0.0149254	3	4	0.000601775	27.5114	2.65413	161.794	0.0106918
18	TYMP	1	1	0.0149254	1	4	0.000601775	26.6396	2.6232	148.849	0.0108648
19	C4orf26	2	1	0.0149254	2	3	0.000451331	27.954	2.57416	188.241	0.0112943
20	GJB4	1	1	0.0149254	2	4	0.000601775	23.4454	2.27111	136.009	0.0137092
21	GPR179	1	1	0.0149254	3	3	0.000451331	24.1127	2.21584	159.056	0.0143541
22	COQ8A	1	1	0.0149254	6	9	0.00135399	20.6731	2.12794	98.9207	0.0151117
23	PCCB	2	1	0.0149254	4	6	0.000902663	20.7502	2.05355	107.912	0.0160746
24	CCDC40	1	1	0.0149254	5	5	0.000752219	22.6428	2.04074	133.512	0.0164515
25	BBS9	3	1	0.0149254	4	6	0.000902663	18.22	1.85293	91.117	0.0188725
26	AAAS	1	1	0.0149254	6	6	0.000902663	17.8228	1.80748	89.9492	0.0196384
27	THOC6	2	1	0.0149254	3	7	0.00105311	17.5675	1.79687	85.786	0.0198101
28	PIGO	1	1	0.0149254	4	7	0.00105311	17.3293	1.78474	83.4418	0.0200114
29	TPO	1	1	0.0149254	5	10	0.00150444	15.6353	1.62252	73.1173	0.0232796
30	HEXB	1	1	0.0149254	1	9	0.00135399	15.4473	1.61217	71.6098	0.0235056
31	DNAI1	1	1	0.0149254	2	7	0.00105311	16.0674	1.61258	80.7128	0.0235776
32	DNAH1	1	1	0.0149254	8	13	0.00195577	15.1086	1.60335	66.7663	0.0236812
33	GAA	1	1	0.0149254	6	9	0.00135399	15.12	1.57622	69.9722	0.0243687
34	DYNC2H1	1	1	0.0149254	7	11	0.00165488	14.7607	1.52324	70.2605	0.0257498
35	MC2R	1	1	0.0149254	2	6	0.000902663	14.7527	1.51627	72.0366	0.0259421
36	CLPB	1	1	0.0149254	4	7	0.00105311	15.0786	1.49727	77.2745	0.0265443
37	CFAP43	1	1	0.0149254	5	7	0.00105311	14.5496	1.48177	72.3193	0.0269257
38	CYP1B1	1	1	0.0149254	3	10	0.00150444	14.0607	1.47187	64.3132	0.0271649
39	MPO	1	3	0.0447761	7	75	0.0112833	4.51776	1.22169	11.9452	0.0273296
40	LRRK2	1	1	0.0149254	7	19	0.00285843	13.0081	1.37089	58.3332	0.0303983
41	NLRP12	1	1	0.0149254	8	10	0.00150444	12.8262	1.33795	58.8409	0.031613
42	PTGIS	1	1	0.0149254	1	10	0.00150444	12.5056	1.31337	56.6768	0.0325418
43	LMBRD1	1	1	0.0149254	3	14	0.00210621	12.0703	1.26776	54.055	0.0344167
44	APOC2	1	1	0.0149254	2	12	0.00180533	11.4037	1.2124	49.9912	0.0369148
45	ATM	1	1	0.0149254	14	17	0.00255754	11.1263	1.19957	47.0084	0.0375226
46	SPG7	1	1	0.0149254	4	8	0.00120355	11.6157	1.19916	55.0208	0.0376001
47	FIG4	1	2	0.0298507	6	31	0.00466376	5.58124	1.11277	17.5808	0.0389525
48	ABCC2	1	1	0.0149254	5	19	0.00285843	10.8542	1.16777	46.1415	0.0391549
49	IGF2	1	1	0.0149254	1	10	0.00150444	10.7029	1.13229	47.6279	0.0411284

### Sheet: KICH_TCGA
	Gene	Num_Var_Cases	Num_Uniq_Cases	Case_Freq	Num_Var_Controls	Num_Uniq_Controls	Control_Freq	Odds_Ratio	CI95_LL	CI95_UL	p-Value
1	CC2D2A	1	1	0.0178571	1	4	0.000601775	145.823	11.978	1457.55	0.000981229
2	LAMC3	1	1	0.0178571	2	7	0.00105311	67.891	5.91273	454.253	0.00303484
3	CD247	1	1	0.0178571	1	6	0.000902663	59.4801	5.69265	359.318	0.0031489
4	LPL	1	1	0.0178571	3	4	0.000601775	58.4442	5.63103	339.004	0.00320265
5	ASNS	1	1	0.0178571	3	3	0.000451331	60.8898	5.46862	412.745	0.00340429
6	ANO5	2	3	0.0535714	14	58	0.00872574	8.51832	2.25636	23.3807	0.00384286
7	BLM	1	1	0.0178571	5	5	0.000752219	49.8006	4.92495	269.765	0.00395244
8	ECM1	1	1	0.0178571	6	6	0.000902663	45.4611	4.55266	237.814	0.00447522
9	MMACHC	2	2	0.0357143	4	17	0.00255754	12.0467	2.32687	40.7378	0.00651048
10	PHKB	1	1	0.0178571	1	4	0.000601775	35.272	3.32797	208.263	0.00748105
11	KIAA0586	1	1	0.0178571	1	7	0.00105311	31.744	3.18434	164.235	0.00794528
12	TMEM70	1	1	0.0178571	2	3	0.000451331	30.5103	2.32714	275.839	0.0136338
13	HPGD	1	1	0.0178571	2	11	0.00165488	18.8308	1.98271	84.3141	0.0168815
14	PDE6A	1	1	0.0178571	4	5	0.000752219	21.7959	1.90682	133.328	0.0183768
15	IGF2	1	1	0.0178571	1	10	0.00150444	17.8775	1.81792	84.5232	0.0194731
16	CBS	1	1	0.0178571	4	8	0.00120355	17.8313	1.77589	88.0972	0.0202596
17	WRN	1	1	0.0178571	6	7	0.00105311	16.8813	1.63132	89.8822	0.0232322
18	DNAH8	1	1	0.0178571	8	12	0.00180533	15.3006	1.62058	67.5292	0.0232859
19	KLHL10	1	1	0.0178571	1	13	0.00195577	15.7407	1.61983	74.8032	0.0233589
20	PTGIS	1	1	0.0178571	1	10	0.00150444	16.0953	1.60272	77.6208	0.0238486
21	USH2A	2	2	0.0357143	30	50	0.00752219	6.83924	1.35038	21.8227	0.0246197
22	RSPH1	1	1	0.0178571	4	14	0.00210621	14.3404	1.52248	62.5993	0.0257195
23	FGG	1	2	0.0357143	1	57	0.0085753	6.50586	1.30569	20.2431	0.0266113
24	ABCG8	1	1	0.0178571	4	18	0.00270799	13.4244	1.4428	56.966	0.0279926
25	C9	2	2	0.0357143	13	39	0.00586731	6.49398	1.25757	21.1217	0.029296
26	GCDH	1	1	0.0178571	11	20	0.00300888	11.3511	1.22742	47.3535	0.0361792
27	ASPA	1	1	0.0178571	4	8	0.00120355	12.2334	1.20711	63.7176	0.0372754
28	GNRHR	1	2	0.0357143	3	71	0.0106815	5.18485	1.04407	16.0049	0.0452147
29	CYP27A1	1	1	0.0178571	9	12	0.00180533	9.94827	1.03348	45.6483	0.0474889

### Sheet: UCS_TCGA
	Gene	Num_Var_Cases	Num_Uniq_Cases	Case_Freq	Num_Var_Controls	Num_Uniq_Controls	Control_Freq	Odds_Ratio	CI95_LL	CI95_UL	p-Value
1	CLN8	1	1	0.0238095	1	3	0.000451331	293.052	20.7295	4221.01	0.000422261
2	CCDC103	1	2	0.047619	3	21	0.00315932	20.252	3.93946	67.3815	0.00171234
3	WWOX	1	1	0.0238095	3	3	0.000451331	85.3665	8.04499	546.045	0.00181253
4	MTHFR	1	1	0.0238095	3	3	0.000451331	70.9866	6.6519	454.205	0.00246305
5	AHI1	1	1	0.0238095	4	4	0.000601775	61.0256	5.96783	345.18	0.0029086
6	ECM1	1	1	0.0238095	6	6	0.000902663	58.1301	5.81747	303.842	0.00301869
7	PIGV	1	1	0.0238095	4	6	0.000902663	54.7865	5.50077	283.395	0.00330095
8	BLM	1	1	0.0238095	5	5	0.000752219	54.6522	5.42133	292.753	0.00338634
9	SUCLA2	1	1	0.0238095	3	4	0.000601775	53.802	5.16823	312.026	0.0036787
10	LIPE	1	1	0.0238095	4	4	0.000601775	49.9373	4.87658	284.212	0.00402322
11	GUCY2D	1	1	0.0238095	3	6	0.000902663	46.3565	4.71529	231.51	0.00421925
12	COL6A3	1	1	0.0238095	4	4	0.000601775	48.6165	4.70808	279.154	0.00426463
13	TCHH	1	1	0.0238095	2	6	0.000902663	44.6409	4.51654	225.75	0.00452581
14	PNPT1	1	1	0.0238095	1	5	0.000752219	44.1912	4.38098	234.89	0.00477046
15	SLC6A19	2	2	0.047619	2	36	0.00541598	12.5331	2.46836	40.5901	0.00557285
16	DNAI2	1	1	0.0238095	3	4	0.000601775	41.9009	3.79926	263.638	0.00609883
17	FOXRED1	1	1	0.0238095	1	6	0.000902663	35.644	3.58128	181.075	0.0065812
18	C7	1	1	0.0238095	2	3	0.000451331	42.6813	3.61859	302.762	0.0066897
19	EIF2B5	1	1	0.0238095	4	10	0.00150444	28.8802	3.02703	131.415	0.00856587
20	CYP4V2	1	1	0.0238095	5	11	0.00165488	27.4384	2.89014	123.582	0.00922034
21	ETFDH	1	1	0.0238095	6	8	0.00120355	27.5366	2.83021	131.909	0.00957005
22	MCEE	1	1	0.0238095	1	9	0.00135399	25.0995	2.62668	114.837	0.0107608
23	NDUFAF5	1	1	0.0238095	1	12	0.00180533	24.728	2.62	109.333	0.0107872
24	LIG4	1	1	0.0238095	6	11	0.00165488	21.2637	2.25322	94.1077	0.013742
25	CHEK2	1	1	0.0238095	8	13	0.00195577	20.4513	2.15677	91.1565	0.0147505
26	AIRE	1	1	0.0238095	2	8	0.00120355	22.4968	2.14156	119.304	0.015132
27	RPGRIP1L	1	1	0.0238095	11	14	0.00210621	19.1912	2.0553	82.372	0.0159062
28	TGM5	1	2	0.047619	2	60	0.00902663	7.82553	1.55998	24.6555	0.0173204
29	MYO15A	1	1	0.0238095	11	15	0.00225666	15.9529	1.71421	67.6494	0.0212632
30	COQ4	1	1	0.0238095	3	5	0.000752219	18.7737	1.68945	121.205	0.0221152
31	VPS13B	1	1	0.0238095	14	30	0.00451331	14.9121	1.6067	63.123	0.0235744
32	MPL	1	1	0.0238095	5	16	0.0024071	14.7966	1.5747	63.839	0.0243719
33	IVD	1	1	0.0238095	6	21	0.00315932	13.109	1.42309	54.1319	0.0285946
34	NUP93	1	1	0.0238095	1	18	0.00270799	12.9277	1.34169	57.8216	0.0314968
35	MAD1L1	1	2	0.047619	5	83	0.0124868	5.89293	1.18445	18.3032	0.0335814
36	TMEM67	1	1	0.0238095	11	20	0.00300888	11.8958	1.2734	50.2842	0.034149
37	ASPM	1	1	0.0238095	14	20	0.00300888	11.5975	1.26276	47.5537	0.0345761
38	OTOF	1	1	0.0238095	6	10	0.00150444	12.4837	1.24606	61.0096	0.0354574
39	DLD	1	1	0.0238095	4	7	0.00105311	13.2356	1.23518	77.6559	0.0360409
40	DDX11	1	1	0.0238095	2	6	0.000902663	12.9266	1.23167	72.3665	0.0361693
41	HADHA	1	1	0.0238095	3	27	0.00406198	11.107	1.21378	45.0747	0.0368115
42	PEX1	1	1	0.0238095	8	25	0.0037611	10.9329	1.19025	44.7781	0.0379773
43	PPP2R1B	1	3	0.0714286	1	160	0.024071	3.8903	1.04915	10.3593	0.0433689
44	CENPJ	1	1	0.0238095	15	23	0.00346021	9.94255	1.08368	40.5713	0.0440509

### Sheet: DLBC_TCGA
	Gene	Num_Var_Cases	Num_Uniq_Cases	Case_Freq	Num_Var_Controls	Num_Uniq_Controls	Control_Freq	Odds_Ratio	CI95_LL	CI95_UL	p-Value
1	TINF2	1	1	0.037037	1	3	0.000451331	275.244	23.1648	2303.99	0.000342678
2	BIVM-ERCC5	1	1	0.037037	3	3	0.000451331	135.836	12.465	907.75	0.000904566
3	PGAM2	1	1	0.037037	2	4	0.000601775	128.625	12.1722	774.872	0.000934133
4	GPSM2	1	1	0.037037	4	5	0.000752219	84.2384	8.0846	476.96	0.00179607
5	AMT	1	1	0.037037	1	5	0.000752219	82.9581	7.48601	534.882	0.00205755
6	PROC	1	1	0.037037	4	5	0.000752219	61.266	5.90698	347.727	0.00296719
7	VPS13C	1	1	0.037037	7	9	0.00135399	56.4246	5.64084	291.423	0.00317364
8	CUL7	1	1	0.037037	4	15	0.00225666	54.7101	5.61728	262.205	0.00318007
9	TCN2	1	1	0.037037	3	5	0.000752219	57.3264	5.43111	339.319	0.00340538
10	BBS12	1	1	0.037037	6	9	0.00135399	54.6523	5.39639	284.18	0.00341801
11	GBE1	1	1	0.037037	5	11	0.00165488	54.4963	5.14681	295.84	0.00374571
12	PPOX	1	3	0.111111	1	128	0.0192568	7.72375	2.02615	21.7196	0.00551669
13	KIAA0586	1	1	0.037037	1	7	0.00105311	46.6416	3.91044	298.268	0.0059496
14	ABCC2	1	1	0.037037	5	19	0.00285843	32.2725	3.30378	152.743	0.00747347
15	CHEK2	1	1	0.037037	8	13	0.00195577	32.0352	3.27909	151.225	0.00756561
16	DNAH8	1	1	0.037037	8	12	0.00180533	26.6455	2.77016	122.909	0.00989003
17	RARS2	1	1	0.037037	5	13	0.00195577	25.4517	2.6415	118.213	0.0106768
18	GNPTAB	1	1	0.037037	5	13	0.00195577	22.5786	2.27776	111.162	0.0135914
19	NPHS1	1	1	0.037037	11	41	0.0061682	20.5917	2.17582	91.2071	0.0145408
20	MUT	1	1	0.037037	12	15	0.00225666	18.3154	1.75282	93.619	0.0207838
21	SGPL1	1	1	0.037037	3	3	0.000451331	46.7485	1.51211	575.448	0.0283423
22	TMPRSS3	1	1	0.037037	5	37	0.00556642	12.5688	1.35757	52.7066	0.0308309
23	CPT2	1	1	0.037037	7	37	0.00556642	12.1607	1.31755	50.546	0.0323278
24	INSL3	1	1	0.037037	2	15	0.00225666	14.759	1.3239	77.2854	0.0325242
25	GPR161	1	1	0.037037	1	5	0.000752219	24.5899	1.29355	205.422	0.0348207
26	FANCC	1	1	0.037037	3	4	0.000601775	19.4156	1.1483	169.684	0.0410737
27	POLH	1	1	0.037037	3	10	0.00150444	17.215	1.11984	119.677	0.0425157
28	SLC26A4	1	1	0.037037	19	43	0.00646908	10.0648	1.09198	41.6606	0.0435263

### Sheet: Pan-cancer_TCGA_ORgt1
	Gene	Num_Var_Cases	Num_Uniq_Cases	Case_Freq	Num_Var_Controls	Num_Uniq_Controls	Control_Freq	Odds_Ratio	CI95_LL	CI95_UL	p-Value
1	BRCA1	26	44	0.00690629	10	16	0.0024071	2.90765	1.66855	5.31957	0.000113512
2	GJB2	17	56	0.00878983	9	26	0.00391154	2.20398	1.39745	3.56486	0.000581009
3	BRCA2	22	31	0.0048658	8	10	0.00150444	3.03735	1.54886	6.46247	0.00093496
4	ACP6	1	15	0.00235442	1	2	0.000300888	6.32171	1.9544	31.9363	0.00110813
5	DCHS1	1	71	0.0111442	1	72	0.010832	1.78513	1.2544	2.54354	0.0013125
6	ALDH7A1	4	9	0.00141265	0	0	0	19.4587	2.46515	2510.24	0.00151915
7	ATM	27	39	0.00612149	14	17	0.00255754	2.26657	1.304	4.10127	0.00338663
8	C1S	1	6	0.000941767	0	0	0	16.139	1.87804	2112.19	0.00682778
9	RP1	8	10	0.00156961	1	2	0.000300888	4.97234	1.43397	25.8594	0.00981377
10	PTGIS	1	26	0.00408099	1	10	0.00150444	2.44702	1.22751	5.25103	0.0103226
11	CFHR5	4	145	0.0227594	4	134	0.0201595	1.3745	1.07699	1.7561	0.0105916
12	PDE6C	5	6	0.000941767	0	0	0	13.3089	1.56353	1738.22	0.0128647
13	HPS1	3	6	0.000941767	0	0	0	13.0021	1.51754	1700.56	0.0143297
14	CNTNAP1	4	5	0.000784806	0	0	0	14.1585	1.52689	1883.95	0.0153324
15	SLC22A5	8	16	0.00251138	4	5	0.000752219	3.04645	1.22578	8.86388	0.0154345
16	SCARB2	3	7	0.00109873	1	1	0.000150444	6.1902	1.34803	58.8387	0.0169332
17	MSH2	6	6	0.000941767	0	0	0	11.8267	1.36907	1548.96	0.020172
18	APTX	6	12	0.00188353	2	3	0.000451331	3.5584	1.18919	13.9348	0.0219356
19	PALB2	11	18	0.0028253	8	8	0.00120355	2.4932	1.12415	5.99929	0.0240971
20	UPB1	2	52	0.00816198	2	36	0.00541598	1.61007	1.05258	2.48907	0.0279774
21	ATP6V0A4	4	5	0.000784806	0	0	0	10.6902	1.2051	1405.35	0.0301892
22	PYGL	6	9	0.00141265	2	2	0.000300888	4.01059	1.13151	21.0382	0.03032
23	TP53	7	7	0.00109873	1	1	0.000150444	5.0854	1.10476	48.3877	0.0355792
24	NEB	11	11	0.00172657	4	4	0.000601775	2.97297	1.03788	10.1588	0.0421723
25	LRP2	2	22	0.00345315	2	12	0.00180533	2.02255	1.02176	4.18929	0.0431129
26	IDH2	1	4	0.000627845	0	0	0	9.65314	1.02893	1279.75	0.0466149
27	SLC5A2	4	5	0.000784806	0	0	0	9.36348	1.02654	1237.96	0.0467816
28	TYRP1	6	6	0.000941767	1	1	0.000150444	4.87757	1.01443	47.1337	0.0477701
29	SLX4	4	4	0.000627845	0	0	0	8.94329	0.95416	1185.36	0.0560039
30	MITF	2	4	0.000627845	0	0	0	8.73313	0.929194	1158.26	0.059625
31	RAG2	8	8	0.00125569	2	2	0.000300888	3.46365	0.952914	18.3456	0.0597905
32	RFX6	4	4	0.000627845	0	0	0	8.7169	0.927567	1156.07	0.0598714
33	HACE1	3	3	0.000470884	0	0	0	9.37245	0.885335	1268.83	0.0650698
34	VIPAS39	2	5	0.000784806	1	1	0.000150444	4.75454	0.903215	48.005	0.0669705
35	FANCC	8	12	0.00188353	3	4	0.000601775	2.60808	0.935741	8.7311	0.0675666
36	FASTKD2	3	4	0.000627845	0	0	0	8.27891	0.880341	1098.23	0.0675931
37	MAN2B1	7	7	0.00109873	1	1	0.000150444	4.20826	0.909324	40.1151	0.0677922
38	ATP13A2	3	4	0.000627845	0	0	0	8.07657	0.850862	1073.96	0.0728919
39	IFT140	6	15	0.00235442	5	6	0.000902663	2.25814	0.928915	6.14865	0.073034
40	ELMO2	3	3	0.000470884	0	0	0	8.77935	0.837969	1185.57	0.0731338
41	ABCD4	4	4	0.000627845	0	0	0	8.0127	0.834879	1067.34	0.075787
42	PPIB	6	6	0.000941767	1	1	0.000150444	4.15857	0.864493	40.1541	0.07783
43	ACSF3	6	8	0.00125569	2	2	0.000300888	3.19992	0.882881	16.9204	0.0785199
44	BLM	9	12	0.00188353	5	5	0.000752219	2.38358	0.90808	7.13826	0.0785565
45	F2	2	3	0.000470884	0	0	0	8.40134	0.809381	1131.65	0.0787111
46	FLG	39	172	0.0269973	44	149	0.0224161	1.22063	0.975652	1.52886	0.0811334
47	ST3GAL5	3	5	0.000784806	1	1	0.000150444	4.21924	0.839259	41.23	0.0829097
48	GYS1	4	6	0.000941767	1	1	0.000150444	4.07337	0.842975	39.4029	0.0835553
49	TMPRSS3	8	52	0.00816198	5	37	0.00556642	1.44748	0.951581	2.22314	0.0841545
50	ETFA	3	3	0.000470884	0	0	0	8.20504	0.780873	1109.01	0.0844218
51	MET	1	3	0.000470884	0	0	0	8.06857	0.777432	1086.82	0.0854377
52	SGSH	4	6	0.000941767	1	1	0.000150444	3.98515	0.834591	38.3463	0.0863849
53	GLMN	5	8	0.00125569	2	2	0.000300888	3.12137	0.856077	16.5635	0.0870455
54	BBS1	6	45	0.00706326	1	30	0.00451331	1.49082	0.94309	2.38932	0.0877047
55	CHMP2B	2	8	0.00125569	1	2	0.000300888	3.13209	0.851243	16.7185	0.0883593
56	MMACHC	7	32	0.00502276	4	17	0.00255754	1.64493	0.926709	3.01895	0.0898263
57	SLC26A8	1	4	0.000627845	0	0	0	7.2869	0.770878	967.616	0.0905453
58	LINS1	2	3	0.000470884	0	0	0	7.76675	0.752607	1044.54	0.0913221
59	TCTN3	3	3	0.000470884	0	0	0	7.75602	0.748223	1044.25	0.0922612
60	MTFMT	4	18	0.0028253	3	9	0.00135399	1.93249	0.899211	4.43421	0.0923189
61	SERPINA6	1	12	0.00188353	1	4	0.000601775	2.40065	0.865811	8.00712	0.094456
62	ALDH18A1	4	5	0.000784806	2	2	0.000300888	3.45357	0.78517	20.1716	0.102184
63	COQ8A	10	17	0.00266834	6	9	0.00135399	1.91269	0.875859	4.44516	0.104655
64	COL4A5	1	3	0.000470884	0	0	0	7.1926	0.685815	971.648	0.108842
65	MARVELD2	2	3	0.000470884	0	0	0	7.06159	0.684406	949.657	0.109917
66	SCO2	2	6	0.000941767	1	2	0.000300888	3.07807	0.778736	16.8684	0.111244
67	ACAT1	3	3	0.000470884	0	0	0	7.07688	0.675672	955.697	0.112009
68	PCCA	3	4	0.000627845	1	1	0.000150444	4.17473	0.725336	43.7426	0.112954
69	RNASEH2B	3	28	0.00439491	2	16	0.0024071	1.62594	0.892035	3.06081	0.113434
70	CNTNAP2	6	6	0.000941767	2	2	0.000300888	3.07514	0.753338	17.4563	0.120723
71	C8B	5	50	0.00784806	4	38	0.00571686	1.39893	0.915139	2.15493	0.121266
72	PLK4	2	3	0.000470884	0	0	0	6.69006	0.645972	900.61	0.122353
73	SLC2A2	3	3	0.000470884	0	0	0	6.68569	0.643674	900.64	0.122999
74	LIPT1	2	14	0.00219746	1	7	0.00105311	1.96825	0.832515	5.0583	0.124549
75	AP4B1	4	5	0.000784806	1	1	0.000150444	3.60865	0.716247	35.2997	0.125642
76	CASQ2	3	3	0.000470884	0	0	0	6.68204	0.632552	903.476	0.125976
77	CLN8	6	6	0.000941767	1	3	0.000451331	2.85008	0.748164	12.9063	0.126114
78	PPOX	3	145	0.0227594	1	128	0.0192568	1.2079	0.948182	1.54062	0.126263
79	KIF1BP	2	3	0.000470884	0	0	0	6.59221	0.634088	888.375	0.126409
80	MSH3	8	10	0.00156961	4	4	0.000601775	2.29181	0.796371	7.78471	0.126751
81	SLC45A2	7	15	0.00235442	4	7	0.00105311	1.92846	0.829266	4.90351	0.129283
82	PHKG2	2	3	0.000470884	0	0	0	6.67386	0.619814	907.895	0.129767
83	GLDC	6	8	0.00125569	2	4	0.000601775	2.42132	0.773748	8.72195	0.130234
84	PDSS1	2	3	0.000470884	0	0	0	6.4208	0.618563	864.734	0.132311
85	FANCL	3	3	0.000470884	0	0	0	6.18648	0.593272	834.265	0.142298
86	SUN5	2	3	0.000470884	0	0	0	6.35198	0.581604	864.141	0.143498
87	SZT2	4	19	0.00298226	4	11	0.00165488	1.71645	0.834177	3.69798	0.143546
88	KCNA5	2	3	0.000470884	0	0	0	6.16461	0.58975	831.718	0.143612
89	RSPH4A	5	8	0.00125569	3	3	0.000451331	2.44663	0.742897	10.042	0.144821
90	DNAH5	23	36	0.0056506	15	27	0.00406198	1.44506	0.875895	2.41267	0.149905
91	NLRP12	14	20	0.00313922	8	10	0.00150444	1.71538	0.825933	3.77861	0.150048
92	MYO18B	8	11	0.00172657	3	5	0.000752219	2.06556	0.774107	6.23687	0.150103
93	NPC1	8	18	0.0028253	4	11	0.00165488	1.70202	0.821276	3.67899	0.153681
94	PEX11B	3	3	0.000470884	0	0	0	5.85643	0.567	787.8	0.15481
95	ACADM	7	96	0.0150683	9	77	0.0115842	1.24497	0.920513	1.68916	0.155179
96	RAD51C	5	5	0.000784806	1	1	0.000150444	3.29059	0.653286	32.1917	0.157272
97	TRAPPC11	3	4	0.000627845	1	1	0.000150444	3.44884	0.627349	34.7229	0.160157
98	CPT1A	3	3	0.000470884	0	0	0	5.835	0.545412	790.825	0.162078
99	TPI1	2	5	0.000784806	1	1	0.000150444	3.24529	0.643873	31.7574	0.162662
100	PEX2	2	7	0.00109873	2	2	0.000300888	2.6054	0.6906	14.0152	0.16415
101	TOE1	2	4	0.000627845	1	1	0.000150444	3.41197	0.62066	34.4251	0.164164
102	HSD17B3	5	7	0.00109873	3	3	0.000451331	2.37685	0.705506	9.80124	0.165323
103	SEPSECS	3	3	0.000470884	0	0	0	5.64617	0.544205	760.329	0.165699
104	MLH1	5	5	0.000784806	2	2	0.000300888	2.85813	0.652665	16.6091	0.166379
105	CP	4	7	0.00109873	1	2	0.000300888	2.62579	0.682742	14.2716	0.166543
106	HEXB	5	17	0.00266834	1	9	0.00135399	1.73166	0.797298	3.99785	0.167409
107	PEX6	4	4	0.000627845	1	1	0.000150444	3.43833	0.606007	35.042	0.168584
108	HERC1	4	4	0.000627845	2	1	0.000150444	3.58649	0.599393	38.6795	0.169049
109	IYD	2	4	0.000627845	1	1	0.000150444	3.42445	0.603948	35.0149	0.170289
110	TMTC3	3	3	0.000470884	0	0	0	5.64789	0.522437	766.838	0.172888
111	CDHR1	5	3	0.000470884	0	0	0	5.65391	0.517943	770.23	0.174606
112	DNAI1	4	13	0.0020405	2	7	0.00105311	1.83719	0.76633	4.755	0.174811
113	PIGV	4	11	0.00172657	4	6	0.000902663	1.92484	0.748339	5.39814	0.176072
114	PRX	4	6	0.000941767	2	2	0.000300888	2.5996	0.662449	14.1844	0.176251
115	FH	2	3	0.000470884	0	0	0	5.45302	0.522396	735.627	0.176911
116	ACAD9	3	3	0.000470884	0	0	0	5.51144	0.518741	747.11	0.177257
117	CTSK	3	3	0.000470884	0	0	0	5.42682	0.516662	732.895	0.179419
118	DHTKD1	2	6	0.000941767	2	2	0.000300888	2.60985	0.652994	14.3869	0.180067
119	SERPINA1	10	25	0.00392403	5	15	0.00225666	1.54082	0.820662	2.98588	0.1802
120	NSUN2	3	3	0.000470884	0	0	0	5.49087	0.493069	749.203	0.185886
121	LRRC6	5	14	0.00219746	3	10	0.00150444	1.70447	0.763217	3.94556	0.193578
122	TYR	25	58	0.00910375	21	46	0.00692042	1.29281	0.877057	1.91625	0.194864
123	DNAAF3	2	4	0.000627845	1	1	0.000150444	3.10016	0.568936	31.0863	0.198919
124	LIPC	1	48	0.00753414	1	48	0.0072213	1.30877	0.867281	1.97674	0.199341
125	COA3	1	4	0.000627845	1	1	0.000150444	3.07355	0.568332	30.6802	0.20043
126	MYO6	4	4	0.000627845	1	1	0.000150444	3.1034	0.565104	31.2185	0.200465
127	PCNT	6	6	0.000941767	2	2	0.000300888	2.4807	0.627715	13.593	0.201537
128	TEX11	1	36	0.0056506	1	25	0.0037611	1.39051	0.839153	2.33891	0.201725
129	NPHP1	4	9	0.00141265	3	4	0.000601775	2.0337	0.689775	6.98367	0.202229
130	EP300	2	6	0.000941767	1	3	0.000451331	2.31215	0.62785	10.0932	0.209703
131	GNPTAB	9	18	0.0028253	5	13	0.00195577	1.58204	0.771813	3.33676	0.211089
132	UGT1A1	3	5	0.000784806	1	1	0.000150444	2.91378	0.570183	28.677	0.211289
133	USH1C	2	3	0.000470884	0	0	0	4.84498	0.467028	652.445	0.21264
134	AMPD1	2	18	0.0028253	2	11	0.00165488	1.59616	0.767341	3.46614	0.212699
135	ECM1	7	11	0.00172657	6	6	0.000902663	1.83375	0.709336	5.1824	0.213486
136	PHKB	4	9	0.00141265	1	4	0.000601775	1.99954	0.677409	6.87574	0.21401
137	CHRND	3	7	0.00109873	2	2	0.000300888	2.37169	0.621143	12.8564	0.215983
138	SERPINF1	3	3	0.000470884	1	1	0.000150444	3.14998	0.508927	32.9249	0.220367
139	PDGFRB	2	4	0.000627845	1	1	0.000150444	2.90469	0.537281	28.9899	0.225125
140	WDR35	7	8	0.00125569	3	3	0.000451331	2.10877	0.641709	8.62456	0.225651
141	KLHL41	4	5	0.000784806	1	2	0.000300888	2.4203	0.579587	13.5373	0.229919
142	PTH1R	4	2	0.000313922	0	0	0	4.94048	0.399517	682.674	0.232698
143	OLFML2B	3	3	0.000470884	1	1	0.000150444	2.97912	0.482773	31.0258	0.243257
144	MYO7A	7	11	0.00172657	6	7	0.00105311	1.72701	0.690827	4.58228	0.243464
145	CNGB3	6	42	0.00659237	6	33	0.00496465	1.31156	0.83146	2.08557	0.243929
146	TMPRSS15	4	25	0.00392403	4	18	0.00270799	1.42573	0.784249	2.64143	0.245608
147	ADA	5	10	0.00156961	3	5	0.000752219	1.81328	0.665048	5.53516	0.248798
148	KIAA0586	1	11	0.00172657	1	7	0.00105311	1.72516	0.68362	4.6322	0.24963
149	TGM5	5	64	0.0100455	2	60	0.00902663	1.2329	0.862891	1.76424	0.249815
150	CCBE1	2	5	0.000784806	2	2	0.000300888	2.32511	0.559472	12.9575	0.250663
151	ENO3	2	10	0.00156961	2	4	0.000601775	1.86503	0.645323	6.35216	0.256819
152	NEK8	5	8	0.00125569	4	4	0.000601775	1.92815	0.616612	6.92119	0.263149
153	SMARCAL1	2	7	0.00109873	3	4	0.000601775	1.9472	0.604094	7.05631	0.266085
154	TRDN	2	5	0.000784806	1	2	0.000300888	2.2501	0.540649	12.5526	0.270535
155	KIF7	4	5	0.000784806	2	2	0.000300888	2.26483	0.536329	12.7609	0.271525
156	DONSON	4	4	0.000627845	1	1	0.000150444	2.63079	0.482019	26.3813	0.276129
157	CC2D2A	4	5	0.000784806	1	4	0.000601775	2.04308	0.556812	7.92656	0.276634
158	TCF12	3	3	0.000470884	1	1	0.000150444	2.86667	0.435382	31.5364	0.279901
159	GUCY2D	4	10	0.00156961	3	6	0.000902663	1.70106	0.649003	4.81082	0.281682
160	SLC25A46	2	4	0.000627845	1	1	0.000150444	2.60896	0.473494	26.2597	0.282918
161	AGXT	5	5	0.000784806	1	2	0.000300888	2.21221	0.528466	12.3906	0.282945
162	SUCLA2	2	8	0.00125569	3	4	0.000601775	1.84675	0.606764	6.44103	0.284047
163	COX15	3	4	0.000627845	1	1	0.000150444	2.58916	0.47325	25.987	0.28512
164	MCOLN1	4	6	0.000941767	3	3	0.000451331	1.99819	0.564127	8.4288	0.286381
165	AQP2	4	5	0.000784806	2	2	0.000300888	2.20537	0.522745	12.4019	0.287314
166	BCHE	5	79	0.0123999	3	67	0.0100797	1.19437	0.860592	1.66234	0.288413
167	CYP27A1	10	18	0.0028253	9	12	0.00180533	1.47664	0.720519	3.12759	0.288569
168	ADSL	4	5	0.000784806	2	2	0.000300888	2.17735	0.522282	12.1632	0.291547
169	ABCG5	4	5	0.000784806	2	2	0.000300888	2.17347	0.519965	12.1617	0.293568
170	EIF2AK4	2	4	0.000627845	2	2	0.000300888	2.24294	0.491379	12.9912	0.297606
171	FGD4	3	3	0.000470884	1	1	0.000150444	2.61979	0.428044	27.1429	0.302651
172	DGKE	2	5	0.000784806	2	2	0.000300888	2.13431	0.510934	11.9334	0.305042
173	TANGO2	3	4	0.000627845	1	1	0.000150444	2.48873	0.454829	24.9783	0.30662
174	CDAN1	5	5	0.000784806	2	2	0.000300888	2.12675	0.50777	11.9115	0.308261
175	SMPD1	8	9	0.00141265	3	5	0.000752219	1.72172	0.603404	5.44437	0.313459
176	IQCB1	4	8	0.00125569	3	5	0.000752219	1.72795	0.596838	5.43897	0.314033
177	KIAA0556	5	17	0.00266834	6	13	0.00195577	1.44236	0.706152	3.00982	0.314732
178	MIB1	1	3	0.000470884	1	1	0.000150444	2.54972	0.416896	26.4062	0.316672
179	WDR62	3	3	0.000470884	1	1	0.000150444	2.551	0.413966	26.5366	0.318478
180	KLKB1	5	7	0.00109873	3	4	0.000601775	1.79869	0.569003	6.38593	0.319191
181	SLCO2A1	3	3	0.000470884	1	1	0.000150444	2.5358	0.414214	26.2831	0.319892
182	COL11A2	2	4	0.000627845	1	1	0.000150444	2.4352	0.442251	24.4981	0.320402
183	TMEM67	10	26	0.00408099	11	20	0.00300888	1.34205	0.751287	2.43065	0.320722
184	PDSS2	2	3	0.000470884	1	1	0.000150444	2.50648	0.411366	25.9007	0.324821
185	CLTCL1	1	8	0.00125569	1	4	0.000601775	1.76587	0.574871	6.20054	0.32518
186	FANCF	2	5	0.000784806	2	2	0.000300888	2.05846	0.494969	11.4778	0.327835
187	RET	2	3	0.000470884	1	1	0.000150444	2.49292	0.406471	25.8617	0.329582
188	BBS4	3	4	0.000627845	2	2	0.000300888	2.13129	0.46564	12.3785	0.330577
189	CLN6	3	3	0.000470884	1	1	0.000150444	2.46303	0.404627	25.4357	0.334115
190	C1QBP	2	3	0.000470884	1	1	0.000150444	2.45849	0.4007	25.5064	0.337297
191	LZTR1	5	5	0.000784806	2	2	0.000300888	2.02968	0.485894	11.3496	0.339076
192	FGG	1	66	0.0103594	1	57	0.0085753	1.18967	0.832877	1.70429	0.339821
193	CPS1	6	3	0.000470884	1	1	0.000150444	2.42894	0.395939	25.2051	0.344023
194	DOCK6	6	10	0.00156961	4	6	0.000902663	1.58237	0.602273	4.48487	0.354261
195	TNNT2	3	3	0.000470884	1	1	0.000150444	2.39455	0.387206	24.9927	0.35439
196	DOCK7	4	4	0.000627845	2	2	0.000300888	2.0606	0.444049	12.0942	0.357381
197	PHYH	2	3	0.000470884	1	1	0.000150444	2.37173	0.385821	24.6489	0.358121
198	RASA1	2	3	0.000470884	1	1	0.000150444	2.36531	0.386711	24.4987	0.358259
199	ADAMTSL4	2	36	0.0056506	2	29	0.00436287	1.25521	0.770586	2.06149	0.361563
200	HFE	3	3	0.000470884	1	1	0.000150444	2.34726	0.381593	24.3701	0.364062
201	ABCC8	7	7	0.00109873	3	4	0.000601775	1.70741	0.533808	6.16025	0.370157
202	MYO3A	6	10	0.00156961	5	6	0.000902663	1.5608	0.592272	4.43164	0.37033
203	TUSC3	3	4	0.000627845	1	2	0.000300888	2.00078	0.439436	11.5541	0.371187
204	GNRHR	4	78	0.012243	3	71	0.0106815	1.16039	0.837216	1.61117	0.371722
205	LPL	3	7	0.00109873	3	4	0.000601775	1.69537	0.535196	6.03087	0.371845
206	MOGS	4	4	0.000627845	2	2	0.000300888	1.9871	0.438835	11.4358	0.374288
207	AP4M1	5	5	0.000784806	3	3	0.000451331	1.82004	0.483466	7.86857	0.375269
208	MTHFR	4	6	0.000941767	3	3	0.000451331	1.77837	0.501505	7.50723	0.377087
209	EVC2	11	13	0.0020405	6	9	0.00135399	1.45423	0.634254	3.46902	0.377323
210	SLC6A5	2	3	0.000470884	1	1	0.000150444	2.29051	0.373891	23.7504	0.37747
211	IDUA	1	4	0.000627845	1	2	0.000300888	1.97526	0.436595	11.3581	0.378209
212	FUT2	2	3	0.000470884	1	1	0.000150444	2.26983	0.371743	23.4831	0.381932
213	TCIRG1	1	7	0.00109873	2	4	0.000601775	1.67246	0.529552	5.93444	0.383162
214	TEX14	5	21	0.00329619	3	19	0.00285843	1.31999	0.705263	2.48885	0.384094
215	STRC	3	8	0.00125569	3	5	0.000752219	1.60203	0.553354	5.04202	0.386172
216	FANCD2	4	3	0.000470884	1	1	0.000150444	2.26084	0.366302	23.5566	0.387296
217	ATP7B	19	55	0.00863287	22	49	0.00737175	1.18672	0.803269	1.75828	0.389797
218	KCNJ11	2	4	0.000627845	2	2	0.000300888	1.94712	0.428196	11.2392	0.390143
219	TBCE	3	3	0.000470884	1	1	0.000150444	2.23695	0.366827	23.1258	0.390377
220	TYMP	1	6	0.000941767	1	4	0.000601775	1.6938	0.506444	6.20578	0.391194
221	CNGA3	8	21	0.00329619	10	16	0.0024071	1.3247	0.697063	2.56327	0.391214
222	FANCI	6	9	0.00141265	5	8	0.00120355	1.52542	0.577423	4.11624	0.391344
223	MSH6	5	5	0.000784806	3	3	0.000451331	1.7912	0.461523	7.89214	0.39832
224	NUP93	2	21	0.00329619	1	18	0.00270799	1.31161	0.696832	2.49249	0.399695
225	SNX14	3	4	0.000627845	2	2	0.000300888	1.92806	0.420054	11.2409	0.400645
226	AR	2	23	0.00361011	1	21	0.00315932	1.28817	0.710307	2.34962	0.403119
227	CLCNKB	1	3	0.000470884	2	1	0.000150444	2.18202	0.358837	22.5187	0.40485
228	PNPT1	1	9	0.00141265	1	5	0.000752219	1.55266	0.553169	4.81165	0.407447
229	KCNH2	5	5	0.000784806	2	3	0.000451331	1.77419	0.457637	7.94123	0.407869
230	XPC	3	3	0.000470884	1	1	0.000150444	2.16922	0.355409	22.4396	0.409511
231	CCDC114	2	7	0.00109873	2	4	0.000601775	1.62827	0.512702	5.79901	0.410819
232	POMK	3	4	0.000627845	2	3	0.000451331	1.83137	0.421492	8.73099	0.41499
233	B4GALT7	3	4	0.000627845	1	2	0.000300888	1.88087	0.413853	10.8559	0.415457
234	MCCC1	3	9	0.00141265	6	7	0.00105311	1.49011	0.567656	4.05425	0.415823
235	FUCA1	3	3	0.000470884	1	1	0.000150444	2.16759	0.346648	22.7599	0.416408
236	MAN1B1	3	4	0.000627845	2	2	0.000300888	1.87379	0.411747	10.8178	0.418597
237	RTN4IP1	3	3	0.000470884	1	1	0.000150444	2.13629	0.349829	22.1023	0.419211
238	P3H1	3	3	0.000470884	1	1	0.000150444	2.17772	0.336809	23.203	0.421197
239	HPSE2	3	5	0.000784806	1	3	0.000451331	1.72034	0.455973	7.45268	0.423028
240	TTC37	3	3	0.000470884	1	1	0.000150444	2.14238	0.337869	22.6909	0.427245
241	IL7R	4	4	0.000627845	2	2	0.000300888	1.85212	0.405918	10.7195	0.428298
242	ABCA13	5	8	0.00125569	5	5	0.000752219	1.53057	0.528372	4.82057	0.434467
243	KARS	1	3	0.000470884	1	1	0.000150444	2.09146	0.339087	21.761	0.435222
244	MICU1	2	3	0.000470884	1	1	0.000150444	2.08402	0.338767	21.6392	0.436751
245	BAP1	3	3	0.000470884	1	1	0.000150444	2.08602	0.336612	21.8018	0.43835
246	MPL	8	20	0.00313922	5	16	0.0024071	1.29128	0.673184	2.51448	0.441682
247	CFH	3	8	0.00125569	1	5	0.000752219	1.52235	0.521622	4.81778	0.443294
248	MME	3	9	0.00141265	5	6	0.000902663	1.47384	0.547494	4.22693	0.443531
249	TEX15	14	31	0.0048658	16	24	0.00361065	1.22985	0.72451	2.11175	0.444304
250	ACE	6	7	0.00109873	4	4	0.000601775	1.5687	0.498477	5.5506	0.444412
251	ATF6	3	3	0.000470884	1	1	0.000150444	2.06093	0.331765	21.5256	0.446413
252	HSPA9	1	5	0.000784806	2	3	0.000451331	1.67347	0.442745	7.25945	0.447852
253	ATP8A2	3	10	0.00156961	1	6	0.000902663	1.45392	0.553739	4.11769	0.450484
254	A2ML1	6	7	0.00109873	4	4	0.000601775	1.55892	0.494	5.52885	0.451941
255	CYP7B1	5	6	0.000941767	3	3	0.000451331	1.63183	0.461045	6.87879	0.452907
256	SLC38A8	2	6	0.000941767	1	3	0.000451331	1.63166	0.458008	6.90834	0.455223
257	H6PD	4	4	0.000627845	3	3	0.000451331	1.73275	0.401338	8.25016	0.45709
258	AIRE	1	11	0.00172657	2	8	0.00120355	1.40526	0.572243	3.58216	0.457788
259	DSG4	4	4	0.000627845	2	2	0.000300888	1.77798	0.386955	10.3347	0.461973
260	NEK1	4	5	0.000784806	3	3	0.000451331	1.63906	0.435298	7.08588	0.465164
261	GDAP1	2	4	0.000627845	3	3	0.000451331	1.70174	0.39624	7.98561	0.469125
262	PLOD1	3	4	0.000627845	2	2	0.000300888	1.75814	0.383987	10.1847	0.469682
263	C6	7	49	0.0076911	6	43	0.00646908	1.16237	0.770072	1.7609	0.473811
264	IFT122	5	4	0.000627845	2	2	0.000300888	1.7554	0.379713	10.2538	0.473967
265	STRA6	3	4	0.000627845	2	2	0.000300888	1.74068	0.384049	10.0234	0.47489
266	GLDN	3	4	0.000627845	2	2	0.000300888	1.73842	0.384135	9.9963	0.475438
267	FASLG	1	3	0.000470884	1	1	0.000150444	1.95303	0.319552	20.2207	0.478081
268	SLC26A3	4	8	0.00125569	5	9	0.00135399	1.4148	0.533074	3.70864	0.478097
269	RCBTB1	1	6	0.000941767	1	4	0.000601775	1.53706	0.458677	5.62597	0.485157
270	SLC26A4	17	48	0.00753414	19	43	0.00646908	1.15795	0.765547	1.75694	0.487095
271	MUTYH	10	94	0.0147544	13	83	0.0124868	1.11184	0.824381	1.50216	0.487479
272	TK2	8	8	0.00125569	2	4	0.000601775	1.49919	0.484889	5.30066	0.48854
273	QARS	4	6	0.000941767	5	5	0.000752219	1.50765	0.465057	5.09257	0.489529
274	RAB3GAP1	5	6	0.000941767	4	5	0.000752219	1.50821	0.46257	5.1562	0.492045
275	FSHR	3	4	0.000627845	1	6	0.000902663	1.56472	0.40926	5.45292	0.49389
276	FGA	3	4	0.000627845	2	2	0.000300888	1.69788	0.369737	9.87531	0.499072
277	G6PC3	4	5	0.000784806	3	3	0.000451331	1.57792	0.418667	6.82701	0.500806
278	C21orf59	3	9	0.00141265	3	6	0.000902663	1.40625	0.519114	4.05576	0.503694
279	ELN	1	4	0.000627845	2	2	0.000300888	1.68209	0.366742	9.76582	0.506311
280	POLR3A	5	5	0.000784806	3	3	0.000451331	1.56937	0.415069	6.80551	0.506966
281	SLC12A6	3	4	0.000627845	2	2	0.000300888	1.66956	0.368341	9.61275	0.509221
282	VPS13A	6	6	0.000941767	6	5	0.000752219	1.47602	0.452485	5.03481	0.514965
283	OGG1	1	42	0.00659237	1	38	0.00571686	1.1566	0.745208	1.80071	0.516101
284	HSPG2	1	1	0.000156961	3	1	0.000150444	2.18788	0.166378	28.7991	0.518488
285	SPATA16	1	7	0.00109873	1	4	0.000601775	1.46041	0.463022	5.17652	0.521609
286	GRXCR2	2	3	0.000470884	2	2	0.000300888	1.68041	0.326167	10.1107	0.527959
287	U2AF1	2	4	0.000627845	2	2	0.000300888	1.63701	0.3581	9.48669	0.52824
288	ERCC3	5	14	0.00219746	4	10	0.00150444	1.2916	0.581118	2.96699	0.531145
289	TMCO1	2	5	0.000784806	1	3	0.000451331	1.52312	0.404337	6.588	0.534695
290	WRN	9	10	0.00156961	6	7	0.00105311	1.34466	0.527037	3.60301	0.536132
291	FMO3	6	42	0.00659237	5	35	0.00526553	1.14984	0.734944	1.80957	0.541276
292	KYNU	3	9	0.00141265	3	6	0.000902663	1.36445	0.49992	3.95865	0.545326
293	NAGLU	2	3	0.000470884	2	2	0.000300888	1.64745	0.314954	10.0423	0.54799
294	NARS2	1	3	0.000470884	2	2	0.000300888	1.64994	0.31319	10.0868	0.548292
295	PROM1	3	5	0.000784806	2	3	0.000451331	1.50124	0.399291	6.48228	0.548343
296	POR	1	6	0.000941767	2	6	0.000902663	1.40947	0.445874	4.49072	0.552106
297	DRC1	4	10	0.00156961	1	7	0.00105311	1.32936	0.516672	3.58489	0.555426
298	ZMYND15	3	21	0.00329619	2	18	0.00270799	1.20612	0.64546	2.27562	0.556158
299	LIPE	5	6	0.000941767	4	4	0.000601775	1.4246	0.428587	5.17924	0.563262
300	ERCC2	13	29	0.00455188	20	24	0.00361065	1.17139	0.683204	2.02611	0.565418
301	PCCB	6	8	0.00125569	4	6	0.000902663	1.35102	0.481423	3.9702	0.566362
302	GLB1	7	10	0.00156961	6	7	0.00105311	1.31669	0.514137	3.53692	0.566983
303	MC4R	5	7	0.00109873	3	5	0.000752219	1.38025	0.455591	4.45286	0.567897
304	MTTP	4	6	0.000941767	2	4	0.000601775	1.41455	0.426025	5.13824	0.570795
305	OAT	4	4	0.000627845	3	4	0.000601775	1.48026	0.359306	6.14289	0.577848
306	TAC3	1	4	0.000627845	1	2	0.000300888	1.54703	0.334091	9.01938	0.579966
307	ABCG8	4	19	0.00298226	4	18	0.00270799	1.19846	0.62519	2.30946	0.583889
308	POMT1	9	9	0.00141265	5	6	0.000902663	1.32297	0.48677	3.82188	0.584477
309	LAMB3	6	15	0.00235442	8	13	0.00195577	1.22622	0.587513	2.59122	0.585506
310	KIF14	4	4	0.000627845	3	3	0.000451331	1.47524	0.353179	6.68275	0.58826
311	PEX7	4	15	0.00235442	2	11	0.00165488	1.2341	0.57605	2.7208	0.589378
312	STAR	6	6	0.000941767	3	5	0.000752219	1.36561	0.430129	4.4991	0.592438
313	AGBL1	7	13	0.0020405	4	10	0.00150444	1.24731	0.553136	2.88786	0.594136
314	ANO10	7	14	0.00219746	2	10	0.00150444	1.24176	0.560418	2.84422	0.594939
315	MC2R	2	8	0.00125569	2	6	0.000902663	1.31947	0.473075	3.85828	0.595181
316	APOB	14	16	0.00251138	12	13	0.00195577	1.21568	0.590302	2.54707	0.595798
317	GNPTG	3	4	0.000627845	2	3	0.000451331	1.47607	0.344638	6.93808	0.59602
318	RTTN	8	9	0.00141265	7	7	0.00105311	1.29708	0.493396	3.53338	0.596486
319	GCDH	10	23	0.00361011	11	20	0.00300888	1.17607	0.64377	2.16666	0.597366
320	ALMS1	14	20	0.00313922	16	18	0.00270799	1.18584	0.626408	2.26102	0.599492
321	WARS2	1	57	0.00894679	1	50	0.00752219	1.10882	0.753675	1.63641	0.600164
322	ECHS1	7	9	0.00141265	3	7	0.00105311	1.29214	0.493658	3.50696	0.600279
323	NBN	6	16	0.00251138	6	14	0.00210621	1.20805	0.591925	2.49165	0.602142
324	FANCA	9	9	0.00141265	6	8	0.00120355	1.28247	0.496943	3.36764	0.603797
325	CYP11B1	1	3	0.000470884	2	2	0.000300888	1.52883	0.294955	9.2375	0.607375
326	CTSC	2	3	0.000470884	2	2	0.000300888	1.51539	0.294083	9.1188	0.613605
327	NOBOX	2	6	0.000941767	1	4	0.000601775	1.36453	0.407066	4.98842	0.614252
328	SPAG1	2	4	0.000627845	1	3	0.000451331	1.43063	0.346851	6.42219	0.614986
329	CEP83	5	6	0.000941767	4	4	0.000601775	1.35993	0.407503	4.95508	0.616874
330	IGF2	1	13	0.0020405	1	10	0.00150444	1.2258	0.545641	2.82915	0.622014
331	C12orf65	3	6	0.000941767	4	5	0.000752219	1.33421	0.417673	4.43225	0.622592
332	FERMT3	1	3	0.000470884	1	2	0.000300888	1.50881	0.282319	9.32093	0.625279
333	EIF2B2	3	5	0.000784806	2	4	0.000601775	1.36217	0.384792	5.08629	0.626973
334	LRTOMT	2	3	0.000470884	2	2	0.000300888	1.53349	0.272031	10.3607	0.627145
335	SLC24A1	3	5	0.000784806	1	4	0.000601775	1.36001	0.383586	5.08743	0.629241
336	SLC6A19	5	39	0.00612149	2	36	0.00541598	1.11799	0.71005	1.76499	0.629555
337	HBD	1	42	0.00659237	1	37	0.00556642	1.11687	0.712443	1.75837	0.629951
338	USH2A	23	53	0.00831895	30	50	0.00752219	1.10037	0.744957	1.6276	0.630326
339	CA5A	1	5	0.000784806	1	4	0.000601775	1.35797	0.380292	5.10965	0.632891
340	CFAP44	3	3	0.000470884	1	2	0.000300888	1.4923	0.280646	9.18408	0.633451
341	AAAS	4	8	0.00125569	6	6	0.000902663	1.28206	0.4604	3.743	0.633473
342	IFT172	4	4	0.000627845	2	3	0.000451331	1.4067	0.337779	6.37848	0.634423
343	XRCC4	1	13	0.0020405	2	11	0.00165488	1.20977	0.546756	2.72139	0.637074
344	EPG5	3	3	0.000470884	2	2	0.000300888	1.47372	0.285619	8.88099	0.638035
345	SERAC1	4	8	0.00125569	2	7	0.00105311	1.2689	0.465335	3.54051	0.638563
346	CCDC40	5	7	0.00109873	5	5	0.000752219	1.29972	0.429518	4.18532	0.642003
347	PAH	43	156	0.024486	43	145	0.0218144	1.05609	0.838544	1.33083	0.642866
348	HPS4	3	5	0.000784806	3	3	0.000451331	1.37351	0.35885	6.01375	0.644292
349	CEP152	7	12	0.00188353	6	11	0.00165488	1.20823	0.534313	2.76011	0.647142
350	PLOD3	3	4	0.000627845	2	2	0.000300888	1.42958	0.314805	8.24352	0.647337
351	TRPV4	1	3	0.000470884	2	2	0.000300888	1.45742	0.282761	8.77206	0.647475
352	CDK20	2	3	0.000470884	2	2	0.000300888	1.44683	0.279977	8.7279	0.654454
353	EVC	4	5	0.000784806	4	4	0.000601775	1.33078	0.370234	5.04877	0.657551
354	CAD	5	4	0.000627845	3	3	0.000451331	1.36956	0.332755	6.13581	0.65827
355	MRE11	3	4	0.000627845	2	3	0.000451331	1.37	0.330833	6.16697	0.659355
356	GRIP1	2	18	0.0028253	3	14	0.00210621	1.16748	0.580274	2.39464	0.664798
357	PDE6B	3	5	0.000784806	3	4	0.000601775	1.31692	0.372131	4.9157	0.665067
358	ALG9	1	3	0.000470884	1	2	0.000300888	1.42823	0.276296	8.61229	0.665858
359	DPY19L2	1	4	0.000627845	1	3	0.000451331	1.36076	0.328331	6.13138	0.666469
360	HOGA1	5	13	0.0020405	5	10	0.00150444	1.19264	0.529636	2.75853	0.670686
361	ATAD3A	1	7	0.00109873	1	5	0.000752219	1.26971	0.420764	4.07975	0.671305
362	PKHD1	20	54	0.00847591	23	58	0.00872574	1.08515	0.74185	1.58584	0.672598
363	RYR1	10	20	0.00313922	13	18	0.00270799	1.14532	0.607829	2.17274	0.673584
364	BIVM-ERCC5	3	4	0.000627845	3	3	0.000451331	1.33548	0.323923	5.99311	0.684579
365	LIPA	3	24	0.00376707	1	22	0.00330976	1.12585	0.631339	2.01711	0.687016
366	GALNS	3	3	0.000470884	2	2	0.000300888	1.39231	0.269681	8.38977	0.688324
367	MDH2	1	4	0.000627845	2	3	0.000451331	1.3242	0.320312	5.95499	0.693939
368	PROP1	1	7	0.00109873	2	6	0.000902663	1.23583	0.424139	3.69836	0.694689
369	TTC21B	6	7	0.00109873	5	6	0.000902663	1.2389	0.420655	3.76314	0.694805
370	MTHFD1	1	4	0.000627845	2	3	0.000451331	1.32159	0.320659	5.92864	0.695344
371	HARS2	2	3	0.000470884	1	2	0.000300888	1.37925	0.267362	8.3067	0.696652
372	ATP6V1B1	3	3	0.000470884	2	2	0.000300888	1.39744	0.252857	8.83515	0.697231
373	SPG7	7	10	0.00156961	4	8	0.00120355	1.19933	0.475083	3.10723	0.699289
374	IMPG2	5	5	0.000784806	2	4	0.000601775	1.28056	0.347799	4.97753	0.70704
375	ASXL1	9	10	0.00156961	10	10	0.00150444	1.17922	0.489293	2.84719	0.709757
376	G6PC	8	33	0.00517972	9	29	0.00436287	1.09921	0.665614	1.82445	0.711523
377	KCNK18	2	15	0.00235442	2	13	0.00195577	1.15006	0.546405	2.45081	0.711809
378	SAMHD1	5	5	0.000784806	4	4	0.000601775	1.26579	0.353049	4.78593	0.714063
379	WWOX	2	4	0.000627845	3	3	0.000451331	1.29315	0.3136	5.80341	0.71821
380	TRMT5	2	20	0.00313922	3	18	0.00270799	1.12414	0.593897	2.14152	0.718329
381	CERKL	2	7	0.00109873	2	6	0.000902663	1.20963	0.412601	3.63999	0.725815
382	CR2	3	4	0.000627845	3	3	0.000451331	1.28292	0.311768	5.74681	0.726166
383	TBCD	3	3	0.000470884	2	2	0.000300888	1.34341	0.251136	8.31566	0.726588
384	ASL	2	26	0.00408099	3	25	0.0037611	1.10312	0.634717	1.92179	0.726802
385	PCBD1	2	4	0.000627845	1	2	0.000300888	1.31506	0.2886	7.59192	0.727102
386	TRMT10A	1	3	0.000470884	1	2	0.000300888	1.33322	0.258678	8.02249	0.727287
387	MPLKIP	2	3	0.000470884	1	2	0.000300888	1.3326	0.258458	8.02441	0.727813
388	DNAJB2	1	4	0.000627845	1	3	0.000451331	1.28	0.307652	5.79161	0.730783
389	ERCC6	12	18	0.0028253	15	16	0.0024071	1.12358	0.572945	2.22245	0.733708
390	COQ4	1	6	0.000941767	3	5	0.000752219	1.22058	0.381829	4.04752	0.733748
391	RDH5	6	7	0.00109873	4	5	0.000752219	1.20725	0.40092	3.8725	0.737576
392	MTO1	4	11	0.00172657	5	11	0.00165488	1.15169	0.495343	2.6809	0.739868
393	BBS12	7	10	0.00156961	6	9	0.00135399	1.16096	0.475368	2.87194	0.74096
394	HGD	7	10	0.00156961	6	9	0.00135399	1.16049	0.476092	2.86571	0.74109
395	ACADVL	8	36	0.0056506	9	37	0.00556642	1.08038	0.679274	1.71743	0.742893
396	TSPAN7	1	14	0.00219746	1	12	0.00180533	1.13577	0.529272	2.47171	0.742931
397	GUCY2C	3	4	0.000627845	3	3	0.000451331	1.25714	0.3044	5.64889	0.748399
398	CHEK2	7	13	0.0020405	8	13	0.00195577	1.1329	0.520424	2.47078	0.750874
399	CLPB	5	9	0.00141265	4	7	0.00105311	1.15186	0.440347	3.12495	0.772703
400	PIGW	2	4	0.000627845	2	3	0.000451331	1.22508	0.29687	5.50032	0.775924
401	SPATA7	3	3	0.000470884	2	2	0.000300888	1.26761	0.241311	7.74112	0.776539
402	CEP120	2	3	0.000470884	1	2	0.000300888	1.26165	0.245197	7.58277	0.778051
403	SLC3A1	6	54	0.00847591	5	55	0.00827441	0.948017	0.648295	1.3856	0.782332
404	GNE	9	17	0.00266834	10	16	0.0024071	1.09931	0.553128	2.19465	0.785775
405	GRHPR	3	7	0.00109873	2	6	0.000902663	1.15526	0.398515	3.4401	0.788067
406	SERPINA7	2	15	0.00235442	2	13	0.00195577	1.10522	0.528983	2.33671	0.789402
407	C2orf71	4	6	0.000941767	4	5	0.000752219	1.16699	0.369399	3.82501	0.789948
408	ITGB6	5	6	0.000941767	5	5	0.000752219	1.16729	0.368034	3.84034	0.79036
409	DUSP6	1	10	0.00156961	1	9	0.00135399	1.12624	0.458998	2.79775	0.793378
410	DSG2	6	6	0.000941767	4	5	0.000752219	1.16416	0.367514	3.82588	0.79369
411	PANK2	4	6	0.000941767	3	6	0.000902663	1.15589	0.376359	3.55089	0.795632
412	PLA2G7	1	4	0.000627845	2	4	0.000601775	1.18928	0.301539	4.69046	0.798058
413	SLC34A1	3	5	0.000784806	3	5	0.000752219	1.16466	0.344084	3.9421	0.801023
414	CHRNE	1	3	0.000470884	1	2	0.000300888	1.22698	0.237374	7.40065	0.804744
415	CNNM4	5	5	0.000784806	4	4	0.000601775	1.16801	0.327023	4.39742	0.808704
416	DNAH11	9	11	0.00172657	8	10	0.00150444	1.1091	0.474741	2.61918	0.809399
417	EOGT	2	6	0.000941767	3	5	0.000752219	1.15163	0.360413	3.80806	0.80941
418	PRKN	3	40	0.00627845	5	41	0.0061682	0.947919	0.610678	1.47015	0.810677
419	FBP1	2	3	0.000470884	2	3	0.000451331	1.19461	0.251148	5.68356	0.815456
420	SLC13A5	2	3	0.000470884	1	2	0.000300888	1.21098	0.234132	7.30924	0.817177
421	TNFRSF13B	2	6	0.000941767	2	6	0.000902663	0.880421	0.287142	2.69874	0.819536
422	DYSF	11	11	0.00172657	9	10	0.00150444	1.10221	0.470681	2.60789	0.821132
423	ASCC1	1	28	0.00439491	1	24	0.00361065	1.06463	0.616471	1.85135	0.82221
424	TF	1	47	0.00737718	1	45	0.00676997	1.04742	0.694677	1.58111	0.824634
425	HPS3	2	3	0.000470884	1	3	0.000451331	0.847699	0.178754	4.01983	0.827894
426	CFTR	43	251	0.0393973	31	243	0.0365578	1.02	0.850885	1.2229	0.830469
427	CFAP43	4	7	0.00109873	5	7	0.00105311	1.11717	0.392687	3.18375	0.832288
428	TPO	6	11	0.00172657	5	10	0.00150444	1.09165	0.466711	2.58146	0.838399
429	CSPP1	3	3	0.000470884	3	3	0.000451331	1.16594	0.245768	5.5334	0.839967
430	FIG4	8	30	0.00470884	6	31	0.00466376	0.94992	0.573464	1.57142	0.840847
431	ABHD12	2	3	0.000470884	2	2	0.000300888	1.17996	0.225565	7.19905	0.842924
432	ABCA4	27	53	0.00831895	22	50	0.00752219	1.03963	0.704323	1.53657	0.84468
433	CEP55	1	4	0.000627845	2	4	0.000601775	1.14224	0.288016	4.57376	0.845476
434	ASS1	6	13	0.0020405	7	11	0.00165488	1.08109	0.488488	2.4317	0.846964
435	BTD	14	32	0.00502276	8	30	0.00451331	1.04939	0.636808	1.73361	0.849586
436	TSHR	5	16	0.00251138	5	13	0.00195577	1.07241	0.518523	2.25556	0.850467
437	NMNAT1	5	20	0.00313922	2	18	0.00270799	1.06096	0.560464	2.02116	0.855327
438	BEST1	6	7	0.00109873	5	7	0.00105311	0.909525	0.320123	2.58155	0.855782
439	CBS	6	9	0.00141265	4	8	0.00120355	1.08968	0.425663	2.83287	0.85649
440	RPGRIP1L	10	15	0.00235442	11	14	0.00210621	1.06843	0.517775	2.21712	0.8569
441	PEX12	5	7	0.00109873	6	6	0.000902663	1.09453	0.377317	3.26162	0.866533
442	DUOXA2	1	4	0.000627845	1	3	0.000451331	1.12391	0.270666	5.0736	0.870652
443	GHR	3	3	0.000470884	2	2	0.000300888	1.14661	0.212781	7.09667	0.871853
444	SLC26A2	9	33	0.00517972	8	31	0.00466376	1.03854	0.633679	1.70595	0.880445
445	TRPM6	3	3	0.000470884	1	3	0.000451331	1.11971	0.236438	5.30274	0.881576
446	C9	9	38	0.00596453	13	39	0.00586731	1.03436	0.658886	1.62261	0.882719
447	BCKDHA	3	4	0.000627845	2	4	0.000601775	0.905897	0.2325	3.52851	0.882792
448	FERMT1	3	5	0.000784806	4	4	0.000601775	1.09949	0.305375	4.15728	0.88314
449	COL17A1	4	4	0.000627845	4	4	0.000601775	0.905929	0.230385	3.56361	0.883758
450	RAB23	1	6	0.000941767	2	6	0.000902663	1.08227	0.35106	3.35014	0.888132
451	RSPH1	2	15	0.00235442	4	14	0.00210621	1.04911	0.5062	2.18867	0.89679
452	PYGM	6	45	0.00706326	8	44	0.00661953	1.02755	0.676762	1.56116	0.898224
453	PROC	4	6	0.000941767	4	5	0.000752219	1.07614	0.339855	3.53523	0.899567
454	EPB42	5	5	0.000784806	4	4	0.000601775	1.08302	0.305804	4.04536	0.900439
455	GRM6	5	8	0.00125569	4	8	0.00120355	1.06264	0.396221	2.85177	0.902252
456	RNASEL	3	54	0.00847591	1	54	0.00812397	1.02379	0.697583	1.50283	0.904164
457	DHCR7	4	8	0.00125569	4	8	0.00120355	1.06048	0.397226	2.83301	0.905075
458	HESX1	4	4	0.000627845	3	3	0.000451331	1.08948	0.26176	4.92644	0.905107
459	PGAM2	3	4	0.000627845	2	4	0.000601775	1.08273	0.279081	4.20084	0.905281
460	COL10A1	4	3	0.000470884	3	3	0.000451331	1.09346	0.221896	5.53074	0.909624
461	COL6A3	4	4	0.000627845	4	4	0.000601775	1.07597	0.273939	4.22884	0.913627
462	NDUFS1	4	6	0.000941767	3	6	0.000902663	0.940674	0.303258	2.91377	0.913654
463	DST	11	18	0.0028253	10	18	0.00270799	0.964723	0.501092	1.85721	0.913707
464	DDX11	1	7	0.00109873	2	6	0.000902663	1.05772	0.362994	3.16545	0.917236
465	MCEE	1	9	0.00141265	1	9	0.00135399	0.953188	0.379846	2.39098	0.917295
466	HADH	3	3	0.000470884	2	2	0.000300888	1.09052	0.204188	6.6956	0.918191
467	RAB27A	2	3	0.000470884	2	3	0.000451331	1.07202	0.226098	5.08198	0.927041
468	ANO6	1	3	0.000470884	1	3	0.000451331	1.0707	0.226517	5.06114	0.928165
469	SCN5A	3	4	0.000627845	3	3	0.000451331	1.06846	0.249893	4.96641	0.928205
470	PLA2G6	3	4	0.000627845	3	4	0.000601775	1.06198	0.27348	4.12395	0.928324
471	WDR36	1	5	0.000784806	1	5	0.000752219	1.05022	0.30995	3.55882	0.935471
472	EARS2	3	3	0.000470884	2	3	0.000451331	1.06163	0.224422	5.02193	0.937132
473	GAA	5	9	0.00141265	6	9	0.00135399	0.965333	0.384136	2.42458	0.939178
474	BCKDHB	8	17	0.00266834	6	17	0.00255754	1.02637	0.516005	2.0448	0.940434
475	CD3G	2	7	0.00109873	2	6	0.000902663	1.04168	0.353328	3.16891	0.94054
476	FANCG	4	4	0.000627845	3	4	0.000601775	1.04636	0.267849	4.08683	0.946215
477	STAG3	3	5	0.000784806	3	5	0.000752219	1.03661	0.305673	3.51542	0.952655
478	PEX1	9	25	0.00392403	8	25	0.0037611	0.984836	0.564444	1.7183	0.956829
479	KIAA0753	3	4	0.000627845	3	4	0.000601775	0.96654	0.24778	3.77112	0.959552
480	GPR161	1	6	0.000941767	1	5	0.000752219	0.970688	0.302608	3.21898	0.959659
481	NDUFAF6	4	5	0.000784806	3	5	0.000752219	1.03031	0.302331	3.51857	0.96088
482	PPT1	7	13	0.0020405	3	13	0.00195577	1.01778	0.47309	2.18967	0.963619
483	FBXL4	6	8	0.00125569	3	8	0.00120355	1.02203	0.385654	2.70832	0.964403
484	TMEM70	2	3	0.000470884	2	3	0.000451331	1.03463	0.208647	5.21904	0.965575
485	AHI1	3	4	0.000627845	4	4	0.000601775	0.971649	0.248494	3.79677	0.965868
486	SPATA5	5	6	0.000941767	5	6	0.000902663	1.02238	0.333415	3.13514	0.968372
487	DLD	3	7	0.00109873	4	7	0.00105311	0.981954	0.341664	2.83594	0.972553
488	APOC2	2	13	0.0020405	2	12	0.00180533	1.01256	0.463167	2.22948	0.974866
489	OTOF	6	11	0.00172657	6	10	0.00150444	1.01136	0.431031	2.39837	0.979121
490	AGL	12	14	0.00219746	12	14	0.00210621	1.00907	0.476352	2.13776	0.980989
491	MPV17	3	4	0.000627845	2	4	0.000601775	0.98466	0.250858	3.86211	0.981708
492	SLC12A1	4	4	0.000627845	3	4	0.000601775	1.0135	0.260105	3.9516	0.984049
493	CYP1B1	4	10	0.00156961	3	10	0.00150444	1.008	0.420392	2.41598	0.98554
494	RRM2B	5	5	0.000784806	4	5	0.000752219	0.990188	0.291982	3.35789	0.987008
495	CNGA1	4	6	0.000941767	5	6	0.000902663	0.991497	0.322793	3.045	0.987813
496	GYS2	6	10	0.00156961	4	10	0.00150444	0.993648	0.412399	2.39336	0.988501
497	HNRNPU	1	4	0.000627845	1	4	0.000601775	0.995259	0.255734	3.87346	0.994337
498	BBS7	3	4	0.000627845	2	4	0.000601775	1.00291	0.258242	3.89528	0.996527
499	PCDH15	6	10	0.00156961	5	9	0.00135399	1.00108	0.410053	2.47567	0.998099
500	NEXN	2	3	0.000470884	2	3	0.000451331	1.0012	0.21206	4.72694	0.99874
501	TRMU	3	4	0.000627845	3	4	0.000601775	0.998974	0.255156	3.90972	0.998783
