## Supplementary Table S10 for "Germline rare deleterious variant load alters cancer risk, age of onset and tumor characteristics" (part 1 of 3)

### Sheet: c5_go_tcga
	Geneset	Geneset_info	Num_Genes_Geneset	Num_Genes_Geneset_wpath_var_pancancer	odds_ratio	CI95_LL	CI95_UL	PValue	Num_Case	Num_Uniq_Case	Num_Ctrl	Num_Uniq_Ctrl	Num_Var_Case	Num_Var_Ctrl
1	GO_INTRINSIC_APOPTOTIC_SIGNALING_PATHWAY_IN_RESPONSE_TO_DNA_DAMAGE	http://www.broadinstitute.org/gsea/msigdb/cards/GO_INTRINSIC_APOPTOTIC_SIGNALING_PATHWAY_IN_RESPONSE_TO_DNA_DAMAGE	71	13	2.17719	1.68054	2.84072	2.01154e-09	179	177	88	88	123	64
2	GO_DNA_DAMAGE_RESPONSE_SIGNAL_TRANSDUCTION_RESULTING_IN_TRANSCRIPTION	http://www.broadinstitute.org/gsea/msigdb/cards/GO_DNA_DAMAGE_RESPONSE_SIGNAL_TRANSDUCTION_RESULTING_IN_TRANSCRIPTION	15	4	3.21104	2.10015	5.06356	1.94803e-08	83	83	27	27	56	19
3	GO_INTRINSIC_APOPTOTIC_SIGNALING_PATHWAY	http://www.broadinstitute.org/gsea/msigdb/cards/GO_INTRINSIC_APOPTOTIC_SIGNALING_PATHWAY	152	24	1.7836	1.43018	2.23279	2.2065e-07	223	218	131	131	144	84
4	GO_SIGNAL_TRANSDUCTION_BY_P53_CLASS_MEDIATOR	http://www.broadinstitute.org/gsea/msigdb/cards/GO_SIGNAL_TRANSDUCTION_BY_P53_CLASS_MEDIATOR	127	15	1.83074	1.44396	2.33231	4.54431e-07	196	192	110	110	128	70
5	GO_APOPTOTIC_SIGNALING_PATHWAY	http://www.broadinstitute.org/gsea/msigdb/cards/GO_APOPTOTIC_SIGNALING_PATHWAY	289	39	1.65384	1.35332	2.02659	7.46816e-07	262	256	166	164	156	104
6	GO_SIGNAL_TRANSDUCTION_IN_RESPONSE_TO_DNA_DAMAGE	http://www.broadinstitute.org/gsea/msigdb/cards/GO_SIGNAL_TRANSDUCTION_IN_RESPONSE_TO_DNA_DAMAGE	96	13	1.84562	1.44017	2.37794	1.00031e-06	180	176	100	100	119	66
7	GO_POSITIVE_REGULATION_OF_RESPONSE_TO_DNA_DAMAGE_STIMULUS	http://www.broadinstitute.org/gsea/msigdb/cards/GO_POSITIVE_REGULATION_OF_RESPONSE_TO_DNA_DAMAGE_STIMULUS	64	7	2.55673	1.73564	3.84672	1.11176e-06	88	87	35	35	57	26
8	GO_INTRINSIC_APOPTOTIC_SIGNALING_PATHWAY_IN_RESPONSE_TO_DNA_DAMAGE_BY_P53_CLASS_MEDIATOR	http://www.broadinstitute.org/gsea/msigdb/cards/GO_INTRINSIC_APOPTOTIC_SIGNALING_PATHWAY_IN_RESPONSE_TO_DNA_DAMAGE_BY_P53_CLASS_MEDIATOR	30	5	3.70438	2.10771	6.93341	1.82709e-06	51	51	14	14	38	10
9	GO_G2_DNA_DAMAGE_CHECKPOINT	http://www.broadinstitute.org/gsea/msigdb/cards/GO_G2_DNA_DAMAGE_CHECKPOINT	33	6	2.01684	1.49022	2.75442	4.21818e-06	125	123	65	65	77	42
10	GO_STRAND_DISPLACEMENT	http://www.broadinstitute.org/gsea/msigdb/cards/GO_STRAND_DISPLACEMENT	26	16	1.66615	1.33164	2.09178	7.07137e-06	205	203	131	131	136	84
11	GO_DNA_SYNTHESIS_INVOLVED_IN_DNA_REPAIR	http://www.broadinstitute.org/gsea/msigdb/cards/GO_DNA_SYNTHESIS_INVOLVED_IN_DNA_REPAIR	74	17	1.64255	1.32044	2.04964	7.4345e-06	215	213	139	139	140	85
12	GO_PEPTIDYL_LYSINE_MODIFICATION	http://www.broadinstitute.org/gsea/msigdb/cards/GO_PEPTIDYL_LYSINE_MODIFICATION	312	28	1.63754	1.31615	2.04367	8.67597e-06	212	210	142	139	104	60
13	GO_RESPONSE_TO_IONIZING_RADIATION	http://www.broadinstitute.org/gsea/msigdb/cards/GO_RESPONSE_TO_IONIZING_RADIATION	145	32	1.5242	1.25983	1.84802	1.32993e-05	279	274	189	185	178	107
14	GO_REGULATION_OF_HISTONE_METHYLATION	http://www.broadinstitute.org/gsea/msigdb/cards/GO_REGULATION_OF_HISTONE_METHYLATION	56	7	2.90134	1.76522	4.96127	1.53613e-05	56	56	20	20	36	14
15	GO_RESPONSE_TO_ESTRADIOL	http://www.broadinstitute.org/gsea/msigdb/cards/GO_RESPONSE_TO_ESTRADIOL	146	26	1.56585	1.27439	1.92923	1.79867e-05	242	237	156	155	103	64
16	GO_RECOMBINATIONAL_REPAIR	http://www.broadinstitute.org/gsea/msigdb/cards/GO_RECOMBINATIONAL_REPAIR	80	22	1.60462	1.28676	2.00734	2.44633e-05	210	208	139	136	144	89
17	GO_NEGATIVE_REGULATION_OF_REACTIVE_OXYGEN_SPECIES_METABOLIC_PROCESS	http://www.broadinstitute.org/gsea/msigdb/cards/GO_NEGATIVE_REGULATION_OF_REACTIVE_OXYGEN_SPECIES_METABOLIC_PROCESS	42	5	2.3572	1.56631	3.62644	2.80228e-05	74	74	32	32	31	16
18	GO_DAMAGED_DNA_BINDING	http://www.broadinstitute.org/gsea/msigdb/cards/GO_DAMAGED_DNA_BINDING	63	22	1.61559	1.28741	2.03438	3.15554e-05	198	196	128	127	100	50
19	GO_MEIOTIC_CHROMOSOME_SEGREGATION	http://www.broadinstitute.org/gsea/msigdb/cards/GO_MEIOTIC_CHROMOSOME_SEGREGATION	65	13	1.70475	1.3218	2.2106	3.46952e-05	166	163	95	95	90	53
20	GO_INTRINSIC_APOPTOTIC_SIGNALING_PATHWAY_BY_P53_CLASS_MEDIATOR	http://www.broadinstitute.org/gsea/msigdb/cards/GO_INTRINSIC_APOPTOTIC_SIGNALING_PATHWAY_BY_P53_CLASS_MEDIATOR	53	7	2.55877	1.62351	4.15311	3.54804e-05	62	62	25	25	42	15
21	GO_REGULATION_OF_INTRACELLULAR_STEROID_HORMONE_RECEPTOR_SIGNALING_PATHWAY	http://www.broadinstitute.org/gsea/msigdb/cards/GO_REGULATION_OF_INTRACELLULAR_STEROID_HORMONE_RECEPTOR_SIGNALING_PATHWAY	59	7	2.6212	1.64343	4.31015	3.58205e-05	61	59	24	24	37	16
22	GO_REGULATION_OF_INTRACELLULAR_ESTROGEN_RECEPTOR_SIGNALING_PATHWAY	http://www.broadinstitute.org/gsea/msigdb/cards/GO_REGULATION_OF_INTRACELLULAR_ESTROGEN_RECEPTOR_SIGNALING_PATHWAY	28	3	2.84071	1.70339	4.93614	4.01912e-05	53	52	19	19	33	13
23	GO_REGULATION_OF_CHROMATIN_ORGANIZATION	http://www.broadinstitute.org/gsea/msigdb/cards/GO_REGULATION_OF_CHROMATIN_ORGANIZATION	152	14	1.75019	1.33743	2.30295	4.03226e-05	145	143	89	88	76	35
24	GO_RESPONSE_TO_RADIATION	http://www.broadinstitute.org/gsea/msigdb/cards/GO_RESPONSE_TO_RADIATION	413	87	1.29383	1.14356	1.46449	4.23072e-05	668	629	530	506	366	278
25	GO_REGULATION_OF_DNA_METABOLIC_PROCESS	http://www.broadinstitute.org/gsea/msigdb/cards/GO_REGULATION_OF_DNA_METABOLIC_PROCESS	340	51	1.41287	1.19647	1.67033	4.43417e-05	357	344	265	262	202	137
26	GO_POSITIVE_REGULATION_OF_PROTEIN_ACETYLATION	http://www.broadinstitute.org/gsea/msigdb/cards/GO_POSITIVE_REGULATION_OF_PROTEIN_ACETYLATION	36	3	2.85879	1.7046	4.98998	4.52483e-05	51	50	19	19	29	11
27	GO_POSITIVE_REGULATION_OF_CELL_CYCLE	http://www.broadinstitute.org/gsea/msigdb/cards/GO_POSITIVE_REGULATION_OF_CELL_CYCLE	332	39	1.50926	1.23742	1.84483	4.56258e-05	253	248	176	173	155	95
28	GO_MEIOSIS_I	http://www.broadinstitute.org/gsea/msigdb/cards/GO_MEIOSIS_I	88	20	1.60871	1.27779	2.03285	4.74129e-05	196	192	122	122	117	69
29	GO_REGULATION_OF_HISTONE_H3_K4_METHYLATION	http://www.broadinstitute.org/gsea/msigdb/cards/GO_REGULATION_OF_HISTONE_H3_K4_METHYLATION	27	5	2.94713	1.72263	5.28235	5.05022e-05	48	48	17	17	30	11
30	GO_POSITIVE_REGULATION_OF_DNA_REPAIR	http://www.broadinstitute.org/gsea/msigdb/cards/GO_POSITIVE_REGULATION_OF_DNA_REPAIR	38	5	2.94134	1.71906	5.27241	5.2401e-05	48	48	17	17	30	11
31	GO_DECIDUALIZATION	http://www.broadinstitute.org/gsea/msigdb/cards/GO_DECIDUALIZATION	21	5	2.08971	1.451	3.05511	6.03107e-05	86	86	42	42	22	13
32	GO_POST_ANAL_TAIL_MORPHOGENESIS	http://www.broadinstitute.org/gsea/msigdb/cards/GO_POST_ANAL_TAIL_MORPHOGENESIS	18	4	1.91924	1.39411	2.65018	6.37891e-05	92	92	81	81	15	10
33	GO_POSITIVE_REGULATION_OF_PROTEIN_IMPORT_INTO_NUCLEUS_TRANSLOCATION	http://www.broadinstitute.org/gsea/msigdb/cards/GO_POSITIVE_REGULATION_OF_PROTEIN_IMPORT_INTO_NUCLEUS_TRANSLOCATION	13	2	2.8074	1.67075	4.90719	6.67606e-05	50	49	19	19	28	11
34	GO_POSITIVE_REGULATION_OF_CHROMATIN_MODIFICATION	http://www.broadinstitute.org/gsea/msigdb/cards/GO_POSITIVE_REGULATION_OF_CHROMATIN_MODIFICATION	85	7	1.79776	1.34277	2.42378	7.23979e-05	125	123	73	73	64	28
35	GO_REGULATION_OF_HISTONE_H3_K9_ACETYLATION	http://www.broadinstitute.org/gsea/msigdb/cards/GO_REGULATION_OF_HISTONE_H3_K9_ACETYLATION	14	2	2.96754	1.70668	5.42056	7.61392e-05	45	45	16	16	27	10
36	GO_HOMOLOGOUS_CHROMOSOME_SEGREGATION	http://www.broadinstitute.org/gsea/msigdb/cards/GO_HOMOLOGOUS_CHROMOSOME_SEGREGATION	48	10	1.68041	1.29659	2.18977	7.82755e-05	158	155	92	92	82	50
37	GO_MATERNAL_PLACENTA_DEVELOPMENT	http://www.broadinstitute.org/gsea/msigdb/cards/GO_MATERNAL_PLACENTA_DEVELOPMENT	31	6	2.041	1.42076	2.97432	9.39701e-05	86	86	43	43	22	14
38	GO_NEGATIVE_REGULATION_OF_INTRACELLULAR_ESTROGEN_RECEPTOR_SIGNALING_PATHWAY	http://www.broadinstitute.org/gsea/msigdb/cards/GO_NEGATIVE_REGULATION_OF_INTRACELLULAR_ESTROGEN_RECEPTOR_SIGNALING_PATHWAY	12	2	2.71779	1.62395	4.73483	9.92833e-05	51	50	19	19	31	13
39	GO_MATERNAL_PROCESS_INVOLVED_IN_FEMALE_PREGNANCY	http://www.broadinstitute.org/gsea/msigdb/cards/GO_MATERNAL_PROCESS_INVOLVED_IN_FEMALE_PREGNANCY	60	9	1.92794	1.3804	2.72281	0.000100552	98	98	52	52	33	21
40	GO_NEGATIVE_REGULATION_OF_INTRACELLULAR_STEROID_HORMONE_RECEPTOR_SIGNALING_PATHWAY	http://www.broadinstitute.org/gsea/msigdb/cards/GO_NEGATIVE_REGULATION_OF_INTRACELLULAR_STEROID_HORMONE_RECEPTOR_SIGNALING_PATHWAY	30	4	2.65117	1.59985	4.56101	0.000111532	52	51	20	20	32	14
41	GO_NEGATIVE_REGULATION_OF_HISTONE_ACETYLATION	http://www.broadinstitute.org/gsea/msigdb/cards/GO_NEGATIVE_REGULATION_OF_HISTONE_ACETYLATION	15	1	2.90765	1.66855	5.31957	0.000113512	44	44	16	16	26	10
42	GO_NEGATIVE_REGULATION_OF_PROTEIN_ACETYLATION	http://www.broadinstitute.org/gsea/msigdb/cards/GO_NEGATIVE_REGULATION_OF_PROTEIN_ACETYLATION	21	1	2.90765	1.66855	5.31957	0.000113512	44	44	16	16	26	10
43	GO_REGULATION_OF_HISTONE_H4_ACETYLATION	http://www.broadinstitute.org/gsea/msigdb/cards/GO_REGULATION_OF_HISTONE_H4_ACETYLATION	11	1	2.90765	1.66855	5.31957	0.000113512	44	44	16	16	26	10
44	GO_POSITIVE_REGULATION_OF_VASCULATURE_DEVELOPMENT	http://www.broadinstitute.org/gsea/msigdb/cards/GO_POSITIVE_REGULATION_OF_VASCULATURE_DEVELOPMENT	133	21	1.63893	1.27341	2.11912	0.000114327	162	159	102	100	62	42
45	GO_REGULATION_OF_RESPONSE_TO_DNA_DAMAGE_STIMULUS	http://www.broadinstitute.org/gsea/msigdb/cards/GO_REGULATION_OF_RESPONSE_TO_DNA_DAMAGE_STIMULUS	145	15	1.52608	1.2297	1.89931	0.000117241	215	212	142	142	89	61
46	GO_DOUBLE_STRAND_BREAK_REPAIR	http://www.broadinstitute.org/gsea/msigdb/cards/GO_DOUBLE_STRAND_BREAK_REPAIR	165	37	1.41618	1.18434	1.6958	0.00013172	304	299	227	223	200	142
47	GO_CHROMATIN_ORGANIZATION	http://www.broadinstitute.org/gsea/msigdb/cards/GO_CHROMATIN_ORGANIZATION	663	44	1.59957	1.25525	2.0463	0.000135962	173	170	113	111	130	85
48	GO_B_CELL_DIFFERENTIATION	http://www.broadinstitute.org/gsea/msigdb/cards/GO_B_CELL_DIFFERENTIATION	89	13	1.9584	1.38098	2.81309	0.000138394	93	92	47	47	67	35
49	GO_POSITIVE_REGULATION_OF_HISTONE_H3_K4_METHYLATION	http://www.broadinstitute.org/gsea/msigdb/cards/GO_POSITIVE_REGULATION_OF_HISTONE_H3_K4_METHYLATION	16	3	2.79463	1.62389	5.03023	0.000148379	45	45	17	17	27	11
50	GO_POSITIVE_REGULATION_OF_HISTONE_METHYLATION	http://www.broadinstitute.org/gsea/msigdb/cards/GO_POSITIVE_REGULATION_OF_HISTONE_METHYLATION	33	3	2.79463	1.62389	5.03023	0.000148379	45	45	17	17	27	11
51	GO_DNA_REPAIR	http://www.broadinstitute.org/gsea/msigdb/cards/GO_DNA_REPAIR	480	79	1.25574	1.11587	1.41363	0.000155361	733	684	599	570	370	294
52	GO_MALE_MEIOSIS_I	http://www.broadinstitute.org/gsea/msigdb/cards/GO_MALE_MEIOSIS_I	17	3	3.2621	1.72771	6.65411	0.000166243	37	37	11	11	28	9
53	GO_REGULATION_OF_CELL_CYCLE_ARREST	http://www.broadinstitute.org/gsea/msigdb/cards/GO_REGULATION_OF_CELL_CYCLE_ARREST	108	11	1.72354	1.29293	2.31244	0.000188472	127	125	76	76	85	52
54	GO_DNA_DOUBLE_STRAND_BREAK_PROCESSING	http://www.broadinstitute.org/gsea/msigdb/cards/GO_DNA_DOUBLE_STRAND_BREAK_PROCESSING	20	8	1.70859	1.28703	2.28115	0.000195472	129	127	81	81	82	49
55	GO_ENDOCRINE_PANCREAS_DEVELOPMENT	http://www.broadinstitute.org/gsea/msigdb/cards/GO_ENDOCRINE_PANCREAS_DEVELOPMENT	40	7	25.305	3.31971	3245.79	0.000206459	12	12	0	0	10	0
56	GO_DNA_INTEGRITY_CHECKPOINT	http://www.broadinstitute.org/gsea/msigdb/cards/GO_DNA_INTEGRITY_CHECKPOINT	146	18	1.53286	1.22195	1.9286	0.000210832	193	190	131	131	129	80
57	GO_POSTREPLICATION_REPAIR	http://www.broadinstitute.org/gsea/msigdb/cards/GO_POSTREPLICATION_REPAIR	54	4	2.30503	1.47168	3.702	0.000214482	60	60	27	27	36	14
58	GO_CHROMOSOME_LOCALIZATION	http://www.broadinstitute.org/gsea/msigdb/cards/GO_CHROMOSOME_LOCALIZATION	61	9	1.84078	1.32901	2.57395	0.000215882	102	101	58	57	69	41
59	GO_NEGATIVE_REGULATION_OF_HISTONE_MODIFICATION	http://www.broadinstitute.org/gsea/msigdb/cards/GO_NEGATIVE_REGULATION_OF_HISTONE_MODIFICATION	36	2	2.73809	1.58749	4.93639	0.000218204	44	44	17	17	26	11
60	GO_NEGATIVE_REGULATION_OF_HISTONE_METHYLATION	http://www.broadinstitute.org/gsea/msigdb/cards/GO_NEGATIVE_REGULATION_OF_HISTONE_METHYLATION	16	2	2.73809	1.58749	4.93639	0.000218204	44	44	17	17	26	11
61	GO_REGULATION_OF_HISTONE_H3_K9_METHYLATION	http://www.broadinstitute.org/gsea/msigdb/cards/GO_REGULATION_OF_HISTONE_H3_K9_METHYLATION	17	2	2.73809	1.58749	4.93639	0.000218204	44	44	17	17	26	11
62	GO_DNA_DEPENDENT_DNA_REPLICATION_MAINTENANCE_OF_FIDELITY	http://www.broadinstitute.org/gsea/msigdb/cards/GO_DNA_DEPENDENT_DNA_REPLICATION_MAINTENANCE_OF_FIDELITY	24	7	2.23492	1.44957	3.52596	0.000223143	63	63	29	29	45	25
63	GO_DNA_RECOMBINATION	http://www.broadinstitute.org/gsea/msigdb/cards/GO_DNA_RECOMBINATION	215	45	1.35136	1.14743	1.59316	0.00030232	362	352	278	272	231	165
64	GO_POSITIVE_REGULATION_OF_CELL_CYCLE_ARREST	http://www.broadinstitute.org/gsea/msigdb/cards/GO_POSITIVE_REGULATION_OF_CELL_CYCLE_ARREST	85	9	1.69498	1.27025	2.276	0.000312484	125	123	76	76	83	52
65	GO_NEGATIVE_REGULATION_OF_CHROMATIN_MODIFICATION	http://www.broadinstitute.org/gsea/msigdb/cards/GO_NEGATIVE_REGULATION_OF_CHROMATIN_MODIFICATION	45	3	2.63636	1.54089	4.69625	0.00031646	44	44	18	18	26	12
66	GO_TRANSCRIPTIONAL_ACTIVATOR_ACTIVITY_RNA_POLYMERASE_II_TRANSCRIPTION_REGULATORY_REGION_SEQUENCE_SPECIFIC_BINDING	http://www.broadinstitute.org/gsea/msigdb/cards/GO_TRANSCRIPTIONAL_ACTIVATOR_ACTIVITY_RNA_POLYMERASE_II_TRANSCRIPTION_REGULATORY_REGION_SEQUENCE_SPECIFIC_BINDING	315	32	1.83966	1.31378	2.60068	0.000354364	95	92	54	54	47	18
67	GO_HISTONE_H4_ACETYLATION	http://www.broadinstitute.org/gsea/msigdb/cards/GO_HISTONE_H4_ACETYLATION	50	2	2.93181	1.59711	5.71728	0.000383949	37	37	13	13	24	9
68	GO_NUCLEAR_CHROMOSOME	http://www.broadinstitute.org/gsea/msigdb/cards/GO_NUCLEAR_CHROMOSOME	523	66	1.29844	1.12379	1.5011	0.000390377	465	444	384	371	278	211
69	GO_ANDROGEN_RECEPTOR_BINDING	http://www.broadinstitute.org/gsea/msigdb/cards/GO_ANDROGEN_RECEPTOR_BINDING	39	6	2.0844	1.38152	3.20264	0.000404865	71	68	34	34	33	15
70	GO_REGULATION_OF_DNA_REPLICATION	http://www.broadinstitute.org/gsea/msigdb/cards/GO_REGULATION_OF_DNA_REPLICATION	161	26	1.56376	1.21913	2.01283	0.000414523	161	156	112	110	107	70
71	GO_NEGATIVE_REGULATION_OF_DNA_RECOMBINATION	http://www.broadinstitute.org/gsea/msigdb/cards/GO_NEGATIVE_REGULATION_OF_DNA_RECOMBINATION	16	5	2.8137	1.56035	5.35722	0.000449296	38	38	14	14	33	14
72	GO_ENDOCARDIAL_CUSHION_MORPHOGENESIS	http://www.broadinstitute.org/gsea/msigdb/cards/GO_ENDOCARDIAL_CUSHION_MORPHOGENESIS	22	4	1.86263	1.31529	2.64322	0.000466782	75	75	72	72	4	1
73	GO_ENDOCARDIAL_CUSHION_FORMATION	http://www.broadinstitute.org/gsea/msigdb/cards/GO_ENDOCARDIAL_CUSHION_FORMATION	15	4	1.86263	1.31529	2.64322	0.000466782	75	75	72	72	4	1
74	GO_CELL_MIGRATION_INVOLVED_IN_HEART_DEVELOPMENT	http://www.broadinstitute.org/gsea/msigdb/cards/GO_CELL_MIGRATION_INVOLVED_IN_HEART_DEVELOPMENT	14	3	1.85025	1.31023	2.61827	0.000483048	76	76	73	73	4	2
75	GO_RESPONSE_TO_UV	http://www.broadinstitute.org/gsea/msigdb/cards/GO_RESPONSE_TO_UV	126	24	1.45278	1.17705	1.7973	0.000488534	231	218	157	154	130	100
76	GO_MESONEPHROS_DEVELOPMENT	http://www.broadinstitute.org/gsea/msigdb/cards/GO_MESONEPHROS_DEVELOPMENT	90	16	1.7756	1.2826	2.46351	0.000544888	88	86	81	81	17	10
77	GO_BRANCHING_MORPHOGENESIS_OF_AN_EPITHELIAL_TUBE	http://www.broadinstitute.org/gsea/msigdb/cards/GO_BRANCHING_MORPHOGENESIS_OF_AN_EPITHELIAL_TUBE	131	23	1.71553	1.26189	2.3377	0.000572422	99	97	89	89	25	15
78	GO_POSITIVE_REGULATION_OF_CELL_CYCLE_PROCESS	http://www.broadinstitute.org/gsea/msigdb/cards/GO_POSITIVE_REGULATION_OF_CELL_CYCLE_PROCESS	247	30	1.46858	1.17895	1.83395	0.000587808	203	198	144	142	118	73
79	GO_OOCYTE_DIFFERENTIATION	http://www.broadinstitute.org/gsea/msigdb/cards/GO_OOCYTE_DIFFERENTIATION	38	6	1.85846	1.29777	2.69622	0.000648796	87	86	45	45	52	26
80	GO_MESENCHYME_MORPHOGENESIS	http://www.broadinstitute.org/gsea/msigdb/cards/GO_MESENCHYME_MORPHOGENESIS	38	6	1.82047	1.29052	2.57275	0.000653959	76	76	74	74	5	3
81	GO_ENDOCARDIAL_CUSHION_DEVELOPMENT	http://www.broadinstitute.org/gsea/msigdb/cards/GO_ENDOCARDIAL_CUSHION_DEVELOPMENT	32	5	1.82737	1.29208	2.58922	0.000663549	75	75	73	73	4	2
82	GO_REGULATION_OF_SIGNAL_TRANSDUCTION_BY_P53_CLASS_MEDIATOR	http://www.broadinstitute.org/gsea/msigdb/cards/GO_REGULATION_OF_SIGNAL_TRANSDUCTION_BY_P53_CLASS_MEDIATOR	162	20	1.47938	1.17909	1.86089	0.000696962	188	185	135	135	122	79
83	GO_SOMATIC_CELL_DNA_RECOMBINATION	http://www.broadinstitute.org/gsea/msigdb/cards/GO_SOMATIC_CELL_DNA_RECOMBINATION	33	10	1.68749	1.24448	2.30468	0.000713112	113	110	67	67	79	46
84	GO_REGULATION_OF_VASCULAR_ENDOTHELIAL_GROWTH_FACTOR_PRODUCTION	http://www.broadinstitute.org/gsea/msigdb/cards/GO_REGULATION_OF_VASCULAR_ENDOTHELIAL_GROWTH_FACTOR_PRODUCTION	31	7	2.05558	1.34882	3.1932	0.00071496	63	63	32	32	35	19
85	GO_POSITIVE_REGULATION_OF_VASCULAR_ENDOTHELIAL_GROWTH_FACTOR_PRODUCTION	http://www.broadinstitute.org/gsea/msigdb/cards/GO_POSITIVE_REGULATION_OF_VASCULAR_ENDOTHELIAL_GROWTH_FACTOR_PRODUCTION	26	7	2.05558	1.34882	3.1932	0.00071496	63	63	32	32	35	19
86	GO_POSITIVE_REGULATION_OF_NEURON_DEATH	http://www.broadinstitute.org/gsea/msigdb/cards/GO_POSITIVE_REGULATION_OF_NEURON_DEATH	67	8	2.25592	1.39921	3.74835	0.000715816	54	53	23	23	39	20
87	GO_HEART_VALVE_FORMATION	http://www.broadinstitute.org/gsea/msigdb/cards/GO_HEART_VALVE_FORMATION	13	4	1.80629	1.28047	2.55274	0.000768205	76	76	74	74	4	3
88	GO_ATRIOVENTRICULAR_VALVE_DEVELOPMENT	http://www.broadinstitute.org/gsea/msigdb/cards/GO_ATRIOVENTRICULAR_VALVE_DEVELOPMENT	19	4	1.80629	1.28047	2.55274	0.000768205	76	76	74	74	4	3
89	GO_FEMALE_GAMETE_GENERATION	http://www.broadinstitute.org/gsea/msigdb/cards/GO_FEMALE_GAMETE_GENERATION	96	20	1.55117	1.19902	2.01531	0.000798756	153	150	99	99	93	49
90	GO_REGULATION_OF_PROTEIN_ACETYLATION	http://www.broadinstitute.org/gsea/msigdb/cards/GO_REGULATION_OF_PROTEIN_ACETYLATION	64	4	2.11511	1.35853	3.35817	0.000822679	58	57	30	30	30	13
91	GO_RESPONSE_TO_X_RAY	http://www.broadinstitute.org/gsea/msigdb/cards/GO_RESPONSE_TO_X_RAY	30	11	1.73808	1.25449	2.43007	0.000830818	98	98	57	57	62	40
92	GO_REGULATION_OF_TRANSCRIPTION_FROM_RNA_POLYMERASE_III_PROMOTER	http://www.broadinstitute.org/gsea/msigdb/cards/GO_REGULATION_OF_TRANSCRIPTION_FROM_RNA_POLYMERASE_III_PROMOTER	23	3	1.96177	1.31765	2.9629	0.000834096	67	67	38	38	28	12
93	GO_CELLULAR_RESPONSE_TO_IONIZING_RADIATION	http://www.broadinstitute.org/gsea/msigdb/cards/GO_CELLULAR_RESPONSE_TO_IONIZING_RADIATION	52	7	1.9731	1.3192	3.00277	0.000842956	70	69	36	35	53	30
94	GO_H4_HISTONE_ACETYLTRANSFERASE_ACTIVITY	http://www.broadinstitute.org/gsea/msigdb/cards/GO_H4_HISTONE_ACETYLTRANSFERASE_ACTIVITY	16	1	3.03735	1.54886	6.46247	0.00093496	31	31	10	10	22	8
95	GO_CHROMATIN_MODIFICATION	http://www.broadinstitute.org/gsea/msigdb/cards/GO_CHROMATIN_MODIFICATION	539	41	1.52572	1.18603	1.97004	0.000976398	155	153	107	105	114	79
96	GO_FATTY_ACID_BIOSYNTHETIC_PROCESS	http://www.broadinstitute.org/gsea/msigdb/cards/GO_FATTY_ACID_BIOSYNTHETIC_PROCESS	114	13	1.46551	1.16683	1.84475	0.000994627	179	178	139	137	51	36
97	GO_ATRIOVENTRICULAR_VALVE_MORPHOGENESIS	http://www.broadinstitute.org/gsea/msigdb/cards/GO_ATRIOVENTRICULAR_VALVE_MORPHOGENESIS	16	2	1.80457	1.26975	2.56841	0.00101636	72	72	72	72	2	1
98	GO_HISTONE_H3_ACETYLATION	http://www.broadinstitute.org/gsea/msigdb/cards/GO_HISTONE_H3_ACETYLATION	46	4	2.48127	1.43119	4.48678	0.00102158	41	41	17	17	26	10
99	GO_PEPTIDE_N_ACETYLTRANSFERASE_ACTIVITY	http://www.broadinstitute.org/gsea/msigdb/cards/GO_PEPTIDE_N_ACETYLTRANSFERASE_ACTIVITY	67	4	2.48127	1.43119	4.48678	0.00102158	41	41	17	17	26	10
100	GO_EMBRYO_DEVELOPMENT_ENDING_IN_BIRTH_OR_EGG_HATCHING	http://www.broadinstitute.org/gsea/msigdb/cards/GO_EMBRYO_DEVELOPMENT_ENDING_IN_BIRTH_OR_EGG_HATCHING	554	100	1.22921	1.08672	1.39075	0.00102363	648	605	584	560	274	217
101	GO_NEURAL_TUBE_DEVELOPMENT	http://www.broadinstitute.org/gsea/msigdb/cards/GO_NEURAL_TUBE_DEVELOPMENT	149	40	1.44413	1.15851	1.80262	0.0010729	188	186	168	165	78	58
102	GO_MESONEPHRIC_TUBULE_MORPHOGENESIS	http://www.broadinstitute.org/gsea/msigdb/cards/GO_MESONEPHRIC_TUBULE_MORPHOGENESIS	53	10	1.75577	1.25333	2.46405	0.00107806	81	79	77	77	11	6
103	GO_OOGENESIS	http://www.broadinstitute.org/gsea/msigdb/cards/GO_OOGENESIS	65	10	1.59243	1.20306	2.12027	0.00109013	132	130	80	80	78	44
104	GO_HEART_VALVE_DEVELOPMENT	http://www.broadinstitute.org/gsea/msigdb/cards/GO_HEART_VALVE_DEVELOPMENT	34	6	1.74661	1.24993	2.44502	0.00110085	80	80	78	78	7	7
105	GO_POSITIVE_REGULATION_OF_NEURON_APOPTOTIC_PROCESS	http://www.broadinstitute.org/gsea/msigdb/cards/GO_POSITIVE_REGULATION_OF_NEURON_APOPTOTIC_PROCESS	47	7	2.19831	1.36129	3.65687	0.00111293	53	52	23	23	38	20
106	GO_POSITIVE_REGULATION_OF_EXECUTION_PHASE_OF_APOPTOSIS	http://www.broadinstitute.org/gsea/msigdb/cards/GO_POSITIVE_REGULATION_OF_EXECUTION_PHASE_OF_APOPTOSIS	12	2	2.85255	1.49862	5.84144	0.00111439	33	33	11	11	8	2
107	GO_CHROMOSOME_LOCALIZATION_TO_NUCLEAR_ENVELOPE_INVOLVED_IN_HOMOLOGOUS_CHROMOSOME_SEGREGATION	http://www.broadinstitute.org/gsea/msigdb/cards/GO_CHROMOSOME_LOCALIZATION_TO_NUCLEAR_ENVELOPE_INVOLVED_IN_HOMOLOGOUS_CHROMOSOME_SEGREGATION	11	2	2.35968	1.3957	4.13723	0.00117164	45	44	19	19	32	16
108	GO_TELOMERE_LOCALIZATION	http://www.broadinstitute.org/gsea/msigdb/cards/GO_TELOMERE_LOCALIZATION	11	2	2.35968	1.3957	4.13723	0.00117164	45	44	19	19	32	16
109	GO_MEIOTIC_CELL_CYCLE_PROCESS	http://www.broadinstitute.org/gsea/msigdb/cards/GO_MEIOTIC_CELL_CYCLE_PROCESS	152	30	1.37262	1.13328	1.66514	0.00117504	263	256	193	193	157	101
110	GO_CELLULAR_RESPONSE_TO_DNA_DAMAGE_STIMULUS	http://www.broadinstitute.org/gsea/msigdb/cards/GO_CELLULAR_RESPONSE_TO_DNA_DAMAGE_STIMULUS	720	91	1.2074	1.07744	1.35335	0.00117508	781	726	664	634	403	332
111	GO_REGULATION_OF_PROTEIN_IMPORT_INTO_NUCLEUS_TRANSLOCATION	http://www.broadinstitute.org/gsea/msigdb/cards/GO_REGULATION_OF_PROTEIN_IMPORT_INTO_NUCLEUS_TRANSLOCATION	21	4	1.72296	1.23739	2.41923	0.00121346	93	92	57	57	30	12
112	GO_NON_RECOMBINATIONAL_REPAIR	http://www.broadinstitute.org/gsea/msigdb/cards/GO_NON_RECOMBINATIONAL_REPAIR	70	12	1.52736	1.17914	1.98569	0.0012997	147	144	103	102	84	57
113	GO_DNA_BIOSYNTHETIC_PROCESS	http://www.broadinstitute.org/gsea/msigdb/cards/GO_DNA_BIOSYNTHETIC_PROCESS	121	24	1.35088	1.12374	1.62605	0.00134582	277	274	215	213	172	113
114	GO_PROTEIN_SUMOYLATION	http://www.broadinstitute.org/gsea/msigdb/cards/GO_PROTEIN_SUMOYLATION	115	15	1.50551	1.17134	1.94164	0.0013624	152	151	110	107	67	40
115	GO_RENAL_TUBULE_DEVELOPMENT	http://www.broadinstitute.org/gsea/msigdb/cards/GO_RENAL_TUBULE_DEVELOPMENT	78	16	1.68659	1.22346	2.32926	0.00142685	90	87	84	84	19	13
116	GO_POSITIVE_REGULATION_OF_NUCLEOCYTOPLASMIC_TRANSPORT	http://www.broadinstitute.org/gsea/msigdb/cards/GO_POSITIVE_REGULATION_OF_NUCLEOCYTOPLASMIC_TRANSPORT	121	18	1.61676	1.20184	2.1884	0.00143762	117	114	74	73	61	29
117	GO_BRANCHING_INVOLVED_IN_URETERIC_BUD_MORPHOGENESIS	http://www.broadinstitute.org/gsea/msigdb/cards/GO_BRANCHING_INVOLVED_IN_URETERIC_BUD_MORPHOGENESIS	44	9	1.73425	1.2365	2.4363	0.00144137	80	78	77	77	10	6
118	GO_HIPPO_SIGNALING	http://www.broadinstitute.org/gsea/msigdb/cards/GO_HIPPO_SIGNALING	27	3	1.76826	1.24576	2.51302	0.00145132	73	72	73	73	3	2
119	GO_REGULATION_OF_EXTRINSIC_APOPTOTIC_SIGNALING_PATHWAY_VIA_DEATH_DOMAIN_RECEPTORS	http://www.broadinstitute.org/gsea/msigdb/cards/GO_REGULATION_OF_EXTRINSIC_APOPTOTIC_SIGNALING_PATHWAY_VIA_DEATH_DOMAIN_RECEPTORS	55	8	1.59048	1.194	2.13047	0.00145746	122	120	78	78	36	16
120	GO_GAP_JUNCTION_CHANNEL_ACTIVITY	http://www.broadinstitute.org/gsea/msigdb/cards/GO_GAP_JUNCTION_CHANNEL_ACTIVITY	16	4	2.00432	1.30033	3.15218	0.00149688	59	59	30	30	19	13
121	GO_MITOTIC_G2_M_TRANSITION_CHECKPOINT	http://www.broadinstitute.org/gsea/msigdb/cards/GO_MITOTIC_G2_M_TRANSITION_CHECKPOINT	19	4	1.82279	1.25574	2.6771	0.00149946	77	75	44	44	48	30
122	GO_MITOTIC_G2_DNA_DAMAGE_CHECKPOINT	http://www.broadinstitute.org/gsea/msigdb/cards/GO_MITOTIC_G2_DNA_DAMAGE_CHECKPOINT	13	4	1.82279	1.25574	2.6771	0.00149946	77	75	44	44	48	30
123	GO_NEGATIVE_REGULATION_OF_CELL_CYCLE_G2_M_PHASE_TRANSITION	http://www.broadinstitute.org/gsea/msigdb/cards/GO_NEGATIVE_REGULATION_OF_CELL_CYCLE_G2_M_PHASE_TRANSITION	25	4	1.82279	1.25574	2.6771	0.00149946	77	75	44	44	48	30
124	GO_CELL_AGING	http://www.broadinstitute.org/gsea/msigdb/cards/GO_CELL_AGING	67	18	1.53827	1.17699	2.01851	0.00157299	135	134	97	95	89	67
125	GO_MALE_MEIOSIS	http://www.broadinstitute.org/gsea/msigdb/cards/GO_MALE_MEIOSIS	39	10	1.51451	1.16662	1.97422	0.00177355	145	142	97	97	67	42
126	GO_HETEROPHILIC_CELL_CELL_ADHESION_VIA_PLASMA_MEMBRANE_CELL_ADHESION_MOLECULES	http://www.broadinstitute.org/gsea/msigdb/cards/GO_HETEROPHILIC_CELL_CELL_ADHESION_VIA_PLASMA_MEMBRANE_CELL_ADHESION_MOLECULES	45	5	1.73289	1.22781	2.44925	0.0017884	76	75	75	75	5	3
127	GO_SOMATIC_DIVERSIFICATION_OF_IMMUNE_RECEPTORS	http://www.broadinstitute.org/gsea/msigdb/cards/GO_SOMATIC_DIVERSIFICATION_OF_IMMUNE_RECEPTORS	42	12	1.59744	1.18916	2.15893	0.00180107	120	114	74	73	82	53
128	GO_RESPONSE_TO_ESTROGEN	http://www.broadinstitute.org/gsea/msigdb/cards/GO_RESPONSE_TO_ESTROGEN	218	43	1.33277	1.11211	1.5991	0.00184746	289	281	226	223	138	98
129	GO_MITOTIC_DNA_INTEGRITY_CHECKPOINT	http://www.broadinstitute.org/gsea/msigdb/cards/GO_MITOTIC_DNA_INTEGRITY_CHECKPOINT	100	12	1.55205	1.17592	2.05801	0.00185256	128	126	86	86	88	57
130	GO_COMPLEMENT_ACTIVATION	http://www.broadinstitute.org/gsea/msigdb/cards/GO_COMPLEMENT_ACTIVATION	76	19	1.30215	1.10231	1.5392	0.00188898	324	322	288	283	45	43
131	GO_REGULATION_OF_MAMMARY_GLAND_EPITHELIAL_CELL_PROLIFERATION	http://www.broadinstitute.org/gsea/msigdb/cards/GO_REGULATION_OF_MAMMARY_GLAND_EPITHELIAL_CELL_PROLIFERATION	16	2	2.76063	1.43464	5.70268	0.00197336	31	31	11	11	22	9
132	GO_ANDROGEN_RECEPTOR_SIGNALING_PATHWAY	http://www.broadinstitute.org/gsea/msigdb/cards/GO_ANDROGEN_RECEPTOR_SIGNALING_PATHWAY	41	3	1.73701	1.22227	2.49209	0.0019843	85	83	51	51	30	14
133	GO_DNA_METABOLIC_PROCESS	http://www.broadinstitute.org/gsea/msigdb/cards/GO_DNA_METABOLIC_PROCESS	758	105	1.18596	1.06422	1.32186	0.00202142	870	807	753	717	437	365
134	GO_CELL_CELL_JUNCTION_ASSEMBLY	http://www.broadinstitute.org/gsea/msigdb/cards/GO_CELL_CELL_JUNCTION_ASSEMBLY	74	14	1.70529	1.21275	2.41886	0.00205989	87	87	55	54	36	28
135	GO_REGULATION_OF_CELL_CYCLE_G2_M_PHASE_TRANSITION	http://www.broadinstitute.org/gsea/msigdb/cards/GO_REGULATION_OF_CELL_CYCLE_G2_M_PHASE_TRANSITION	59	11	1.50267	1.15882	1.9551	0.00208612	142	140	104	103	79	59
136	GO_COVALENT_CHROMATIN_MODIFICATION	http://www.broadinstitute.org/gsea/msigdb/cards/GO_COVALENT_CHROMATIN_MODIFICATION	345	27	1.52679	1.16435	2.01093	0.00215161	133	132	91	90	97	68
137	GO_NEGATIVE_REGULATION_OF_DNA_DEPENDENT_DNA_REPLICATION	http://www.broadinstitute.org/gsea/msigdb/cards/GO_NEGATIVE_REGULATION_OF_DNA_DEPENDENT_DNA_REPLICATION	16	4	1.98094	1.27623	3.13469	0.00215399	56	56	30	30	38	23
138	GO_POSITIVE_REGULATION_OF_INTRACELLULAR_PROTEIN_TRANSPORT	http://www.broadinstitute.org/gsea/msigdb/cards/GO_POSITIVE_REGULATION_OF_INTRACELLULAR_PROTEIN_TRANSPORT	258	30	1.48027	1.15137	1.91012	0.00216325	158	154	108	106	94	54
139	GO_DOUBLE_STRANDED_DNA_BINDING	http://www.broadinstitute.org/gsea/msigdb/cards/GO_DOUBLE_STRANDED_DNA_BINDING	764	66	1.4156	1.1329	1.77272	0.00219718	195	188	143	142	122	85
140	GO_RECIPROCAL_DNA_RECOMBINATION	http://www.broadinstitute.org/gsea/msigdb/cards/GO_RECIPROCAL_DNA_RECOMBINATION	40	15	1.5528	1.17023	2.07094	0.00222821	124	123	82	82	73	41
141	GO_REGULATION_OF_CELL_CYCLE_PROCESS	http://www.broadinstitute.org/gsea/msigdb/cards/GO_REGULATION_OF_CELL_CYCLE_PROCESS	558	64	1.21997	1.07379	1.38647	0.00225732	590	559	520	500	276	220
142	GO_AMINO_ACID_BETAINE_METABOLIC_PROCESS	http://www.broadinstitute.org/gsea/msigdb/cards/GO_AMINO_ACID_BETAINE_METABOLIC_PROCESS	18	6	1.52378	1.16071	2.00973	0.00235489	131	131	90	88	24	16
143	GO_REGULATION_OF_DNA_METHYLATION	http://www.broadinstitute.org/gsea/msigdb/cards/GO_REGULATION_OF_DNA_METHYLATION	17	3	2.09827	1.29575	3.48872	0.00237162	49	49	24	24	29	16
144	GO_ORGAN_MATURATION	http://www.broadinstitute.org/gsea/msigdb/cards/GO_ORGAN_MATURATION	18	7	1.58482	1.17761	2.13612	0.00238509	101	100	97	97	18	19
145	GO_MEIOTIC_CELL_CYCLE	http://www.broadinstitute.org/gsea/msigdb/cards/GO_MEIOTIC_CELL_CYCLE	186	35	1.31801	1.10236	1.57773	0.00242762	302	291	228	227	169	114
146	GO_PEPTIDYL_AMINO_ACID_MODIFICATION	http://www.broadinstitute.org/gsea/msigdb/cards/GO_PEPTIDYL_AMINO_ACID_MODIFICATION	841	96	1.22995	1.07442	1.40851	0.00268688	514	496	455	438	286	216
147	GO_DETERMINATION_OF_ADULT_LIFESPAN	http://www.broadinstitute.org/gsea/msigdb/cards/GO_DETERMINATION_OF_ADULT_LIFESPAN	14	9	1.75247	1.21194	2.56244	0.00274672	77	76	45	45	57	28
148	GO_NEGATIVE_REGULATION_OF_DNA_METABOLIC_PROCESS	http://www.broadinstitute.org/gsea/msigdb/cards/GO_NEGATIVE_REGULATION_OF_DNA_METABOLIC_PROCESS	111	26	1.36724	1.11373	1.68101	0.00276974	225	217	175	174	128	89
149	GO_NEGATIVE_REGULATION_OF_EXTRINSIC_APOPTOTIC_SIGNALING_PATHWAY_VIA_DEATH_DOMAIN_RECEPTORS	http://www.broadinstitute.org/gsea/msigdb/cards/GO_NEGATIVE_REGULATION_OF_EXTRINSIC_APOPTOTIC_SIGNALING_PATHWAY_VIA_DEATH_DOMAIN_RECEPTORS	34	6	1.5507	1.16228	2.07996	0.00278645	119	117	78	78	33	16
150	GO_BONE_MATURATION	http://www.broadinstitute.org/gsea/msigdb/cards/GO_BONE_MATURATION	14	5	1.58351	1.1718	2.14302	0.00278667	98	97	95	95	16	17
151	GO_DNA_SECONDARY_STRUCTURE_BINDING	http://www.broadinstitute.org/gsea/msigdb/cards/GO_DNA_SECONDARY_STRUCTURE_BINDING	24	10	2.00482	1.26518	3.25397	0.00283958	53	53	26	26	47	25
152	GO_B_CELL_ACTIVATION	http://www.broadinstitute.org/gsea/msigdb/cards/GO_B_CELL_ACTIVATION	132	22	1.50714	1.15025	1.98349	0.00285955	136	133	90	90	93	58
153	GO_POSITIVE_REGULATION_OF_CHROMOSOME_ORGANIZATION	http://www.broadinstitute.org/gsea/msigdb/cards/GO_POSITIVE_REGULATION_OF_CHROMOSOME_ORGANIZATION	150	19	1.43152	1.13027	1.81753	0.00288445	170	166	129	126	91	57
154	GO_POSITIVE_REGULATION_OF_CELLULAR_PROTEIN_LOCALIZATION	http://www.broadinstitute.org/gsea/msigdb/cards/GO_POSITIVE_REGULATION_OF_CELLULAR_PROTEIN_LOCALIZATION	360	43	1.43121	1.13002	1.81804	0.00288609	176	172	124	122	110	68
155	GO_TRANSCRIPTIONAL_ACTIVATOR_ACTIVITY_RNA_POLYMERASE_II_CORE_PROMOTER_PROXIMAL_REGION_SEQUENCE_SPECIFIC_BINDING	http://www.broadinstitute.org/gsea/msigdb/cards/GO_TRANSCRIPTIONAL_ACTIVATOR_ACTIVITY_RNA_POLYMERASE_II_CORE_PROMOTER_PROXIMAL_REGION_SEQUENCE_SPECIFIC_BINDING	226	22	1.91477	1.24358	2.99774	0.00302612	58	56	32	32	30	8
156	GO_MULTI_MULTICELLULAR_ORGANISM_PROCESS	http://www.broadinstitute.org/gsea/msigdb/cards/GO_MULTI_MULTICELLULAR_ORGANISM_PROCESS	213	26	1.45905	1.13567	1.88136	0.0030613	157	153	105	105	57	39
157	GO_NEGATIVE_REGULATION_OF_EXTRINSIC_APOPTOTIC_SIGNALING_PATHWAY	http://www.broadinstitute.org/gsea/msigdb/cards/GO_NEGATIVE_REGULATION_OF_EXTRINSIC_APOPTOTIC_SIGNALING_PATHWAY	98	12	1.47132	1.13791	1.90884	0.00317345	144	142	104	103	37	22
158	GO_SOMITE_DEVELOPMENT	http://www.broadinstitute.org/gsea/msigdb/cards/GO_SOMITE_DEVELOPMENT	78	17	1.66682	1.18522	2.3633	0.00321683	87	86	55	55	55	37
159	GO_HOMOPHILIC_CELL_ADHESION_VIA_PLASMA_MEMBRANE_ADHESION_MOLECULES	http://www.broadinstitute.org/gsea/msigdb/cards/GO_HOMOPHILIC_CELL_ADHESION_VIA_PLASMA_MEMBRANE_ADHESION_MOLECULES	153	16	1.52367	1.15058	2.02104	0.00329687	117	113	107	107	38	26
160	GO_REGULATION_OF_HISTONE_PHOSPHORYLATION	http://www.broadinstitute.org/gsea/msigdb/cards/GO_REGULATION_OF_HISTONE_PHOSPHORYLATION	13	1	2.26657	1.304	4.10127	0.00338663	40	39	17	17	27	14
161	GO_HISTONE_MRNA_METABOLIC_PROCESS	http://www.broadinstitute.org/gsea/msigdb/cards/GO_HISTONE_MRNA_METABOLIC_PROCESS	28	1	2.26657	1.304	4.10127	0.00338663	40	39	17	17	27	14
162	GO_HISTONE_MRNA_CATABOLIC_PROCESS	http://www.broadinstitute.org/gsea/msigdb/cards/GO_HISTONE_MRNA_CATABOLIC_PROCESS	14	1	2.26657	1.304	4.10127	0.00338663	40	39	17	17	27	14
163	GO_RESPONSE_TO_PROGESTERONE	http://www.broadinstitute.org/gsea/msigdb/cards/GO_RESPONSE_TO_PROGESTERONE	50	5	1.781	1.2066	2.6651	0.00350594	69	69	39	39	25	16
164	GO_DNA_REPAIR_COMPLEX	http://www.broadinstitute.org/gsea/msigdb/cards/GO_DNA_REPAIR_COMPLEX	43	16	1.53115	1.14816	2.05251	0.00363919	122	118	80	79	83	54
165	GO_SOMITOGENESIS	http://www.broadinstitute.org/gsea/msigdb/cards/GO_SOMITOGENESIS	62	13	1.69399	1.18484	2.4437	0.00374465	79	78	50	50	50	33
166	GO_STEROID_HORMONE_RECEPTOR_BINDING	http://www.broadinstitute.org/gsea/msigdb/cards/GO_STEROID_HORMONE_RECEPTOR_BINDING	81	11	1.777	1.20246	2.66113	0.00374618	73	70	40	40	35	21
167	GO_WIDE_PORE_CHANNEL_ACTIVITY	http://www.broadinstitute.org/gsea/msigdb/cards/GO_WIDE_PORE_CHANNEL_ACTIVITY	23	5	1.86484	1.2192	2.90287	0.0038565	59	59	32	32	19	14
168	GO_HUMORAL_IMMUNE_RESPONSE	http://www.broadinstitute.org/gsea/msigdb/cards/GO_HUMORAL_IMMUNE_RESPONSE	187	27	1.26809	1.07921	1.49081	0.00388917	346	341	313	306	54	57
169	GO_POSITIVE_REGULATION_OF_PROTEIN_LOCALIZATION_TO_NUCLEUS	http://www.broadinstitute.org/gsea/msigdb/cards/GO_POSITIVE_REGULATION_OF_PROTEIN_LOCALIZATION_TO_NUCLEUS	129	21	1.54708	1.14869	2.09528	0.00398366	113	110	75	74	57	30
170	GO_REGULATION_OF_EXECUTION_PHASE_OF_APOPTOSIS	http://www.broadinstitute.org/gsea/msigdb/cards/GO_REGULATION_OF_EXECUTION_PHASE_OF_APOPTOSIS	24	4	2.43215	1.31788	4.7494	0.00401441	33	33	13	13	8	4
171	GO_MULTICELLULAR_ORGANISM_AGING	http://www.broadinstitute.org/gsea/msigdb/cards/GO_MULTICELLULAR_ORGANISM_AGING	31	13	1.63377	1.16811	2.30374	0.00401751	90	89	56	56	69	37
172	GO_INTRACELLULAR_STEROID_HORMONE_RECEPTOR_SIGNALING_PATHWAY	http://www.broadinstitute.org/gsea/msigdb/cards/GO_INTRACELLULAR_STEROID_HORMONE_RECEPTOR_SIGNALING_PATHWAY	71	4	1.66089	1.17296	2.37205	0.00413356	85	83	53	53	30	16
173	GO_PROTEIN_POLYUBIQUITINATION	http://www.broadinstitute.org/gsea/msigdb/cards/GO_PROTEIN_POLYUBIQUITINATION	243	14	1.75579	1.192	2.61625	0.00424806	70	68	42	42	47	29
174	GO_RNA_POLYMERASE_II_CORE_PROMOTER_SEQUENCE_SPECIFIC_DNA_BINDING	http://www.broadinstitute.org/gsea/msigdb/cards/GO_RNA_POLYMERASE_II_CORE_PROMOTER_SEQUENCE_SPECIFIC_DNA_BINDING	53	6	4.75906	1.58781	18.7397	0.00428075	13	13	3	3	9	1
175	GO_POSITIVE_REGULATION_OF_DNA_BIOSYNTHETIC_PROCESS	http://www.broadinstitute.org/gsea/msigdb/cards/GO_POSITIVE_REGULATION_OF_DNA_BIOSYNTHETIC_PROCESS	59	7	2.00552	1.23992	3.32754	0.00429467	49	48	24	24	33	19
176	GO_PROTEIN_LOCALIZATION_TO_CHROMOSOME_TELOMERIC_REGION	http://www.broadinstitute.org/gsea/msigdb/cards/GO_PROTEIN_LOCALIZATION_TO_CHROMOSOME_TELOMERIC_REGION	14	6	2.2389	1.27956	4.07365	0.00440021	37	37	17	17	27	12
177	GO_POSITIVE_REGULATION_OF_DNA_METABOLIC_PROCESS	http://www.broadinstitute.org/gsea/msigdb/cards/GO_POSITIVE_REGULATION_OF_DNA_METABOLIC_PROCESS	185	25	1.40895	1.1111	1.79049	0.00462488	165	162	130	129	99	66
178	GO_POSITIVE_REGULATION_OF_MULTICELLULAR_ORGANISMAL_METABOLIC_PROCESS	http://www.broadinstitute.org/gsea/msigdb/cards/GO_POSITIVE_REGULATION_OF_MULTICELLULAR_ORGANISMAL_METABOLIC_PROCESS	23	4	4.04932	1.5046	13.3598	0.00468236	15	15	4	4	8	2
179	GO_PEPTIDYL_ASPARAGINE_MODIFICATION	http://www.broadinstitute.org/gsea/msigdb/cards/GO_PEPTIDYL_ASPARAGINE_MODIFICATION	39	6	4.46578	1.53673	17.2473	0.0047287	14	14	3	3	11	2
180	GO_CELLULAR_RESPONSE_TO_GAMMA_RADIATION	http://www.broadinstitute.org/gsea/msigdb/cards/GO_CELLULAR_RESPONSE_TO_GAMMA_RADIATION	19	3	1.96117	1.22376	3.22068	0.00484394	51	50	25	25	37	21
181	GO_INTRACELLULAR_SIGNAL_TRANSDUCTION	http://www.broadinstitute.org/gsea/msigdb/cards/GO_INTRACELLULAR_SIGNAL_TRANSDUCTION	1572	157	1.18868	1.05355	1.34142	0.00499094	678	629	626	591	362	296
182	GO_ESTABLISHMENT_OF_PROTEIN_LOCALIZATION_TO_CHROMOSOME	http://www.broadinstitute.org/gsea/msigdb/cards/GO_ESTABLISHMENT_OF_PROTEIN_LOCALIZATION_TO_CHROMOSOME	13	4	2.35211	1.28672	4.5209	0.00500827	33	33	14	14	23	11
183	GO_PHOSPHATIDYLINOSITOL_3_KINASE_ACTIVITY	http://www.broadinstitute.org/gsea/msigdb/cards/GO_PHOSPHATIDYLINOSITOL_3_KINASE_ACTIVITY	70	10	1.95459	1.22016	3.20869	0.00502485	51	50	26	25	35	22
184	GO_RESPONSE_TO_INTERLEUKIN_1	http://www.broadinstitute.org/gsea/msigdb/cards/GO_RESPONSE_TO_INTERLEUKIN_1	115	6	2.15583	1.25275	3.84854	0.00517849	39	39	18	18	8	8
185	GO_RESPONSE_TO_GAMMA_RADIATION	http://www.broadinstitute.org/gsea/msigdb/cards/GO_RESPONSE_TO_GAMMA_RADIATION	50	12	1.39969	1.10521	1.77756	0.00520705	172	168	124	122	108	69
186	GO_REGULATION_OF_VASCULATURE_DEVELOPMENT	http://www.broadinstitute.org/gsea/msigdb/cards/GO_REGULATION_OF_VASCULATURE_DEVELOPMENT	233	34	1.35714	1.09429	1.68662	0.00537827	205	200	153	150	84	67
187	GO_CELL_CELL_ADHESION_VIA_PLASMA_MEMBRANE_ADHESION_MOLECULES	http://www.broadinstitute.org/gsea/msigdb/cards/GO_CELL_CELL_ADHESION_VIA_PLASMA_MEMBRANE_ADHESION_MOLECULES	204	20	1.4712	1.12082	1.93396	0.00540744	124	120	114	114	42	29
188	GO_UBIQUITIN_LIKE_PROTEIN_TRANSFERASE_ACTIVITY	http://www.broadinstitute.org/gsea/msigdb/cards/GO_UBIQUITIN_LIKE_PROTEIN_TRANSFERASE_ACTIVITY	420	35	1.47181	1.12013	1.94158	0.00545595	129	127	94	91	92	63
189	GO_REGULATION_OF_IMMUNE_RESPONSE	http://www.broadinstitute.org/gsea/msigdb/cards/GO_REGULATION_OF_IMMUNE_RESPONSE	858	84	1.21152	1.0581	1.38764	0.0054698	506	493	465	443	157	145
190	GO_POSITIVE_REGULATION_OF_PROTEIN_IMPORT	http://www.broadinstitute.org/gsea/msigdb/cards/GO_POSITIVE_REGULATION_OF_PROTEIN_IMPORT	104	16	1.53669	1.13358	2.09514	0.00554331	108	105	72	71	53	27
191	GO_N_ACYLTRANSFERASE_ACTIVITY	http://www.broadinstitute.org/gsea/msigdb/cards/GO_N_ACYLTRANSFERASE_ACTIVITY	104	7	2.06361	1.23254	3.5579	0.00555676	42	42	21	21	27	14
192	GO_N_ACETYLTRANSFERASE_ACTIVITY	http://www.broadinstitute.org/gsea/msigdb/cards/GO_N_ACETYLTRANSFERASE_ACTIVITY	87	7	2.06361	1.23254	3.5579	0.00555676	42	42	21	21	27	14
193	GO_PROTEIN_MODIFICATION_BY_SMALL_PROTEIN_CONJUGATION_OR_REMOVAL	http://www.broadinstitute.org/gsea/msigdb/cards/GO_PROTEIN_MODIFICATION_BY_SMALL_PROTEIN_CONJUGATION_OR_REMOVAL	873	58	1.2953	1.07862	1.55706	0.00557658	273	268	228	222	161	117
194	GO_POSITIVE_REGULATION_OF_DNA_DAMAGE_RESPONSE_SIGNAL_TRANSDUCTION_BY_P53_CLASS_MEDIATOR	http://www.broadinstitute.org/gsea/msigdb/cards/GO_POSITIVE_REGULATION_OF_DNA_DAMAGE_RESPONSE_SIGNAL_TRANSDUCTION_BY_P53_CLASS_MEDIATOR	13	2	2.14507	1.24524	3.83167	0.0055821	40	39	18	18	27	15
195	GO_REGULATION_OF_DNA_DAMAGE_RESPONSE_SIGNAL_TRANSDUCTION_BY_P53_CLASS_MEDIATOR	http://www.broadinstitute.org/gsea/msigdb/cards/GO_REGULATION_OF_DNA_DAMAGE_RESPONSE_SIGNAL_TRANSDUCTION_BY_P53_CLASS_MEDIATOR	28	2	2.14507	1.24524	3.83167	0.0055821	40	39	18	18	27	15
196	GO_POSITIVE_REGULATION_OF_SIGNAL_TRANSDUCTION_BY_P53_CLASS_MEDIATOR	http://www.broadinstitute.org/gsea/msigdb/cards/GO_POSITIVE_REGULATION_OF_SIGNAL_TRANSDUCTION_BY_P53_CLASS_MEDIATOR	17	2	2.14507	1.24524	3.83167	0.0055821	40	39	18	18	27	15
197	GO_OLIGOSACCHARIDE_METABOLIC_PROCESS	http://www.broadinstitute.org/gsea/msigdb/cards/GO_OLIGOSACCHARIDE_METABOLIC_PROCESS	65	15	1.66355	1.15873	2.41203	0.00565737	78	77	49	48	45	27
198	GO_REGULATION_OF_DNA_DEPENDENT_DNA_REPLICATION	http://www.broadinstitute.org/gsea/msigdb/cards/GO_REGULATION_OF_DNA_DEPENDENT_DNA_REPLICATION	41	7	1.67434	1.16063	2.43909	0.00569848	74	74	48	47	46	31
199	GO_ENDOPLASMIC_RETICULUM_GOLGI_INTERMEDIATE_COMPARTMENT	http://www.broadinstitute.org/gsea/msigdb/cards/GO_ENDOPLASMIC_RETICULUM_GOLGI_INTERMEDIATE_COMPARTMENT	105	14	1.40363	1.10301	1.79118	0.00576531	163	162	122	119	74	53
200	GO_REGULATION_OF_DNA_REPAIR	http://www.broadinstitute.org/gsea/msigdb/cards/GO_REGULATION_OF_DNA_REPAIR	75	9	1.45776	1.11407	1.91518	0.00592493	131	131	92	92	49	34
201	GO_POSITIVE_REGULATION_OF_CYTOPLASMIC_TRANSPORT	http://www.broadinstitute.org/gsea/msigdb/cards/GO_POSITIVE_REGULATION_OF_CYTOPLASMIC_TRANSPORT	282	35	1.38769	1.0977	1.75899	0.00609138	176	171	128	125	100	66
202	GO_CELLULAR_RESPONSE_TO_INTERLEUKIN_1	http://www.broadinstitute.org/gsea/msigdb/cards/GO_CELLULAR_RESPONSE_TO_INTERLEUKIN_1	88	4	2.29086	1.25724	4.38789	0.0062953	33	33	14	14	4	4
203	GO_ORGANIC_HYDROXY_COMPOUND_TRANSMEMBRANE_TRANSPORTER_ACTIVITY	http://www.broadinstitute.org/gsea/msigdb/cards/GO_ORGANIC_HYDROXY_COMPOUND_TRANSMEMBRANE_TRANSPORTER_ACTIVITY	60	8	2.42493	1.27575	4.88929	0.00635674	29	29	12	12	20	8
204	GO_CHROMOSOME_ORGANIZATION	http://www.broadinstitute.org/gsea/msigdb/cards/GO_CHROMOSOME_ORGANIZATION	1009	107	1.18014	1.04773	1.32956	0.00636658	680	647	612	586	393	330
205	GO_ANATOMICAL_STRUCTURE_MATURATION	http://www.broadinstitute.org/gsea/msigdb/cards/GO_ANATOMICAL_STRUCTURE_MATURATION	39	13	1.4297	1.10552	1.85115	0.00644368	142	132	128	127	35	45
206	GO_CELLULAR_RESPONSE_TO_STEROID_HORMONE_STIMULUS	http://www.broadinstitute.org/gsea/msigdb/cards/GO_CELLULAR_RESPONSE_TO_STEROID_HORMONE_STIMULUS	218	26	1.40768	1.09992	1.80693	0.00652639	160	155	113	113	72	50
207	GO_FOUR_WAY_JUNCTION_DNA_BINDING	http://www.broadinstitute.org/gsea/msigdb/cards/GO_FOUR_WAY_JUNCTION_DNA_BINDING	15	5	3.40654	1.38519	9.86511	0.00659331	18	18	5	5	18	5
208	GO_HORMONE_RECEPTOR_BINDING	http://www.broadinstitute.org/gsea/msigdb/cards/GO_HORMONE_RECEPTOR_BINDING	168	18	1.6048	1.13918	2.27891	0.00668886	89	85	56	55	50	36
209	GO_TRANSCRIPTION_FACTOR_ACTIVITY_RNA_POLYMERASE_II_CORE_PROMOTER_PROXIMAL_REGION_SEQUENCE_SPECIFIC_BINDING	http://www.broadinstitute.org/gsea/msigdb/cards/GO_TRANSCRIPTION_FACTOR_ACTIVITY_RNA_POLYMERASE_II_CORE_PROMOTER_PROXIMAL_REGION_SEQUENCE_SPECIFIC_BINDING	328	27	1.74559	1.16535	2.64733	0.00672552	63	61	38	38	33	14
210	GO_SH3_DOMAIN_BINDING	http://www.broadinstitute.org/gsea/msigdb/cards/GO_SH3_DOMAIN_BINDING	116	15	2.05289	1.21713	3.55698	0.00673419	40	39	21	21	19	11
211	GO_PHOSPHATIDYLINOSITOL_3_5_BISPHOSPHATE_BINDING	http://www.broadinstitute.org/gsea/msigdb/cards/GO_PHOSPHATIDYLINOSITOL_3_5_BISPHOSPHATE_BINDING	21	3	3.71145	1.40823	12.0728	0.00679755	16	16	4	4	14	4
212	GO_STEROID_HORMONE_MEDIATED_SIGNALING_PATHWAY	http://www.broadinstitute.org/gsea/msigdb/cards/GO_STEROID_HORMONE_MEDIATED_SIGNALING_PATHWAY	125	11	1.55962	1.1296	2.16759	0.00680861	96	94	63	63	36	21
213	GO_HOMEOSTATIC_PROCESS	http://www.broadinstitute.org/gsea/msigdb/cards/GO_HOMEOSTATIC_PROCESS	1337	288	1.1098	1.02898	1.197	0.00692696	2442	2025	2305	1938	975	894
214	GO_REGULATION_OF_DNA_TEMPLATED_TRANSCRIPTION_IN_RESPONSE_TO_STRESS	http://www.broadinstitute.org/gsea/msigdb/cards/GO_REGULATION_OF_DNA_TEMPLATED_TRANSCRIPTION_IN_RESPONSE_TO_STRESS	67	4	3.4502	1.38314	10.1013	0.00695398	17	17	5	5	13	3
215	GO_COMPLEMENT_ACTIVATION_ALTERNATIVE_PATHWAY	http://www.broadinstitute.org/gsea/msigdb/cards/GO_COMPLEMENT_ACTIVATION_ALTERNATIVE_PATHWAY	13	8	1.29681	1.07337	1.56786	0.00705454	247	245	224	222	25	28
216	GO_RESPONSE_TO_UV_C	http://www.broadinstitute.org/gsea/msigdb/cards/GO_RESPONSE_TO_UV_C	11	3	1.8762	1.18411	3.03722	0.00708792	51	51	27	27	35	17
217	GO_CELL_JUNCTION_ORGANIZATION	http://www.broadinstitute.org/gsea/msigdb/cards/GO_CELL_JUNCTION_ORGANIZATION	185	32	1.39729	1.09452	1.78887	0.00719013	156	156	119	115	89	76
218	GO_TELOMERE_ORGANIZATION	http://www.broadinstitute.org/gsea/msigdb/cards/GO_TELOMERE_ORGANIZATION	104	17	1.42126	1.09689	1.84667	0.0077667	139	137	108	107	94	66
219	GO_REGULATION_OF_EPITHELIAL_CELL_PROLIFERATION	http://www.broadinstitute.org/gsea/msigdb/cards/GO_REGULATION_OF_EPITHELIAL_CELL_PROLIFERATION	285	48	1.44305	1.10045	1.90012	0.00790114	134	130	95	91	98	72
220	GO_NEGATIVE_REGULATION_OF_REPRODUCTIVE_PROCESS	http://www.broadinstitute.org/gsea/msigdb/cards/GO_NEGATIVE_REGULATION_OF_REPRODUCTIVE_PROCESS	54	5	2.87857	1.30037	7.1234	0.00827623	21	21	7	7	16	5
221	GO_ENTEROENDOCRINE_CELL_DIFFERENTIATION	http://www.broadinstitute.org/gsea/msigdb/cards/GO_ENTEROENDOCRINE_CELL_DIFFERENTIATION	19	4	14.352	1.73429	1866.18	0.00836079	7	7	0	0	7	0
222	GO_NEGATIVE_REGULATION_OF_NITRIC_OXIDE_METABOLIC_PROCESS	http://www.broadinstitute.org/gsea/msigdb/cards/GO_NEGATIVE_REGULATION_OF_NITRIC_OXIDE_METABOLIC_PROCESS	12	2	2.41586	1.24583	5.00636	0.00841659	28	28	11	11	3	2
223	GO_NEGATIVE_REGULATION_OF_REACTIVE_OXYGEN_SPECIES_BIOSYNTHETIC_PROCESS	http://www.broadinstitute.org/gsea/msigdb/cards/GO_NEGATIVE_REGULATION_OF_REACTIVE_OXYGEN_SPECIES_BIOSYNTHETIC_PROCESS	16	2	2.41586	1.24583	5.00636	0.00841659	28	28	11	11	3	2
224	GO_CORE_PROMOTER_PROXIMAL_REGION_DNA_BINDING	http://www.broadinstitute.org/gsea/msigdb/cards/GO_CORE_PROMOTER_PROXIMAL_REGION_DNA_BINDING	371	31	1.66031	1.1377	2.44589	0.00843137	69	68	45	45	35	19
225	GO_PROTEIN_ACETYLATION	http://www.broadinstitute.org/gsea/msigdb/cards/GO_PROTEIN_ACETYLATION	129	9	1.59748	1.12521	2.28599	0.00866691	79	79	53	53	32	19
226	GO_PROTEIN_AUTOUBIQUITINATION	http://www.broadinstitute.org/gsea/msigdb/cards/GO_PROTEIN_AUTOUBIQUITINATION	49	6	1.72486	1.14576	2.63154	0.00880316	61	61	37	37	41	26
227	GO_CHROMOSOME_SEGREGATION	http://www.broadinstitute.org/gsea/msigdb/cards/GO_CHROMOSOME_SEGREGATION	272	38	1.22188	1.05148	1.42069	0.00889968	418	402	351	339	211	172
228	GO_CELLULAR_RESPONSE_TO_INTERLEUKIN_6	http://www.broadinstitute.org/gsea/msigdb/cards/GO_CELLULAR_RESPONSE_TO_INTERLEUKIN_6	22	5	2.12823	1.19958	3.93559	0.00935442	35	35	16	16	7	4
229	GO_HEART_DEVELOPMENT	http://www.broadinstitute.org/gsea/msigdb/cards/GO_HEART_DEVELOPMENT	466	106	1.19635	1.04457	1.37056	0.00959099	505	486	473	452	299	280
230	GO_REGULATION_OF_ENDOTHELIAL_CELL_MIGRATION	http://www.broadinstitute.org/gsea/msigdb/cards/GO_REGULATION_OF_ENDOTHELIAL_CELL_MIGRATION	114	17	2.30217	1.22006	4.56673	0.00959644	28	28	13	13	20	10
231	GO_SEGMENTATION	http://www.broadinstitute.org/gsea/msigdb/cards/GO_SEGMENTATION	89	15	1.57423	1.11592	2.2362	0.00963196	82	81	56	56	51	35
232	GO_ORGANIC_ACID_BIOSYNTHETIC_PROCESS	http://www.broadinstitute.org/gsea/msigdb/cards/GO_ORGANIC_ACID_BIOSYNTHETIC_PROCESS	270	58	1.16655	1.03798	1.31129	0.0097082	717	674	635	606	216	189
233	GO_NUCLEAR_CHROMOSOME_TELOMERIC_REGION	http://www.broadinstitute.org/gsea/msigdb/cards/GO_NUCLEAR_CHROMOSOME_TELOMERIC_REGION	132	20	1.37649	1.0787	1.76044	0.0101486	158	153	128	122	103	70
234	GO_ANTERIOR_POSTERIOR_PATTERN_SPECIFICATION	http://www.broadinstitute.org/gsea/msigdb/cards/GO_ANTERIOR_POSTERIOR_PATTERN_SPECIFICATION	194	29	1.51783	1.10097	2.10444	0.010757	94	92	65	65	63	45
235	GO_AMMONIUM_ION_METABOLIC_PROCESS	http://www.broadinstitute.org/gsea/msigdb/cards/GO_AMMONIUM_ION_METABOLIC_PROCESS	169	29	1.2461	1.05049	1.47923	0.0115337	310	306	266	260	67	61
236	GO_UBIQUITIN_LIKE_PROTEIN_LIGASE_BINDING	http://www.broadinstitute.org/gsea/msigdb/cards/GO_UBIQUITIN_LIKE_PROTEIN_LIGASE_BINDING	264	34	1.34144	1.06773	1.68867	0.0115874	176	175	137	137	107	77
237	GO_PROTEIN_ACYLATION	http://www.broadinstitute.org/gsea/msigdb/cards/GO_PROTEIN_ACYLATION	159	10	1.56444	1.10389	2.23379	0.0117531	79	79	54	54	32	20
238	GO_MULTI_ORGANISM_BEHAVIOR	http://www.broadinstitute.org/gsea/msigdb/cards/GO_MULTI_ORGANISM_BEHAVIOR	75	13	1.8352	1.14251	3.007	0.0117717	48	47	30	27	35	19
239	GO_P53_BINDING	http://www.broadinstitute.org/gsea/msigdb/cards/GO_P53_BINDING	67	7	2.32192	1.19959	4.74361	0.0119323	26	26	12	12	19	10
240	GO_NEGATIVE_REGULATION_OF_TOR_SIGNALING	http://www.broadinstitute.org/gsea/msigdb/cards/GO_NEGATIVE_REGULATION_OF_TOR_SIGNALING	30	8	1.73105	1.12701	2.69636	0.0120083	56	55	35	34	37	21
241	GO_POSITIVE_REGULATION_OF_ESTABLISHMENT_OF_PROTEIN_LOCALIZATION	http://www.broadinstitute.org/gsea/msigdb/cards/GO_POSITIVE_REGULATION_OF_ESTABLISHMENT_OF_PROTEIN_LOCALIZATION	514	61	1.18575	1.03743	1.35579	0.0124386	533	512	449	438	182	121
242	GO_POSITIVE_REGULATION_OF_INTRACELLULAR_TRANSPORT	http://www.broadinstitute.org/gsea/msigdb/cards/GO_POSITIVE_REGULATION_OF_INTRACELLULAR_TRANSPORT	370	44	1.31946	1.06117	1.64378	0.0125674	199	194	152	149	119	82
243	GO_SEX_DIFFERENTIATION	http://www.broadinstitute.org/gsea/msigdb/cards/GO_SEX_DIFFERENTIATION	266	58	1.22984	1.04487	1.4485	0.0128335	349	337	291	286	167	128
244	GO_V_D_J_RECOMBINATION	http://www.broadinstitute.org/gsea/msigdb/cards/GO_V_D_J_RECOMBINATION	16	5	1.60866	1.1051	2.36613	0.0128977	71	70	44	44	49	31
245	GO_REGULATION_OF_PEROXISOME_PROLIFERATOR_ACTIVATED_RECEPTOR_SIGNALING_PATHWAY	http://www.broadinstitute.org/gsea/msigdb/cards/GO_REGULATION_OF_PEROXISOME_PROLIFERATOR_ACTIVATED_RECEPTOR_SIGNALING_PATHWAY	12	3	1.95502	1.15	3.42195	0.0129316	38	38	20	20	12	11
246	GO_MULTICELLULAR_ORGANISM_REPRODUCTION	http://www.broadinstitute.org/gsea/msigdb/cards/GO_MULTICELLULAR_ORGANISM_REPRODUCTION	768	98	1.14661	1.02926	1.27753	0.0130009	867	805	774	721	334	266
247	GO_REGULATION_OF_CELLULAR_RESPONSE_TO_STRESS	http://www.broadinstitute.org/gsea/msigdb/cards/GO_REGULATION_OF_CELLULAR_RESPONSE_TO_STRESS	691	74	1.18625	1.03661	1.35798	0.0130296	523	501	448	435	231	204
248	GO_MORPHOGENESIS_OF_A_BRANCHING_STRUCTURE	http://www.broadinstitute.org/gsea/msigdb/cards/GO_MORPHOGENESIS_OF_A_BRANCHING_STRUCTURE	167	30	1.38323	1.07025	1.78912	0.0132082	133	130	132	131	31	21
249	GO_CHROMOSOME_ORGANIZATION_INVOLVED_IN_MEIOTIC_CELL_CYCLE	http://www.broadinstitute.org/gsea/msigdb/cards/GO_CHROMOSOME_ORGANIZATION_INVOLVED_IN_MEIOTIC_CELL_CYCLE	51	11	1.38999	1.06989	1.8119	0.0135854	138	136	100	100	70	50
250	GO_CARNITINE_METABOLIC_PROCESS	http://www.broadinstitute.org/gsea/msigdb/cards/GO_CARNITINE_METABOLIC_PROCESS	13	4	1.41802	1.07396	1.87987	0.0136752	121	121	89	87	19	15
251	GO_NEURON_APOPTOTIC_PROCESS	http://www.broadinstitute.org/gsea/msigdb/cards/GO_NEURON_APOPTOTIC_PROCESS	35	7	1.73013	1.11579	2.72712	0.0140626	54	53	31	31	35	23
252	GO_MONOCARBOXYLIC_ACID_BIOSYNTHETIC_PROCESS	http://www.broadinstitute.org/gsea/msigdb/cards/GO_MONOCARBOXYLIC_ACID_BIOSYNTHETIC_PROCESS	172	26	1.21494	1.03966	1.42047	0.0142973	376	365	329	320	101	75
253	GO_NEGATIVE_REGULATION_OF_FIBROBLAST_PROLIFERATION	http://www.broadinstitute.org/gsea/msigdb/cards/GO_NEGATIVE_REGULATION_OF_FIBROBLAST_PROLIFERATION	27	7	2.44525	1.18867	5.46408	0.0143566	24	24	9	9	17	8
254	GO_NEGATIVE_REGULATION_OF_EPITHELIAL_CELL_PROLIFERATION	http://www.broadinstitute.org/gsea/msigdb/cards/GO_NEGATIVE_REGULATION_OF_EPITHELIAL_CELL_PROLIFERATION	115	26	1.53042	1.08762	2.16994	0.0144607	86	83	57	55	61	38
255	GO_LIGASE_ACTIVITY_FORMING_CARBON_SULFUR_BONDS	http://www.broadinstitute.org/gsea/msigdb/cards/GO_LIGASE_ACTIVITY_FORMING_CARBON_SULFUR_BONDS	40	5	2.68201	1.20762	6.64425	0.0145116	20	20	7	7	12	6
256	GO_ORGANIC_CATION_TRANSMEMBRANE_TRANSPORTER_ACTIVITY	http://www.broadinstitute.org/gsea/msigdb/cards/GO_ORGANIC_CATION_TRANSMEMBRANE_TRANSPORTER_ACTIVITY	15	2	2.85251	1.22102	7.58447	0.0145271	18	18	6	6	10	5
257	GO_PROTEIN_ACTIVATION_CASCADE	http://www.broadinstitute.org/gsea/msigdb/cards/GO_PROTEIN_ACTIVATION_CASCADE	99	29	1.1858	1.03423	1.35991	0.0145902	489	472	457	439	73	71
258	GO_LEUKOCYTE_MEDIATED_IMMUNITY	http://www.broadinstitute.org/gsea/msigdb/cards/GO_LEUKOCYTE_MEDIATED_IMMUNITY	189	29	1.27737	1.04928	1.55689	0.014681	234	231	195	189	81	68
259	GO_POSITIVE_REGULATION_OF_MITOTIC_CELL_CYCLE	http://www.broadinstitute.org/gsea/msigdb/cards/GO_POSITIVE_REGULATION_OF_MITOTIC_CELL_CYCLE	123	15	1.47985	1.07938	2.04078	0.0147977	96	95	68	66	46	22
260	GO_TRANSFERASE_COMPLEX	http://www.broadinstitute.org/gsea/msigdb/cards/GO_TRANSFERASE_COMPLEX	703	61	1.24703	1.04404	1.49085	0.0148428	302	286	242	236	170	127
261	GO_PROTEIN_K48_LINKED_UBIQUITINATION	http://www.broadinstitute.org/gsea/msigdb/cards/GO_PROTEIN_K48_LINKED_UBIQUITINATION	47	3	13.6835	1.52916	1802.87	0.0148845	5	5	0	0	5	0
262	GO_REGULATION_OF_MULTICELLULAR_ORGANISMAL_METABOLIC_PROCESS	http://www.broadinstitute.org/gsea/msigdb/cards/GO_REGULATION_OF_MULTICELLULAR_ORGANISMAL_METABOLIC_PROCESS	38	6	2.95115	1.22675	8.00458	0.014918	16	16	6	6	9	4
263	GO_REGULATION_OF_BLOOD_VESSEL_ENDOTHELIAL_CELL_MIGRATION	http://www.broadinstitute.org/gsea/msigdb/cards/GO_REGULATION_OF_BLOOD_VESSEL_ENDOTHELIAL_CELL_MIGRATION	51	5	12.929	1.49739	1693.81	0.0151052	6	6	0	0	6	0
264	GO_REGULATION_OF_CYTOKINESIS	http://www.broadinstitute.org/gsea/msigdb/cards/GO_REGULATION_OF_CYTOKINESIS	64	8	1.56932	1.0902	2.27511	0.0152224	71	71	51	51	39	23
265	GO_PROTEIN_TRANSPORTER_ACTIVITY	http://www.broadinstitute.org/gsea/msigdb/cards/GO_PROTEIN_TRANSPORTER_ACTIVITY	99	6	2.0303	1.14357	3.72759	0.0152675	32	32	18	17	11	8
266	GO_NEGATIVE_REGULATION_OF_B_CELL_ACTIVATION	http://www.broadinstitute.org/gsea/msigdb/cards/GO_NEGATIVE_REGULATION_OF_B_CELL_ACTIVATION	30	3	1.82189	1.11911	3.03725	0.0155143	46	45	24	24	29	17
267	GO_NEGATIVE_REGULATION_OF_B_CELL_PROLIFERATION	http://www.broadinstitute.org/gsea/msigdb/cards/GO_NEGATIVE_REGULATION_OF_B_CELL_PROLIFERATION	15	3	1.82189	1.11911	3.03725	0.0155143	46	45	24	24	29	17
268	GO_MONOCARBOXYLIC_ACID_TRANSMEMBRANE_TRANSPORTER_ACTIVITY	http://www.broadinstitute.org/gsea/msigdb/cards/GO_MONOCARBOXYLIC_ACID_TRANSMEMBRANE_TRANSPORTER_ACTIVITY	45	6	2.29524	1.16692	4.79995	0.0155186	25	25	11	11	17	7
269	GO_MULTI_ORGANISM_REPRODUCTIVE_PROCESS	http://www.broadinstitute.org/gsea/msigdb/cards/GO_MULTI_ORGANISM_REPRODUCTIVE_PROCESS	891	113	1.1352	1.02363	1.25909	0.0162804	960	885	865	802	353	281
270	GO_LIPID_BIOSYNTHETIC_PROCESS	http://www.broadinstitute.org/gsea/msigdb/cards/GO_LIPID_BIOSYNTHETIC_PROCESS	539	101	1.14791	1.02563	1.285	0.0163749	761	729	689	658	288	230
271	GO_REGULATION_OF_PROTEIN_DEACETYLATION	http://www.broadinstitute.org/gsea/msigdb/cards/GO_REGULATION_OF_PROTEIN_DEACETYLATION	34	2	3.43998	1.2419	11.5332	0.0164222	13	13	4	4	9	2
272	GO_CHROMOSOME_TELOMERIC_REGION	http://www.broadinstitute.org/gsea/msigdb/cards/GO_CHROMOSOME_TELOMERIC_REGION	162	25	1.31208	1.05091	1.64062	0.0164276	189	181	159	151	125	96
273	GO_RESPONSE_TO_LIGHT_STIMULUS	http://www.broadinstitute.org/gsea/msigdb/cards/GO_RESPONSE_TO_LIGHT_STIMULUS	280	60	1.18756	1.03166	1.36758	0.0166486	481	455	410	393	253	207
274	GO_LYMPHOCYTE_MEDIATED_IMMUNITY	http://www.broadinstitute.org/gsea/msigdb/cards/GO_LYMPHOCYTE_MEDIATED_IMMUNITY	147	26	1.27658	1.0452	1.56106	0.0166653	225	223	189	183	73	62
275	GO_SENSORY_PERCEPTION_OF_MECHANICAL_STIMULUS	http://www.broadinstitute.org/gsea/msigdb/cards/GO_SENSORY_PERCEPTION_OF_MECHANICAL_STIMULUS	155	58	1.19844	1.0333	1.39057	0.016692	421	406	363	355	190	184
276	GO_EPITHELIUM_DEVELOPMENT	http://www.broadinstitute.org/gsea/msigdb/cards/GO_EPITHELIUM_DEVELOPMENT	945	191	1.12391	1.02103	1.23724	0.017088	1140	1031	1110	1015	476	452
277	GO_POSITIVE_REGULATION_OF_IMMUNE_RESPONSE	http://www.broadinstitute.org/gsea/msigdb/cards/GO_POSITIVE_REGULATION_OF_IMMUNE_RESPONSE	563	57	1.19063	1.03132	1.37499	0.01727	441	430	407	394	114	107
278	GO_MITOCHONDRION	http://www.broadinstitute.org/gsea/msigdb/cards/GO_MITOCHONDRION	1633	288	1.1018	1.01726	1.19341	0.0173128	1971	1699	1908	1616	718	653
279	GO_LIGASE_ACTIVITY	http://www.broadinstitute.org/gsea/msigdb/cards/GO_LIGASE_ACTIVITY	406	65	1.2248	1.0363	1.44862	0.0173765	335	321	281	271	178	153
280	GO_ENDOTHELIAL_CELL_DIFFERENTIATION	http://www.broadinstitute.org/gsea/msigdb/cards/GO_ENDOTHELIAL_CELL_DIFFERENTIATION	72	11	2.76666	1.1843	7.35503	0.0178083	18	18	6	6	14	6
281	GO_PHOSPHOLIPID_METABOLIC_PROCESS	http://www.broadinstitute.org/gsea/msigdb/cards/GO_PHOSPHOLIPID_METABOLIC_PROCESS	364	67	1.22765	1.03602	1.45568	0.0178331	313	308	272	267	145	117
282	GO_PHOTORECEPTOR_CONNECTING_CILIUM	http://www.broadinstitute.org/gsea/msigdb/cards/GO_PHOTORECEPTOR_CONNECTING_CILIUM	31	14	1.35751	1.05349	1.75403	0.0180766	144	142	111	108	77	72
283	GO_PROTEIN_HETEROTETRAMERIZATION	http://www.broadinstitute.org/gsea/msigdb/cards/GO_PROTEIN_HETEROTETRAMERIZATION	38	4	5.82796	1.30966	54.8248	0.0182174	8	8	1	1	6	1
284	GO_LYMPHOCYTE_DIFFERENTIATION	http://www.broadinstitute.org/gsea/msigdb/cards/GO_LYMPHOCYTE_DIFFERENTIATION	209	29	1.38169	1.05625	1.81326	0.0182354	130	128	96	96	87	63
285	GO_INNATE_IMMUNE_RESPONSE	http://www.broadinstitute.org/gsea/msigdb/cards/GO_INNATE_IMMUNE_RESPONSE	619	63	1.17956	1.02765	1.35428	0.0188816	474	467	449	433	121	111
286	GO_POSITIVE_REGULATION_OF_TELOMERE_MAINTENANCE_VIA_TELOMERE_LENGTHENING	http://www.broadinstitute.org/gsea/msigdb/cards/GO_POSITIVE_REGULATION_OF_TELOMERE_MAINTENANCE_VIA_TELOMERE_LENGTHENING	33	6	1.78194	1.09736	2.95513	0.0192499	45	44	25	25	31	20
287	GO_MALE_SEX_DIFFERENTIATION	http://www.broadinstitute.org/gsea/msigdb/cards/GO_MALE_SEX_DIFFERENTIATION	148	29	1.2665	1.03902	1.54565	0.0193035	233	229	190	187	103	78
288	GO_ADP_BINDING	http://www.broadinstitute.org/gsea/msigdb/cards/GO_ADP_BINDING	34	8	1.89952	1.10745	3.34675	0.0194851	36	36	20	20	28	18
289	GO_DRUG_TRANSPORTER_ACTIVITY	http://www.broadinstitute.org/gsea/msigdb/cards/GO_DRUG_TRANSPORTER_ACTIVITY	21	3	2.45996	1.1519	5.65622	0.0195166	20	20	9	9	11	7
290	GO_CELL_JUNCTION_ASSEMBLY	http://www.broadinstitute.org/gsea/msigdb/cards/GO_CELL_JUNCTION_ASSEMBLY	129	25	1.35078	1.04917	1.74382	0.0196243	143	143	112	109	76	70
291	GO_CHROMOSOME	http://www.broadinstitute.org/gsea/msigdb/cards/GO_CHROMOSOME	880	99	1.14828	1.02228	1.28999	0.0197236	705	670	672	634	362	296
292	GO_NEGATIVE_REGULATION_OF_DNA_REPLICATION	http://www.broadinstitute.org/gsea/msigdb/cards/GO_NEGATIVE_REGULATION_OF_DNA_REPLICATION	55	12	1.46103	1.06162	2.01923	0.0199093	91	89	71	70	61	43
293	GO_ACUTE_PHASE_RESPONSE	http://www.broadinstitute.org/gsea/msigdb/cards/GO_ACUTE_PHASE_RESPONSE	43	8	1.67735	1.08355	2.64154	0.0200849	56	55	32	31	29	17
294	GO_EXONUCLEASE_ACTIVITY_ACTIVE_WITH_EITHER_RIBO_OR_DEOXYRIBONUCLEIC_ACIDS_AND_PRODUCING_5_PHOSPHOMONOESTERS	http://www.broadinstitute.org/gsea/msigdb/cards/GO_EXONUCLEASE_ACTIVITY_ACTIVE_WITH_EITHER_RIBO_OR_DEOXYRIBONUCLEIC_ACIDS_AND_PRODUCING_5_PHOSPHOMONOESTERS	46	7	2.02335	1.11433	3.83027	0.0201532	31	31	15	15	14	8
295	GO_REGULATION_OF_MEIOTIC_NUCLEAR_DIVISION	http://www.broadinstitute.org/gsea/msigdb/cards/GO_REGULATION_OF_MEIOTIC_NUCLEAR_DIVISION	29	1	11.8267	1.36907	1548.96	0.020172	6	6	0	0	6	0
296	GO_NEGATIVE_REGULATION_OF_MEIOTIC_NUCLEAR_DIVISION	http://www.broadinstitute.org/gsea/msigdb/cards/GO_NEGATIVE_REGULATION_OF_MEIOTIC_NUCLEAR_DIVISION	12	1	11.8267	1.36907	1548.96	0.020172	6	6	0	0	6	0
297	GO_METAPHASE_PLATE_CONGRESSION	http://www.broadinstitute.org/gsea/msigdb/cards/GO_METAPHASE_PLATE_CONGRESSION	42	7	1.60506	1.07542	2.42155	0.0204109	61	61	41	40	41	27
298	GO_POSITIVE_REGULATION_OF_CELL_CYCLE_PHASE_TRANSITION	http://www.broadinstitute.org/gsea/msigdb/cards/GO_POSITIVE_REGULATION_OF_CELL_CYCLE_PHASE_TRANSITION	68	8	2.90504	1.16946	8.4481	0.0206138	16	16	6	5	15	6
299	GO_CORE_PROMOTER_SEQUENCE_SPECIFIC_DNA_BINDING	http://www.broadinstitute.org/gsea/msigdb/cards/GO_CORE_PROMOTER_SEQUENCE_SPECIFIC_DNA_BINDING	101	10	2.42543	1.14102	5.54218	0.0207845	20	20	9	9	16	7
300	GO_CELLULAR_KETONE_METABOLIC_PROCESS	http://www.broadinstitute.org/gsea/msigdb/cards/GO_CELLULAR_KETONE_METABOLIC_PROCESS	68	18	1.61859	1.07526	2.46689	0.0208351	59	59	37	37	39	28
301	GO_ALDITOL_PHOSPHATE_METABOLIC_PROCESS	http://www.broadinstitute.org/gsea/msigdb/cards/GO_ALDITOL_PHOSPHATE_METABOLIC_PROCESS	35	5	1.52613	1.06578	2.19614	0.0209705	70	70	56	56	7	7
302	GO_DNA_REPLICATION	http://www.broadinstitute.org/gsea/msigdb/cards/GO_DNA_REPLICATION	208	34	1.23067	1.03179	1.46892	0.0209811	287	284	250	246	173	120
303	GO_PLACENTA_DEVELOPMENT	http://www.broadinstitute.org/gsea/msigdb/cards/GO_PLACENTA_DEVELOPMENT	138	23	1.36294	1.04722	1.77908	0.0212061	131	131	100	100	49	46
304	GO_FANCONI_ANAEMIA_NUCLEAR_COMPLEX	http://www.broadinstitute.org/gsea/msigdb/cards/GO_FANCONI_ANAEMIA_NUCLEAR_COMPLEX	13	6	1.92835	1.10118	3.48598	0.021285	35	34	18	18	27	14
305	GO_NEGATIVE_REGULATION_OF_GLIOGENESIS	http://www.broadinstitute.org/gsea/msigdb/cards/GO_NEGATIVE_REGULATION_OF_GLIOGENESIS	37	2	12.0461	1.35712	1583.98	0.0213514	5	5	0	0	4	0
306	GO_NEGATIVE_REGULATION_OF_GLIAL_CELL_DIFFERENTIATION	http://www.broadinstitute.org/gsea/msigdb/cards/GO_NEGATIVE_REGULATION_OF_GLIAL_CELL_DIFFERENTIATION	26	2	12.0461	1.35712	1583.98	0.0213514	5	5	0	0	4	0
307	GO_NEGATIVE_REGULATION_OF_ASTROCYTE_DIFFERENTIATION	http://www.broadinstitute.org/gsea/msigdb/cards/GO_NEGATIVE_REGULATION_OF_ASTROCYTE_DIFFERENTIATION	13	2	12.0461	1.35712	1583.98	0.0213514	5	5	0	0	4	0
308	GO_REGULATION_OF_ASTROCYTE_DIFFERENTIATION	http://www.broadinstitute.org/gsea/msigdb/cards/GO_REGULATION_OF_ASTROCYTE_DIFFERENTIATION	27	2	12.0461	1.35712	1583.98	0.0213514	5	5	0	0	4	0
309	GO_ACID_PHOSPHATASE_ACTIVITY	http://www.broadinstitute.org/gsea/msigdb/cards/GO_ACID_PHOSPHATASE_ACTIVITY	11	3	2.71103	1.15162	7.23619	0.0216123	17	17	6	6	3	4
310	GO_REGULATION_OF_CENTROSOME_CYCLE	http://www.broadinstitute.org/gsea/msigdb/cards/GO_REGULATION_OF_CENTROSOME_CYCLE	39	8	1.31997	1.04128	1.67634	0.0217377	159	159	132	130	81	69
311	GO_REGULATION_OF_CENTROSOME_DUPLICATION	http://www.broadinstitute.org/gsea/msigdb/cards/GO_REGULATION_OF_CENTROSOME_DUPLICATION	32	8	1.31997	1.04128	1.67634	0.0217377	159	159	132	130	81	69
312	GO_POSITIVE_REGULATION_OF_CELL_CYCLE_G1_S_PHASE_TRANSITION	http://www.broadinstitute.org/gsea/msigdb/cards/GO_POSITIVE_REGULATION_OF_CELL_CYCLE_G1_S_PHASE_TRANSITION	29	6	4.21011	1.21492	21.8802	0.0217593	10	10	2	2	9	2
313	GO_PROTEIN_AUTOPHOSPHORYLATION	http://www.broadinstitute.org/gsea/msigdb/cards/GO_PROTEIN_AUTOPHOSPHORYLATION	192	29	1.39728	1.04978	1.86691	0.021774	116	113	85	84	79	58
314	GO_KIDNEY_MORPHOGENESIS	http://www.broadinstitute.org/gsea/msigdb/cards/GO_KIDNEY_MORPHOGENESIS	82	19	1.37951	1.04797	1.81707	0.0218168	116	113	117	117	33	31
315	GO_ACUTE_INFLAMMATORY_RESPONSE	http://www.broadinstitute.org/gsea/msigdb/cards/GO_ACUTE_INFLAMMATORY_RESPONSE	73	11	1.4132	1.05134	1.90854	0.0218271	108	107	77	76	36	22
316	GO_GLANDULAR_EPITHELIAL_CELL_DIFFERENTIATION	http://www.broadinstitute.org/gsea/msigdb/cards/GO_GLANDULAR_EPITHELIAL_CELL_DIFFERENTIATION	39	6	5.58731	1.2508	52.6468	0.0219622	8	8	1	1	8	1
317	GO_NEGATIVE_REGULATION_OF_ENDOTHELIAL_CELL_MIGRATION	http://www.broadinstitute.org/gsea/msigdb/cards/GO_NEGATIVE_REGULATION_OF_ENDOTHELIAL_CELL_MIGRATION	39	5	5.90744	1.26305	56.6144	0.0220803	7	7	1	1	7	1
318	GO_POSITIVE_REGULATION_OF_CYTOKINE_SECRETION	http://www.broadinstitute.org/gsea/msigdb/cards/GO_POSITIVE_REGULATION_OF_CYTOKINE_SECRETION	96	11	1.73675	1.08091	2.85014	0.0222388	48	47	27	26	32	22
319	GO_REPLICATIVE_SENESCENCE	http://www.broadinstitute.org/gsea/msigdb/cards/GO_REPLICATIVE_SENESCENCE	12	7	1.46888	1.05584	2.05326	0.0223952	85	84	66	65	51	42
320	GO_MALE_GENITALIA_DEVELOPMENT	http://www.broadinstitute.org/gsea/msigdb/cards/GO_MALE_GENITALIA_DEVELOPMENT	21	7	1.40684	1.0486	1.89555	0.022737	107	107	79	78	42	37
321	GO_PHOSPHATIDYLINOSITOL_KINASE_ACTIVITY	http://www.broadinstitute.org/gsea/msigdb/cards/GO_PHOSPHATIDYLINOSITOL_KINASE_ACTIVITY	51	7	1.76936	1.08162	2.96006	0.0227941	44	43	25	24	31	21
322	GO_CALMODULIN_DEPENDENT_PROTEIN_KINASE_ACTIVITY	http://www.broadinstitute.org/gsea/msigdb/cards/GO_CALMODULIN_DEPENDENT_PROTEIN_KINASE_ACTIVITY	28	4	3.12936	1.16119	10.2923	0.0230343	14	14	4	4	8	1
323	GO_REGULATION_OF_CELL_CYCLE	http://www.broadinstitute.org/gsea/msigdb/cards/GO_REGULATION_OF_CELL_CYCLE	949	98	1.14457	1.01824	1.28676	0.0236367	701	660	653	621	353	297
324	GO_ENDOPLASMIC_RETICULUM_CHAPERONE_COMPLEX	http://www.broadinstitute.org/gsea/msigdb/cards/GO_ENDOPLASMIC_RETICULUM_CHAPERONE_COMPLEX	11	2	4.05867	1.18433	21.0168	0.0241145	11	11	2	2	9	2
325	GO_HORMONE_MEDIATED_SIGNALING_PATHWAY	http://www.broadinstitute.org/gsea/msigdb/cards/GO_HORMONE_MEDIATED_SIGNALING_PATHWAY	158	17	1.37974	1.04204	1.83297	0.024547	119	117	92	90	47	36
326	GO_REGULATION_OF_RESPONSE_TO_STRESS	http://www.broadinstitute.org/gsea/msigdb/cards/GO_REGULATION_OF_RESPONSE_TO_STRESS	1468	172	1.12228	1.0149	1.24114	0.0245576	1026	945	930	865	415	393
327	GO_NEURON_FATE_SPECIFICATION	http://www.broadinstitute.org/gsea/msigdb/cards/GO_NEURON_FATE_SPECIFICATION	31	4	11.5099	1.29341	1514.22	0.024661	6	5	0	0	6	0
328	GO_COPPER_ION_BINDING	http://www.broadinstitute.org/gsea/msigdb/cards/GO_COPPER_ION_BINDING	54	14	1.32404	1.03559	1.69677	0.0251113	153	150	120	117	74	65
329	GO_ACTIVATION_OF_IMMUNE_RESPONSE	http://www.broadinstitute.org/gsea/msigdb/cards/GO_ACTIVATION_OF_IMMUNE_RESPONSE	427	46	1.18471	1.02129	1.37471	0.0252102	408	399	382	370	90	88
330	GO_NUCLEOPLASM_PART	http://www.broadinstitute.org/gsea/msigdb/cards/GO_NUCLEOPLASM_PART	708	60	1.22678	1.02557	1.46866	0.0253156	294	276	245	234	152	126
331	GO_POSITIVE_REGULATION_OF_TRANSCRIPTION_FROM_RNA_POLYMERASE_II_PROMOTER_IN_RESPONSE_TO_STRESS	http://www.broadinstitute.org/gsea/msigdb/cards/GO_POSITIVE_REGULATION_OF_TRANSCRIPTION_FROM_RNA_POLYMERASE_II_PROMOTER_IN_RESPONSE_TO_STRESS	23	2	4.08413	1.17475	21.2647	0.0253797	10	10	2	2	10	2
332	GO_POSITIVE_REGULATION_OF_TRANSCRIPTION_FROM_RNA_POLYMERASE_II_PROMOTER_IN_RESPONSE_TO_ENDOPLASMIC_RETICULUM_STRESS	http://www.broadinstitute.org/gsea/msigdb/cards/GO_POSITIVE_REGULATION_OF_TRANSCRIPTION_FROM_RNA_POLYMERASE_II_PROMOTER_IN_RESPONSE_TO_ENDOPLASMIC_RETICULUM_STRESS	12	2	4.08413	1.17475	21.2647	0.0253797	10	10	2	2	10	2
333	GO_ADAPTIVE_IMMUNE_RESPONSE	http://www.broadinstitute.org/gsea/msigdb/cards/GO_ADAPTIVE_IMMUNE_RESPONSE	288	40	1.23607	1.02603	1.49043	0.0257014	257	255	223	215	95	87
334	GO_POSITIVE_REGULATION_OF_CYTOKINE_PRODUCTION	http://www.broadinstitute.org/gsea/msigdb/cards/GO_POSITIVE_REGULATION_OF_CYTOKINE_PRODUCTION	370	37	1.29249	1.03153	1.62294	0.0257051	187	183	141	138	112	81
335	GO_AMINE_CATABOLIC_PROCESS	http://www.broadinstitute.org/gsea/msigdb/cards/GO_AMINE_CATABOLIC_PROCESS	21	5	2.22433	1.09531	4.8305	0.0265008	23	23	10	10	12	7
336	GO_L_AMINO_ACID_IMPORT	http://www.broadinstitute.org/gsea/msigdb/cards/GO_L_AMINO_ACID_IMPORT	12	4	3.09728	1.13659	9.63264	0.0265354	12	12	5	5	11	3
337	GO_AMINO_ACID_IMPORT	http://www.broadinstitute.org/gsea/msigdb/cards/GO_AMINO_ACID_IMPORT	15	4	3.09728	1.13659	9.63264	0.0265354	12	12	5	5	11	3
338	GO_REGIONALIZATION	http://www.broadinstitute.org/gsea/msigdb/cards/GO_REGIONALIZATION	311	53	1.28615	1.02938	1.60976	0.0267331	187	182	145	145	119	97
339	GO_CALCIUM_DEPENDENT_CELL_CELL_ADHESION_VIA_PLASMA_MEMBRANE_CELL_ADHESION_MOLECULES	http://www.broadinstitute.org/gsea/msigdb/cards/GO_CALCIUM_DEPENDENT_CELL_CELL_ADHESION_VIA_PLASMA_MEMBRANE_CELL_ADHESION_MOLECULES	27	4	1.43751	1.04245	1.9821	0.0269295	81	81	90	90	8	13
340	GO_PROXIMAL_DISTAL_PATTERN_FORMATION	http://www.broadinstitute.org/gsea/msigdb/cards/GO_PROXIMAL_DISTAL_PATTERN_FORMATION	32	4	11.0919	1.24987	1458.32	0.0272038	6	5	0	0	6	0
341	GO_REGULATION_OF_REACTIVE_OXYGEN_SPECIES_METABOLIC_PROCESS	http://www.broadinstitute.org/gsea/msigdb/cards/GO_REGULATION_OF_REACTIVE_OXYGEN_SPECIES_METABOLIC_PROCESS	152	26	1.28028	1.02778	1.59808	0.0274371	197	193	148	145	90	74
342	GO_GANGLIOSIDE_METABOLIC_PROCESS	http://www.broadinstitute.org/gsea/msigdb/cards/GO_GANGLIOSIDE_METABOLIC_PROCESS	26	6	2.04564	1.08113	4.06051	0.0274642	27	27	13	13	13	4
343	GO_OOCYTE_MATURATION	http://www.broadinstitute.org/gsea/msigdb/cards/GO_OOCYTE_MATURATION	18	4	1.70243	1.05961	2.79315	0.0276183	47	47	26	26	25	11
344	GO_HISTONE_PHOSPHORYLATION	http://www.broadinstitute.org/gsea/msigdb/cards/GO_HISTONE_PHOSPHORYLATION	25	3	1.75789	1.063	2.97544	0.0277166	42	41	23	23	29	17
345	GO_NUCLEAR_UBIQUITIN_LIGASE_COMPLEX	http://www.broadinstitute.org/gsea/msigdb/cards/GO_NUCLEAR_UBIQUITIN_LIGASE_COMPLEX	42	4	1.54309	1.04787	2.28923	0.0279693	62	62	46	46	37	24
346	GO_NEUROTRANSMITTER_UPTAKE	http://www.broadinstitute.org/gsea/msigdb/cards/GO_NEUROTRANSMITTER_UPTAKE	15	3	3.84742	1.14738	16.2818	0.0282982	9	9	3	3	9	1
347	GO_ALDITOL_METABOLIC_PROCESS	http://www.broadinstitute.org/gsea/msigdb/cards/GO_ALDITOL_METABOLIC_PROCESS	20	5	3.38553	1.12922	13.2805	0.0283967	12	12	3	3	8	3
348	GO_ENDOTHELIUM_DEVELOPMENT	http://www.broadinstitute.org/gsea/msigdb/cards/GO_ENDOTHELIUM_DEVELOPMENT	90	14	2.19471	1.08407	4.75449	0.0284851	23	23	10	10	17	10
349	GO_ENERGY_COUPLED_PROTON_TRANSPORT_DOWN_ELECTROCHEMICAL_GRADIENT	http://www.broadinstitute.org/gsea/msigdb/cards/GO_ENERGY_COUPLED_PROTON_TRANSPORT_DOWN_ELECTROCHEMICAL_GRADIENT	24	4	2.78466	1.10852	8.14713	0.0285751	15	15	5	5	7	3
350	GO_HYDROGEN_EXPORTING_ATPASE_ACTIVITY	http://www.broadinstitute.org/gsea/msigdb/cards/GO_HYDROGEN_EXPORTING_ATPASE_ACTIVITY	27	4	2.78466	1.10852	8.14713	0.0285751	15	15	5	5	7	3
351	GO_INTRASPECIES_INTERACTION_BETWEEN_ORGANISMS	http://www.broadinstitute.org/gsea/msigdb/cards/GO_INTRASPECIES_INTERACTION_BETWEEN_ORGANISMS	46	8	1.98606	1.07292	3.80189	0.0287284	29	28	19	16	28	16
352	GO_ORGANIC_ACID_METABOLIC_PROCESS	http://www.broadinstitute.org/gsea/msigdb/cards/GO_ORGANIC_ACID_METABOLIC_PROCESS	953	238	1.09444	1.0094	1.18668	0.0287736	1893	1631	1792	1556	698	627
353	GO_PROTEIN_UBIQUITINATION	http://www.broadinstitute.org/gsea/msigdb/cards/GO_PROTEIN_UBIQUITINATION	629	39	1.31918	1.02846	1.69564	0.0291555	146	144	119	117	103	73
354	GO_KETONE_BIOSYNTHETIC_PROCESS	http://www.broadinstitute.org/gsea/msigdb/cards/GO_KETONE_BIOSYNTHETIC_PROCESS	25	11	1.75856	1.05753	2.98894	0.0294006	39	39	23	23	25	17
355	GO_REGULATION_OF_GENE_EXPRESSION_BY_GENETIC_IMPRINTING	http://www.broadinstitute.org/gsea/msigdb/cards/GO_REGULATION_OF_GENE_EXPRESSION_BY_GENETIC_IMPRINTING	16	5	1.51428	1.04188	2.22094	0.0295122	69	69	46	46	36	28
356	GO_GENETIC_IMPRINTING	http://www.broadinstitute.org/gsea/msigdb/cards/GO_GENETIC_IMPRINTING	20	5	1.51428	1.04188	2.22094	0.0295122	69	69	46	46	36	28
357	GO_DNA_DIRECTED_RNA_POLYMERASE_II_HOLOENZYME	http://www.broadinstitute.org/gsea/msigdb/cards/GO_DNA_DIRECTED_RNA_POLYMERASE_II_HOLOENZYME	97	7	1.54432	1.04379	2.31197	0.0295223	73	65	41	40	34	30
358	GO_PHAGOSOME_MATURATION	http://www.broadinstitute.org/gsea/msigdb/cards/GO_PHAGOSOME_MATURATION	38	5	2.0061	1.0705	3.91752	0.0295357	27	27	14	14	16	11
359	GO_MICROTUBULE_CYTOSKELETON_ORGANIZATION	http://www.broadinstitute.org/gsea/msigdb/cards/GO_MICROTUBULE_CYTOSKELETON_ORGANIZATION	348	71	1.17826	1.01633	1.36652	0.0296432	422	404	373	361	263	210
360	GO_B_CELL_MEDIATED_IMMUNITY	http://www.broadinstitute.org/gsea/msigdb/cards/GO_B_CELL_MEDIATED_IMMUNITY	99	21	1.25483	1.02155	1.54322	0.0305126	211	209	178	174	62	54
361	GO_NEGATIVE_REGULATION_OF_SEQUENCE_SPECIFIC_DNA_BINDING_TRANSCRIPTION_FACTOR_ACTIVITY	http://www.broadinstitute.org/gsea/msigdb/cards/GO_NEGATIVE_REGULATION_OF_SEQUENCE_SPECIFIC_DNA_BINDING_TRANSCRIPTION_FACTOR_ACTIVITY	136	20	1.32795	1.02695	1.72134	0.030524	138	137	110	109	58	52
362	GO_REGULATION_OF_NUCLEOCYTOPLASMIC_TRANSPORT	http://www.broadinstitute.org/gsea/msigdb/cards/GO_REGULATION_OF_NUCLEOCYTOPLASMIC_TRANSPORT	220	30	1.26029	1.02192	1.55655	0.030538	211	205	171	165	89	59
363	GO_REGULATION_OF_PROTEIN_IMPORT	http://www.broadinstitute.org/gsea/msigdb/cards/GO_REGULATION_OF_PROTEIN_IMPORT	183	25	1.2741	1.0227	1.59011	0.0307281	192	188	152	148	75	45
364	GO_REPRODUCTIVE_SYSTEM_DEVELOPMENT	http://www.broadinstitute.org/gsea/msigdb/cards/GO_REPRODUCTIVE_SYSTEM_DEVELOPMENT	408	83	1.16859	1.01455	1.34644	0.0307464	462	444	408	398	208	173
365	GO_NEGATIVE_REGULATION_OF_APOPTOTIC_SIGNALING_PATHWAY	http://www.broadinstitute.org/gsea/msigdb/cards/GO_NEGATIVE_REGULATION_OF_APOPTOTIC_SIGNALING_PATHWAY	200	22	1.27647	1.02257	1.59576	0.0309657	182	180	151	149	62	51
366	GO_ATP_HYDROLYSIS_COUPLED_TRANSMEMBRANE_TRANSPORT	http://www.broadinstitute.org/gsea/msigdb/cards/GO_ATP_HYDROLYSIS_COUPLED_TRANSMEMBRANE_TRANSPORT	36	5	2.45423	1.08207	6.16013	0.0311475	18	18	7	7	10	5
367	GO_PROTON_TRANSPORTING_TWO_SECTOR_ATPASE_COMPLEX	http://www.broadinstitute.org/gsea/msigdb/cards/GO_PROTON_TRANSPORTING_TWO_SECTOR_ATPASE_COMPLEX	47	5	2.45423	1.08207	6.16013	0.0311475	18	18	7	7	10	5
368	GO_ANATOMICAL_STRUCTURE_FORMATION_INVOLVED_IN_MORPHOGENESIS	http://www.broadinstitute.org/gsea/msigdb/cards/GO_ANATOMICAL_STRUCTURE_FORMATION_INVOLVED_IN_MORPHOGENESIS	957	216	1.1081	1.00913	1.21684	0.0315256	1190	1094	1198	1080	583	577
369	GO_NEGATIVE_REGULATION_OF_CELL_DEATH	http://www.broadinstitute.org/gsea/msigdb/cards/GO_NEGATIVE_REGULATION_OF_CELL_DEATH	872	119	1.13707	1.01099	1.27907	0.0321726	692	653	647	608	270	255
370	GO_EMBRYO_IMPLANTATION	http://www.broadinstitute.org/gsea/msigdb/cards/GO_EMBRYO_IMPLANTATION	39	7	1.95865	1.05757	3.79276	0.032215	29	29	14	14	4	5
371	GO_HYDROLASE_ACTIVITY_ACTING_ON_CARBON_NITROGEN_BUT_NOT_PEPTIDE_BONDS	http://www.broadinstitute.org/gsea/msigdb/cards/GO_HYDROLASE_ACTIVITY_ACTING_ON_CARBON_NITROGEN_BUT_NOT_PEPTIDE_BONDS	143	21	1.29692	1.02161	1.64957	0.0326839	165	156	132	126	60	47
372	GO_REGULATION_OF_CYTOPLASMIC_TRANSPORT	http://www.broadinstitute.org/gsea/msigdb/cards/GO_REGULATION_OF_CYTOPLASMIC_TRANSPORT	481	57	1.20698	1.01533	1.43586	0.0329589	308	298	265	253	151	114
373	GO_CENTROSOME_CYCLE	http://www.broadinstitute.org/gsea/msigdb/cards/GO_CENTROSOME_CYCLE	45	16	1.32255	1.02159	1.71689	0.0337899	140	136	106	105	94	64
374	GO_FATTY_ACID_METABOLIC_PROCESS	http://www.broadinstitute.org/gsea/msigdb/cards/GO_FATTY_ACID_METABOLIC_PROCESS	296	61	1.14542	1.01045	1.29867	0.0337972	596	569	549	523	199	170
375	GO_MESENCHYME_DEVELOPMENT	http://www.broadinstitute.org/gsea/msigdb/cards/GO_MESENCHYME_DEVELOPMENT	190	24	1.31706	1.02096	1.69934	0.0340664	129	128	139	138	25	25
376	GO_REGULATION_OF_CELL_CYCLE_G1_S_PHASE_TRANSITION	http://www.broadinstitute.org/gsea/msigdb/cards/GO_REGULATION_OF_CELL_CYCLE_G1_S_PHASE_TRANSITION	147	19	1.39767	1.02527	1.91412	0.0341363	97	96	72	71	72	51
377	GO_G1_DNA_DAMAGE_CHECKPOINT	http://www.broadinstitute.org/gsea/msigdb/cards/GO_G1_DNA_DAMAGE_CHECKPOINT	73	7	1.4424	1.02734	2.0376	0.0343031	82	81	58	58	58	40
378	GO_NEGATIVE_REGULATION_OF_ORGANELLE_ASSEMBLY	http://www.broadinstitute.org/gsea/msigdb/cards/GO_NEGATIVE_REGULATION_OF_ORGANELLE_ASSEMBLY	22	5	1.48426	1.02916	2.15613	0.0344685	70	70	52	50	43	29
379	GO_REGULATION_OF_OSTEOCLAST_DIFFERENTIATION	http://www.broadinstitute.org/gsea/msigdb/cards/GO_REGULATION_OF_OSTEOCLAST_DIFFERENTIATION	63	10	2.3328	1.06151	5.38672	0.0348359	17	17	10	10	13	5
380	GO_CAMERA_TYPE_EYE_PHOTORECEPTOR_CELL_DIFFERENTIATION	http://www.broadinstitute.org/gsea/msigdb/cards/GO_CAMERA_TYPE_EYE_PHOTORECEPTOR_CELL_DIFFERENTIATION	15	4	2.00383	1.0493	4.00171	0.0350071	25	25	13	13	17	7
381	GO_POSITIVE_REGULATION_OF_LYMPHOCYTE_APOPTOTIC_PROCESS	http://www.broadinstitute.org/gsea/msigdb/cards/GO_POSITIVE_REGULATION_OF_LYMPHOCYTE_APOPTOTIC_PROCESS	20	1	5.0854	1.10476	48.3877	0.0355792	7	7	1	1	7	1
382	GO_REGULATION_OF_HISTONE_DEACETYLATION	http://www.broadinstitute.org/gsea/msigdb/cards/GO_REGULATION_OF_HISTONE_DEACETYLATION	24	1	5.0854	1.10476	48.3877	0.0355792	7	7	1	1	7	1
383	GO_PHOTOPERIODISM	http://www.broadinstitute.org/gsea/msigdb/cards/GO_PHOTOPERIODISM	24	1	5.0854	1.10476	48.3877	0.0355792	7	7	1	1	7	1
384	GO_ENTRAINMENT_OF_CIRCADIAN_CLOCK_BY_PHOTOPERIOD	http://www.broadinstitute.org/gsea/msigdb/cards/GO_ENTRAINMENT_OF_CIRCADIAN_CLOCK_BY_PHOTOPERIOD	19	1	5.0854	1.10476	48.3877	0.0355792	7	7	1	1	7	1
385	GO_POSITIVE_REGULATION_OF_PROTEIN_OLIGOMERIZATION	http://www.broadinstitute.org/gsea/msigdb/cards/GO_POSITIVE_REGULATION_OF_PROTEIN_OLIGOMERIZATION	22	1	5.0854	1.10476	48.3877	0.0355792	7	7	1	1	7	1
386	GO_POSITIVE_REGULATION_OF_HISTONE_DEACETYLATION	http://www.broadinstitute.org/gsea/msigdb/cards/GO_POSITIVE_REGULATION_OF_HISTONE_DEACETYLATION	14	1	5.0854	1.10476	48.3877	0.0355792	7	7	1	1	7	1
387	GO_ENTRAINMENT_OF_CIRCADIAN_CLOCK	http://www.broadinstitute.org/gsea/msigdb/cards/GO_ENTRAINMENT_OF_CIRCADIAN_CLOCK	26	1	5.0854	1.10476	48.3877	0.0355792	7	7	1	1	7	1
388	GO_POSITIVE_REGULATION_OF_PROTEIN_DEACETYLATION	http://www.broadinstitute.org/gsea/msigdb/cards/GO_POSITIVE_REGULATION_OF_PROTEIN_DEACETYLATION	18	1	5.0854	1.10476	48.3877	0.0355792	7	7	1	1	7	1
389	GO_POSITIVE_REGULATION_OF_T_CELL_APOPTOTIC_PROCESS	http://www.broadinstitute.org/gsea/msigdb/cards/GO_POSITIVE_REGULATION_OF_T_CELL_APOPTOTIC_PROCESS	15	1	5.0854	1.10476	48.3877	0.0355792	7	7	1	1	7	1
390	GO_RESPONSE_TO_GONADOTROPIN	http://www.broadinstitute.org/gsea/msigdb/cards/GO_RESPONSE_TO_GONADOTROPIN	28	8	1.44362	1.02371	2.04779	0.0362491	79	78	57	57	33	29
391	GO_REGULATION_OF_DNA_BIOSYNTHETIC_PROCESS	http://www.broadinstitute.org/gsea/msigdb/cards/GO_REGULATION_OF_DNA_BIOSYNTHETIC_PROCESS	94	16	1.43167	1.023	2.01291	0.0363563	81	80	63	63	53	38
392	GO_PYRIMIDINE_NUCLEOSIDE_CATABOLIC_PROCESS	http://www.broadinstitute.org/gsea/msigdb/cards/GO_PYRIMIDINE_NUCLEOSIDE_CATABOLIC_PROCESS	21	4	1.49064	1.02487	2.1829	0.0367113	65	65	48	48	8	9
393	GO_CHEMICAL_HOMEOSTASIS	http://www.broadinstitute.org/gsea/msigdb/cards/GO_CHEMICAL_HOMEOSTASIS	874	188	1.09252	1.00526	1.18738	0.0371966	1691	1499	1605	1438	584	538
394	GO_REGULATION_OF_PROTEIN_INSERTION_INTO_MITOCHONDRIAL_MEMBRANE_INVOLVED_IN_APOPTOTIC_SIGNALING_PATHWAY	http://www.broadinstitute.org/gsea/msigdb/cards/GO_REGULATION_OF_PROTEIN_INSERTION_INTO_MITOCHONDRIAL_MEMBRANE_INVOLVED_IN_APOPTOTIC_SIGNALING_PATHWAY	29	3	3.80027	1.07211	19.9371	0.037908	9	9	2	2	9	2
395	GO_REGULATION_OF_MITOCHONDRIAL_OUTER_MEMBRANE_PERMEABILIZATION_INVOLVED_IN_APOPTOTIC_SIGNALING_PATHWAY	http://www.broadinstitute.org/gsea/msigdb/cards/GO_REGULATION_OF_MITOCHONDRIAL_OUTER_MEMBRANE_PERMEABILIZATION_INVOLVED_IN_APOPTOTIC_SIGNALING_PATHWAY	43	3	3.80027	1.07211	19.9371	0.037908	9	9	2	2	9	2
396	GO_POSITIVE_REGULATION_OF_MITOCHONDRIAL_OUTER_MEMBRANE_PERMEABILIZATION_INVOLVED_IN_APOPTOTIC_SIGNALING_PATHWAY	http://www.broadinstitute.org/gsea/msigdb/cards/GO_POSITIVE_REGULATION_OF_MITOCHONDRIAL_OUTER_MEMBRANE_PERMEABILIZATION_INVOLVED_IN_APOPTOTIC_SIGNALING_PATHWAY	36	3	3.80027	1.07211	19.9371	0.037908	9	9	2	2	9	2
397	GO_CHROMATIN_ASSEMBLY_OR_DISASSEMBLY	http://www.broadinstitute.org/gsea/msigdb/cards/GO_CHROMATIN_ASSEMBLY_OR_DISASSEMBLY	177	11	2.14191	1.04139	4.6887	0.0382138	22	21	10	10	20	7
398	GO_ADAPTIVE_IMMUNE_RESPONSE_BASED_ON_SOMATIC_RECOMBINATION_OF_IMMUNE_RECEPTORS_BUILT_FROM_IMMUNOGLOBULIN_SUPERFAMILY_DOMAINS	http://www.broadinstitute.org/gsea/msigdb/cards/GO_ADAPTIVE_IMMUNE_RESPONSE_BASED_ON_SOMATIC_RECOMBINATION_OF_IMMUNE_RECEPTORS_BUILT_FROM_IMMUNOGLOBULIN_SUPERFAMILY_DOMAINS	154	29	1.23304	1.01118	1.50508	0.03846	225	223	195	189	73	68
399	GO_AORTA_DEVELOPMENT	http://www.broadinstitute.org/gsea/msigdb/cards/GO_AORTA_DEVELOPMENT	41	6	1.88374	1.03323	3.54786	0.038643	28	28	16	16	6	6
400	GO_POSITIVE_REGULATION_OF_G1_S_TRANSITION_OF_MITOTIC_CELL_CYCLE	http://www.broadinstitute.org/gsea/msigdb/cards/GO_POSITIVE_REGULATION_OF_G1_S_TRANSITION_OF_MITOTIC_CELL_CYCLE	24	5	3.76592	1.06299	19.7475	0.0392418	9	9	2	2	8	2
401	GO_MONOCARBOXYLIC_ACID_METABOLIC_PROCESS	http://www.broadinstitute.org/gsea/msigdb/cards/GO_MONOCARBOXYLIC_ACID_METABOLIC_PROCESS	503	116	1.11381	1.00509	1.23439	0.0397036	956	884	907	834	349	294
402	GO_REGULATION_OF_METANEPHROS_DEVELOPMENT	http://www.broadinstitute.org/gsea/msigdb/cards/GO_REGULATION_OF_METANEPHROS_DEVELOPMENT	23	6	3.24951	1.0506	12.9163	0.0403672	11	10	3	3	8	3
403	GO_IMMUNE_EFFECTOR_PROCESS	http://www.broadinstitute.org/gsea/msigdb/cards/GO_IMMUNE_EFFECTOR_PROCESS	486	65	1.13557	1.00555	1.28257	0.040438	619	601	596	576	145	126
404	GO_PYRIMIDINE_CONTAINING_COMPOUND_CATABOLIC_PROCESS	http://www.broadinstitute.org/gsea/msigdb/cards/GO_PYRIMIDINE_CONTAINING_COMPOUND_CATABOLIC_PROCESS	32	6	1.34886	1.01274	1.80168	0.0406857	108	107	86	86	10	10
405	GO_POSITIVE_REGULATION_OF_IMMUNE_SYSTEM_PROCESS	http://www.broadinstitute.org/gsea/msigdb/cards/GO_POSITIVE_REGULATION_OF_IMMUNE_SYSTEM_PROCESS	867	84	1.14514	1.0057	1.30415	0.0407744	547	526	516	495	161	144
406	GO_GLYCEROPHOSPHOLIPID_METABOLIC_PROCESS	http://www.broadinstitute.org/gsea/msigdb/cards/GO_GLYCEROPHOSPHOLIPID_METABOLIC_PROCESS	297	53	1.22001	1.0079	1.47785	0.0412689	242	238	214	210	105	93
407	GO_CONNEXON_COMPLEX	http://www.broadinstitute.org/gsea/msigdb/cards/GO_CONNEXON_COMPLEX	20	6	1.46399	1.01444	2.12981	0.0416475	70	70	48	48	22	18
408	GO_GAP_JUNCTION	http://www.broadinstitute.org/gsea/msigdb/cards/GO_GAP_JUNCTION	30	6	1.46399	1.01444	2.12981	0.0416475	70	70	48	48	22	18
409	GO_CELL_CELL_ADHESION	http://www.broadinstitute.org/gsea/msigdb/cards/GO_CELL_CELL_ADHESION	608	74	1.16994	1.00584	1.36114	0.0418071	401	380	377	369	166	149
410	GO_MICROTUBULE_ORGANIZING_CENTER_ORGANIZATION	http://www.broadinstitute.org/gsea/msigdb/cards/GO_MICROTUBULE_ORGANIZING_CENTER_ORGANIZATION	84	20	1.29809	1.00952	1.67315	0.0419535	146	142	113	112	99	70
411	GO_INTRAMOLECULAR_OXIDOREDUCTASE_ACTIVITY	http://www.broadinstitute.org/gsea/msigdb/cards/GO_INTRAMOLECULAR_OXIDOREDUCTASE_ACTIVITY	53	9	1.61648	1.01699	2.61391	0.0421625	46	46	28	28	14	15
412	GO_AMINE_METABOLIC_PROCESS	http://www.broadinstitute.org/gsea/msigdb/cards/GO_AMINE_METABOLIC_PROCESS	131	23	1.23492	1.00713	1.51568	0.0425291	210	210	184	183	54	47
413	GO_LEUKOCYTE_DIFFERENTIATION	http://www.broadinstitute.org/gsea/msigdb/cards/GO_LEUKOCYTE_DIFFERENTIATION	292	42	1.30425	1.00789	1.69169	0.0433979	138	135	108	108	95	75
414	GO_POSITIVE_REGULATION_OF_PROTEIN_MODIFICATION_BY_SMALL_PROTEIN_CONJUGATION_OR_REMOVAL	http://www.broadinstitute.org/gsea/msigdb/cards/GO_POSITIVE_REGULATION_OF_PROTEIN_MODIFICATION_BY_SMALL_PROTEIN_CONJUGATION_OR_REMOVAL	196	9	1.38954	1.00937	1.92063	0.0436644	89	89	71	70	51	40
415	GO_NUCLEOTIDE_EXCISION_REPAIR	http://www.broadinstitute.org/gsea/msigdb/cards/GO_NUCLEOTIDE_EXCISION_REPAIR	113	21	1.24822	1.00613	1.55086	0.0438372	202	192	158	156	98	77
416	GO_REGULATION_OF_PROTEIN_LOCALIZATION_TO_NUCLEUS	http://www.broadinstitute.org/gsea/msigdb/cards/GO_REGULATION_OF_PROTEIN_LOCALIZATION_TO_NUCLEUS	218	32	1.24315	1.00601	1.53834	0.043847	204	200	167	163	80	51
417	GO_REGULATION_OF_PROTEIN_LOCALIZATION	http://www.broadinstitute.org/gsea/msigdb/cards/GO_REGULATION_OF_PROTEIN_LOCALIZATION	950	117	1.11785	1.00282	1.24623	0.0443388	852	787	753	721	313	241
418	GO_NEGATIVE_REGULATION_OF_PLATELET_ACTIVATION	http://www.broadinstitute.org/gsea/msigdb/cards/GO_NEGATIVE_REGULATION_OF_PLATELET_ACTIVATION	17	3	5.33183	1.039	52.7867	0.0445586	5	5	1	1	4	1
419	GO_NOTCH_SIGNALING_PATHWAY	http://www.broadinstitute.org/gsea/msigdb/cards/GO_NOTCH_SIGNALING_PATHWAY	114	15	1.79365	1.01325	3.26684	0.0448896	31	31	18	18	23	11
420	GO_ATTACHMENT_OF_SPINDLE_MICROTUBULES_TO_KINETOCHORE	http://www.broadinstitute.org/gsea/msigdb/cards/GO_ATTACHMENT_OF_SPINDLE_MICROTUBULES_TO_KINETOCHORE	14	4	1.51438	1.00663	2.29931	0.0463913	56	56	40	40	29	14
421	GO_MUSCLE_CELL_MIGRATION	http://www.broadinstitute.org/gsea/msigdb/cards/GO_MUSCLE_CELL_MIGRATION	18	3	4.69681	1.02264	44.6339	0.0463965	7	7	1	1	5	1
422	GO_ALKALOID_METABOLIC_PROCESS	http://www.broadinstitute.org/gsea/msigdb/cards/GO_ALKALOID_METABOLIC_PROCESS	14	3	1.34411	1.00431	1.80595	0.0467044	107	107	80	80	8	6
423	GO_NEGATIVE_REGULATION_OF_MEIOTIC_CELL_CYCLE	http://www.broadinstitute.org/gsea/msigdb/cards/GO_NEGATIVE_REGULATION_OF_MEIOTIC_CELL_CYCLE	19	2	4.74032	1.02041	45.2509	0.0467688	7	7	1	1	7	1
424	GO_TELOMERE_MAINTENANCE_VIA_RECOMBINATION	http://www.broadinstitute.org/gsea/msigdb/cards/GO_TELOMERE_MAINTENANCE_VIA_RECOMBINATION	32	5	1.53609	1.00536	2.37204	0.0471659	53	53	38	37	42	25
425	GO_CELLULAR_MODIFIED_AMINO_ACID_BIOSYNTHETIC_PROCESS	http://www.broadinstitute.org/gsea/msigdb/cards/GO_CELLULAR_MODIFIED_AMINO_ACID_BIOSYNTHETIC_PROCESS	53	10	1.73624	1.00612	3.07267	0.0474639	37	34	20	20	25	13
426	GO_THYROID_HORMONE_RECEPTOR_BINDING	http://www.broadinstitute.org/gsea/msigdb/cards/GO_THYROID_HORMONE_RECEPTOR_BINDING	30	3	9.56986	1.01521	1270.03	0.0481891	4	4	0	0	4	0
427	GO_GLYCOSPHINGOLIPID_BIOSYNTHETIC_PROCESS	http://www.broadinstitute.org/gsea/msigdb/cards/GO_GLYCOSPHINGOLIPID_BIOSYNTHETIC_PROCESS	25	2	4.81625	1.00895	46.3293	0.0485966	6	6	1	1	4	1
428	GO_GANGLIOSIDE_BIOSYNTHETIC_PROCESS	http://www.broadinstitute.org/gsea/msigdb/cards/GO_GANGLIOSIDE_BIOSYNTHETIC_PROCESS	18	2	4.81625	1.00895	46.3293	0.0485966	6	6	1	1	4	1
429	GO_INTRINSIC_COMPONENT_OF_GOLGI_MEMBRANE	http://www.broadinstitute.org/gsea/msigdb/cards/GO_INTRINSIC_COMPONENT_OF_GOLGI_MEMBRANE	57	2	4.81625	1.00895	46.3293	0.0485966	6	6	1	1	4	1
430	GO_PROTEIN_LOCALIZATION_TO_CHROMOSOME	http://www.broadinstitute.org/gsea/msigdb/cards/GO_PROTEIN_LOCALIZATION_TO_CHROMOSOME	45	10	1.43428	1.00188	2.06864	0.0488057	74	73	51	51	46	35
431	GO_FATTY_ACID_LIGASE_ACTIVITY	http://www.broadinstitute.org/gsea/msigdb/cards/GO_FATTY_ACID_LIGASE_ACTIVITY	16	2	3.54941	1.00575	18.5719	0.0488921	9	9	2	2	7	2
432	GO_TRANSCRIPTION_FACTOR_TFIID_COMPLEX	http://www.broadinstitute.org/gsea/msigdb/cards/GO_TRANSCRIPTION_FACTOR_TFIID_COMPLEX	23	3	3.05664	1.00478	12.0634	0.0489707	11	11	3	3	10	3
433	GO_REGULATION_OF_TRANSCRIPTION_INITIATION_FROM_RNA_POLYMERASE_II_PROMOTER	http://www.broadinstitute.org/gsea/msigdb/cards/GO_REGULATION_OF_TRANSCRIPTION_INITIATION_FROM_RNA_POLYMERASE_II_PROMOTER	23	3	9.47307	1.00731	1256.59	0.049118	4	4	0	0	4	0
434	GO_REGULATION_OF_MITOTIC_CELL_CYCLE	http://www.broadinstitute.org/gsea/msigdb/cards/GO_REGULATION_OF_MITOTIC_CELL_CYCLE	468	54	1.15577	1.0004	1.33563	0.049366	441	419	398	388	206	162
435	GO_PHOTORECEPTOR_OUTER_SEGMENT	http://www.broadinstitute.org/gsea/msigdb/cards/GO_PHOTORECEPTOR_OUTER_SEGMENT	70	31	1.20615	1.00045	1.45542	0.0494549	256	252	216	213	128	111
436	GO_RNA_CATABOLIC_PROCESS	http://www.broadinstitute.org/gsea/msigdb/cards/GO_RNA_CATABOLIC_PROCESS	227	13	1.33755	1.00059	1.7945	0.049539	109	108	82	82	52	39
437	GO_NEGATIVE_REGULATION_OF_CELL_COMMUNICATION	http://www.broadinstitute.org/gsea/msigdb/cards/GO_NEGATIVE_REGULATION_OF_CELL_COMMUNICATION	1192	132	1.12434	1.00024	1.26401	0.0495398	704	663	652	616	320	279
438	GO_ENDOTHELIAL_CELL_DEVELOPMENT	http://www.broadinstitute.org/gsea/msigdb/cards/GO_ENDOTHELIAL_CELL_DEVELOPMENT	45	7	2.54035	0.998542	7.48285	0.0503728	14	14	5	5	10	5
439	GO_EPIDERMIS_DEVELOPMENT	http://www.broadinstitute.org/gsea/msigdb/cards/GO_EPIDERMIS_DEVELOPMENT	253	61	1.13569	0.999351	1.29083	0.0511754	570	539	537	510	206	216
440	GO_INSULIN_SECRETION	http://www.broadinstitute.org/gsea/msigdb/cards/GO_INSULIN_SECRETION	38	5	2.56788	0.993286	7.63263	0.0517018	13	13	5	5	10	3
441	GO_ACYLGLYCEROL_O_ACYLTRANSFERASE_ACTIVITY	http://www.broadinstitute.org/gsea/msigdb/cards/GO_ACYLGLYCEROL_O_ACYLTRANSFERASE_ACTIVITY	28	3	9.39549	0.984683	1249.86	0.0518914	4	4	0	0	4	0
442	GO_MITOCHONDRIAL_MATRIX	http://www.broadinstitute.org/gsea/msigdb/cards/GO_MITOCHONDRIAL_MATRIX	412	121	1.11065	0.999076	1.2348	0.0520339	886	827	830	772	360	305
443	GO_ACID_THIOL_LIGASE_ACTIVITY	http://www.broadinstitute.org/gsea/msigdb/cards/GO_ACID_THIOL_LIGASE_ACTIVITY	20	3	2.26026	0.992496	5.68031	0.0521975	17	17	7	7	9	6
444	GO_PLASMA_MEMBRANE_PROTEIN_COMPLEX	http://www.broadinstitute.org/gsea/msigdb/cards/GO_PLASMA_MEMBRANE_PROTEIN_COMPLEX	510	100	1.14721	0.998503	1.31847	0.0525243	475	461	426	412	181	169
445	GO_ORGAN_REGENERATION	http://www.broadinstitute.org/gsea/msigdb/cards/GO_ORGAN_REGENERATION	83	13	1.7947	0.993139	3.35866	0.0527673	31	30	16	16	26	15
446	GO_PHOSPHATIDYLINOSITOL_3_PHOSPHATE_BIOSYNTHETIC_PROCESS	http://www.broadinstitute.org/gsea/msigdb/cards/GO_PHOSPHATIDYLINOSITOL_3_PHOSPHATE_BIOSYNTHETIC_PROCESS	49	9	1.4129	0.994954	2.02059	0.0534158	78	76	54	53	42	25
447	GO_FLAVIN_ADENINE_DINUCLEOTIDE_BINDING	http://www.broadinstitute.org/gsea/msigdb/cards/GO_FLAVIN_ADENINE_DINUCLEOTIDE_BINDING	74	24	1.15228	0.997912	1.33095	0.0534253	434	426	396	384	86	86
448	GO_CELLULAR_RESPONSE_TO_ALKALOID	http://www.broadinstitute.org/gsea/msigdb/cards/GO_CELLULAR_RESPONSE_TO_ALKALOID	34	9	1.50145	0.993732	2.29055	0.0536117	54	54	38	38	37	28
449	GO_INORGANIC_CATION_TRANSMEMBRANE_TRANSPORTER_ACTIVITY	http://www.broadinstitute.org/gsea/msigdb/cards/GO_INORGANIC_CATION_TRANSMEMBRANE_TRANSPORTER_ACTIVITY	527	86	1.1524	0.997771	1.33141	0.0536573	438	423	397	383	187	184
450	GO_AGING	http://www.broadinstitute.org/gsea/msigdb/cards/GO_AGING	264	60	1.14942	0.997704	1.32462	0.0538396	461	441	412	396	205	171
451	GO_SINGLE_STRANDED_DNA_BINDING	http://www.broadinstitute.org/gsea/msigdb/cards/GO_SINGLE_STRANDED_DNA_BINDING	93	19	1.30528	0.994513	1.71685	0.0548255	125	119	103	101	91	67
452	GO_REGULATION_OF_DNA_RECOMBINATION	http://www.broadinstitute.org/gsea/msigdb/cards/GO_REGULATION_OF_DNA_RECOMBINATION	58	9	1.39447	0.992481	1.96937	0.0553237	79	79	60	60	56	42
453	GO_MITOTIC_RECOMBINATION	http://www.broadinstitute.org/gsea/msigdb/cards/GO_MITOTIC_RECOMBINATION	41	8	1.49212	0.99036	2.2691	0.0556955	56	56	41	40	45	27
454	GO_SOMATIC_RECOMBINATION_OF_IMMUNOGLOBULIN_GENE_SEGMENTS	http://www.broadinstitute.org/gsea/msigdb/cards/GO_SOMATIC_RECOMBINATION_OF_IMMUNOGLOBULIN_GENE_SEGMENTS	21	6	1.52858	0.989578	2.38853	0.0558164	51	50	34	34	33	21
455	GO_TRIGLYCERIDE_LIPASE_ACTIVITY	http://www.broadinstitute.org/gsea/msigdb/cards/GO_TRIGLYCERIDE_LIPASE_ACTIVITY	20	5	1.43011	0.990815	2.07112	0.0560442	64	64	56	56	12	8
456	GO_METHYLATED_HISTONE_BINDING	http://www.broadinstitute.org/gsea/msigdb/cards/GO_METHYLATED_HISTONE_BINDING	52	5	2.30371	0.979118	5.91894	0.0560541	15	15	7	7	15	7
457	GO_CIRCULATORY_SYSTEM_DEVELOPMENT	http://www.broadinstitute.org/gsea/msigdb/cards/GO_CIRCULATORY_SYSTEM_DEVELOPMENT	788	160	1.11215	0.997182	1.24046	0.0562272	806	763	797	747	401	382
458	GO_VENTRAL_SPINAL_CORD_INTERNEURON_SPECIFICATION	http://www.broadinstitute.org/gsea/msigdb/cards/GO_VENTRAL_SPINAL_CORD_INTERNEURON_SPECIFICATION	11	3	9.01308	0.950846	1197.95	0.0564257	5	4	0	0	5	0
459	GO_SPINAL_CORD_MOTOR_NEURON_CELL_FATE_SPECIFICATION	http://www.broadinstitute.org/gsea/msigdb/cards/GO_SPINAL_CORD_MOTOR_NEURON_CELL_FATE_SPECIFICATION	13	3	9.01308	0.950846	1197.95	0.0564257	5	4	0	0	5	0
460	GO_VENTRAL_SPINAL_CORD_INTERNEURON_DIFFERENTIATION	http://www.broadinstitute.org/gsea/msigdb/cards/GO_VENTRAL_SPINAL_CORD_INTERNEURON_DIFFERENTIATION	17	3	9.01308	0.950846	1197.95	0.0564257	5	4	0	0	5	0
461	GO_INTERFERON_GAMMA_MEDIATED_SIGNALING_PATHWAY	http://www.broadinstitute.org/gsea/msigdb/cards/GO_INTERFERON_GAMMA_MEDIATED_SIGNALING_PATHWAY	70	3	9.8869	0.943739	1334.38	0.0567962	3	3	0	0	3	0
462	GO_NEURAL_TUBE_PATTERNING	http://www.broadinstitute.org/gsea/msigdb/cards/GO_NEURAL_TUBE_PATTERNING	34	13	1.54039	0.987495	2.43896	0.056909	52	50	31	31	37	23
463	GO_GENITALIA_DEVELOPMENT	http://www.broadinstitute.org/gsea/msigdb/cards/GO_GENITALIA_DEVELOPMENT	42	15	1.2995	0.992293	1.70626	0.0569587	122	122	98	97	55	50
464	GO_NEGATIVE_REGULATION_OF_BLOOD_VESSEL_ENDOTHELIAL_CELL_MIGRATION	http://www.broadinstitute.org/gsea/msigdb/cards/GO_NEGATIVE_REGULATION_OF_BLOOD_VESSEL_ENDOTHELIAL_CELL_MIGRATION	24	4	9.23363	0.945805	1234.84	0.0569898	4	4	0	0	4	0
465	GO_REGULATION_OF_CYTOKINE_SECRETION	http://www.broadinstitute.org/gsea/msigdb/cards/GO_REGULATION_OF_CYTOKINE_SECRETION	149	14	1.53727	0.987031	2.42788	0.0572029	51	50	33	32	35	24
466	GO_PROTEIN_LOCALIZATION_TO_LYSOSOME	http://www.broadinstitute.org/gsea/msigdb/cards/GO_PROTEIN_LOCALIZATION_TO_LYSOSOME	20	4	1.75575	0.982705	3.21116	0.0573551	29	29	19	19	15	10
467	GO_PROTEIN_TARGETING_TO_LYSOSOME	http://www.broadinstitute.org/gsea/msigdb/cards/GO_PROTEIN_TARGETING_TO_LYSOSOME	15	4	1.75575	0.982705	3.21116	0.0573551	29	29	19	19	15	10
468	GO_SIGNALING_ADAPTOR_ACTIVITY	http://www.broadinstitute.org/gsea/msigdb/cards/GO_SIGNALING_ADAPTOR_ACTIVITY	74	4	3.09697	0.964403	12.5874	0.0578753	9	9	3	3	8	2
469	GO_MONOVALENT_INORGANIC_CATION_TRANSMEMBRANE_TRANSPORTER_ACTIVITY	http://www.broadinstitute.org/gsea/msigdb/cards/GO_MONOVALENT_INORGANIC_CATION_TRANSMEMBRANE_TRANSPORTER_ACTIVITY	366	64	1.195	0.993853	1.43801	0.0581801	264	258	227	221	128	117
470	GO_SYMPATHETIC_NERVOUS_SYSTEM_DEVELOPMENT	http://www.broadinstitute.org/gsea/msigdb/cards/GO_SYMPATHETIC_NERVOUS_SYSTEM_DEVELOPMENT	21	3	8.81567	0.938674	1169.03	0.0582171	4	4	0	0	4	0
471	GO_REGULATION_OF_CELLULAR_RESPONSE_TO_HEAT	http://www.broadinstitute.org/gsea/msigdb/cards/GO_REGULATION_OF_CELLULAR_RESPONSE_TO_HEAT	76	6	1.33148	0.99009	1.79615	0.0582322	103	101	83	81	37	24
472	GO_PYRIMIDINE_CONTAINING_COMPOUND_METABOLIC_PROCESS	http://www.broadinstitute.org/gsea/msigdb/cards/GO_PYRIMIDINE_CONTAINING_COMPOUND_METABOLIC_PROCESS	79	12	1.28288	0.991179	1.66366	0.0584159	136	131	109	109	34	22
473	GO_HISTONE_H3_K4_TRIMETHYLATION	http://www.broadinstitute.org/gsea/msigdb/cards/GO_HISTONE_H3_K4_TRIMETHYLATION	14	2	8.89824	0.93399	1183.63	0.0588201	4	4	0	0	4	0
474	GO_PEPTIDYL_LYSINE_TRIMETHYLATION	http://www.broadinstitute.org/gsea/msigdb/cards/GO_PEPTIDYL_LYSINE_TRIMETHYLATION	25	2	8.89824	0.93399	1183.63	0.0588201	4	4	0	0	4	0
475	GO_EPIDERMAL_CELL_DIFFERENTIATION	http://www.broadinstitute.org/gsea/msigdb/cards/GO_EPIDERMAL_CELL_DIFFERENTIATION	142	36	1.16633	0.99424	1.36876	0.0588898	363	342	322	309	142	157
476	GO_T_CELL_LINEAGE_COMMITMENT	http://www.broadinstitute.org/gsea/msigdb/cards/GO_T_CELL_LINEAGE_COMMITMENT	15	1	3.46365	0.952914	18.3456	0.0597905	8	8	2	2	8	2
477	GO_PHOSPHATIDYLINOSITOL_3_4_5_TRISPHOSPHATE_BINDING	http://www.broadinstitute.org/gsea/msigdb/cards/GO_PHOSPHATIDYLINOSITOL_3_4_5_TRISPHOSPHATE_BINDING	34	1	3.46365	0.952914	18.3456	0.0597905	8	8	2	2	8	2
478	GO_AUTONOMIC_NERVOUS_SYSTEM_DEVELOPMENT	http://www.broadinstitute.org/gsea/msigdb/cards/GO_AUTONOMIC_NERVOUS_SYSTEM_DEVELOPMENT	42	6	3.4585	0.952304	18.3112	0.059939	8	8	2	2	7	2
479	GO_REGULATION_OF_ENDOTHELIAL_CELL_CHEMOTAXIS	http://www.broadinstitute.org/gsea/msigdb/cards/GO_REGULATION_OF_ENDOTHELIAL_CELL_CHEMOTAXIS	17	3	4.54842	0.942635	43.9329	0.0600633	6	6	1	1	3	1
480	GO_RESPONSE_TO_ABIOTIC_STIMULUS	http://www.broadinstitute.org/gsea/msigdb/cards/GO_RESPONSE_TO_ABIOTIC_STIMULUS	1024	192	1.09211	0.99615	1.19737	0.0604151	1264	1145	1196	1106	601	529
481	GO_DICARBOXYLIC_ACID_METABOLIC_PROCESS	http://www.broadinstitute.org/gsea/msigdb/cards/GO_DICARBOXYLIC_ACID_METABOLIC_PROCESS	101	38	1.25304	0.990075	1.58893	0.0605461	167	162	130	129	95	75
482	GO_POSITIVE_REGULATION_OF_CHEMOTAXIS	http://www.broadinstitute.org/gsea/msigdb/cards/GO_POSITIVE_REGULATION_OF_CHEMOTAXIS	120	10	1.84652	0.972771	3.63401	0.0608431	24	24	14	14	11	10
483	GO_REGULATION_OF_CENTRIOLE_REPLICATION	http://www.broadinstitute.org/gsea/msigdb/cards/GO_REGULATION_OF_CENTRIOLE_REPLICATION	13	5	1.41208	0.984023	2.04052	0.0611831	71	71	52	51	49	34
484	GO_PLASMA_MEMBRANE_RAFT	http://www.broadinstitute.org/gsea/msigdb/cards/GO_PLASMA_MEMBRANE_RAFT	86	20	1.38374	0.98399	1.95771	0.0619337	81	81	59	58	36	26
485	GO_POSITIVE_REGULATION_OF_DNA_REPLICATION	http://www.broadinstitute.org/gsea/msigdb/cards/GO_POSITIVE_REGULATION_OF_DNA_REPLICATION	86	13	1.41714	0.982712	2.05398	0.0619851	68	67	55	54	45	33
486	GO_SCAVENGER_RECEPTOR_ACTIVITY	http://www.broadinstitute.org/gsea/msigdb/cards/GO_SCAVENGER_RECEPTOR_ACTIVITY	45	5	1.38171	0.983295	1.95222	0.0625233	79	78	58	58	14	12
487	GO_MAMMARY_GLAND_DEVELOPMENT	http://www.broadinstitute.org/gsea/msigdb/cards/GO_MAMMARY_GLAND_DEVELOPMENT	117	19	1.28969	0.98674	1.68981	0.0625941	128	124	101	100	69	48
488	GO_REPLICATION_FORK	http://www.broadinstitute.org/gsea/msigdb/cards/GO_REPLICATION_FORK	62	8	1.57457	0.976505	2.57166	0.0626077	41	41	29	29	26	15
489	GO_C21_STEROID_HORMONE_METABOLIC_PROCESS	http://www.broadinstitute.org/gsea/msigdb/cards/GO_C21_STEROID_HORMONE_METABOLIC_PROCESS	25	8	2.06601	0.96224	4.73843	0.0629574	18	18	9	9	15	7
490	GO_RESPONSE_TO_TUMOR_NECROSIS_FACTOR	http://www.broadinstitute.org/gsea/msigdb/cards/GO_RESPONSE_TO_TUMOR_NECROSIS_FACTOR	233	23	1.32073	0.984975	1.77699	0.0630921	107	105	82	82	67	57
491	GO_REGULATION_OF_MYOBLAST_PROLIFERATION	http://www.broadinstitute.org/gsea/msigdb/cards/GO_REGULATION_OF_MYOBLAST_PROLIFERATION	11	2	8.59645	0.906399	1142.42	0.0631091	4	4	0	0	3	0
492	GO_PROTON_TRANSPORTING_TWO_SECTOR_ATPASE_COMPLEX_PROTON_TRANSPORTING_DOMAIN	http://www.broadinstitute.org/gsea/msigdb/cards/GO_PROTON_TRANSPORTING_TWO_SECTOR_ATPASE_COMPLEX_PROTON_TRANSPORTING_DOMAIN	21	3	2.45725	0.953105	7.28785	0.0632577	13	13	5	5	6	3
493	GO_PLATELET_DERIVED_GROWTH_FACTOR_RECEPTOR_BINDING	http://www.broadinstitute.org/gsea/msigdb/cards/GO_PLATELET_DERIVED_GROWTH_FACTOR_RECEPTOR_BINDING	15	3	2.50165	0.951217	7.51367	0.0634729	12	12	5	5	5	2
494	GO_WALKING_BEHAVIOR	http://www.broadinstitute.org/gsea/msigdb/cards/GO_WALKING_BEHAVIOR	31	9	1.62779	0.972842	2.77201	0.0636772	36	36	24	24	24	14
495	GO_MICROVILLUS	http://www.broadinstitute.org/gsea/msigdb/cards/GO_MICROVILLUS	75	18	1.28104	0.985873	1.66663	0.0638123	124	124	115	113	49	39
496	GO_POSITIVE_REGULATION_OF_DIGESTIVE_SYSTEM_PROCESS	http://www.broadinstitute.org/gsea/msigdb/cards/GO_POSITIVE_REGULATION_OF_DIGESTIVE_SYSTEM_PROCESS	12	2	2.20267	0.956521	5.57266	0.063894	16	16	7	7	8	6
497	GO_REGULATION_OF_TOR_SIGNALING	http://www.broadinstitute.org/gsea/msigdb/cards/GO_REGULATION_OF_TOR_SIGNALING	68	11	1.30416	0.984771	1.73083	0.0639134	112	111	96	95	58	47
498	GO_REGULATION_OF_B_CELL_ACTIVATION	http://www.broadinstitute.org/gsea/msigdb/cards/GO_REGULATION_OF_B_CELL_ACTIVATION	121	11	1.43787	0.97889	2.13051	0.064224	65	64	44	44	42	28
499	GO_NEGATIVE_REGULATION_OF_NF_KAPPAB_TRANSCRIPTION_FACTOR_ACTIVITY	http://www.broadinstitute.org/gsea/msigdb/cards/GO_NEGATIVE_REGULATION_OF_NF_KAPPAB_TRANSCRIPTION_FACTOR_ACTIVITY	68	9	1.30386	0.984349	1.73152	0.0643428	113	112	93	92	41	39
500	GO_PHAGOSOME_ACIDIFICATION	http://www.broadinstitute.org/gsea/msigdb/cards/GO_PHAGOSOME_ACIDIFICATION	27	4	2.2102	0.954884	5.61315	0.0643794	16	16	7	7	9	5
501	GO_VACUOLAR_PROTON_TRANSPORTING_V_TYPE_ATPASE_COMPLEX	http://www.broadinstitute.org/gsea/msigdb/cards/GO_VACUOLAR_PROTON_TRANSPORTING_V_TYPE_ATPASE_COMPLEX	14	4	2.2102	0.954884	5.61315	0.0643794	16	16	7	7	9	5
502	GO_PROTON_TRANSPORTING_V_TYPE_ATPASE_COMPLEX	http://www.broadinstitute.org/gsea/msigdb/cards/GO_PROTON_TRANSPORTING_V_TYPE_ATPASE_COMPLEX	23	4	2.2102	0.954884	5.61315	0.0643794	16	16	7	7	9	5
503	GO_OSTEOBLAST_DEVELOPMENT	http://www.broadinstitute.org/gsea/msigdb/cards/GO_OSTEOBLAST_DEVELOPMENT	18	3	4.40478	0.9214	42.4136	0.0644966	8	6	1	1	8	1
504	GO_CONDENSED_NUCLEAR_CHROMOSOME	http://www.broadinstitute.org/gsea/msigdb/cards/GO_CONDENSED_NUCLEAR_CHROMOSOME	85	15	1.23193	0.987212	1.53929	0.0649022	183	179	152	152	105	88
505	GO_NUCLEAR_CHROMATIN	http://www.broadinstitute.org/gsea/msigdb/cards/GO_NUCLEAR_CHROMATIN	291	27	1.31089	0.983192	1.75207	0.0651355	107	106	90	89	64	45
506	GO_PROTEOGLYCAN_METABOLIC_PROCESS	http://www.broadinstitute.org/gsea/msigdb/cards/GO_PROTEOGLYCAN_METABOLIC_PROCESS	83	12	1.32641	0.982278	1.79531	0.0652993	97	96	84	83	26	19
507	GO_ETHANOLAMINE_CONTAINING_COMPOUND_METABOLIC_PROCESS	http://www.broadinstitute.org/gsea/msigdb/cards/GO_ETHANOLAMINE_CONTAINING_COMPOUND_METABOLIC_PROCESS	85	17	1.23517	0.986673	1.54793	0.0653537	171	171	152	151	34	28
508	GO_CORE_PROMOTER_BINDING	http://www.broadinstitute.org/gsea/msigdb/cards/GO_CORE_PROMOTER_BINDING	152	12	1.83552	0.962548	3.62885	0.0653579	24	24	14	14	17	9
509	GO_POSITIVE_REGULATION_OF_ENDOTHELIAL_CELL_PROLIFERATION	http://www.broadinstitute.org/gsea/msigdb/cards/GO_POSITIVE_REGULATION_OF_ENDOTHELIAL_CELL_PROLIFERATION	68	10	1.93983	0.95838	4.13779	0.0657813	21	21	12	11	16	11
510	GO_EXODEOXYRIBONUCLEASE_ACTIVITY	http://www.broadinstitute.org/gsea/msigdb/cards/GO_EXODEOXYRIBONUCLEASE_ACTIVITY	18	3	2.10899	0.950315	5.05842	0.0669342	17	17	8	8	10	5
511	GO_OXIDOREDUCTASE_ACTIVITY_ACTING_ON_THE_CH_CH_GROUP_OF_DONORS	http://www.broadinstitute.org/gsea/msigdb/cards/GO_OXIDOREDUCTASE_ACTIVITY_ACTING_ON_THE_CH_CH_GROUP_OF_DONORS	57	23	1.15584	0.989853	1.35017	0.0671052	366	363	339	327	67	64
512	GO_NEURON_DEATH	http://www.broadinstitute.org/gsea/msigdb/cards/GO_NEURON_DEATH	47	8	1.41035	0.975884	2.05114	0.0673075	68	67	50	50	42	30
513	GO_RIBOSOMAL_LARGE_SUBUNIT_ASSEMBLY	http://www.broadinstitute.org/gsea/msigdb/cards/GO_RIBOSOMAL_LARGE_SUBUNIT_ASSEMBLY	23	1	8.27891	0.880341	1098.23	0.0675931	4	4	0	0	3	0
514	GO_RIBOSOMAL_LARGE_SUBUNIT_BIOGENESIS	http://www.broadinstitute.org/gsea/msigdb/cards/GO_RIBOSOMAL_LARGE_SUBUNIT_BIOGENESIS	49	1	8.27891	0.880341	1098.23	0.0675931	4	4	0	0	3	0
515	GO_SMALL_MOLECULE_METABOLIC_PROCESS	http://www.broadinstitute.org/gsea/msigdb/cards/GO_SMALL_MOLECULE_METABOLIC_PROCESS	1767	405	1.06922	0.995014	1.14895	0.0681869	3089	2461	3004	2416	1128	1025
516	GO_LATE_ENDOSOME_MEMBRANE	http://www.broadinstitute.org/gsea/msigdb/cards/GO_LATE_ENDOSOME_MEMBRANE	105	14	1.37902	0.976106	1.95962	0.0684094	77	76	56	56	34	21
517	GO_OLIGOSACCHARIDE_CATABOLIC_PROCESS	http://www.broadinstitute.org/gsea/msigdb/cards/GO_OLIGOSACCHARIDE_CATABOLIC_PROCESS	12	5	1.79096	0.957425	3.49085	0.068505	27	27	15	14	14	6
518	GO_RESPONSE_TO_STEROID_HORMONE	http://www.broadinstitute.org/gsea/msigdb/cards/GO_RESPONSE_TO_STEROID_HORMONE	497	85	1.11629	0.99146	1.25696	0.0690323	675	633	636	610	242	192
519	GO_TRANSCRIPTION_FROM_RNA_POLYMERASE_II_PROMOTER	http://www.broadinstitute.org/gsea/msigdb/cards/GO_TRANSCRIPTION_FROM_RNA_POLYMERASE_II_PROMOTER	724	63	1.22279	0.984454	1.52081	0.0690423	203	187	167	156	104	98
520	GO_NUCLEAR_TRANSCRIBED_MRNA_CATABOLIC_PROCESS_DEADENYLATION_DEPENDENT_DECAY	http://www.broadinstitute.org/gsea/msigdb/cards/GO_NUCLEAR_TRANSCRIBED_MRNA_CATABOLIC_PROCESS_DEADENYLATION_DEPENDENT_DECAY	57	3	3.0489	0.913131	12.6602	0.0706278	8	8	3	3	7	3
521	GO_POTASSIUM_ION_HOMEOSTASIS	http://www.broadinstitute.org/gsea/msigdb/cards/GO_POTASSIUM_ION_HOMEOSTASIS	18	4	2.73023	0.920239	9.57556	0.0709833	11	10	4	4	9	3
522	GO_CELLULAR_RESPONSE_TO_RADIATION	http://www.broadinstitute.org/gsea/msigdb/cards/GO_CELLULAR_RESPONSE_TO_RADIATION	137	26	1.2606	0.980387	1.62399	0.0710253	142	140	119	116	96	80
523	GO_PROTEIN_SERINE_THREONINE_KINASE_ACTIVITY	http://www.broadinstitute.org/gsea/msigdb/cards/GO_PROTEIN_SERINE_THREONINE_KINASE_ACTIVITY	445	52	1.19124	0.984432	1.44272	0.0720904	254	242	211	207	158	145
524	GO_INTRINSIC_COMPONENT_OF_PEROXISOMAL_MEMBRANE	http://www.broadinstitute.org/gsea/msigdb/cards/GO_INTRINSIC_COMPONENT_OF_PEROXISOMAL_MEMBRANE	14	5	1.98288	0.940486	4.49628	0.0726514	20	20	9	9	12	9
525	GO_REGULATION_OF_BONE_RESORPTION	http://www.broadinstitute.org/gsea/msigdb/cards/GO_REGULATION_OF_BONE_RESORPTION	33	6	2.19043	0.931398	5.63356	0.072872	15	15	7	7	12	5
526	GO_REGULATION_OF_EXOSOMAL_SECRETION	http://www.broadinstitute.org/gsea/msigdb/cards/GO_REGULATION_OF_EXOSOMAL_SECRETION	17	1	8.07657	0.850862	1073.96	0.0728919	4	4	0	0	3	0
527	GO_ADRENAL_GLAND_DEVELOPMENT	http://www.broadinstitute.org/gsea/msigdb/cards/GO_ADRENAL_GLAND_DEVELOPMENT	23	5	2.81126	0.911384	11.1523	0.0733152	10	10	3	3	9	3
528	GO_REGULATION_OF_TELOMERASE_ACTIVITY	http://www.broadinstitute.org/gsea/msigdb/cards/GO_REGULATION_OF_TELOMERASE_ACTIVITY	43	9	1.39002	0.969014	2.00288	0.0736607	69	68	56	56	46	34
529	GO_CATION_CATION_ANTIPORTER_ACTIVITY	http://www.broadinstitute.org/gsea/msigdb/cards/GO_CATION_CATION_ANTIPORTER_ACTIVITY	25	5	1.78441	0.945892	3.49718	0.0740916	26	25	14	14	15	8
530	GO_SOLUTE_CATION_ANTIPORTER_ACTIVITY	http://www.broadinstitute.org/gsea/msigdb/cards/GO_SOLUTE_CATION_ANTIPORTER_ACTIVITY	32	5	1.78441	0.945892	3.49718	0.0740916	26	25	14	14	15	8
531	GO_POSITIVE_REGULATION_OF_THYMOCYTE_AGGREGATION	http://www.broadinstitute.org/gsea/msigdb/cards/GO_POSITIVE_REGULATION_OF_THYMOCYTE_AGGREGATION	12	3	2.13956	0.929044	5.41321	0.0746135	16	16	7	7	11	5
532	GO_TUBE_DEVELOPMENT	http://www.broadinstitute.org/gsea/msigdb/cards/GO_TUBE_DEVELOPMENT	552	114	1.13481	0.987024	1.3049	0.0756501	462	444	459	444	202	165
533	GO_AXOLEMMA	http://www.broadinstitute.org/gsea/msigdb/cards/GO_AXOLEMMA	14	2	2.64258	0.905783	9.11471	0.0761262	10	10	4	4	8	4
534	GO_SH3_SH2_ADAPTOR_ACTIVITY	http://www.broadinstitute.org/gsea/msigdb/cards/GO_SH3_SH2_ADAPTOR_ACTIVITY	52	3	3.37662	0.885305	18.3613	0.0761946	7	7	2	2	6	1
535	GO_CHROMOSOME_SEPARATION	http://www.broadinstitute.org/gsea/msigdb/cards/GO_CHROMOSOME_SEPARATION	20	6	1.40103	0.964216	2.04886	0.0770258	65	65	49	49	14	9
536	GO_B_CELL_ACTIVATION_INVOLVED_IN_IMMUNE_RESPONSE	http://www.broadinstitute.org/gsea/msigdb/cards/GO_B_CELL_ACTIVATION_INVOLVED_IN_IMMUNE_RESPONSE	35	6	1.47537	0.958265	2.2955	0.0774904	51	50	35	35	30	20
537	GO_NEGATIVE_REGULATION_OF_EPITHELIAL_CELL_MIGRATION	http://www.broadinstitute.org/gsea/msigdb/cards/GO_NEGATIVE_REGULATION_OF_EPITHELIAL_CELL_MIGRATION	53	6	3.36561	0.878368	18.2776	0.0780001	7	7	2	2	7	2
538	GO_CYCLOOXYGENASE_PATHWAY	http://www.broadinstitute.org/gsea/msigdb/cards/GO_CYCLOOXYGENASE_PATHWAY	11	2	1.66635	0.944168	3.02547	0.0784779	31	31	18	18	5	7
539	GO_HEAD_DEVELOPMENT	http://www.broadinstitute.org/gsea/msigdb/cards/GO_HEAD_DEVELOPMENT	709	124	1.11492	0.987442	1.25904	0.079098	639	607	597	568	383	315
540	GO_POSITIVE_REGULATION_OF_TRANSCRIPTION_FROM_RNA_POLYMERASE_II_PROMOTER_INVOLVED_IN_CELLULAR_RESPONSE_TO_CHEMICAL_STIMULUS	http://www.broadinstitute.org/gsea/msigdb/cards/GO_POSITIVE_REGULATION_OF_TRANSCRIPTION_FROM_RNA_POLYMERASE_II_PROMOTER_INVOLVED_IN_CELLULAR_RESPONSE_TO_CHEMICAL_STIMULUS	27	4	2.47584	0.901586	7.67884	0.0793052	11	11	5	5	7	3
541	GO_GLYCOPROTEIN_METABOLIC_PROCESS	http://www.broadinstitute.org/gsea/msigdb/cards/GO_GLYCOPROTEIN_METABOLIC_PROCESS	353	57	1.16477	0.982073	1.382	0.079755	306	295	276	272	126	110
542	GO_NEGATIVE_REGULATION_OF_SECRETION	http://www.broadinstitute.org/gsea/msigdb/cards/GO_NEGATIVE_REGULATION_OF_SECRETION	200	15	1.43515	0.95824	2.17256	0.0798333	60	59	40	39	41	24
543	GO_ARTERY_DEVELOPMENT	http://www.broadinstitute.org/gsea/msigdb/cards/GO_ARTERY_DEVELOPMENT	75	19	1.39736	0.961062	2.04488	0.0798816	66	64	48	48	36	28
544	GO_GLUCOCORTICOID_METABOLIC_PROCESS	http://www.broadinstitute.org/gsea/msigdb/cards/GO_GLUCOCORTICOID_METABOLIC_PROCESS	16	5	1.79664	0.933035	3.60902	0.0801509	24	24	13	13	11	8
545	GO_DIGESTIVE_SYSTEM_DEVELOPMENT	http://www.broadinstitute.org/gsea/msigdb/cards/GO_DIGESTIVE_SYSTEM_DEVELOPMENT	148	38	1.21958	0.976294	1.52415	0.0803352	177	170	172	172	64	60
546	GO_GAMMA_TUBULIN_BINDING	http://www.broadinstitute.org/gsea/msigdb/cards/GO_GAMMA_TUBULIN_BINDING	24	5	1.49478	0.951651	2.38039	0.0812622	47	47	31	31	31	15
547	GO_CELL_CYCLE_ARREST	http://www.broadinstitute.org/gsea/msigdb/cards/GO_CELL_CYCLE_ARREST	154	22	1.27733	0.969652	1.68672	0.0817792	118	116	96	95	75	60
548	GO_POSITIVE_REGULATION_OF_ENDOTHELIAL_CELL_CHEMOTAXIS	http://www.broadinstitute.org/gsea/msigdb/cards/GO_POSITIVE_REGULATION_OF_ENDOTHELIAL_CELL_CHEMOTAXIS	11	2	4.22139	0.840791	41.2294	0.0825342	5	5	1	1	2	1
549	GO_PROTEIN_N_TERMINUS_BINDING	http://www.broadinstitute.org/gsea/msigdb/cards/GO_PROTEIN_N_TERMINUS_BINDING	103	18	1.18847	0.977975	1.44556	0.0825931	248	230	198	197	104	91
550	GO_SIALYLATION	http://www.broadinstitute.org/gsea/msigdb/cards/GO_SIALYLATION	21	1	4.21924	0.839259	41.23	0.0829097	5	5	1	1	3	1
551	GO_UBIQUITIN_LIKE_PROTEIN_LIGASE_ACTIVITY	http://www.broadinstitute.org/gsea/msigdb/cards/GO_UBIQUITIN_LIKE_PROTEIN_LIGASE_ACTIVITY	199	15	1.54308	0.945254	2.56148	0.0830588	40	40	26	26	35	21
552	GO_NEGATIVE_REGULATION_OF_CELL_CYCLE_G1_S_PHASE_TRANSITION	http://www.broadinstitute.org/gsea/msigdb/cards/GO_NEGATIVE_REGULATION_OF_CELL_CYCLE_G1_S_PHASE_TRANSITION	98	11	1.34035	0.962483	1.87521	0.0830872	83	82	63	63	59	44
553	GO_ADULT_LOCOMOTORY_BEHAVIOR	http://www.broadinstitute.org/gsea/msigdb/cards/GO_ADULT_LOCOMOTORY_BEHAVIOR	80	16	1.41861	0.955289	2.12287	0.0831931	58	58	43	43	40	21
554	GO_BLASTOCYST_GROWTH	http://www.broadinstitute.org/gsea/msigdb/cards/GO_BLASTOCYST_GROWTH	17	6	1.3571	0.959431	1.92725	0.0844254	73	73	63	60	41	29
555	GO_LYMPHOCYTE_ACTIVATION_INVOLVED_IN_IMMUNE_RESPONSE	http://www.broadinstitute.org/gsea/msigdb/cards/GO_LYMPHOCYTE_ACTIVATION_INVOLVED_IN_IMMUNE_RESPONSE	98	13	1.38672	0.955913	2.02416	0.0851154	66	65	49	49	41	31
556	GO_CATION_TRANSPORTING_ATPASE_ACTIVITY	http://www.broadinstitute.org/gsea/msigdb/cards/GO_CATION_TRANSPORTING_ATPASE_ACTIVITY	59	8	1.34721	0.959296	1.90114	0.0855238	78	78	61	60	33	28
557	GO_RNA_POLYMERASE_II_ACTIVATING_TRANSCRIPTION_FACTOR_BINDING	http://www.broadinstitute.org/gsea/msigdb/cards/GO_RNA_POLYMERASE_II_ACTIVATING_TRANSCRIPTION_FACTOR_BINDING	36	6	2.2945	0.891407	6.49172	0.0858091	12	12	6	6	7	3
558	GO_CELLULAR_RESPONSE_TO_OXYGEN_LEVELS	http://www.broadinstitute.org/gsea/msigdb/cards/GO_CELLULAR_RESPONSE_TO_OXYGEN_LEVELS	143	14	1.46005	0.948419	2.27522	0.0858185	51	51	34	34	20	20
559	GO_CELLULAR_CATABOLIC_PROCESS	http://www.broadinstitute.org/gsea/msigdb/cards/GO_CELLULAR_CATABOLIC_PROCESS	1322	214	1.07232	0.990086	1.16139	0.0863067	1927	1682	1879	1639	685	606
560	GO_MACROMOLECULE_CATABOLIC_PROCESS	http://www.broadinstitute.org/gsea/msigdb/cards/GO_MACROMOLECULE_CATABOLIC_PROCESS	926	97	1.11761	0.984182	1.26937	0.0865093	585	553	524	507	306	260
561	GO_POSITIVE_REGULATION_OF_ORGANELLE_ORGANIZATION	http://www.broadinstitute.org/gsea/msigdb/cards/GO_POSITIVE_REGULATION_OF_ORGANELLE_ORGANIZATION	573	59	1.1547	0.979445	1.36171	0.0867732	328	315	312	300	165	128
562	GO_KIDNEY_EPITHELIUM_DEVELOPMENT	http://www.broadinstitute.org/gsea/msigdb/cards/GO_KIDNEY_EPITHELIUM_DEVELOPMENT	125	26	1.25366	0.967668	1.62345	0.0869356	124	121	144	143	39	39
563	GO_MISMATCHED_DNA_BINDING	http://www.broadinstitute.org/gsea/msigdb/cards/GO_MISMATCHED_DNA_BINDING	12	7	1.57418	0.936754	2.69645	0.0869961	39	36	24	23	33	21
564	GO_SPERM_MOTILITY	http://www.broadinstitute.org/gsea/msigdb/cards/GO_SPERM_MOTILITY	49	12	1.27432	0.965011	1.68674	0.0875344	115	113	97	94	71	61
565	GO_VENOUS_BLOOD_VESSEL_DEVELOPMENT	http://www.broadinstitute.org/gsea/msigdb/cards/GO_VENOUS_BLOOD_VESSEL_DEVELOPMENT	15	5	2.74642	0.866965	11.0288	0.087592	9	9	3	3	5	3
566	GO_LATERAL_PLASMA_MEMBRANE	http://www.broadinstitute.org/gsea/msigdb/cards/GO_LATERAL_PLASMA_MEMBRANE	50	14	1.24122	0.968333	1.59415	0.088096	144	144	119	117	61	54
567	GO_ESCRT_COMPLEX	http://www.broadinstitute.org/gsea/msigdb/cards/GO_ESCRT_COMPLEX	26	1	3.13209	0.851243	16.7185	0.0883593	8	8	2	2	2	1
568	GO_ESCRT_III_COMPLEX	http://www.broadinstitute.org/gsea/msigdb/cards/GO_ESCRT_III_COMPLEX	11	1	3.13209	0.851243	16.7185	0.0883593	8	8	2	2	2	1
569	GO_MICROBODY	http://www.broadinstitute.org/gsea/msigdb/cards/GO_MICROBODY	134	32	1.18159	0.975234	1.43295	0.0884515	239	238	205	201	80	63
570	GO_GAMETE_GENERATION	http://www.broadinstitute.org/gsea/msigdb/cards/GO_GAMETE_GENERATION	595	75	1.10494	0.985043	1.2396	0.0886131	737	690	677	635	282	220
571	GO_RNA_POLYMERASE_COMPLEX	http://www.broadinstitute.org/gsea/msigdb/cards/GO_RNA_POLYMERASE_COMPLEX	122	12	1.34045	0.956669	1.88976	0.0888564	90	82	59	58	49	42
572	GO_CARBOHYDRATE_TRANSPORT	http://www.broadinstitute.org/gsea/msigdb/cards/GO_CARBOHYDRATE_TRANSPORT	95	17	1.35018	0.955447	1.91949	0.0890024	78	77	56	56	41	29
573	GO_BLOOD_MICROPARTICLE	http://www.broadinstitute.org/gsea/msigdb/cards/GO_BLOOD_MICROPARTICLE	143	31	1.15123	0.978658	1.35485	0.0892265	336	331	306	294	45	48
574	GO_PYRIMIDINE_NUCLEOSIDE_METABOLIC_PROCESS	http://www.broadinstitute.org/gsea/msigdb/cards/GO_PYRIMIDINE_NUCLEOSIDE_METABOLIC_PROCESS	51	7	1.3326	0.957036	1.8631	0.0892314	82	81	64	64	22	15
575	GO_IN_UTERO_EMBRYONIC_DEVELOPMENT	http://www.broadinstitute.org/gsea/msigdb/cards/GO_IN_UTERO_EMBRYONIC_DEVELOPMENT	311	59	1.1567	0.977724	1.36911	0.0896668	324	308	281	274	159	145
576	GO_UNFOLDED_PROTEIN_BINDING	http://www.broadinstitute.org/gsea/msigdb/cards/GO_UNFOLDED_PROTEIN_BINDING	100	17	1.35054	0.954429	1.92081	0.0899043	77	76	58	58	42	33
577	GO_NEGATIVE_REGULATION_OF_CALCIUM_MEDIATED_SIGNALING	http://www.broadinstitute.org/gsea/msigdb/cards/GO_NEGATIVE_REGULATION_OF_CALCIUM_MEDIATED_SIGNALING	19	6	2.46816	0.873206	8.31126	0.0899132	11	11	4	4	8	3
578	GO_SOMATIC_DIVERSIFICATION_OF_IMMUNE_RECEPTORS_VIA_SOMATIC_MUTATION	http://www.broadinstitute.org/gsea/msigdb/cards/GO_SOMATIC_DIVERSIFICATION_OF_IMMUNE_RECEPTORS_VIA_SOMATIC_MUTATION	15	5	1.86738	0.908475	4.02703	0.0899486	23	20	12	11	19	12
579	GO_POSITIVE_REGULATION_OF_TELOMERE_MAINTENANCE	http://www.broadinstitute.org/gsea/msigdb/cards/GO_POSITIVE_REGULATION_OF_TELOMERE_MAINTENANCE	47	11	1.35105	0.95366	1.92216	0.090541	75	73	59	59	50	34
580	GO_NECROPTOTIC_PROCESS	http://www.broadinstitute.org/gsea/msigdb/cards/GO_NECROPTOTIC_PROCESS	21	3	2.30663	0.879357	6.90566	0.0906378	12	12	5	5	7	4
581	GO_NECROTIC_CELL_DEATH	http://www.broadinstitute.org/gsea/msigdb/cards/GO_NECROTIC_CELL_DEATH	28	3	2.30663	0.879357	6.90566	0.0906378	12	12	5	5	7	4
582	GO_ENDOPLASMIC_RETICULUM_ORGANIZATION	http://www.broadinstitute.org/gsea/msigdb/cards/GO_ENDOPLASMIC_RETICULUM_ORGANIZATION	38	4	2.82875	0.852164	11.7344	0.0908899	8	8	3	3	4	2
583	GO_POLY_A_SPECIFIC_RIBONUCLEASE_ACTIVITY	http://www.broadinstitute.org/gsea/msigdb/cards/GO_POLY_A_SPECIFIC_RIBONUCLEASE_ACTIVITY	12	2	4.11283	0.810246	40.4443	0.0909608	5	5	1	1	3	1
584	GO_REGULATION_OF_PROTEIN_SECRETION	http://www.broadinstitute.org/gsea/msigdb/cards/GO_REGULATION_OF_PROTEIN_SECRETION	389	46	1.13337	0.980152	1.311	0.0911639	438	420	378	371	132	88
585	GO_DORSAL_VENTRAL_NEURAL_TUBE_PATTERNING	http://www.broadinstitute.org/gsea/msigdb/cards/GO_DORSAL_VENTRAL_NEURAL_TUBE_PATTERNING	17	7	2.42967	0.872682	8.1298	0.0911793	14	12	4	4	14	4
586	GO_TRANSITION_METAL_ION_TRANSPORT	http://www.broadinstitute.org/gsea/msigdb/cards/GO_TRANSITION_METAL_ION_TRANSPORT	108	20	1.2261	0.96778	1.55583	0.0913486	156	156	132	130	53	49
587	GO_PHOSPHATIDYLINOSITOL_METABOLIC_PROCESS	http://www.broadinstitute.org/gsea/msigdb/cards/GO_PHOSPHATIDYLINOSITOL_METABOLIC_PROCESS	193	32	1.26241	0.963262	1.65898	0.0913851	125	122	99	96	72	58
588	GO_ORGANONITROGEN_COMPOUND_CATABOLIC_PROCESS	http://www.broadinstitute.org/gsea/msigdb/cards/GO_ORGANONITROGEN_COMPOUND_CATABOLIC_PROCESS	343	98	1.09534	0.985341	1.2177	0.0917078	875	821	832	783	309	289
589	GO_BHLH_TRANSCRIPTION_FACTOR_BINDING	http://www.broadinstitute.org/gsea/msigdb/cards/GO_BHLH_TRANSCRIPTION_FACTOR_BINDING	28	2	2.6143	0.858352	9.24586	0.0918363	9	9	4	4	5	2
590	GO_PML_BODY	http://www.broadinstitute.org/gsea/msigdb/cards/GO_PML_BODY	97	14	1.40198	0.94637	2.09129	0.0921186	59	58	45	44	38	29
591	GO_POSITIVE_REGULATION_OF_TRANSCRIPTION_INITIATION_FROM_RNA_POLYMERASE_II_PROMOTER	http://www.broadinstitute.org/gsea/msigdb/cards/GO_POSITIVE_REGULATION_OF_TRANSCRIPTION_INITIATION_FROM_RNA_POLYMERASE_II_PROMOTER	17	2	7.72458	0.747202	1039.35	0.0925916	3	3	0	0	3	0
592	GO_ADULT_BEHAVIOR	http://www.broadinstitute.org/gsea/msigdb/cards/GO_ADULT_BEHAVIOR	135	23	1.33373	0.953619	1.87367	0.0925917	79	79	63	62	58	36
593	GO_CIRCADIAN_RHYTHM	http://www.broadinstitute.org/gsea/msigdb/cards/GO_CIRCADIAN_RHYTHM	137	21	1.2163	0.967872	1.52982	0.0929979	164	163	152	149	65	55
594	GO_MEIOTIC_CHROMOSOME_SEPARATION	http://www.broadinstitute.org/gsea/msigdb/cards/GO_MEIOTIC_CHROMOSOME_SEPARATION	12	4	1.49121	0.935905	2.41079	0.0930643	44	44	29	29	9	5
595	GO_INNER_CELL_MASS_CELL_PROLIFERATION	http://www.broadinstitute.org/gsea/msigdb/cards/GO_INNER_CELL_MASS_CELL_PROLIFERATION	11	5	1.40138	0.944614	2.09085	0.0936622	57	57	49	46	35	23
596	GO_REGULATION_OF_MEMBRANE_PERMEABILITY	http://www.broadinstitute.org/gsea/msigdb/cards/GO_REGULATION_OF_MEMBRANE_PERMEABILITY	70	4	2.67953	0.846011	10.7643	0.0959025	9	9	3	3	9	3
597	GO_REGULATION_OF_CELL_SIZE	http://www.broadinstitute.org/gsea/msigdb/cards/GO_REGULATION_OF_CELL_SIZE	172	18	1.48549	0.932559	2.39219	0.0959053	42	42	31	31	28	20
598	GO_PROTEOGLYCAN_BINDING	http://www.broadinstitute.org/gsea/msigdb/cards/GO_PROTEOGLYCAN_BINDING	30	7	1.35099	0.947961	1.93037	0.0960276	68	68	62	61	13	9
599	GO_NEGATIVE_REGULATION_OF_RESPONSE_TO_STIMULUS	http://www.broadinstitute.org/gsea/msigdb/cards/GO_NEGATIVE_REGULATION_OF_RESPONSE_TO_STIMULUS	1360	161	1.09894	0.983323	1.22826	0.0962279	791	738	742	698	379	340
600	GO_METAL_ION_TRANSMEMBRANE_TRANSPORTER_ACTIVITY	http://www.broadinstitute.org/gsea/msigdb/cards/GO_METAL_ION_TRANSMEMBRANE_TRANSPORTER_ACTIVITY	417	73	1.1355	0.977557	1.31933	0.0963405	396	386	369	356	163	165
601	GO_DEVELOPMENTAL_MATURATION	http://www.broadinstitute.org/gsea/msigdb/cards/GO_DEVELOPMENTAL_MATURATION	193	35	1.11626	0.980396	1.27112	0.0967211	556	521	522	508	139	121
602	GO_ALDEHYDE_DEHYDROGENASE_NAD_ACTIVITY	http://www.broadinstitute.org/gsea/msigdb/cards/GO_ALDEHYDE_DEHYDROGENASE_NAD_ACTIVITY	19	6	1.8814	0.893808	4.17592	0.0967376	18	18	10	10	12	6
603	GO_RNA_POLYMERASE_II_TRANSCRIPTION_FACTOR_COMPLEX	http://www.broadinstitute.org/gsea/msigdb/cards/GO_RNA_POLYMERASE_II_TRANSCRIPTION_FACTOR_COMPLEX	101	14	1.35554	0.946471	1.95515	0.097218	80	72	52	51	39	36
604	GO_NUCLEAR_TRANSCRIPTION_FACTOR_COMPLEX	http://www.broadinstitute.org/gsea/msigdb/cards/GO_NUCLEAR_TRANSCRIPTION_FACTOR_COMPLEX	127	14	1.35554	0.946471	1.95515	0.097218	80	72	52	51	39	36
605	GO_CELLULAR_LIPID_METABOLIC_PROCESS	http://www.broadinstitute.org/gsea/msigdb/cards/GO_CELLULAR_LIPID_METABOLIC_PROCESS	913	180	1.08184	0.985785	1.18731	0.0972816	1215	1116	1158	1070	504	444
606	GO_HUMORAL_IMMUNE_RESPONSE_MEDIATED_BY_CIRCULATING_IMMUNOGLOBULIN	http://www.broadinstitute.org/gsea/msigdb/cards/GO_HUMORAL_IMMUNE_RESPONSE_MEDIATED_BY_CIRCULATING_IMMUNOGLOBULIN	69	15	1.21088	0.965745	1.52009	0.0973752	169	169	148	145	36	37
607	GO_NEUROLOGICAL_SYSTEM_PROCESS	http://www.broadinstitute.org/gsea/msigdb/cards/GO_NEUROLOGICAL_SYSTEM_PROCESS	1242	212	1.07813	0.986263	1.17858	0.0978149	1399	1244	1335	1199	623	592
608	GO_NUCLEAR_TRANSCRIBED_MRNA_POLY_A_TAIL_SHORTENING	http://www.broadinstitute.org/gsea/msigdb/cards/GO_NUCLEAR_TRANSCRIBED_MRNA_POLY_A_TAIL_SHORTENING	25	2	3.31247	0.808805	18.6848	0.0978368	6	6	2	2	6	2
609	GO_STEROL_TRANSPORTER_ACTIVITY	http://www.broadinstitute.org/gsea/msigdb/cards/GO_STEROL_TRANSPORTER_ACTIVITY	18	8	1.36105	0.944527	1.97156	0.0982962	66	66	52	52	38	27
610	GO_CELLULAR_RESPONSE_TO_CYTOKINE_STIMULUS	http://www.broadinstitute.org/gsea/msigdb/cards/GO_CELLULAR_RESPONSE_TO_CYTOKINE_STIMULUS	606	69	1.13875	0.975873	1.32925	0.0989918	376	365	343	334	169	142
611	GO_CYTOKINESIS	http://www.broadinstitute.org/gsea/msigdb/cards/GO_CYTOKINESIS	84	12	1.38034	0.940906	2.03679	0.0993978	61	61	50	48	42	33
612	GO_REGULATION_OF_LEUKOCYTE_MIGRATION	http://www.broadinstitute.org/gsea/msigdb/cards/GO_REGULATION_OF_LEUKOCYTE_MIGRATION	149	12	1.49226	0.926208	2.43831	0.100323	41	41	29	28	24	22
613	GO_NEGATIVE_REGULATION_OF_NEURAL_PRECURSOR_CELL_PROLIFERATION	http://www.broadinstitute.org/gsea/msigdb/cards/GO_NEGATIVE_REGULATION_OF_NEURAL_PRECURSOR_CELL_PROLIFERATION	21	2	7.45579	0.71542	1005.4	0.100582	3	3	0	0	3	0
614	GO_MISMATCH_REPAIR_COMPLEX	http://www.broadinstitute.org/gsea/msigdb/cards/GO_MISMATCH_REPAIR_COMPLEX	14	7	1.48208	0.926982	2.40232	0.100687	46	43	30	29	39	26
615	GO_DEAMINASE_ACTIVITY	http://www.broadinstitute.org/gsea/msigdb/cards/GO_DEAMINASE_ACTIVITY	33	6	1.60146	0.913161	2.88011	0.100958	31	31	19	19	10	8
616	GO_ALCOHOL_TRANSMEMBRANE_TRANSPORTER_ACTIVITY	http://www.broadinstitute.org/gsea/msigdb/cards/GO_ALCOHOL_TRANSMEMBRANE_TRANSPORTER_ACTIVITY	24	3	3.07389	0.811075	16.5718	0.101301	7	7	2	2	6	2
617	GO_PLATELET_DENSE_GRANULE	http://www.broadinstitute.org/gsea/msigdb/cards/GO_PLATELET_DENSE_GRANULE	20	4	1.90695	0.882946	4.40126	0.101486	18	18	10	9	12	9
618	GO_PHOSPHOLIPID_BIOSYNTHETIC_PROCESS	http://www.broadinstitute.org/gsea/msigdb/cards/GO_PHOSPHOLIPID_BIOSYNTHETIC_PROCESS	235	45	1.20939	0.96282	1.52146	0.102296	172	169	143	139	99	81
619	GO_POSITIVE_REGULATION_OF_CELL_SIZE	http://www.broadinstitute.org/gsea/msigdb/cards/GO_POSITIVE_REGULATION_OF_CELL_SIZE	14	2	2.51592	0.834895	8.81861	0.10245	9	9	4	4	4	2
620	GO_ION_ANTIPORTER_ACTIVITY	http://www.broadinstitute.org/gsea/msigdb/cards/GO_ION_ANTIPORTER_ACTIVITY	47	11	1.25056	0.955816	1.63949	0.103082	121	120	102	101	48	45
621	GO_REGULATION_OF_SMOOTH_MUSCLE_CELL_MIGRATION	http://www.broadinstitute.org/gsea/msigdb/cards/GO_REGULATION_OF_SMOOTH_MUSCLE_CELL_MIGRATION	49	4	1.96075	0.873915	4.73598	0.103581	16	16	8	8	13	8
622	GO_TRANSCRIPTIONAL_REPRESSOR_ACTIVITY_RNA_POLYMERASE_II_ACTIVATING_TRANSCRIPTION_FACTOR_BINDING	http://www.broadinstitute.org/gsea/msigdb/cards/GO_TRANSCRIPTIONAL_REPRESSOR_ACTIVITY_RNA_POLYMERASE_II_ACTIVATING_TRANSCRIPTION_FACTOR_BINDING	53	8	2.23472	0.852402	6.68624	0.103701	12	12	5	5	9	5
623	GO_HISTONE_ACETYLTRANSFERASE_BINDING	http://www.broadinstitute.org/gsea/msigdb/cards/GO_HISTONE_ACETYLTRANSFERASE_BINDING	28	4	2.63105	0.826698	10.6014	0.103941	10	9	3	3	10	3
624	GO_CYSTEINE_TYPE_ENDOPEPTIDASE_REGULATOR_ACTIVITY_INVOLVED_IN_APOPTOTIC_PROCESS	http://www.broadinstitute.org/gsea/msigdb/cards/GO_CYSTEINE_TYPE_ENDOPEPTIDASE_REGULATOR_ACTIVITY_INVOLVED_IN_APOPTOTIC_PROCESS	42	2	1.82642	0.886005	4.00466	0.103957	22	21	11	10	15	8
625	GO_LYMPHOCYTE_ACTIVATION	http://www.broadinstitute.org/gsea/msigdb/cards/GO_LYMPHOCYTE_ACTIVATION	342	45	1.19862	0.963133	1.49296	0.10453	185	179	162	161	120	101
626	GO_REGULATION_OF_TRANSCRIPTION_REGULATORY_REGION_DNA_BINDING	http://www.broadinstitute.org/gsea/msigdb/cards/GO_REGULATION_OF_TRANSCRIPTION_REGULATORY_REGION_DNA_BINDING	36	2	7.25147	0.699942	976.201	0.105128	3	3	0	0	3	0
627	GO_REGULATORY_REGION_NUCLEIC_ACID_BINDING	http://www.broadinstitute.org/gsea/msigdb/cards/GO_REGULATORY_REGION_NUCLEIC_ACID_BINDING	818	61	1.16165	0.969073	1.39304	0.105179	263	259	251	245	107	73
628	GO_GLUTAMINE_FAMILY_AMINO_ACID_BIOSYNTHETIC_PROCESS	http://www.broadinstitute.org/gsea/msigdb/cards/GO_GLUTAMINE_FAMILY_AMINO_ACID_BIOSYNTHETIC_PROCESS	20	9	1.3793	0.934742	2.04805	0.105399	63	59	46	46	31	19
629	GO_PROTEIN_HETERODIMERIZATION_ACTIVITY	http://www.broadinstitute.org/gsea/msigdb/cards/GO_PROTEIN_HETERODIMERIZATION_ACTIVITY	468	49	1.15574	0.969998	1.37791	0.105456	298	285	252	248	123	92
630	GO_PROTEIN_LOCALIZATION_TO_CILIUM	http://www.broadinstitute.org/gsea/msigdb/cards/GO_PROTEIN_LOCALIZATION_TO_CILIUM	27	14	1.27025	0.950279	1.70345	0.106356	111	106	83	83	56	44
631	GO_POSITIVE_REGULATION_OF_SEQUESTERING_OF_CALCIUM_ION	http://www.broadinstitute.org/gsea/msigdb/cards/GO_POSITIVE_REGULATION_OF_SEQUESTERING_OF_CALCIUM_ION	16	5	2.39688	0.834199	8.13007	0.106402	10	10	4	4	7	3
632	GO_ORGANELLE_ENVELOPE_LUMEN	http://www.broadinstitute.org/gsea/msigdb/cards/GO_ORGANELLE_ENVELOPE_LUMEN	83	19	1.15063	0.970346	1.36495	0.106597	305	294	276	270	42	35
633	GO_CAJAL_BODY	http://www.broadinstitute.org/gsea/msigdb/cards/GO_CAJAL_BODY	52	3	2.40468	0.833116	8.18787	0.106618	10	10	4	4	5	4
634	GO_NEGATIVE_REGULATION_OF_PROTEIN_AUTOPHOSPHORYLATION	http://www.broadinstitute.org/gsea/msigdb/cards/GO_NEGATIVE_REGULATION_OF_PROTEIN_AUTOPHOSPHORYLATION	11	2	1.81769	0.881982	3.98466	0.106674	22	21	11	10	15	8
635	GO_OXIDOREDUCTASE_ACTIVITY_OXIDIZING_METAL_IONS	http://www.broadinstitute.org/gsea/msigdb/cards/GO_OXIDOREDUCTASE_ACTIVITY_OXIDIZING_METAL_IONS	18	5	1.39994	0.930551	2.12838	0.106848	58	58	39	39	24	19
636	GO_MECHANOSENSORY_BEHAVIOR	http://www.broadinstitute.org/gsea/msigdb/cards/GO_MECHANOSENSORY_BEHAVIOR	12	4	2.24693	0.844067	6.8342	0.106998	12	12	6	5	11	5
637	GO_SYSTEM_PROCESS	http://www.broadinstitute.org/gsea/msigdb/cards/GO_SYSTEM_PROCESS	1785	318	1.06865	0.985418	1.15893	0.108512	1866	1601	1810	1567	869	843
638	GO_ANATOMICAL_STRUCTURE_REGRESSION	http://www.broadinstitute.org/gsea/msigdb/cards/GO_ANATOMICAL_STRUCTURE_REGRESSION	12	3	3.81601	0.756691	37.3613	0.109201	5	5	1	1	5	1
639	GO_REGULATION_OF_EXTRINSIC_APOPTOTIC_SIGNALING_PATHWAY	http://www.broadinstitute.org/gsea/msigdb/cards/GO_REGULATION_OF_EXTRINSIC_APOPTOTIC_SIGNALING_PATHWAY	153	21	1.14873	0.969428	1.36175	0.109316	302	297	273	271	48	32
640	GO_SYNAPSIS	http://www.broadinstitute.org/gsea/msigdb/cards/GO_SYNAPSIS	37	8	1.30226	0.942405	1.80793	0.109719	87	86	65	65	33	28
641	GO_REGULATION_OF_B_CELL_PROLIFERATION	http://www.broadinstitute.org/gsea/msigdb/cards/GO_REGULATION_OF_B_CELL_PROLIFERATION	55	7	1.39097	0.928379	2.10328	0.110022	58	57	40	40	35	24
642	GO_INTERSTRAND_CROSS_LINK_REPAIR	http://www.broadinstitute.org/gsea/msigdb/cards/GO_INTERSTRAND_CROSS_LINK_REPAIR	44	14	1.3395	0.935811	1.92588	0.110299	71	69	56	56	55	31
643	GO_POSITIVE_REGULATION_OF_VIRAL_GENOME_REPLICATION	http://www.broadinstitute.org/gsea/msigdb/cards/GO_POSITIVE_REGULATION_OF_VIRAL_GENOME_REPLICATION	30	2	2.97916	0.788402	16.0379	0.110878	7	7	2	2	7	2
644	GO_POTASSIUM_CHANNEL_COMPLEX	http://www.broadinstitute.org/gsea/msigdb/cards/GO_POTASSIUM_CHANNEL_COMPLEX	90	17	1.49433	0.911492	2.48377	0.111624	39	38	27	27	34	24
645	GO_SYNAPTONEMAL_COMPLEX	http://www.broadinstitute.org/gsea/msigdb/cards/GO_SYNAPTONEMAL_COMPLEX	35	7	1.35896	0.931053	1.99688	0.112157	63	63	47	47	23	18
646	GO_EMBRYONIC_DIGESTIVE_TRACT_DEVELOPMENT	http://www.broadinstitute.org/gsea/msigdb/cards/GO_EMBRYONIC_DIGESTIVE_TRACT_DEVELOPMENT	33	7	1.85709	0.865866	4.25487	0.113199	19	18	9	9	13	7
647	GO_SENSORY_PERCEPTION_OF_LIGHT_STIMULUS	http://www.broadinstitute.org/gsea/msigdb/cards/GO_SENSORY_PERCEPTION_OF_LIGHT_STIMULUS	212	95	1.09893	0.977848	1.23515	0.11323	694	658	668	623	354	331
648	GO_DEVELOPMENTAL_PROCESS_INVOLVED_IN_REPRODUCTION	http://www.broadinstitute.org/gsea/msigdb/cards/GO_DEVELOPMENTAL_PROCESS_INVOLVED_IN_REPRODUCTION	602	107	1.08611	0.980442	1.20323	0.113711	976	884	912	847	335	273
649	GO_RESPONSE_TO_UV_B	http://www.broadinstitute.org/gsea/msigdb/cards/GO_RESPONSE_TO_UV_B	16	5	1.50671	0.906217	2.55049	0.114607	37	37	24	24	25	22
650	GO_RNA_PHOSPHODIESTER_BOND_HYDROLYSIS_EXONUCLEOLYTIC	http://www.broadinstitute.org/gsea/msigdb/cards/GO_RNA_PHOSPHODIESTER_BOND_HYDROLYSIS_EXONUCLEOLYTIC	35	5	1.92334	0.856027	4.64961	0.114654	16	16	8	8	5	4
651	GO_MESODERM_DEVELOPMENT	http://www.broadinstitute.org/gsea/msigdb/cards/GO_MESODERM_DEVELOPMENT	118	19	1.47522	0.909801	2.41886	0.115128	39	39	29	29	28	21
652	GO_NEUROMUSCULAR_PROCESS	http://www.broadinstitute.org/gsea/msigdb/cards/GO_NEUROMUSCULAR_PROCESS	97	26	1.21625	0.953263	1.55445	0.115388	150	149	125	124	77	60
653	GO_CILIARY_BASAL_BODY	http://www.broadinstitute.org/gsea/msigdb/cards/GO_CILIARY_BASAL_BODY	81	34	1.1521	0.965906	1.37481	0.115449	283	276	261	252	138	143
654	GO_SOMATIC_DIVERSIFICATION_OF_IMMUNOGLOBULINS	http://www.broadinstitute.org/gsea/msigdb/cards/GO_SOMATIC_DIVERSIFICATION_OF_IMMUNOGLOBULINS	29	7	1.39467	0.921661	2.128	0.115776	57	53	40	39	35	27
655	GO_PHOSPHATIDYLINOSITOL_BIOSYNTHETIC_PROCESS	http://www.broadinstitute.org/gsea/msigdb/cards/GO_PHOSPHATIDYLINOSITOL_BIOSYNTHETIC_PROCESS	120	26	1.25141	0.946156	1.65977	0.116112	115	113	93	90	65	53
656	GO_REGULATION_OF_PROTEIN_TARGETING	http://www.broadinstitute.org/gsea/msigdb/cards/GO_REGULATION_OF_PROTEIN_TARGETING	307	40	1.16886	0.962134	1.42117	0.116193	238	231	206	200	104	75
657	GO_PHOTORECEPTOR_CELL_DIFFERENTIATION	http://www.broadinstitute.org/gsea/msigdb/cards/GO_PHOTORECEPTOR_CELL_DIFFERENTIATION	50	20	1.25242	0.945839	1.66284	0.116276	113	112	91	90	73	65
658	GO_MAMMARY_GLAND_MORPHOGENESIS	http://www.broadinstitute.org/gsea/msigdb/cards/GO_MAMMARY_GLAND_MORPHOGENESIS	40	10	2.01334	0.843079	5.22645	0.116534	15	14	7	7	15	7
659	GO_CELLULAR_RESPONSE_TO_ALCOHOL	http://www.broadinstitute.org/gsea/msigdb/cards/GO_CELLULAR_RESPONSE_TO_ALCOHOL	115	27	1.21016	0.953609	1.53837	0.116729	160	156	131	128	84	57
660	GO_PROTEIN_LOCALIZATION_TO_VACUOLE	http://www.broadinstitute.org/gsea/msigdb/cards/GO_PROTEIN_LOCALIZATION_TO_VACUOLE	46	6	1.45155	0.91096	2.33214	0.117093	41	41	34	33	27	23
661	GO_ESTABLISHMENT_OF_PROTEIN_LOCALIZATION_TO_VACUOLE	http://www.broadinstitute.org/gsea/msigdb/cards/GO_ESTABLISHMENT_OF_PROTEIN_LOCALIZATION_TO_VACUOLE	32	6	1.45155	0.91096	2.33214	0.117093	41	41	34	33	27	23
662	GO_POSITIVE_REGULATION_OF_EXTRINSIC_APOPTOTIC_SIGNALING_PATHWAY_VIA_DEATH_DOMAIN_RECEPTORS	http://www.broadinstitute.org/gsea/msigdb/cards/GO_POSITIVE_REGULATION_OF_EXTRINSIC_APOPTOTIC_SIGNALING_PATHWAY_VIA_DEATH_DOMAIN_RECEPTORS	17	2	6.82929	0.660987	918.731	0.117335	3	3	0	0	3	0
663	GO_PIGMENT_GRANULE_ORGANIZATION	http://www.broadinstitute.org/gsea/msigdb/cards/GO_PIGMENT_GRANULE_ORGANIZATION	24	3	2.59239	0.792189	10.5841	0.117781	8	8	3	3	8	3
664	GO_SENSORY_PERCEPTION	http://www.broadinstitute.org/gsea/msigdb/cards/GO_SENSORY_PERCEPTION	938	155	1.08111	0.980186	1.19247	0.118833	1079	982	1021	941	511	485
665	GO_POSITIVE_REGULATION_OF_SMOOTH_MUSCLE_CELL_MIGRATION	http://www.broadinstitute.org/gsea/msigdb/cards/GO_POSITIVE_REGULATION_OF_SMOOTH_MUSCLE_CELL_MIGRATION	30	2	2.58893	0.787982	10.6055	0.119597	8	8	3	3	6	3
666	GO_PROTEASOMAL_PROTEIN_CATABOLIC_PROCESS	http://www.broadinstitute.org/gsea/msigdb/cards/GO_PROTEASOMAL_PROTEIN_CATABOLIC_PROCESS	271	17	1.31508	0.931438	1.8652	0.119812	75	75	59	59	47	40
667	GO_EYELID_DEVELOPMENT_IN_CAMERA_TYPE_EYE	http://www.broadinstitute.org/gsea/msigdb/cards/GO_EYELID_DEVELOPMENT_IN_CAMERA_TYPE_EYE	13	4	2.89464	0.768754	15.5534	0.120096	7	7	2	2	6	2
668	GO_REGULATION_OF_PROTEIN_ACTIVATION_CASCADE	http://www.broadinstitute.org/gsea/msigdb/cards/GO_REGULATION_OF_PROTEIN_ACTIVATION_CASCADE	35	15	1.19185	0.955005	1.48897	0.120557	175	175	157	153	39	38
669	GO_LIVER_REGENERATION	http://www.broadinstitute.org/gsea/msigdb/cards/GO_LIVER_REGENERATION	19	3	1.98314	0.838242	5.09612	0.120597	14	14	7	7	11	6
670	GO_IMP_METABOLIC_PROCESS	http://www.broadinstitute.org/gsea/msigdb/cards/GO_IMP_METABOLIC_PROCESS	14	5	1.64512	0.878645	3.18269	0.120673	25	25	15	15	7	6
671	GO_EXTRINSIC_APOPTOTIC_SIGNALING_PATHWAY_VIA_DEATH_DOMAIN_RECEPTORS	http://www.broadinstitute.org/gsea/msigdb/cards/GO_EXTRINSIC_APOPTOTIC_SIGNALING_PATHWAY_VIA_DEATH_DOMAIN_RECEPTORS	39	6	2.50726	0.792825	10.0618	0.121028	9	9	3	3	7	3
672	GO_LEUKOCYTE_ACTIVATION	http://www.broadinstitute.org/gsea/msigdb/cards/GO_LEUKOCYTE_ACTIVATION	414	48	1.18754	0.955153	1.47764	0.121887	186	180	164	163	121	103
673	GO_POSITIVE_REGULATION_OF_BIOSYNTHETIC_PROCESS	http://www.broadinstitute.org/gsea/msigdb/cards/GO_POSITIVE_REGULATION_OF_BIOSYNTHETIC_PROCESS	1805	201	1.08448	0.978551	1.20195	0.12198	962	881	896	849	444	393
674	GO_METAL_ION_TRANSPORT	http://www.broadinstitute.org/gsea/msigdb/cards/GO_METAL_ION_TRANSPORT	582	104	1.11568	0.97116	1.28198	0.122	471	455	435	420	224	218
675	GO_CARBOXYLIC_ESTER_HYDROLASE_ACTIVITY	http://www.broadinstitute.org/gsea/msigdb/cards/GO_CARBOXYLIC_ESTER_HYDROLASE_ACTIVITY	135	23	1.16746	0.9594	1.42139	0.122092	221	219	206	203	53	51
676	GO_DRUG_METABOLIC_PROCESS	http://www.broadinstitute.org/gsea/msigdb/cards/GO_DRUG_METABOLIC_PROCESS	39	6	1.22145	0.947818	1.57731	0.122297	138	136	112	111	22	16
677	GO_TROPHOBLAST_GIANT_CELL_DIFFERENTIATION	http://www.broadinstitute.org/gsea/msigdb/cards/GO_TROPHOBLAST_GIANT_CELL_DIFFERENTIATION	12	1	6.69006	0.645972	900.61	0.122353	3	3	0	0	2	0
678	GO_SPINAL_CORD_PATTERNING	http://www.broadinstitute.org/gsea/msigdb/cards/GO_SPINAL_CORD_PATTERNING	24	7	2.13259	0.820854	6.36237	0.122791	15	13	5	5	14	5
679	GO_NEGATIVE_REGULATION_OF_ANION_TRANSPORT	http://www.broadinstitute.org/gsea/msigdb/cards/GO_NEGATIVE_REGULATION_OF_ANION_TRANSPORT	33	3	6.99014	0.635783	955.356	0.122797	3	3	0	0	3	0
680	GO_HEPARAN_SULFATE_PROTEOGLYCAN_METABOLIC_PROCESS	http://www.broadinstitute.org/gsea/msigdb/cards/GO_HEPARAN_SULFATE_PROTEOGLYCAN_METABOLIC_PROCESS	28	3	1.37506	0.917223	2.06624	0.122961	51	51	48	48	4	1
681	GO_HEPARAN_SULFATE_PROTEOGLYCAN_BIOSYNTHETIC_PROCESS	http://www.broadinstitute.org/gsea/msigdb/cards/GO_HEPARAN_SULFATE_PROTEOGLYCAN_BIOSYNTHETIC_PROCESS	23	3	1.37506	0.917223	2.06624	0.122961	51	51	48	48	4	1
682	GO_ENDOSOME_LUMEN	http://www.broadinstitute.org/gsea/msigdb/cards/GO_ENDOSOME_LUMEN	26	6	1.54621	0.889332	2.747	0.123157	31	31	21	20	28	19
683	GO_MORPHOGENESIS_OF_AN_EPITHELIUM	http://www.broadinstitute.org/gsea/msigdb/cards/GO_MORPHOGENESIS_OF_AN_EPITHELIUM	400	84	1.13522	0.965916	1.33441	0.12375	337	324	339	326	151	133
684	GO_ENDOLYSOSOME	http://www.broadinstitute.org/gsea/msigdb/cards/GO_ENDOLYSOSOME	16	2	6.31964	0.659257	841.999	0.123873	4	4	0	0	4	0
685	GO_REGULATION_OF_NEURON_APOPTOTIC_PROCESS	http://www.broadinstitute.org/gsea/msigdb/cards/GO_REGULATION_OF_NEURON_APOPTOTIC_PROCESS	192	31	1.21571	0.948024	1.56213	0.123886	148	145	118	117	88	61
686	GO_PHOTORECEPTOR_CELL_DEVELOPMENT	http://www.broadinstitute.org/gsea/msigdb/cards/GO_PHOTORECEPTOR_CELL_DEVELOPMENT	39	18	1.25291	0.940148	1.67442	0.124032	108	107	87	86	70	62
687	GO_REGULATION_OF_ENDOTHELIAL_CELL_PROLIFERATION	http://www.broadinstitute.org/gsea/msigdb/cards/GO_REGULATION_OF_ENDOTHELIAL_CELL_PROLIFERATION	98	17	1.4495	0.903645	2.35454	0.124053	41	41	30	29	26	17
688	GO_PEPTIDASE_ACTIVATOR_ACTIVITY_INVOLVED_IN_APOPTOTIC_PROCESS	http://www.broadinstitute.org/gsea/msigdb/cards/GO_PEPTIDASE_ACTIVATOR_ACTIVITY_INVOLVED_IN_APOPTOTIC_PROCESS	21	2	1.70333	0.866218	3.51171	0.12408	24	23	13	12	16	10
689	GO_RESPONSE_TO_NERVE_GROWTH_FACTOR	http://www.broadinstitute.org/gsea/msigdb/cards/GO_RESPONSE_TO_NERVE_GROWTH_FACTOR	37	4	2.29622	0.795158	7.32153	0.125274	9	9	5	5	5	3
690	GO_PHAGOCYTIC_VESICLE_MEMBRANE	http://www.broadinstitute.org/gsea/msigdb/cards/GO_PHAGOCYTIC_VESICLE_MEMBRANE	58	4	1.75921	0.855878	3.78753	0.125432	19	19	12	11	7	5
691	GO_MODULATION_BY_HOST_OF_VIRAL_PROCESS	http://www.broadinstitute.org/gsea/msigdb/cards/GO_MODULATION_BY_HOST_OF_VIRAL_PROCESS	18	4	2.07091	0.818642	5.76021	0.12569	12	12	6	6	10	6
692	GO_POSITIVE_REGULATION_OF_LIPID_CATABOLIC_PROCESS	http://www.broadinstitute.org/gsea/msigdb/cards/GO_POSITIVE_REGULATION_OF_LIPID_CATABOLIC_PROCESS	25	6	1.70721	0.8629	3.5328	0.125701	22	22	12	12	11	2
693	GO_INOSITOL_LIPID_MEDIATED_SIGNALING	http://www.broadinstitute.org/gsea/msigdb/cards/GO_INOSITOL_LIPID_MEDIATED_SIGNALING	124	17	1.66434	0.868263	3.30149	0.125804	23	23	14	14	18	13
694	GO_HYDROLASE_ACTIVITY_ACTING_ON_CARBON_NITROGEN_BUT_NOT_PEPTIDE_BONDS_IN_LINEAR_AMIDES	http://www.broadinstitute.org/gsea/msigdb/cards/GO_HYDROLASE_ACTIVITY_ACTING_ON_CARBON_NITROGEN_BUT_NOT_PEPTIDE_BONDS_IN_LINEAR_AMIDES	84	10	1.24496	0.940252	1.65174	0.126141	113	109	98	93	33	26
695	GO_REGULATION_OF_CELLULAR_PROTEIN_LOCALIZATION	http://www.broadinstitute.org/gsea/msigdb/cards/GO_REGULATION_OF_CELLULAR_PROTEIN_LOCALIZATION	552	68	1.13551	0.964826	1.33689	0.126264	339	327	307	298	160	121
696	GO_CILIARY_PLASM	http://www.broadinstitute.org/gsea/msigdb/cards/GO_CILIARY_PLASM	85	35	1.15638	0.959658	1.39442	0.126787	257	249	223	218	138	119
697	GO_POTASSIUM_ION_TRANSPORT	http://www.broadinstitute.org/gsea/msigdb/cards/GO_POTASSIUM_ION_TRANSPORT	154	30	1.21581	0.945397	1.56631	0.128002	140	137	119	115	67	63
698	GO_ATPASE_ACTIVITY	http://www.broadinstitute.org/gsea/msigdb/cards/GO_ATPASE_ACTIVITY	427	78	1.08548	0.976449	1.20678	0.128848	882	824	837	777	394	358
699	GO_CELLULAR_AMINO_ACID_BIOSYNTHETIC_PROCESS	http://www.broadinstitute.org/gsea/msigdb/cards/GO_CELLULAR_AMINO_ACID_BIOSYNTHETIC_PROCESS	93	29	1.13714	0.963251	1.34299	0.129105	324	314	291	283	113	108
700	GO_VOLTAGE_GATED_POTASSIUM_CHANNEL_ACTIVITY	http://www.broadinstitute.org/gsea/msigdb/cards/GO_VOLTAGE_GATED_POTASSIUM_CHANNEL_ACTIVITY	89	20	1.23396	0.94056	1.62239	0.129249	121	118	102	98	51	49
701	GO_ATPASE_ACTIVITY_COUPLED	http://www.broadinstitute.org/gsea/msigdb/cards/GO_ATPASE_ACTIVITY_COUPLED	313	58	1.09129	0.974811	1.22182	0.129285	753	714	709	666	300	277
702	GO_REGULATION_OF_INFLAMMATORY_RESPONSE	http://www.broadinstitute.org/gsea/msigdb/cards/GO_REGULATION_OF_INFLAMMATORY_RESPONSE	294	46	1.14242	0.961753	1.35777	0.129591	300	295	264	259	102	98
703	GO_PROTEIN_KINASE_ACTIVITY	http://www.broadinstitute.org/gsea/msigdb/cards/GO_PROTEIN_KINASE_ACTIVITY	640	85	1.11714	0.967999	1.28954	0.129757	444	423	407	394	211	189
704	GO_TAU_PROTEIN_KINASE_ACTIVITY	http://www.broadinstitute.org/gsea/msigdb/cards/GO_TAU_PROTEIN_KINASE_ACTIVITY	12	1	6.67386	0.619814	907.895	0.129767	3	3	0	0	2	0
705	GO_SPROUTING_ANGIOGENESIS	http://www.broadinstitute.org/gsea/msigdb/cards/GO_SPROUTING_ANGIOGENESIS	45	5	1.97422	0.82035	5.13624	0.130348	13	13	7	7	7	4
706	GO_REGULATION_OF_ORGANELLE_ASSEMBLY	http://www.broadinstitute.org/gsea/msigdb/cards/GO_REGULATION_OF_ORGANELLE_ASSEMBLY	148	22	1.19693	0.947901	1.51301	0.130996	162	158	142	140	86	71
707	GO_INTRA_S_DNA_DAMAGE_CHECKPOINT	http://www.broadinstitute.org/gsea/msigdb/cards/GO_INTRA_S_DNA_DAMAGE_CHECKPOINT	12	3	1.66891	0.859416	3.34583	0.13117	22	22	14	14	16	9
708	GO_PROTEIN_DEGLYCOSYLATION	http://www.broadinstitute.org/gsea/msigdb/cards/GO_PROTEIN_DEGLYCOSYLATION	21	3	1.93238	0.822423	4.83759	0.131838	14	14	8	8	13	6
709	GO_INTRINSIC_COMPONENT_OF_MITOCHONDRIAL_INNER_MEMBRANE	http://www.broadinstitute.org/gsea/msigdb/cards/GO_INTRINSIC_COMPONENT_OF_MITOCHONDRIAL_INNER_MEMBRANE	23	3	1.19734	0.94714	1.51533	0.132149	155	155	137	137	12	8
710	GO_AMMONIUM_TRANSMEMBRANE_TRANSPORTER_ACTIVITY	http://www.broadinstitute.org/gsea/msigdb/cards/GO_AMMONIUM_TRANSMEMBRANE_TRANSPORTER_ACTIVITY	27	3	1.81472	0.837225	4.18516	0.132605	17	17	9	9	9	7
711	GO_CELLULAR_AMINO_ACID_METABOLIC_PROCESS	http://www.broadinstitute.org/gsea/msigdb/cards/GO_CELLULAR_AMINO_ACID_METABOLIC_PROCESS	332	109	1.08674	0.975025	1.21134	0.132859	834	782	776	734	344	319
712	GO_POSITIVE_REGULATION_OF_GLYCOPROTEIN_METABOLIC_PROCESS	http://www.broadinstitute.org/gsea/msigdb/cards/GO_POSITIVE_REGULATION_OF_GLYCOPROTEIN_METABOLIC_PROCESS	20	2	2.62479	0.750705	11.1743	0.13291	7	7	3	3	3	1
713	GO_PROGESTERONE_METABOLIC_PROCESS	http://www.broadinstitute.org/gsea/msigdb/cards/GO_PROGESTERONE_METABOLIC_PROCESS	14	4	2.03643	0.807945	5.64895	0.133284	12	12	6	6	11	4
714	GO_DEACETYLASE_ACTIVITY	http://www.broadinstitute.org/gsea/msigdb/cards/GO_DEACETYLASE_ACTIVITY	55	3	6.62762	0.606566	901.566	0.133326	3	3	0	0	3	0
715	GO_VACUOLAR_TRANSPORT	http://www.broadinstitute.org/gsea/msigdb/cards/GO_VACUOLAR_TRANSPORT	253	27	1.22038	0.940803	1.58548	0.133608	129	127	114	111	76	74
716	GO_POSITIVE_REGULATION_OF_GENE_EXPRESSION	http://www.broadinstitute.org/gsea/msigdb/cards/GO_POSITIVE_REGULATION_OF_GENE_EXPRESSION	1733	189	1.08606	0.974836	1.21003	0.134229	837	775	796	758	379	341
717	GO_LYSINE_METABOLIC_PROCESS	http://www.broadinstitute.org/gsea/msigdb/cards/GO_LYSINE_METABOLIC_PROCESS	13	4	1.43896	0.894207	2.34529	0.13431	41	41	29	29	18	17
718	GO_POTASSIUM_CHANNEL_ACTIVITY	http://www.broadinstitute.org/gsea/msigdb/cards/GO_POTASSIUM_CHANNEL_ACTIVITY	120	22	1.22929	0.938147	1.61423	0.134538	122	119	103	99	52	50
719	GO_DNA_REPLICATION_INDEPENDENT_NUCLEOSOME_ORGANIZATION	http://www.broadinstitute.org/gsea/msigdb/cards/GO_DNA_REPLICATION_INDEPENDENT_NUCLEOSOME_ORGANIZATION	53	2	6.32574	0.613304	850.618	0.134788	3	3	0	0	3	0
720	GO_CELLULAR_SODIUM_ION_HOMEOSTASIS	http://www.broadinstitute.org/gsea/msigdb/cards/GO_CELLULAR_SODIUM_ION_HOMEOSTASIS	19	2	1.37149	0.90661	2.09128	0.135046	52	52	39	39	8	7
721	GO_GLYCOSYLATION	http://www.broadinstitute.org/gsea/msigdb/cards/GO_GLYCOSYLATION	267	48	1.16626	0.952883	1.42849	0.135796	213	210	189	187	103	93
722	GO_REGULATION_OF_BONE_REMODELING	http://www.broadinstitute.org/gsea/msigdb/cards/GO_REGULATION_OF_BONE_REMODELING	42	9	1.69663	0.847846	3.51116	0.136032	20	20	13	13	17	10
723	GO_REGULATION_OF_HEART_MORPHOGENESIS	http://www.broadinstitute.org/gsea/msigdb/cards/GO_REGULATION_OF_HEART_MORPHOGENESIS	29	3	6.41763	0.605281	868.9	0.136195	3	3	0	0	3	0
724	GO_RNA_POLYMERASE_II_TRANSCRIPTION_FACTOR_BINDING	http://www.broadinstitute.org/gsea/msigdb/cards/GO_RNA_POLYMERASE_II_TRANSCRIPTION_FACTOR_BINDING	104	22	1.21736	0.939516	1.58032	0.136894	132	130	110	109	53	37
725	GO_REGULATION_OF_TRANSCRIPTION_FROM_RNA_POLYMERASE_II_PROMOTER_IN_RESPONSE_TO_HYPOXIA	http://www.broadinstitute.org/gsea/msigdb/cards/GO_REGULATION_OF_TRANSCRIPTION_FROM_RNA_POLYMERASE_II_PROMOTER_IN_RESPONSE_TO_HYPOXIA	32	2	2.60037	0.743135	11.0794	0.137062	7	7	3	3	3	1
726	GO_REGULATION_OF_CILIUM_ASSEMBLY	http://www.broadinstitute.org/gsea/msigdb/cards/GO_REGULATION_OF_CILIUM_ASSEMBLY	51	5	1.71101	0.843857	3.60913	0.137468	20	20	12	12	10	10
727	GO_RESPONSE_TO_KETONE	http://www.broadinstitute.org/gsea/msigdb/cards/GO_RESPONSE_TO_KETONE	182	31	1.17936	0.947633	1.46919	0.139463	187	179	157	157	88	71
728	GO_REGULATION_OF_INTERLEUKIN_2_PRODUCTION	http://www.broadinstitute.org/gsea/msigdb/cards/GO_REGULATION_OF_INTERLEUKIN_2_PRODUCTION	48	3	2.41619	0.758179	9.74134	0.140003	9	9	3	3	6	3
729	GO_POSITIVE_REGULATION_OF_HOMEOSTATIC_PROCESS	http://www.broadinstitute.org/gsea/msigdb/cards/GO_POSITIVE_REGULATION_OF_HOMEOSTATIC_PROCESS	216	39	1.1151	0.964563	1.28949	0.140959	426	415	383	378	147	113
730	GO_RESPONSE_TO_FOLIC_ACID	http://www.broadinstitute.org/gsea/msigdb/cards/GO_RESPONSE_TO_FOLIC_ACID	15	4	1.21465	0.937538	1.57651	0.141201	128	128	108	108	11	7
731	GO_POSITIVE_REGULATION_OF_TRANSPORT	http://www.broadinstitute.org/gsea/msigdb/cards/GO_POSITIVE_REGULATION_OF_TRANSPORT	936	142	1.0837	0.973613	1.20633	0.141391	869	805	805	752	331	287
732	GO_MONOCARBOXYLIC_ACID_BINDING	http://www.broadinstitute.org/gsea/msigdb/cards/GO_MONOCARBOXYLIC_ACID_BINDING	65	15	1.41618	0.8906	2.27577	0.141851	42	42	31	31	27	27
733	GO_CELLULAR_RESPONSE_TO_UV	http://www.broadinstitute.org/gsea/msigdb/cards/GO_CELLULAR_RESPONSE_TO_UV	66	12	1.39297	0.895101	2.18465	0.142118	46	46	37	36	28	20
734	GO_RESPONSE_TO_DEXAMETHASONE	http://www.broadinstitute.org/gsea/msigdb/cards/GO_RESPONSE_TO_DEXAMETHASONE	33	9	1.4378	0.885726	2.36312	0.142294	42	39	28	28	28	17
735	GO_CATION_CHANNEL_COMPLEX	http://www.broadinstitute.org/gsea/msigdb/cards/GO_CATION_CHANNEL_COMPLEX	167	35	1.28716	0.918891	1.81057	0.142335	80	78	62	62	58	46
736	GO_PARANODE_REGION_OF_AXON	http://www.broadinstitute.org/gsea/msigdb/cards/GO_PARANODE_REGION_OF_AXON	12	2	3.04905	0.69363	17.8417	0.142465	5	5	2	2	4	2
737	GO_SEXUAL_REPRODUCTION	http://www.broadinstitute.org/gsea/msigdb/cards/GO_SEXUAL_REPRODUCTION	730	91	1.08465	0.972776	1.20949	0.143476	829	771	781	727	305	246
738	GO_NEGATIVE_REGULATION_OF_CYTOSOLIC_CALCIUM_ION_CONCENTRATION	http://www.broadinstitute.org/gsea/msigdb/cards/GO_NEGATIVE_REGULATION_OF_CYTOSOLIC_CALCIUM_ION_CONCENTRATION	11	1	6.16461	0.58975	831.718	0.143612	3	3	0	0	2	0
739	GO_REGULATION_OF_PROTEIN_MATURATION	http://www.broadinstitute.org/gsea/msigdb/cards/GO_REGULATION_OF_PROTEIN_MATURATION	82	18	1.1696	0.948119	1.44392	0.143618	195	193	177	173	51	48
740	GO_TUBULIN_BINDING	http://www.broadinstitute.org/gsea/msigdb/cards/GO_TUBULIN_BINDING	273	44	1.13751	0.95698	1.35266	0.143973	295	287	269	263	156	118
741	GO_ORGANONITROGEN_COMPOUND_METABOLIC_PROCESS	http://www.broadinstitute.org/gsea/msigdb/cards/GO_ORGANONITROGEN_COMPOUND_METABOLIC_PROCESS	1796	342	1.05746	0.981016	1.13986	0.144473	2478	2045	2444	2029	875	834
742	GO_TISSUE_MORPHOGENESIS	http://www.broadinstitute.org/gsea/msigdb/cards/GO_TISSUE_MORPHOGENESIS	533	114	1.10993	0.964636	1.27725	0.145097	454	436	453	435	245	221
743	GO_REGULATION_OF_HAIR_FOLLICLE_DEVELOPMENT	http://www.broadinstitute.org/gsea/msigdb/cards/GO_REGULATION_OF_HAIR_FOLLICLE_DEVELOPMENT	15	3	6.16064	0.584778	832.708	0.145173	3	3	0	0	3	0
744	GO_OXIDOREDUCTASE_ACTIVITY_OXIDIZING_METAL_IONS_NAD_OR_NADP_AS_ACCEPTOR	http://www.broadinstitute.org/gsea/msigdb/cards/GO_OXIDOREDUCTASE_ACTIVITY_OXIDIZING_METAL_IONS_NAD_OR_NADP_AS_ACCEPTOR	11	3	1.42018	0.886211	2.30821	0.145635	43	43	29	29	13	12
745	GO_REGULATION_OF_DNA_DAMAGE_CHECKPOINT	http://www.broadinstitute.org/gsea/msigdb/cards/GO_REGULATION_OF_DNA_DAMAGE_CHECKPOINT	13	2	1.42355	0.884905	2.31905	0.145997	41	41	29	29	10	10
746	GO_REGULATION_OF_PLATELET_ACTIVATION	http://www.broadinstitute.org/gsea/msigdb/cards/GO_REGULATION_OF_PLATELET_ACTIVATION	31	6	2.52874	0.728956	10.658	0.146058	7	7	3	3	6	2
747	GO_PLATELET_DENSE_GRANULE_LUMEN	http://www.broadinstitute.org/gsea/msigdb/cards/GO_PLATELET_DENSE_GRANULE_LUMEN	14	2	2.00019	0.78915	5.59014	0.146142	12	12	7	6	8	6
748	GO_REGULATION_OF_INTERLEUKIN_1_SECRETION	http://www.broadinstitute.org/gsea/msigdb/cards/GO_REGULATION_OF_INTERLEUKIN_1_SECRETION	33	5	1.64139	0.843057	3.32653	0.146403	24	23	14	13	17	10
749	GO_MANNOSIDASE_ACTIVITY	http://www.broadinstitute.org/gsea/msigdb/cards/GO_MANNOSIDASE_ACTIVITY	15	3	1.96816	0.793057	5.41107	0.146793	13	13	6	6	11	6
750	GO_CHROMATIN	http://www.broadinstitute.org/gsea/msigdb/cards/GO_CHROMATIN	441	39	1.1995	0.938197	1.53524	0.146794	142	141	131	127	89	72
751	GO_MICROTUBULE_BASED_PROCESS	http://www.broadinstitute.org/gsea/msigdb/cards/GO_MICROTUBULE_BASED_PROCESS	522	102	1.09754	0.967842	1.2448	0.146917	598	560	558	527	382	320
752	GO_HEPARAN_SULFATE_PROTEOGLYCAN_BINDING	http://www.broadinstitute.org/gsea/msigdb/cards/GO_HEPARAN_SULFATE_PROTEOGLYCAN_BINDING	18	6	1.30314	0.910632	1.86818	0.147461	65	65	62	61	10	9
753	GO_CELL_ACTIVATION_INVOLVED_IN_IMMUNE_RESPONSE	http://www.broadinstitute.org/gsea/msigdb/cards/GO_CELL_ACTIVATION_INVOLVED_IN_IMMUNE_RESPONSE	139	17	1.30563	0.909968	1.8817	0.147868	68	67	54	54	43	35
754	GO_MACROPHAGE_ACTIVATION	http://www.broadinstitute.org/gsea/msigdb/cards/GO_MACROPHAGE_ACTIVATION	31	3	6.17099	0.575941	838.555	0.148006	3	3	0	0	3	0
755	GO_SODIUM_INDEPENDENT_ORGANIC_ANION_TRANSMEMBRANE_TRANSPORTER_ACTIVITY	http://www.broadinstitute.org/gsea/msigdb/cards/GO_SODIUM_INDEPENDENT_ORGANIC_ANION_TRANSMEMBRANE_TRANSPORTER_ACTIVITY	21	3	2.78618	0.703923	15.2844	0.14843	6	6	2	2	6	2
756	GO_NEGATIVE_REGULATION_OF_BIOMINERAL_TISSUE_DEVELOPMENT	http://www.broadinstitute.org/gsea/msigdb/cards/GO_NEGATIVE_REGULATION_OF_BIOMINERAL_TISSUE_DEVELOPMENT	20	2	1.98949	0.784918	5.5606	0.149356	12	12	7	6	8	6
757	GO_MEMBRANE_PROTEIN_COMPLEX	http://www.broadinstitute.org/gsea/msigdb/cards/GO_MEMBRANE_PROTEIN_COMPLEX	1020	163	1.07779	0.973323	1.19354	0.149835	962	897	909	849	357	326
758	GO_ORGANIC_ACID_BINDING	http://www.broadinstitute.org/gsea/msigdb/cards/GO_ORGANIC_ACID_BINDING	209	48	1.1228	0.959037	1.31506	0.149941	360	351	320	312	165	143
759	GO_REGULATION_OF_INTERLEUKIN_6_BIOSYNTHETIC_PROCESS	http://www.broadinstitute.org/gsea/msigdb/cards/GO_REGULATION_OF_INTERLEUKIN_6_BIOSYNTHETIC_PROCESS	16	1	1.71538	0.825933	3.77861	0.150048	21	20	11	10	14	8
760	GO_PORE_COMPLEX	http://www.broadinstitute.org/gsea/msigdb/cards/GO_PORE_COMPLEX	17	5	1.19634	0.936667	1.53002	0.151118	143	143	126	124	25	27
761	GO_RNA_POLYMERASE_II_TRANSCRIPTION_COACTIVATOR_ACTIVITY	http://www.broadinstitute.org/gsea/msigdb/cards/GO_RNA_POLYMERASE_II_TRANSCRIPTION_COACTIVATOR_ACTIVITY	36	7	2.06291	0.772091	6.23322	0.151371	11	11	5	5	8	5
762	GO_POSITIVE_REGULATION_OF_INTERLEUKIN_1_BETA_PRODUCTION	http://www.broadinstitute.org/gsea/msigdb/cards/GO_POSITIVE_REGULATION_OF_INTERLEUKIN_1_BETA_PRODUCTION	30	3	1.6802	0.829342	3.58235	0.151671	22	21	12	11	15	9
763	GO_FATTY_ACID_DERIVATIVE_BIOSYNTHETIC_PROCESS	http://www.broadinstitute.org/gsea/msigdb/cards/GO_FATTY_ACID_DERIVATIVE_BIOSYNTHETIC_PROCESS	46	3	1.49919	0.862323	2.66339	0.152222	31	31	20	20	5	9
764	GO_PROSTANOID_BIOSYNTHETIC_PROCESS	http://www.broadinstitute.org/gsea/msigdb/cards/GO_PROSTANOID_BIOSYNTHETIC_PROCESS	19	3	1.49919	0.862323	2.66339	0.152222	31	31	20	20	5	9
765	GO_REGULATION_OF_FIBROBLAST_PROLIFERATION	http://www.broadinstitute.org/gsea/msigdb/cards/GO_REGULATION_OF_FIBROBLAST_PROLIFERATION	81	13	1.27296	0.914611	1.77774	0.152666	80	80	67	67	33	32
766	GO_REGULATION_OF_CYTOKINE_BIOSYNTHETIC_PROCESS	http://www.broadinstitute.org/gsea/msigdb/cards/GO_REGULATION_OF_CYTOKINE_BIOSYNTHETIC_PROCESS	94	6	1.53652	0.853952	2.84676	0.153199	30	29	18	17	20	14
767	GO_REGULATION_OF_ACUTE_INFLAMMATORY_RESPONSE	http://www.broadinstitute.org/gsea/msigdb/cards/GO_REGULATION_OF_ACUTE_INFLAMMATORY_RESPONSE	74	19	1.17444	0.941782	1.46593	0.153505	175	175	158	155	41	42
768	GO_ACYL_COA_DEHYDROGENASE_ACTIVITY	http://www.broadinstitute.org/gsea/msigdb/cards/GO_ACYL_COA_DEHYDROGENASE_ACTIVITY	17	8	1.17171	0.942408	1.45827	0.15392	181	181	161	158	40	39
769	GO_EYE_PHOTORECEPTOR_CELL_DIFFERENTIATION	http://www.broadinstitute.org/gsea/msigdb/cards/GO_EYE_PHOTORECEPTOR_CELL_DIFFERENTIATION	42	16	1.27148	0.91404	1.7751	0.154007	81	80	65	65	53	47
770	GO_LIPID_METABOLIC_PROCESS	http://www.broadinstitute.org/gsea/msigdb/cards/GO_LIPID_METABOLIC_PROCESS	1158	230	1.06139	0.977796	1.15215	0.154588	1746	1556	1699	1505	674	605
771	GO_INTRINSIC_COMPONENT_OF_ORGANELLE_MEMBRANE	http://www.broadinstitute.org/gsea/msigdb/cards/GO_INTRINSIC_COMPONENT_OF_ORGANELLE_MEMBRANE	281	40	1.13363	0.95385	1.34788	0.154589	291	289	264	263	84	82
772	GO_NUCLEAR_CHROMOSOME_SEGREGATION	http://www.broadinstitute.org/gsea/msigdb/cards/GO_NUCLEAR_CHROMOSOME_SEGREGATION	228	32	1.12697	0.955931	1.32911	0.154683	324	318	297	290	161	133
773	GO_HAIR_CELL_DIFFERENTIATION	http://www.broadinstitute.org/gsea/msigdb/cards/GO_HAIR_CELL_DIFFERENTIATION	35	14	1.20119	0.933036	1.5485	0.15504	142	134	123	118	64	77
774	GO_POSITIVE_REGULATION_OF_PROTEIN_SECRETION	http://www.broadinstitute.org/gsea/msigdb/cards/GO_POSITIVE_REGULATION_OF_PROTEIN_SECRETION	211	28	1.11561	0.959452	1.29762	0.155096	396	384	351	345	99	73
775	GO_NEPHRON_EPITHELIUM_DEVELOPMENT	http://www.broadinstitute.org/gsea/msigdb/cards/GO_NEPHRON_EPITHELIUM_DEVELOPMENT	93	21	1.21139	0.929739	1.57707	0.155108	117	114	141	140	33	36
776	GO_PROTEIN_N_LINKED_GLYCOSYLATION	http://www.broadinstitute.org/gsea/msigdb/cards/GO_PROTEIN_N_LINKED_GLYCOSYLATION	75	19	1.31553	0.901494	1.92825	0.15512	62	61	51	51	43	29
777	GO_ALPHA_AMINO_ACID_METABOLIC_PROCESS	http://www.broadinstitute.org/gsea/msigdb/cards/GO_ALPHA_AMINO_ACID_METABOLIC_PROCESS	229	68	1.10061	0.964239	1.25651	0.155514	528	505	479	465	246	228
778	GO_CLATHRIN_ADAPTOR_COMPLEX	http://www.broadinstitute.org/gsea/msigdb/cards/GO_CLATHRIN_ADAPTOR_COMPLEX	27	5	1.89188	0.787237	4.90721	0.155807	13	13	7	7	12	7
779	GO_REGULATION_OF_AMINO_ACID_TRANSPORT	http://www.broadinstitute.org/gsea/msigdb/cards/GO_REGULATION_OF_AMINO_ACID_TRANSPORT	26	3	2.15486	0.748526	6.88652	0.156238	9	9	5	5	8	4
780	GO_PHOSPHOLIPID_CATABOLIC_PROCESS	http://www.broadinstitute.org/gsea/msigdb/cards/GO_PHOSPHOLIPID_CATABOLIC_PROCESS	30	6	1.29609	0.905173	1.85927	0.156615	65	65	61	61	16	11
781	GO_BETA_CATENIN_BINDING	http://www.broadinstitute.org/gsea/msigdb/cards/GO_BETA_CATENIN_BINDING	84	12	1.31783	0.899326	1.93968	0.15701	62	60	50	50	15	12
782	GO_POSITIVE_REGULATION_OF_CELL_CYCLE_G2_M_PHASE_TRANSITION	http://www.broadinstitute.org/gsea/msigdb/cards/GO_POSITIVE_REGULATION_OF_CELL_CYCLE_G2_M_PHASE_TRANSITION	18	1	3.29059	0.653286	32.1917	0.157272	5	5	1	1	5	1
783	GO_NUCLEAR_BODY	http://www.broadinstitute.org/gsea/msigdb/cards/GO_NUCLEAR_BODY	349	28	1.20912	0.929329	1.57548	0.15738	127	122	114	107	55	47
784	GO_GLYCEROLIPID_METABOLIC_PROCESS	http://www.broadinstitute.org/gsea/msigdb/cards/GO_GLYCEROLIPID_METABOLIC_PROCESS	356	68	1.12068	0.956792	1.31301	0.157847	353	344	325	320	151	133
785	GO_CELLULAR_RESPONSE_TO_GLUCOSE_STARVATION	http://www.broadinstitute.org/gsea/msigdb/cards/GO_CELLULAR_RESPONSE_TO_GLUCOSE_STARVATION	31	5	1.94943	0.774835	5.39756	0.158412	12	12	6	6	11	6
786	GO_REGULATION_OF_HUMORAL_IMMUNE_RESPONSE	http://www.broadinstitute.org/gsea/msigdb/cards/GO_REGULATION_OF_HUMORAL_IMMUNE_RESPONSE	52	14	1.17535	0.938697	1.47312	0.159064	169	169	152	149	37	37
787	GO_NEGATIVE_REGULATION_OF_RECEPTOR_ACTIVITY	http://www.broadinstitute.org/gsea/msigdb/cards/GO_NEGATIVE_REGULATION_OF_RECEPTOR_ACTIVITY	29	6	1.9475	0.773895	5.39247	0.159129	12	12	6	6	9	5
788	GO_POSITIVE_REGULATION_OF_KIDNEY_DEVELOPMENT	http://www.broadinstitute.org/gsea/msigdb/cards/GO_POSITIVE_REGULATION_OF_KIDNEY_DEVELOPMENT	41	7	1.80447	0.796244	4.3798	0.159269	15	15	8	8	10	7
789	GO_CELL_SEPARATION_AFTER_CYTOKINESIS	http://www.broadinstitute.org/gsea/msigdb/cards/GO_CELL_SEPARATION_AFTER_CYTOKINESIS	17	2	1.96465	0.77032	5.51818	0.159847	12	12	6	6	3	3
790	GO_REGULATION_OF_B_CELL_APOPTOTIC_PROCESS	http://www.broadinstitute.org/gsea/msigdb/cards/GO_REGULATION_OF_B_CELL_APOPTOTIC_PROCESS	18	2	2.02774	0.759803	6.12323	0.161078	11	11	5	5	6	3
791	GO_NEGATIVE_REGULATION_OF_B_CELL_APOPTOTIC_PROCESS	http://www.broadinstitute.org/gsea/msigdb/cards/GO_NEGATIVE_REGULATION_OF_B_CELL_APOPTOTIC_PROCESS	12	2	2.02774	0.759803	6.12323	0.161078	11	11	5	5	6	3
792	GO_PROTEIN_TRANSPORT_ALONG_MICROTUBULE	http://www.broadinstitute.org/gsea/msigdb/cards/GO_PROTEIN_TRANSPORT_ALONG_MICROTUBULE	27	11	1.33194	0.892485	2.00315	0.161079	58	57	42	42	42	32
793	GO_PROTEIN_COMPLEX_LOCALIZATION	http://www.broadinstitute.org/gsea/msigdb/cards/GO_PROTEIN_COMPLEX_LOCALIZATION	53	11	1.33194	0.892485	2.00315	0.161079	58	57	42	42	42	32
794	GO_NEURAL_RETINA_DEVELOPMENT	http://www.broadinstitute.org/gsea/msigdb/cards/GO_NEURAL_RETINA_DEVELOPMENT	50	11	1.36371	0.883984	2.12391	0.161314	48	48	35	35	30	21
795	GO_REGULATION_OF_FATTY_ACID_BETA_OXIDATION	http://www.broadinstitute.org/gsea/msigdb/cards/GO_REGULATION_OF_FATTY_ACID_BETA_OXIDATION	16	1	5.835	0.545412	790.825	0.162078	3	3	0	0	3	0
796	GO_BLASTOCYST_DEVELOPMENT	http://www.broadinstitute.org/gsea/msigdb/cards/GO_BLASTOCYST_DEVELOPMENT	62	11	1.24474	0.91575	1.69576	0.162208	91	91	82	79	51	39
797	GO_MULTIVESICULAR_BODY_ORGANIZATION	http://www.broadinstitute.org/gsea/msigdb/cards/GO_MULTIVESICULAR_BODY_ORGANIZATION	31	2	2.0318	0.757058	6.16144	0.16226	11	11	5	5	4	3
798	GO_CELLULAR_CARBOHYDRATE_METABOLIC_PROCESS	http://www.broadinstitute.org/gsea/msigdb/cards/GO_CELLULAR_CARBOHYDRATE_METABOLIC_PROCESS	144	36	1.1408	0.948172	1.37345	0.162809	262	253	228	223	116	95
799	GO_ESTABLISHMENT_OF_ENDOTHELIAL_BARRIER	http://www.broadinstitute.org/gsea/msigdb/cards/GO_ESTABLISHMENT_OF_ENDOTHELIAL_BARRIER	30	4	2.67442	0.68208	14.585	0.163033	6	6	2	2	5	2
800	GO_NEGATIVE_REGULATION_OF_CALCIUM_ION_TRANSPORT_INTO_CYTOSOL	http://www.broadinstitute.org/gsea/msigdb/cards/GO_NEGATIVE_REGULATION_OF_CALCIUM_ION_TRANSPORT_INTO_CYTOSOL	19	4	2.17016	0.736237	7.45293	0.163052	9	9	4	4	6	3
801	GO_NEGATIVE_REGULATION_OF_RYANODINE_SENSITIVE_CALCIUM_RELEASE_CHANNEL_ACTIVITY	http://www.broadinstitute.org/gsea/msigdb/cards/GO_NEGATIVE_REGULATION_OF_RYANODINE_SENSITIVE_CALCIUM_RELEASE_CHANNEL_ACTIVITY	12	4	2.17016	0.736237	7.45293	0.163052	9	9	4	4	6	3
802	GO_POSITIVE_REGULATION_OF_ENDOTHELIAL_CELL_MIGRATION	http://www.broadinstitute.org/gsea/msigdb/cards/GO_POSITIVE_REGULATION_OF_ENDOTHELIAL_CELL_MIGRATION	67	8	1.72899	0.802418	3.89847	0.163161	16	16	10	10	8	7
803	GO_N_GLYCAN_PROCESSING	http://www.broadinstitute.org/gsea/msigdb/cards/GO_N_GLYCAN_PROCESSING	20	4	1.52943	0.842182	2.83056	0.163356	26	26	19	19	15	10
804	GO_OXIDOREDUCTASE_ACTIVITY_ACTING_ON_THE_CH_NH_GROUP_OF_DONORS_NAD_OR_NADP_AS_ACCEPTOR	http://www.broadinstitute.org/gsea/msigdb/cards/GO_OXIDOREDUCTASE_ACTIVITY_ACTING_ON_THE_CH_NH_GROUP_OF_DONORS_NAD_OR_NADP_AS_ACCEPTOR	19	5	1.79396	0.791779	4.35373	0.163393	15	15	8	8	9	7
805	GO_POSITIVE_REGULATION_OF_ORGAN_GROWTH	http://www.broadinstitute.org/gsea/msigdb/cards/GO_POSITIVE_REGULATION_OF_ORGAN_GROWTH	38	5	2.0232	0.75634	6.11789	0.163401	11	11	5	5	10	5
806	GO_ISOTYPE_SWITCHING	http://www.broadinstitute.org/gsea/msigdb/cards/GO_ISOTYPE_SWITCHING	16	5	1.40052	0.872001	2.2723	0.163887	41	40	30	30	25	17
807	GO_IMMUNOGLOBULIN_PRODUCTION_INVOLVED_IN_IMMUNOGLOBULIN_MEDIATED_IMMUNE_RESPONSE	http://www.broadinstitute.org/gsea/msigdb/cards/GO_IMMUNOGLOBULIN_PRODUCTION_INVOLVED_IN_IMMUNOGLOBULIN_MEDIATED_IMMUNE_RESPONSE	24	5	1.40052	0.872001	2.2723	0.163887	41	40	30	30	25	17
808	GO_PROTEIN_CATABOLIC_PROCESS	http://www.broadinstitute.org/gsea/msigdb/cards/GO_PROTEIN_CATABOLIC_PROCESS	579	56	1.1349	0.949568	1.35707	0.164252	283	271	247	245	186	155
809	GO_NONMOTILE_PRIMARY_CILIUM	http://www.broadinstitute.org/gsea/msigdb/cards/GO_NONMOTILE_PRIMARY_CILIUM	137	60	1.10736	0.959147	1.2788	0.164255	443	422	401	387	235	231
810	GO_EYE_PHOTORECEPTOR_CELL_DEVELOPMENT	http://www.broadinstitute.org/gsea/msigdb/cards/GO_EYE_PHOTORECEPTOR_CELL_DEVELOPMENT	31	14	1.27364	0.905852	1.79764	0.164372	76	75	61	61	50	44
811	GO_COENZYME_BINDING	http://www.broadinstitute.org/gsea/msigdb/cards/GO_COENZYME_BINDING	179	47	1.09664	0.962883	1.24913	0.164532	535	518	511	491	132	127
812	GO_REGULATION_OF_MYELOID_LEUKOCYTE_DIFFERENTIATION	http://www.broadinstitute.org/gsea/msigdb/cards/GO_REGULATION_OF_MYELOID_LEUKOCYTE_DIFFERENTIATION	108	14	1.5021	0.845861	2.70004	0.165037	27	27	22	22	17	10
813	GO_NUCLEOTIDE_SALVAGE	http://www.broadinstitute.org/gsea/msigdb/cards/GO_NUCLEOTIDE_SALVAGE	14	4	1.51146	0.843404	2.7759	0.166331	28	28	18	18	7	7
814	GO_STEROL_CATABOLIC_PROCESS	http://www.broadinstitute.org/gsea/msigdb/cards/GO_STEROL_CATABOLIC_PROCESS	11	2	6.29153	0.498615	874.416	0.166821	2	2	0	0	2	0
815	GO_INSULIN_RECEPTOR_SIGNALING_PATHWAY	http://www.broadinstitute.org/gsea/msigdb/cards/GO_INSULIN_RECEPTOR_SIGNALING_PATHWAY	80	8	1.42653	0.862851	2.39594	0.166948	37	37	25	25	17	11
816	GO_REGULATION_OF_DIGESTIVE_SYSTEM_PROCESS	http://www.broadinstitute.org/gsea/msigdb/cards/GO_REGULATION_OF_DIGESTIVE_SYSTEM_PROCESS	35	8	1.33925	0.885288	2.04104	0.167051	52	52	41	40	23	21
817	GO_CAMP_RESPONSE_ELEMENT_BINDING	http://www.broadinstitute.org/gsea/msigdb/cards/GO_CAMP_RESPONSE_ELEMENT_BINDING	13	2	2.71298	0.667326	15.2776	0.168474	6	6	2	2	6	2
818	GO_TETRAHYDROFOLATE_METABOLIC_PROCESS	http://www.broadinstitute.org/gsea/msigdb/cards/GO_TETRAHYDROFOLATE_METABOLIC_PROCESS	21	3	1.9184	0.763081	5.30833	0.168485	12	12	6	6	7	5
819	GO_TETRAHYDROFOLATE_INTERCONVERSION	http://www.broadinstitute.org/gsea/msigdb/cards/GO_TETRAHYDROFOLATE_INTERCONVERSION	11	3	1.9184	0.763081	5.30833	0.168485	12	12	6	6	7	5
820	GO_RIBONUCLEOTIDE_BINDING	http://www.broadinstitute.org/gsea/msigdb/cards/GO_RIBONUCLEOTIDE_BINDING	1860	294	1.05706	0.976721	1.14402	0.16883	2012	1721	1972	1696	934	865
821	GO_MULTICELLULAR_ORGANISM_GROWTH	http://www.broadinstitute.org/gsea/msigdb/cards/GO_MULTICELLULAR_ORGANISM_GROWTH	76	20	1.16036	0.938824	1.43502	0.168844	198	188	178	176	93	88
822	GO_ARF_GUANYL_NUCLEOTIDE_EXCHANGE_FACTOR_ACTIVITY	http://www.broadinstitute.org/gsea/msigdb/cards/GO_ARF_GUANYL_NUCLEOTIDE_EXCHANGE_FACTOR_ACTIVITY	24	1	3.58649	0.599393	38.6795	0.169049	4	4	2	1	4	2
823	GO_INTRACILIARY_TRANSPORT_PARTICLE	http://www.broadinstitute.org/gsea/msigdb/cards/GO_INTRACILIARY_TRANSPORT_PARTICLE	30	11	1.3648	0.876504	2.14642	0.169264	48	47	35	34	36	29
824	GO_REGULATION_OF_TELOMERE_MAINTENANCE_VIA_TELOMERE_LENGTHENING	http://www.broadinstitute.org/gsea/msigdb/cards/GO_REGULATION_OF_TELOMERE_MAINTENANCE_VIA_TELOMERE_LENGTHENING	50	9	1.28627	0.898226	1.84714	0.169396	67	66	59	59	41	34
825	GO_POLYSOME	http://www.broadinstitute.org/gsea/msigdb/cards/GO_POLYSOME	43	4	2.3752	0.696584	9.88067	0.169904	7	7	3	3	5	3
826	GO_RNA_LOCALIZATION	http://www.broadinstitute.org/gsea/msigdb/cards/GO_RNA_LOCALIZATION	185	12	1.20455	0.923257	1.57393	0.170285	125	120	113	105	46	34
827	GO_SMOOTHENED_SIGNALING_PATHWAY	http://www.broadinstitute.org/gsea/msigdb/cards/GO_SMOOTHENED_SIGNALING_PATHWAY	72	25	1.26347	0.904257	1.7718	0.170834	81	78	65	64	60	46
828	GO_POSITIVE_REGULATION_OF_EPITHELIAL_CELL_PROLIFERATION	http://www.broadinstitute.org/gsea/msigdb/cards/GO_POSITIVE_REGULATION_OF_EPITHELIAL_CELL_PROLIFERATION	154	25	1.3432	0.880413	2.0669	0.171552	52	51	39	38	41	35
829	GO_ORGANIC_ACID_CATABOLIC_PROCESS	http://www.broadinstitute.org/gsea/msigdb/cards/GO_ORGANIC_ACID_CATABOLIC_PROCESS	205	79	1.08445	0.965349	1.21838	0.171999	705	666	653	624	274	238
830	GO_RESPONSE_TO_ALCOHOL	http://www.broadinstitute.org/gsea/msigdb/cards/GO_RESPONSE_TO_ALCOHOL	362	72	1.09931	0.959549	1.2596	0.172325	501	469	463	449	217	172
831	GO_RAC_GTPASE_BINDING	http://www.broadinstitute.org/gsea/msigdb/cards/GO_RAC_GTPASE_BINDING	39	6	1.94485	0.750872	5.4862	0.17242	11	11	6	6	11	5
832	GO_RNA_DEPENDENT_DNA_BIOSYNTHETIC_PROCESS	http://www.broadinstitute.org/gsea/msigdb/cards/GO_RNA_DEPENDENT_DNA_BIOSYNTHETIC_PROCESS	27	5	1.35276	0.876315	2.1022	0.172817	48	47	38	38	33	24
833	GO_TELOMERE_MAINTENANCE_VIA_TELOMERASE	http://www.broadinstitute.org/gsea/msigdb/cards/GO_TELOMERE_MAINTENANCE_VIA_TELOMERASE	17	5	1.35276	0.876315	2.1022	0.172817	48	47	38	38	33	24
834	GO_AORTA_MORPHOGENESIS	http://www.broadinstitute.org/gsea/msigdb/cards/GO_AORTA_MORPHOGENESIS	22	3	2.61725	0.665869	14.2957	0.173611	6	6	2	2	4	2
835	GO_UBIQUITIN_LIGASE_COMPLEX	http://www.broadinstitute.org/gsea/msigdb/cards/GO_UBIQUITIN_LIGASE_COMPLEX	262	18	1.23216	0.911859	1.66825	0.174131	96	94	83	83	59	42
836	GO_NEUROMUSCULAR_PROCESS_CONTROLLING_POSTURE	http://www.broadinstitute.org/gsea/msigdb/cards/GO_NEUROMUSCULAR_PROCESS_CONTROLLING_POSTURE	15	6	1.45055	0.848745	2.51845	0.174453	33	32	23	23	20	12
837	GO_GROWTH_FACTOR_RECEPTOR_BINDING	http://www.broadinstitute.org/gsea/msigdb/cards/GO_GROWTH_FACTOR_RECEPTOR_BINDING	129	12	1.39216	0.86418	2.26971	0.174492	40	40	30	29	25	20
838	GO_NEGATIVE_REGULATION_OF_HOMEOSTATIC_PROCESS	http://www.broadinstitute.org/gsea/msigdb/cards/GO_NEGATIVE_REGULATION_OF_HOMEOSTATIC_PROCESS	124	19	1.19897	0.922613	1.56025	0.174702	126	124	111	110	72	60
839	GO_GROWTH	http://www.broadinstitute.org/gsea/msigdb/cards/GO_GROWTH	410	73	1.10544	0.956288	1.27799	0.175208	423	405	426	403	198	199
840	GO_MICROBODY_PART	http://www.broadinstitute.org/gsea/msigdb/cards/GO_MICROBODY_PART	93	19	1.2328	0.910302	1.6752	0.176525	96	96	76	76	54	33
841	GO_FATTY_ACID_BETA_OXIDATION_USING_ACYL_COA_DEHYDROGENASE	http://www.broadinstitute.org/gsea/msigdb/cards/GO_FATTY_ACID_BETA_OXIDATION_USING_ACYL_COA_DEHYDROGENASE	18	9	1.15825	0.935991	1.43459	0.176653	189	189	169	166	47	45
842	GO_FILOPODIUM	http://www.broadinstitute.org/gsea/msigdb/cards/GO_FILOPODIUM	94	11	1.55306	0.821086	3.02051	0.176822	23	23	15	15	17	14
843	GO_REGULATION_OF_PROTEIN_STABILITY	http://www.broadinstitute.org/gsea/msigdb/cards/GO_REGULATION_OF_PROTEIN_STABILITY	221	31	1.16679	0.932673	1.46113	0.177113	171	170	151	150	57	42
844	GO_CLATHRIN_COAT	http://www.broadinstitute.org/gsea/msigdb/cards/GO_CLATHRIN_COAT	46	9	1.5742	0.81584	3.13299	0.177195	22	22	14	14	14	10
845	GO_REGULATION_OF_PEPTIDE_TRANSPORT	http://www.broadinstitute.org/gsea/msigdb/cards/GO_REGULATION_OF_PEPTIDE_TRANSPORT	256	35	1.10976	0.953857	1.29159	0.177615	395	381	346	342	109	68
846	GO_REGENERATION	http://www.broadinstitute.org/gsea/msigdb/cards/GO_REGENERATION	161	26	1.31913	0.881698	1.98924	0.178428	57	56	41	41	42	37
847	GO_PROTEIN_PHOSPHORYLATED_AMINO_ACID_BINDING	http://www.broadinstitute.org/gsea/msigdb/cards/GO_PROTEIN_PHOSPHORYLATED_AMINO_ACID_BINDING	24	3	3.34106	0.590417	34.1649	0.179134	4	4	1	1	4	1
848	GO_PHOSPHOTYROSINE_BINDING	http://www.broadinstitute.org/gsea/msigdb/cards/GO_PHOSPHOTYROSINE_BINDING	15	3	3.34106	0.590417	34.1649	0.179134	4	4	1	1	4	1
849	GO_PATTERNING_OF_BLOOD_VESSELS	http://www.broadinstitute.org/gsea/msigdb/cards/GO_PATTERNING_OF_BLOOD_VESSELS	32	5	2.59576	0.655851	14.2322	0.179609	6	6	2	2	5	2
850	GO_REGULATION_OF_INTERLEUKIN_2_BIOSYNTHETIC_PROCESS	http://www.broadinstitute.org/gsea/msigdb/cards/GO_REGULATION_OF_INTERLEUKIN_2_BIOSYNTHETIC_PROCESS	18	2	2.26992	0.694946	9.24666	0.179624	8	8	3	3	5	3
851	GO_POSITIVE_REGULATION_OF_INTERLEUKIN_2_PRODUCTION	http://www.broadinstitute.org/gsea/msigdb/cards/GO_POSITIVE_REGULATION_OF_INTERLEUKIN_2_PRODUCTION	31	2	2.26992	0.694946	9.24666	0.179624	8	8	3	3	5	3
852	GO_POSITIVE_REGULATION_OF_INTERLEUKIN_2_BIOSYNTHETIC_PROCESS	http://www.broadinstitute.org/gsea/msigdb/cards/GO_POSITIVE_REGULATION_OF_INTERLEUKIN_2_BIOSYNTHETIC_PROCESS	12	2	2.26992	0.694946	9.24666	0.179624	8	8	3	3	5	3
853	GO_CILIARY_BASE	http://www.broadinstitute.org/gsea/msigdb/cards/GO_CILIARY_BASE	23	6	1.57247	0.813013	3.13861	0.179896	24	22	14	14	20	10
854	GO_VASCULAR_ENDOTHELIAL_GROWTH_FACTOR_RECEPTOR_SIGNALING_PATHWAY	http://www.broadinstitute.org/gsea/msigdb/cards/GO_VASCULAR_ENDOTHELIAL_GROWTH_FACTOR_RECEPTOR_SIGNALING_PATHWAY	74	7	1.84362	0.755217	4.81997	0.180484	12	12	7	7	10	5
855	GO_PROTEIN_KINASE_COMPLEX	http://www.broadinstitute.org/gsea/msigdb/cards/GO_PROTEIN_KINASE_COMPLEX	90	10	1.31348	0.881722	1.97174	0.180532	66	57	43	42	27	29
856	GO_SMOOTH_MUSCLE_TISSUE_DEVELOPMENT	http://www.broadinstitute.org/gsea/msigdb/cards/GO_SMOOTH_MUSCLE_TISSUE_DEVELOPMENT	18	6	2.10194	0.714068	7.21245	0.180983	9	9	4	4	8	4
857	GO_EPHRIN_RECEPTOR_BINDING	http://www.broadinstitute.org/gsea/msigdb/cards/GO_EPHRIN_RECEPTOR_BINDING	24	2	5.89029	0.473508	815.34	0.18155	2	2	0	0	2	0
858	GO_LYSOSOMAL_TRANSPORT	http://www.broadinstitute.org/gsea/msigdb/cards/GO_LYSOSOMAL_TRANSPORT	70	12	1.31202	0.879805	1.96635	0.183043	55	54	46	45	29	24
859	GO_POLYOL_TRANSPORT	http://www.broadinstitute.org/gsea/msigdb/cards/GO_POLYOL_TRANSPORT	18	2	2.57667	0.649958	14.1421	0.183653	6	6	2	2	5	2
860	GO_CELLULAR_WATER_HOMEOSTASIS	http://www.broadinstitute.org/gsea/msigdb/cards/GO_CELLULAR_WATER_HOMEOSTASIS	14	2	2.57667	0.649958	14.1421	0.183653	6	6	2	2	5	2
861	GO_POLYOL_TRANSMEMBRANE_TRANSPORTER_ACTIVITY	http://www.broadinstitute.org/gsea/msigdb/cards/GO_POLYOL_TRANSMEMBRANE_TRANSPORTER_ACTIVITY	15	2	2.57667	0.649958	14.1421	0.183653	6	6	2	2	5	2
862	GO_HEME_METABOLIC_PROCESS	http://www.broadinstitute.org/gsea/msigdb/cards/GO_HEME_METABOLIC_PROCESS	29	11	1.16425	0.930268	1.45835	0.184059	168	168	152	151	18	12
863	GO_REGULATION_OF_AUTOPHAGY	http://www.broadinstitute.org/gsea/msigdb/cards/GO_REGULATION_OF_AUTOPHAGY	249	39	1.1605	0.931622	1.44686	0.184248	180	179	165	160	114	94
864	GO_FILAMENTOUS_ACTIN	http://www.broadinstitute.org/gsea/msigdb/cards/GO_FILAMENTOUS_ACTIN	20	6	1.57633	0.807243	3.19491	0.184288	22	22	13	13	16	12
865	GO_CHROMATOID_BODY	http://www.broadinstitute.org/gsea/msigdb/cards/GO_CHROMATOID_BODY	13	1	5.49087	0.493069	749.203	0.185886	3	3	0	0	3	0
866	GO_NEGATIVE_REGULATION_OF_CELL_CYCLE_PROCESS	http://www.broadinstitute.org/gsea/msigdb/cards/GO_NEGATIVE_REGULATION_OF_CELL_CYCLE_PROCESS	214	28	1.1176	0.947725	1.31822	0.186246	321	310	299	297	154	117
867	GO_PEROXISOME_PROLIFERATOR_ACTIVATED_RECEPTOR_BINDING	http://www.broadinstitute.org/gsea/msigdb/cards/GO_PEROXISOME_PROLIFERATOR_ACTIVATED_RECEPTOR_BINDING	15	3	1.61108	0.792537	3.363	0.188015	18	18	13	13	13	11
868	GO_RESPONSE_TO_AUDITORY_STIMULUS	http://www.broadinstitute.org/gsea/msigdb/cards/GO_RESPONSE_TO_AUDITORY_STIMULUS	23	8	1.45938	0.832235	2.6067	0.188086	30	30	22	21	21	11
869	GO_POST_EMBRYONIC_MORPHOGENESIS	http://www.broadinstitute.org/gsea/msigdb/cards/GO_POST_EMBRYONIC_MORPHOGENESIS	12	3	1.73516	0.764547	4.12936	0.188501	14	14	9	9	10	8
870	GO_REGULATION_OF_T_CELL_CYTOKINE_PRODUCTION	http://www.broadinstitute.org/gsea/msigdb/cards/GO_REGULATION_OF_T_CELL_CYTOKINE_PRODUCTION	22	2	3.18126	0.583178	31.8847	0.188547	4	4	1	1	4	1
871	GO_MONOVALENT_INORGANIC_CATION_HOMEOSTASIS	http://www.broadinstitute.org/gsea/msigdb/cards/GO_MONOVALENT_INORGANIC_CATION_HOMEOSTASIS	123	31	1.09576	0.955819	1.25641	0.189621	480	467	445	436	132	112
872	GO_LACTATE_TRANSMEMBRANE_TRANSPORT	http://www.broadinstitute.org/gsea/msigdb/cards/GO_LACTATE_TRANSMEMBRANE_TRANSPORT	12	2	5.75374	0.457595	798.955	0.190006	2	2	0	0	2	0
873	GO_CUL4_RING_E3_UBIQUITIN_LIGASE_COMPLEX	http://www.broadinstitute.org/gsea/msigdb/cards/GO_CUL4_RING_E3_UBIQUITIN_LIGASE_COMPLEX	25	5	1.93887	0.72501	5.86277	0.190861	11	11	5	5	8	5
874	GO_ORGANIC_CATION_TRANSPORT	http://www.broadinstitute.org/gsea/msigdb/cards/GO_ORGANIC_CATION_TRANSPORT	20	2	1.6908	0.771652	3.92449	0.191567	16	16	9	9	8	7
875	GO_PROTEIN_HOMOTRIMERIZATION	http://www.broadinstitute.org/gsea/msigdb/cards/GO_PROTEIN_HOMOTRIMERIZATION	20	2	1.93881	0.723783	5.87124	0.191651	11	11	5	5	3	1
876	GO_AMINOGLYCAN_METABOLIC_PROCESS	http://www.broadinstitute.org/gsea/msigdb/cards/GO_AMINOGLYCAN_METABOLIC_PROCESS	166	24	1.23464	0.899856	1.69921	0.19177	89	87	75	72	54	42
877	GO_DICARBOXYLIC_ACID_TRANSPORT	http://www.broadinstitute.org/gsea/msigdb/cards/GO_DICARBOXYLIC_ACID_TRANSPORT	71	12	1.18577	0.917957	1.53346	0.192083	131	129	117	117	63	45
878	GO_HYDROLASE_ACTIVITY_ACTING_ON_CARBON_NITROGEN_BUT_NOT_PEPTIDE_BONDS_IN_CYCLIC_AMIDINES	http://www.broadinstitute.org/gsea/msigdb/cards/GO_HYDROLASE_ACTIVITY_ACTING_ON_CARBON_NITROGEN_BUT_NOT_PEPTIDE_BONDS_IN_CYCLIC_AMIDINES	34	6	1.43031	0.835719	2.49151	0.192748	33	32	22	22	9	10
879	GO_CLATHRIN_COAT_OF_COATED_PIT	http://www.broadinstitute.org/gsea/msigdb/cards/GO_CLATHRIN_COAT_OF_COATED_PIT	16	3	3.20935	0.572058	32.7545	0.192763	4	4	1	1	4	1
880	GO_SODIUM_CHANNEL_REGULATOR_ACTIVITY	http://www.broadinstitute.org/gsea/msigdb/cards/GO_SODIUM_CHANNEL_REGULATOR_ACTIVITY	32	4	1.30338	0.87487	1.95403	0.19306	55	55	44	43	11	12
881	GO_PROTEIN_OLIGOMERIZATION	http://www.broadinstitute.org/gsea/msigdb/cards/GO_PROTEIN_OLIGOMERIZATION	434	79	1.11175	0.947595	1.30459	0.193722	342	332	328	320	143	126
882	GO_ACTIVE_ION_TRANSMEMBRANE_TRANSPORTER_ACTIVITY	http://www.broadinstitute.org/gsea/msigdb/cards/GO_ACTIVE_ION_TRANSMEMBRANE_TRANSPORTER_ACTIVITY	171	34	1.08667	0.958603	1.23201	0.193916	580	563	546	527	191	163
883	GO_ORGANIC_CYCLIC_COMPOUND_CATABOLIC_PROCESS	http://www.broadinstitute.org/gsea/msigdb/cards/GO_ORGANIC_CYCLIC_COMPOUND_CATABOLIC_PROCESS	427	57	1.08034	0.961178	1.2144	0.195001	695	656	653	620	205	179
884	GO_LATERAL_ELEMENT	http://www.broadinstitute.org/gsea/msigdb/cards/GO_LATERAL_ELEMENT	10	2	1.80899	0.740192	4.73416	0.195092	12	12	7	7	9	7
885	GO_LATERAL_MESODERM_DEVELOPMENT	http://www.broadinstitute.org/gsea/msigdb/cards/GO_LATERAL_MESODERM_DEVELOPMENT	11	2	5.20164	0.487691	705.964	0.195448	3	3	0	0	2	0
886	GO_LATERAL_VENTRICLE_DEVELOPMENT	http://www.broadinstitute.org/gsea/msigdb/cards/GO_LATERAL_VENTRICLE_DEVELOPMENT	12	2	1.314	0.86896	1.99931	0.195876	52	51	41	41	33	26
887	GO_R_SMAD_BINDING	http://www.broadinstitute.org/gsea/msigdb/cards/GO_R_SMAD_BINDING	23	2	5.58515	0.447215	773.978	0.197151	2	2	0	0	2	0
888	GO_PHOTORECEPTOR_CELL_MAINTENANCE	http://www.broadinstitute.org/gsea/msigdb/cards/GO_PHOTORECEPTOR_CELL_MAINTENANCE	35	26	1.12208	0.941886	1.33736	0.197235	289	280	259	254	153	137
889	GO_REGULATION_OF_CARDIAC_CONDUCTION	http://www.broadinstitute.org/gsea/msigdb/cards/GO_REGULATION_OF_CARDIAC_CONDUCTION	66	14	1.34387	0.857916	2.12485	0.197359	44	44	33	33	27	25
890	GO_RESPONSE_TO_ALKALOID	http://www.broadinstitute.org/gsea/msigdb/cards/GO_RESPONSE_TO_ALKALOID	137	29	1.1417	0.933377	1.39765	0.197449	216	211	187	185	82	68
891	GO_POSITIVE_REGULATION_OF_CHEMOKINE_PRODUCTION	http://www.broadinstitute.org/gsea/msigdb/cards/GO_POSITIVE_REGULATION_OF_CHEMOKINE_PRODUCTION	49	5	1.66153	0.769254	3.75548	0.197682	16	16	10	10	10	9
892	GO_REGULATION_OF_MONOCYTE_DIFFERENTIATION	http://www.broadinstitute.org/gsea/msigdb/cards/GO_REGULATION_OF_MONOCYTE_DIFFERENTIATION	14	2	5.55759	0.446844	769.236	0.1978	2	2	0	0	2	0
893	GO_CARBOHYDRATE_PHOSPHORYLATION	http://www.broadinstitute.org/gsea/msigdb/cards/GO_CARBOHYDRATE_PHOSPHORYLATION	22	6	1.35105	0.854451	2.15242	0.198331	42	42	34	34	24	19
894	GO_GLYCEROLIPID_BIOSYNTHETIC_PROCESS	http://www.broadinstitute.org/gsea/msigdb/cards/GO_GLYCEROLIPID_BIOSYNTHETIC_PROCESS	211	43	1.1749	0.919143	1.50416	0.198347	145	143	125	121	87	79
895	GO_KERATINOCYTE_DIFFERENTIATION	http://www.broadinstitute.org/gsea/msigdb/cards/GO_KERATINOCYTE_DIFFERENTIATION	101	18	1.14046	0.933193	1.39453	0.199052	216	210	196	193	73	77
896	GO_DEOXYRIBOSE_PHOSPHATE_CATABOLIC_PROCESS	http://www.broadinstitute.org/gsea/msigdb/cards/GO_DEOXYRIBOSE_PHOSPHATE_CATABOLIC_PROCESS	21	4	1.17037	0.92062	1.48989	0.199094	152	149	130	128	21	21
897	GO_PHOSPHATIDYLCHOLINE_1_ACYLHYDROLASE_ACTIVITY	http://www.broadinstitute.org/gsea/msigdb/cards/GO_PHOSPHATIDYLCHOLINE_1_ACYLHYDROLASE_ACTIVITY	11	1	1.30877	0.867281	1.97674	0.199341	48	48	48	48	1	1
898	GO_REGULATION_OF_CYTOSKELETON_ORGANIZATION	http://www.broadinstitute.org/gsea/msigdb/cards/GO_REGULATION_OF_CYTOSKELETON_ORGANIZATION	502	59	1.09797	0.951911	1.26655	0.199363	430	417	437	415	214	190
899	GO_REGULATION_OF_PEPTIDE_SECRETION	http://www.broadinstitute.org/gsea/msigdb/cards/GO_REGULATION_OF_PEPTIDE_SECRETION	209	28	1.10655	0.947835	1.29228	0.200005	371	362	330	327	92	55
900	GO_ENDOTHELIAL_CELL_PROLIFERATION	http://www.broadinstitute.org/gsea/msigdb/cards/GO_ENDOTHELIAL_CELL_PROLIFERATION	24	4	3.07418	0.569006	30.6705	0.200078	4	4	1	1	4	1
901	GO_LIPID_TRANSPORTER_ACTIVITY	http://www.broadinstitute.org/gsea/msigdb/cards/GO_LIPID_TRANSPORTER_ACTIVITY	108	23	1.16343	0.922637	1.46865	0.200859	158	158	139	139	92	70
902	GO_OXALATE_TRANSPORT	http://www.broadinstitute.org/gsea/msigdb/cards/GO_OXALATE_TRANSPORT	12	5	1.21218	0.902701	1.63105	0.200883	98	98	85	85	36	33
903	GO_FEEDING_BEHAVIOR	http://www.broadinstitute.org/gsea/msigdb/cards/GO_FEEDING_BEHAVIOR	92	9	1.39196	0.839305	2.3432	0.20106	36	36	25	25	23	15
904	GO_POSITIVE_REGULATION_OF_INTERLEUKIN_1_SECRETION	http://www.broadinstitute.org/gsea/msigdb/cards/GO_POSITIVE_REGULATION_OF_INTERLEUKIN_1_SECRETION	24	4	1.55438	0.792868	3.16465	0.20108	23	22	14	13	16	10
905	GO_POSITIVE_REGULATION_OF_INTERLEUKIN_1_PRODUCTION	http://www.broadinstitute.org/gsea/msigdb/cards/GO_POSITIVE_REGULATION_OF_INTERLEUKIN_1_PRODUCTION	36	4	1.55438	0.792868	3.16465	0.20108	23	22	14	13	16	10
906	GO_HISTONE_H3_K4_METHYLATION	http://www.broadinstitute.org/gsea/msigdb/cards/GO_HISTONE_H3_K4_METHYLATION	32	3	2.85538	0.573379	17.8441	0.201265	4	4	2	2	4	1
907	GO_PIGMENT_METABOLIC_PROCESS	http://www.broadinstitute.org/gsea/msigdb/cards/GO_PIGMENT_METABOLIC_PROCESS	62	18	1.11081	0.945351	1.30558	0.201614	334	327	313	305	68	52
908	GO_CELLULAR_COMPONENT_ASSEMBLY_INVOLVED_IN_MORPHOGENESIS	http://www.broadinstitute.org/gsea/msigdb/cards/GO_CELLULAR_COMPONENT_ASSEMBLY_INVOLVED_IN_MORPHOGENESIS	246	91	1.08139	0.95874	1.21984	0.202692	647	611	615	583	334	340
909	GO_ASPARTATE_FAMILY_AMINO_ACID_CATABOLIC_PROCESS	http://www.broadinstitute.org/gsea/msigdb/cards/GO_ASPARTATE_FAMILY_AMINO_ACID_CATABOLIC_PROCESS	19	5	1.32379	0.860109	2.05362	0.202826	48	48	37	37	21	21
910	GO_DICARBOXYLIC_ACID_BIOSYNTHETIC_PROCESS	http://www.broadinstitute.org/gsea/msigdb/cards/GO_DICARBOXYLIC_ACID_BIOSYNTHETIC_PROCESS	13	4	1.67392	0.760515	3.89912	0.202839	16	16	9	9	7	5
911	GO_C21_STEROID_HORMONE_BIOSYNTHETIC_PROCESS	http://www.broadinstitute.org/gsea/msigdb/cards/GO_C21_STEROID_HORMONE_BIOSYNTHETIC_PROCESS	15	5	1.73848	0.74394	4.29778	0.20289	13	13	8	8	10	6
912	GO_MITOCHONDRIAL_PART	http://www.broadinstitute.org/gsea/msigdb/cards/GO_MITOCHONDRIAL_PART	953	209	1.05914	0.969486	1.15711	0.202915	1389	1257	1382	1229	520	471
913	GO_REGULATION_OF_CELL_COMMUNICATION_BY_ELECTRICAL_COUPLING	http://www.broadinstitute.org/gsea/msigdb/cards/GO_REGULATION_OF_CELL_COMMUNICATION_BY_ELECTRICAL_COUPLING	13	3	2.08765	0.675622	7.41904	0.203948	8	8	4	4	5	3
914	GO_REGULATION_OF_INTRACELLULAR_PROTEIN_TRANSPORT	http://www.broadinstitute.org/gsea/msigdb/cards/GO_REGULATION_OF_INTRACELLULAR_PROTEIN_TRANSPORT	381	46	1.12244	0.939235	1.34201	0.203986	280	271	253	246	131	98
915	GO_PROTEOGLYCAN_BIOSYNTHETIC_PROCESS	http://www.broadinstitute.org/gsea/msigdb/cards/GO_PROTEOGLYCAN_BIOSYNTHETIC_PROCESS	58	5	1.29297	0.869108	1.92598	0.204396	52	52	51	51	5	3
916	GO_INTERSPECIES_INTERACTION_BETWEEN_ORGANISMS	http://www.broadinstitute.org/gsea/msigdb/cards/GO_INTERSPECIES_INTERACTION_BETWEEN_ORGANISMS	662	54	1.10694	0.946156	1.29529	0.204505	364	344	345	330	142	149
917	GO_CELLULAR_RESPONSE_TO_ANTIBIOTIC	http://www.broadinstitute.org/gsea/msigdb/cards/GO_CELLULAR_RESPONSE_TO_ANTIBIOTIC	16	5	1.63285	0.766352	3.60001	0.204563	16	16	11	11	11	7
918	GO_IRON_ION_TRANSPORT	http://www.broadinstitute.org/gsea/msigdb/cards/GO_IRON_ION_TRANSPORT	57	11	1.24715	0.886143	1.76206	0.205565	74	74	60	60	19	13
919	GO_ACTIVIN_BINDING	http://www.broadinstitute.org/gsea/msigdb/cards/GO_ACTIVIN_BINDING	12	2	5.37836	0.43645	742.406	0.205654	2	2	0	0	2	0
920	GO_ANATOMICAL_STRUCTURE_HOMEOSTASIS	http://www.broadinstitute.org/gsea/msigdb/cards/GO_ANATOMICAL_STRUCTURE_HOMEOSTASIS	285	77	1.08072	0.958283	1.21891	0.20574	653	611	614	587	336	306
921	GO_REGULATION_OF_TISSUE_REMODELING	http://www.broadinstitute.org/gsea/msigdb/cards/GO_REGULATION_OF_TISSUE_REMODELING	62	13	1.49442	0.802971	2.84236	0.20581	24	24	17	17	21	14
922	GO_SODIUM_ION_HOMEOSTASIS	http://www.broadinstitute.org/gsea/msigdb/cards/GO_SODIUM_ION_HOMEOSTASIS	30	5	1.29162	0.868821	1.93102	0.206221	55	55	44	44	11	11
923	GO_REGULATION_OF_HORMONE_SECRETION	http://www.broadinstitute.org/gsea/msigdb/cards/GO_REGULATION_OF_HORMONE_SECRETION	262	33	1.1045	0.946678	1.28906	0.206512	374	365	334	330	95	59
924	GO_NEGATIVE_REGULATION_OF_BEHAVIOR	http://www.broadinstitute.org/gsea/msigdb/cards/GO_NEGATIVE_REGULATION_OF_BEHAVIOR	17	2	1.63049	0.765847	3.64534	0.206791	17	17	10	10	10	6
925	GO_ACTIN_BASED_CELL_PROJECTION	http://www.broadinstitute.org/gsea/msigdb/cards/GO_ACTIN_BASED_CELL_PROJECTION	181	36	1.12799	0.935551	1.36028	0.206898	239	237	240	233	112	118
926	GO_COPPER_ION_TRANSPORT	http://www.broadinstitute.org/gsea/msigdb/cards/GO_COPPER_ION_TRANSPORT	20	5	1.25495	0.881951	1.79227	0.207197	70	70	59	58	26	29
927	GO_ATPASE_ACTIVITY_COUPLED_TO_MOVEMENT_OF_SUBSTANCES	http://www.broadinstitute.org/gsea/msigdb/cards/GO_ATPASE_ACTIVITY_COUPLED_TO_MOVEMENT_OF_SUBSTANCES	121	25	1.08765	0.954337	1.23979	0.207921	528	515	501	479	173	142
928	GO_POSITIVE_REGULATION_OF_TRANSCRIPTION_FACTOR_IMPORT_INTO_NUCLEUS	http://www.broadinstitute.org/gsea/msigdb/cards/GO_POSITIVE_REGULATION_OF_TRANSCRIPTION_FACTOR_IMPORT_INTO_NUCLEUS	51	7	1.51482	0.795583	2.98854	0.208401	25	24	15	14	18	12
929	GO_FOLIC_ACID_BINDING	http://www.broadinstitute.org/gsea/msigdb/cards/GO_FOLIC_ACID_BINDING	14	1	5.32229	0.43237	734.418	0.20858	2	2	0	0	2	0
930	GO_INTERACTION_WITH_HOST	http://www.broadinstitute.org/gsea/msigdb/cards/GO_INTERACTION_WITH_HOST	134	16	1.18955	0.907601	1.56163	0.208673	117	116	102	101	53	52
931	GO_HORMONE_BINDING	http://www.broadinstitute.org/gsea/msigdb/cards/GO_HORMONE_BINDING	65	13	1.32826	0.853014	2.08153	0.209148	46	44	36	36	22	14
932	GO_IMP_BIOSYNTHETIC_PROCESS	http://www.broadinstitute.org/gsea/msigdb/cards/GO_IMP_BIOSYNTHETIC_PROCESS	11	4	1.50841	0.795429	2.94327	0.209439	23	23	15	15	6	6
933	GO_REGULATION_OF_CELL_PROLIFERATION_INVOLVED_IN_HEART_MORPHOGENESIS	http://www.broadinstitute.org/gsea/msigdb/cards/GO_REGULATION_OF_CELL_PROLIFERATION_INVOLVED_IN_HEART_MORPHOGENESIS	15	2	5.3363	0.429776	738.248	0.209449	2	2	0	0	2	0
934	GO_REPRODUCTIVE_BEHAVIOR	http://www.broadinstitute.org/gsea/msigdb/cards/GO_REPRODUCTIVE_BEHAVIOR	30	5	1.56409	0.779849	3.26322	0.209651	20	20	12	12	8	4
935	GO_N_TERMINAL_PROTEIN_AMINO_ACID_ACETYLATION	http://www.broadinstitute.org/gsea/msigdb/cards/GO_N_TERMINAL_PROTEIN_AMINO_ACID_ACETYLATION	15	1	2.31215	0.62785	10.0932	0.209703	6	6	3	3	2	1
936	GO_N_TERMINAL_PROTEIN_AMINO_ACID_MODIFICATION	http://www.broadinstitute.org/gsea/msigdb/cards/GO_N_TERMINAL_PROTEIN_AMINO_ACID_MODIFICATION	26	1	2.31215	0.62785	10.0932	0.209703	6	6	3	3	2	1
937	GO_PRE_MRNA_BINDING	http://www.broadinstitute.org/gsea/msigdb/cards/GO_PRE_MRNA_BINDING	24	1	2.31215	0.62785	10.0932	0.209703	6	6	3	3	2	1
938	GO_REGULATION_OF_EPITHELIAL_CELL_APOPTOTIC_PROCESS	http://www.broadinstitute.org/gsea/msigdb/cards/GO_REGULATION_OF_EPITHELIAL_CELL_APOPTOTIC_PROCESS	59	12	1.2148	0.896259	1.65074	0.210031	94	93	79	78	17	16
939	GO_POSITIVE_REGULATION_OF_METANEPHROS_DEVELOPMENT	http://www.broadinstitute.org/gsea/msigdb/cards/GO_POSITIVE_REGULATION_OF_METANEPHROS_DEVELOPMENT	14	3	2.1917	0.649715	9.04646	0.210152	7	7	3	3	4	3
940	GO_PROTEIN_DESTABILIZATION	http://www.broadinstitute.org/gsea/msigdb/cards/GO_PROTEIN_DESTABILIZATION	34	3	2.01217	0.681039	6.92318	0.210168	9	9	4	4	4	4
941	GO_NUCLEOTIDASE_ACTIVITY	http://www.broadinstitute.org/gsea/msigdb/cards/GO_NUCLEOTIDASE_ACTIVITY	15	1	5.28579	0.429816	729.168	0.210473	2	2	0	0	1	0
942	GO_COGNITION	http://www.broadinstitute.org/gsea/msigdb/cards/GO_COGNITION	251	42	1.12451	0.935659	1.3521	0.210987	252	251	236	230	77	59
943	GO_CELLULAR_RESPONSE_TO_DEXAMETHASONE_STIMULUS	http://www.broadinstitute.org/gsea/msigdb/cards/GO_CELLULAR_RESPONSE_TO_DEXAMETHASONE_STIMULUS	27	8	1.37521	0.835145	2.2905	0.211125	36	36	27	27	22	16
944	GO_REGULATION_OF_NIK_NF_KAPPAB_SIGNALING	http://www.broadinstitute.org/gsea/msigdb/cards/GO_REGULATION_OF_NIK_NF_KAPPAB_SIGNALING	42	2	1.58098	0.774356	3.38724	0.211132	21	20	12	11	14	9
945	GO_CELL_CYCLE_CHECKPOINT	http://www.broadinstitute.org/gsea/msigdb/cards/GO_CELL_CYCLE_CHECKPOINT	194	27	1.11177	0.941614	1.31294	0.211227	313	305	294	293	158	109
946	GO_RESPONSE_TO_MAGNESIUM_ION	http://www.broadinstitute.org/gsea/msigdb/cards/GO_RESPONSE_TO_MAGNESIUM_ION	23	8	1.22985	0.888922	1.70267	0.211283	78	77	78	76	15	20
947	GO_AXONEME_ASSEMBLY	http://www.broadinstitute.org/gsea/msigdb/cards/GO_AXONEME_ASSEMBLY	44	21	1.15453	0.921177	1.44813	0.212328	167	165	153	151	83	70
948	GO_CELL_MOTILITY	http://www.broadinstitute.org/gsea/msigdb/cards/GO_CELL_MOTILITY	835	115	1.0878	0.952968	1.24179	0.212578	514	493	507	494	255	236
949	GO_REGULATION_OF_CELL_PROJECTION_SIZE	http://www.broadinstitute.org/gsea/msigdb/cards/GO_REGULATION_OF_CELL_PROJECTION_SIZE	12	1	4.84498	0.467028	652.445	0.21264	3	3	0	0	2	0
950	GO_ADENYL_NUCLEOTIDE_BINDING	http://www.broadinstitute.org/gsea/msigdb/cards/GO_ADENYL_NUCLEOTIDE_BINDING	1514	263	1.05246	0.971113	1.14063	0.212838	1889	1631	1848	1609	870	796
951	GO_ORGANOPHOSPHATE_CATABOLIC_PROCESS	http://www.broadinstitute.org/gsea/msigdb/cards/GO_ORGANOPHOSPHATE_CATABOLIC_PROCESS	113	21	1.11824	0.937829	1.33367	0.213121	277	271	270	262	53	50
952	GO_SNRNA_METABOLIC_PROCESS	http://www.broadinstitute.org/gsea/msigdb/cards/GO_SNRNA_METABOLIC_PROCESS	82	1	5.24878	0.425078	724.945	0.213392	2	2	0	0	1	0
953	GO_TRANSCRIPTION_FACTOR_TFTC_COMPLEX	http://www.broadinstitute.org/gsea/msigdb/cards/GO_TRANSCRIPTION_FACTOR_TFTC_COMPLEX	14	1	5.24878	0.425078	724.945	0.213392	2	2	0	0	1	0
954	GO_SAGA_TYPE_COMPLEX	http://www.broadinstitute.org/gsea/msigdb/cards/GO_SAGA_TYPE_COMPLEX	34	1	5.24878	0.425078	724.945	0.213392	2	2	0	0	1	0
955	GO_REGULATION_OF_LYMPHOCYTE_MIGRATION	http://www.broadinstitute.org/gsea/msigdb/cards/GO_REGULATION_OF_LYMPHOCYTE_MIGRATION	38	1	1.83375	0.709336	5.1824	0.213486	11	11	7	6	7	6
956	GO_REGULATION_OF_T_CELL_MIGRATION	http://www.broadinstitute.org/gsea/msigdb/cards/GO_REGULATION_OF_T_CELL_MIGRATION	24	1	1.83375	0.709336	5.1824	0.213486	11	11	7	6	7	6
957	GO_REGULATION_OF_THYMOCYTE_APOPTOTIC_PROCESS	http://www.broadinstitute.org/gsea/msigdb/cards/GO_REGULATION_OF_THYMOCYTE_APOPTOTIC_PROCESS	12	4	1.41912	0.818224	2.50468	0.21375	30	30	21	21	23	14
958	GO_CARDIAC_RIGHT_VENTRICLE_MORPHOGENESIS	http://www.broadinstitute.org/gsea/msigdb/cards/GO_CARDIAC_RIGHT_VENTRICLE_MORPHOGENESIS	16	4	3.01076	0.546983	30.2871	0.213832	4	4	1	1	3	1
959	GO_NEGATIVE_REGULATION_OF_EPITHELIAL_CELL_APOPTOTIC_PROCESS	http://www.broadinstitute.org/gsea/msigdb/cards/GO_NEGATIVE_REGULATION_OF_EPITHELIAL_CELL_APOPTOTIC_PROCESS	35	7	1.22213	0.890841	1.6813	0.213916	86	86	72	72	13	12
960	GO_CELL_DIFFERENTIATION_IN_SPINAL_CORD	http://www.broadinstitute.org/gsea/msigdb/cards/GO_CELL_DIFFERENTIATION_IN_SPINAL_CORD	54	9	1.45101	0.807146	2.66132	0.214546	28	27	19	19	25	12
961	GO_SPINAL_CORD_MOTOR_NEURON_DIFFERENTIATION	http://www.broadinstitute.org/gsea/msigdb/cards/GO_SPINAL_CORD_MOTOR_NEURON_DIFFERENTIATION	34	9	1.45101	0.807146	2.66132	0.214546	28	27	19	19	25	12
962	GO_RESPONSE_TO_OXYGEN_LEVELS	http://www.broadinstitute.org/gsea/msigdb/cards/GO_RESPONSE_TO_OXYGEN_LEVELS	311	46	1.10209	0.945157	1.28534	0.214875	381	362	352	344	134	124
963	GO_POSITIVE_REGULATION_OF_TRANSCRIPTION_FROM_RNA_POLYMERASE_II_PROMOTER	http://www.broadinstitute.org/gsea/msigdb/cards/GO_POSITIVE_REGULATION_OF_TRANSCRIPTION_FROM_RNA_POLYMERASE_II_PROMOTER	1004	108	1.09277	0.949796	1.25738	0.214952	460	435	441	428	179	153
964	GO_ACTIVE_TRANSMEMBRANE_TRANSPORTER_ACTIVITY	http://www.broadinstitute.org/gsea/msigdb/cards/GO_ACTIVE_TRANSMEMBRANE_TRANSPORTER_ACTIVITY	356	66	1.07089	0.961006	1.19343	0.215006	828	777	794	740	288	242
965	GO_REGULATION_OF_VASOCONSTRICTION	http://www.broadinstitute.org/gsea/msigdb/cards/GO_REGULATION_OF_VASOCONSTRICTION	66	10	1.22166	0.890373	1.68127	0.215054	86	86	71	71	17	15
966	GO_INTERACTION_WITH_SYMBIONT	http://www.broadinstitute.org/gsea/msigdb/cards/GO_INTERACTION_WITH_SYMBIONT	52	8	1.55702	0.773556	3.22611	0.215646	19	19	13	13	13	11
967	GO_COFACTOR_BINDING	http://www.broadinstitute.org/gsea/msigdb/cards/GO_COFACTOR_BINDING	263	73	1.07131	0.960619	1.19484	0.215743	805	762	777	731	229	218
968	GO_ANGIOGENESIS_INVOLVED_IN_WOUND_HEALING	http://www.broadinstitute.org/gsea/msigdb/cards/GO_ANGIOGENESIS_INVOLVED_IN_WOUND_HEALING	14	1	5.20298	0.421386	718.615	0.21607	2	2	0	0	2	0
969	GO_POSITIVE_REGULATION_OF_VASCULAR_ENDOTHELIAL_GROWTH_FACTOR_RECEPTOR_SIGNALING_PATHWAY	http://www.broadinstitute.org/gsea/msigdb/cards/GO_POSITIVE_REGULATION_OF_VASCULAR_ENDOTHELIAL_GROWTH_FACTOR_RECEPTOR_SIGNALING_PATHWAY	16	1	5.20298	0.421386	718.615	0.21607	2	2	0	0	2	0
970	GO_INTRAMOLECULAR_OXIDOREDUCTASE_ACTIVITY_TRANSPOSING_S_S_BONDS	http://www.broadinstitute.org/gsea/msigdb/cards/GO_INTRAMOLECULAR_OXIDOREDUCTASE_ACTIVITY_TRANSPOSING_S_S_BONDS	22	1	5.20298	0.421386	718.615	0.21607	2	2	0	0	2	0
971	GO_CHEMOKINE_BINDING	http://www.broadinstitute.org/gsea/msigdb/cards/GO_CHEMOKINE_BINDING	21	1	5.20298	0.421386	718.615	0.21607	2	2	0	0	2	0
972	GO_ENDOPLASMIC_RETICULUM_LUMEN	http://www.broadinstitute.org/gsea/msigdb/cards/GO_ENDOPLASMIC_RETICULUM_LUMEN	201	47	1.10217	0.944471	1.28636	0.216865	368	354	359	350	140	126
973	GO_TISSUE_DEVELOPMENT	http://www.broadinstitute.org/gsea/msigdb/cards/GO_TISSUE_DEVELOPMENT	1518	289	1.05333	0.969845	1.14401	0.217497	1708	1493	1768	1543	738	727
974	GO_POSITIVE_REGULATION_OF_ORGANELLE_ASSEMBLY	http://www.broadinstitute.org/gsea/msigdb/cards/GO_POSITIVE_REGULATION_OF_ORGANELLE_ASSEMBLY	47	6	1.49569	0.788644	2.88744	0.217955	22	22	17	17	15	14
975	GO_REGULATION_OF_CYTOKINE_PRODUCTION	http://www.broadinstitute.org/gsea/msigdb/cards/GO_REGULATION_OF_CYTOKINE_PRODUCTION	563	58	1.1305	0.929925	1.37553	0.218552	237	231	203	197	149	108
976	GO_REGULATION_OF_INTRACELLULAR_TRANSPORT	http://www.broadinstitute.org/gsea/msigdb/cards/GO_REGULATION_OF_INTRACELLULAR_TRANSPORT	621	75	1.10442	0.942778	1.29415	0.218684	356	344	331	318	184	150
977	GO_REGULATION_OF_TYPE_2_IMMUNE_RESPONSE	http://www.broadinstitute.org/gsea/msigdb/cards/GO_REGULATION_OF_TYPE_2_IMMUNE_RESPONSE	26	3	1.76074	0.717723	4.63617	0.218694	12	12	8	7	8	7
978	GO_PHOSPHATIDYLSERINE_METABOLIC_PROCESS	http://www.broadinstitute.org/gsea/msigdb/cards/GO_PHOSPHATIDYLSERINE_METABOLIC_PROCESS	28	3	1.27973	0.863292	1.89935	0.218926	53	53	52	52	4	4
979	GO_POSITIVE_REGULATION_OF_MRNA_METABOLIC_PROCESS	http://www.broadinstitute.org/gsea/msigdb/cards/GO_POSITIVE_REGULATION_OF_MRNA_METABOLIC_PROCESS	45	2	1.86314	0.697177	5.63063	0.21924	11	11	5	5	2	1
980	GO_REGULATION_OF_NEURON_DEATH	http://www.broadinstitute.org/gsea/msigdb/cards/GO_REGULATION_OF_NEURON_DEATH	252	37	1.15533	0.917674	1.45621	0.219311	167	164	143	142	100	73
981	GO_GLUTAMATE_METABOLIC_PROCESS	http://www.broadinstitute.org/gsea/msigdb/cards/GO_GLUTAMATE_METABOLIC_PROCESS	28	9	1.49535	0.78591	2.88801	0.220064	22	21	17	17	20	11
982	GO_POSITIVE_REGULATION_OF_ADAPTIVE_IMMUNE_RESPONSE	http://www.broadinstitute.org/gsea/msigdb/cards/GO_POSITIVE_REGULATION_OF_ADAPTIVE_IMMUNE_RESPONSE	73	7	1.4646	0.796853	2.75333	0.22027	25	25	17	17	17	13
983	GO_PIGMENT_BIOSYNTHETIC_PROCESS	http://www.broadinstitute.org/gsea/msigdb/cards/GO_PIGMENT_BIOSYNTHETIC_PROCESS	47	15	1.10763	0.940593	1.30468	0.220345	324	317	305	297	63	46
984	GO_PLATELET_DERIVED_GROWTH_FACTOR_BINDING	http://www.broadinstitute.org/gsea/msigdb/cards/GO_PLATELET_DERIVED_GROWTH_FACTOR_BINDING	11	5	1.98931	0.663682	6.5189	0.220595	8	8	5	5	6	4
985	GO_RETINA_DEVELOPMENT_IN_CAMERA_TYPE_EYE	http://www.broadinstitute.org/gsea/msigdb/cards/GO_RETINA_DEVELOPMENT_IN_CAMERA_TYPE_EYE	131	43	1.15792	0.915727	1.4652	0.22068	153	152	147	142	94	83
986	GO_CYSTEINE_TYPE_ENDOPEPTIDASE_INHIBITOR_ACTIVITY	http://www.broadinstitute.org/gsea/msigdb/cards/GO_CYSTEINE_TYPE_ENDOPEPTIDASE_INHIBITOR_ACTIVITY	56	6	1.99202	0.667909	6.90084	0.22091	9	9	4	4	8	2
987	GO_NEGATIVE_REGULATION_OF_ERBB_SIGNALING_PATHWAY	http://www.broadinstitute.org/gsea/msigdb/cards/GO_NEGATIVE_REGULATION_OF_ERBB_SIGNALING_PATHWAY	44	2	5.25032	0.40835	733.353	0.220947	2	2	0	0	2	0
988	GO_MRNA_METABOLIC_PROCESS	http://www.broadinstitute.org/gsea/msigdb/cards/GO_MRNA_METABOLIC_PROCESS	611	25	1.13779	0.925264	1.40021	0.221182	214	200	185	178	87	83
989	GO_REGULATION_OF_GLOMERULUS_DEVELOPMENT	http://www.broadinstitute.org/gsea/msigdb/cards/GO_REGULATION_OF_GLOMERULUS_DEVELOPMENT	14	3	2.45385	0.588876	13.6993	0.221819	5	5	2	2	4	2
990	GO_LIPID_HOMEOSTASIS	http://www.broadinstitute.org/gsea/msigdb/cards/GO_LIPID_HOMEOSTASIS	110	36	1.095	0.946615	1.26689	0.221894	412	407	393	384	116	113
991	GO_PASSIVE_TRANSMEMBRANE_TRANSPORTER_ACTIVITY	http://www.broadinstitute.org/gsea/msigdb/cards/GO_PASSIVE_TRANSMEMBRANE_TRANSPORTER_ACTIVITY	464	85	1.07237	0.958637	1.19967	0.221904	749	714	730	691	256	256
992	GO_UBIQUINONE_METABOLIC_PROCESS	http://www.broadinstitute.org/gsea/msigdb/cards/GO_UBIQUINONE_METABOLIC_PROCESS	13	6	1.55942	0.766346	3.29257	0.221942	19	19	12	12	11	8
993	GO_QUINONE_METABOLIC_PROCESS	http://www.broadinstitute.org/gsea/msigdb/cards/GO_QUINONE_METABOLIC_PROCESS	29	6	1.55942	0.766346	3.29257	0.221942	19	19	12	12	11	8
994	GO_CEREBELLAR_CORTEX_DEVELOPMENT	http://www.broadinstitute.org/gsea/msigdb/cards/GO_CEREBELLAR_CORTEX_DEVELOPMENT	46	12	1.53852	0.772122	3.16616	0.222079	20	20	14	13	18	12
995	GO_REGULATION_OF_ENDOTHELIAL_CELL_APOPTOTIC_PROCESS	http://www.broadinstitute.org/gsea/msigdb/cards/GO_REGULATION_OF_ENDOTHELIAL_CELL_APOPTOTIC_PROCESS	42	7	1.22726	0.883237	1.7105	0.222614	80	79	66	66	9	8
996	GO_POSITIVE_REGULATION_OF_CELL_PROLIFERATION	http://www.broadinstitute.org/gsea/msigdb/cards/GO_POSITIVE_REGULATION_OF_CELL_PROLIFERATION	814	98	1.09832	0.94463	1.27729	0.222745	392	380	370	358	183	165
997	GO_REGULATION_OF_TELOMERE_CAPPING	http://www.broadinstitute.org/gsea/msigdb/cards/GO_REGULATION_OF_TELOMERE_CAPPING	22	5	1.26059	0.868378	1.83663	0.223423	64	62	53	53	40	31
998	GO_PHOSPHATIDYLINOSITOL_PHOSPHATE_KINASE_ACTIVITY	http://www.broadinstitute.org/gsea/msigdb/cards/GO_PHOSPHATIDYLINOSITOL_PHOSPHATE_KINASE_ACTIVITY	16	1	5.07126	0.411736	699.902	0.223577	2	2	0	0	2	0
999	GO_REGULATION_OF_FEMALE_GONAD_DEVELOPMENT	http://www.broadinstitute.org/gsea/msigdb/cards/GO_REGULATION_OF_FEMALE_GONAD_DEVELOPMENT	12	2	5.06246	0.411546	698.418	0.223877	2	2	0	0	2	0
1000	GO_REGULATION_OF_ANDROGEN_RECEPTOR_SIGNALING_PATHWAY	http://www.broadinstitute.org/gsea/msigdb/cards/GO_REGULATION_OF_ANDROGEN_RECEPTOR_SIGNALING_PATHWAY	22	3	2.07664	0.64057	7.55077	0.224404	7	7	4	4	3	2
1001	GO_POSITIVE_REGULATION_OF_PHOSPHOPROTEIN_PHOSPHATASE_ACTIVITY	http://www.broadinstitute.org/gsea/msigdb/cards/GO_POSITIVE_REGULATION_OF_PHOSPHOPROTEIN_PHOSPHATASE_ACTIVITY	16	1	2.90469	0.537281	28.9899	0.225125	4	4	1	1	2	1
1002	GO_RESPONSE_TO_PLATELET_DERIVED_GROWTH_FACTOR	http://www.broadinstitute.org/gsea/msigdb/cards/GO_RESPONSE_TO_PLATELET_DERIVED_GROWTH_FACTOR	18	1	2.90469	0.537281	28.9899	0.225125	4	4	1	1	2	1
1003	GO_PHOSPHATIDYLINOSITOL_3_4_BISPHOSPHATE_BINDING	http://www.broadinstitute.org/gsea/msigdb/cards/GO_PHOSPHATIDYLINOSITOL_3_4_BISPHOSPHATE_BINDING	20	2	1.70222	0.722792	4.24468	0.225194	13	13	8	8	12	6
1004	GO_CYCLASE_ACTIVITY	http://www.broadinstitute.org/gsea/msigdb/cards/GO_CYCLASE_ACTIVITY	22	4	1.60711	0.74805	3.60983	0.225567	16	16	10	10	9	7
1005	GO_POSITIVE_REGULATION_OF_LEUKOCYTE_MIGRATION	http://www.broadinstitute.org/gsea/msigdb/cards/GO_POSITIVE_REGULATION_OF_LEUKOCYTE_MIGRATION	109	7	1.59055	0.751515	3.4826	0.225732	16	16	11	11	8	7
1006	GO_CARBOHYDRATE_TRANSPORTER_ACTIVITY	http://www.broadinstitute.org/gsea/msigdb/cards/GO_CARBOHYDRATE_TRANSPORTER_ACTIVITY	44	9	1.31628	0.843575	2.07088	0.226599	46	45	35	35	29	17
1007	GO_REPRODUCTION	http://www.broadinstitute.org/gsea/msigdb/cards/GO_REPRODUCTION	1297	189	1.05819	0.965405	1.1599	0.227047	1277	1139	1231	1123	518	429
1008	GO_HEME_BIOSYNTHETIC_PROCESS	http://www.broadinstitute.org/gsea/msigdb/cards/GO_HEME_BIOSYNTHETIC_PROCESS	20	9	1.14981	0.916573	1.4435	0.227512	163	163	150	149	15	10
1009	GO_LIGAND_GATED_CHANNEL_ACTIVITY	http://www.broadinstitute.org/gsea/msigdb/cards/GO_LIGAND_GATED_CHANNEL_ACTIVITY	142	30	1.09504	0.944898	1.26937	0.227627	408	399	378	365	114	104
1010	GO_VOCALIZATION_BEHAVIOR	http://www.broadinstitute.org/gsea/msigdb/cards/GO_VOCALIZATION_BEHAVIOR	14	2	2.18343	0.62239	9.38196	0.227969	7	7	4	3	7	3
1011	GO_CELLULAR_MONOVALENT_INORGANIC_CATION_HOMEOSTASIS	http://www.broadinstitute.org/gsea/msigdb/cards/GO_CELLULAR_MONOVALENT_INORGANIC_CATION_HOMEOSTASIS	96	23	1.08849	0.948205	1.24974	0.228435	465	456	436	428	119	105
1012	GO_APICAL_JUNCTION_COMPLEX	http://www.broadinstitute.org/gsea/msigdb/cards/GO_APICAL_JUNCTION_COMPLEX	128	17	1.19419	0.894617	1.59663	0.228517	101	101	92	90	51	56
1013	GO_TRANSFERASE_COMPLEX_TRANSFERRING_PHOSPHORUS_CONTAINING_GROUPS	http://www.broadinstitute.org/gsea/msigdb/cards/GO_TRANSFERASE_COMPLEX_TRANSFERRING_PHOSPHORUS_CONTAINING_GROUPS	237	22	1.16797	0.907207	1.50639	0.228691	145	136	114	113	74	56
1014	GO_TRANS_GOLGI_NETWORK_TRANSPORT_VESICLE_MEMBRANE	http://www.broadinstitute.org/gsea/msigdb/cards/GO_TRANS_GOLGI_NETWORK_TRANSPORT_VESICLE_MEMBRANE	13	2	1.87104	0.677215	5.77082	0.230383	10	10	5	5	3	2
1015	GO_CLATHRIN_COAT_OF_TRANS_GOLGI_NETWORK_VESICLE	http://www.broadinstitute.org/gsea/msigdb/cards/GO_CLATHRIN_COAT_OF_TRANS_GOLGI_NETWORK_VESICLE	11	2	1.87104	0.677215	5.77082	0.230383	10	10	5	5	3	2
1016	GO_RESPONSE_TO_BMP	http://www.broadinstitute.org/gsea/msigdb/cards/GO_RESPONSE_TO_BMP	94	18	1.4449	0.79184	2.68886	0.231243	26	25	18	18	21	14
1017	GO_RESPONSE_TO_HYDROGEN_PEROXIDE	http://www.broadinstitute.org/gsea/msigdb/cards/GO_RESPONSE_TO_HYDROGEN_PEROXIDE	109	17	1.24318	0.870592	1.78321	0.231536	70	70	56	56	41	37
1018	GO_NEUROMUSCULAR_PROCESS_CONTROLLING_BALANCE	http://www.broadinstitute.org/gsea/msigdb/cards/GO_NEUROMUSCULAR_PROCESS_CONTROLLING_BALANCE	51	16	1.17756	0.900861	1.54165	0.231844	121	120	106	105	62	47
1019	GO_VASCULOGENESIS	http://www.broadinstitute.org/gsea/msigdb/cards/GO_VASCULOGENESIS	59	14	1.19671	0.891331	1.6103	0.232442	101	100	86	85	25	15
1020	GO_PEROXISOMAL_TRANSPORT	http://www.broadinstitute.org/gsea/msigdb/cards/GO_PEROXISOMAL_TRANSPORT	18	8	1.25544	0.864654	1.83363	0.232475	64	64	49	49	29	23
1021	GO_PROTEIN_IMPORT_INTO_PEROXISOME_MATRIX	http://www.broadinstitute.org/gsea/msigdb/cards/GO_PROTEIN_IMPORT_INTO_PEROXISOME_MATRIX	13	8	1.25544	0.864654	1.83363	0.232475	64	64	49	49	29	23
1022	GO_PHOSPHATIDYLINOSITOL_3_KINASE_SIGNALING	http://www.broadinstitute.org/gsea/msigdb/cards/GO_PHOSPHATIDYLINOSITOL_3_KINASE_SIGNALING	25	4	2.11205	0.626038	8.71845	0.23305	7	7	3	3	5	3
1023	GO_CELLULAR_PROCESS_INVOLVED_IN_REPRODUCTION_IN_MULTICELLULAR_ORGANISM	http://www.broadinstitute.org/gsea/msigdb/cards/GO_CELLULAR_PROCESS_INVOLVED_IN_REPRODUCTION_IN_MULTICELLULAR_ORGANISM	252	38	1.07913	0.952124	1.22322	0.233271	601	563	559	530	184	131
1024	GO_MAMMARY_GLAND_EPITHELIUM_DEVELOPMENT	http://www.broadinstitute.org/gsea/msigdb/cards/GO_MAMMARY_GLAND_EPITHELIUM_DEVELOPMENT	53	7	1.79506	0.688657	5.10664	0.234281	11	11	6	6	11	6
1025	GO_PROTEIN_DOMAIN_SPECIFIC_BINDING	http://www.broadinstitute.org/gsea/msigdb/cards/GO_PROTEIN_DOMAIN_SPECIFIC_BINDING	624	71	1.09026	0.945396	1.25755	0.23485	435	425	408	399	162	129
1026	GO_NEGATIVE_REGULATION_OF_ENDOTHELIAL_CELL_APOPTOTIC_PROCESS	http://www.broadinstitute.org/gsea/msigdb/cards/GO_NEGATIVE_REGULATION_OF_ENDOTHELIAL_CELL_APOPTOTIC_PROCESS	27	4	1.23016	0.873842	1.7375	0.235392	73	73	61	61	6	5
1027	GO_ER_NUCLEUS_SIGNALING_PATHWAY	http://www.broadinstitute.org/gsea/msigdb/cards/GO_ER_NUCLEUS_SIGNALING_PATHWAY	34	6	1.45001	0.785936	2.73752	0.235695	25	25	17	17	18	13
1028	GO_REGULATION_OF_INSULIN_LIKE_GROWTH_FACTOR_RECEPTOR_SIGNALING_PATHWAY	http://www.broadinstitute.org/gsea/msigdb/cards/GO_REGULATION_OF_INSULIN_LIKE_GROWTH_FACTOR_RECEPTOR_SIGNALING_PATHWAY	22	3	2.84366	0.52444	28.428	0.235801	4	4	1	1	4	1
1029	GO_PHOSPHATIDIC_ACID_METABOLIC_PROCESS	http://www.broadinstitute.org/gsea/msigdb/cards/GO_PHOSPHATIDIC_ACID_METABOLIC_PROCESS	33	7	1.2521	0.862869	1.81877	0.236117	59	59	59	58	10	8
1030	GO_AUDITORY_RECEPTOR_CELL_MORPHOGENESIS	http://www.broadinstitute.org/gsea/msigdb/cards/GO_AUDITORY_RECEPTOR_CELL_MORPHOGENESIS	13	6	1.43629	0.788936	2.66471	0.237013	25	25	18	18	13	13
1031	GO_SYNAPTONEMAL_COMPLEX_ORGANIZATION	http://www.broadinstitute.org/gsea/msigdb/cards/GO_SYNAPTONEMAL_COMPLEX_ORGANIZATION	21	6	1.22383	0.875776	1.7172	0.237263	78	78	62	62	24	25
1032	GO_DORSAL_VENTRAL_PATTERN_FORMATION	http://www.broadinstitute.org/gsea/msigdb/cards/GO_DORSAL_VENTRAL_PATTERN_FORMATION	91	18	1.26082	0.858717	1.86175	0.23745	62	60	47	47	42	25
1033	GO_CYCLIC_NUCLEOTIDE_GATED_ION_CHANNEL_ACTIVITY	http://www.broadinstitute.org/gsea/msigdb/cards/GO_CYCLIC_NUCLEOTIDE_GATED_ION_CHANNEL_ACTIVITY	11	4	1.22436	0.874867	1.71923	0.238112	77	76	64	63	24	25
1034	GO_CILIARY_PART	http://www.broadinstitute.org/gsea/msigdb/cards/GO_CILIARY_PART	307	103	1.07221	0.954912	1.20401	0.238191	702	663	675	640	378	378
1035	GO_RNA_DNA_HYBRID_RIBONUCLEASE_ACTIVITY	http://www.broadinstitute.org/gsea/msigdb/cards/GO_RNA_DNA_HYBRID_RIBONUCLEASE_ACTIVITY	12	3	1.38831	0.805799	2.43088	0.238215	31	31	22	22	6	4
1036	GO_RAS_PROTEIN_SIGNAL_TRANSDUCTION	http://www.broadinstitute.org/gsea/msigdb/cards/GO_RAS_PROTEIN_SIGNAL_TRANSDUCTION	143	14	1.46732	0.776404	2.83071	0.238309	22	22	17	16	22	16
1037	GO_PRIMARY_CILIUM	http://www.broadinstitute.org/gsea/msigdb/cards/GO_PRIMARY_CILIUM	205	83	1.07888	0.950885	1.22423	0.238678	585	552	549	524	316	311
1038	GO_MULTI_ORGANISM_ORGANELLE_ORGANIZATION	http://www.broadinstitute.org/gsea/msigdb/cards/GO_MULTI_ORGANISM_ORGANELLE_ORGANIZATION	24	2	1.79734	0.681927	5.17411	0.238969	11	11	6	6	5	5
1039	GO_CELLULAR_RESPONSE_TO_ABIOTIC_STIMULUS	http://www.broadinstitute.org/gsea/msigdb/cards/GO_CELLULAR_RESPONSE_TO_ABIOTIC_STIMULUS	263	47	1.12371	0.925309	1.36541	0.239355	231	226	211	206	135	123
1040	GO_POSITIVE_REGULATION_OF_STRIATED_MUSCLE_CELL_DIFFERENTIATION	http://www.broadinstitute.org/gsea/msigdb/cards/GO_POSITIVE_REGULATION_OF_STRIATED_MUSCLE_CELL_DIFFERENTIATION	52	5	1.80343	0.677251	5.18636	0.239667	10	10	6	6	6	4
1041	GO_PEPTIDE_CROSS_LINKING	http://www.broadinstitute.org/gsea/msigdb/cards/GO_PEPTIDE_CROSS_LINKING	56	7	1.20977	0.88052	1.66391	0.23978	81	81	77	77	19	14
1042	GO_CELL_VOLUME_HOMEOSTASIS	http://www.broadinstitute.org/gsea/msigdb/cards/GO_CELL_VOLUME_HOMEOSTASIS	28	4	1.71033	0.701205	4.46821	0.240198	12	12	7	7	7	5
1043	GO_MORPHOGENESIS_OF_EMBRYONIC_EPITHELIUM	http://www.broadinstitute.org/gsea/msigdb/cards/GO_MORPHOGENESIS_OF_EMBRYONIC_EPITHELIUM	134	28	1.22932	0.870492	1.74117	0.241157	72	71	64	61	48	31
1044	GO_MICROVILLUS_MEMBRANE	http://www.broadinstitute.org/gsea/msigdb/cards/GO_MICROVILLUS_MEMBRANE	19	2	2.08341	0.618466	8.59013	0.241313	7	7	3	3	5	2
1045	GO_ION_HOMEOSTASIS	http://www.broadinstitute.org/gsea/msigdb/cards/GO_ION_HOMEOSTASIS	576	118	1.06315	0.959529	1.17802	0.241836	946	877	901	847	348	318
1046	GO_REGULATION_OF_HORMONE_LEVELS	http://www.broadinstitute.org/gsea/msigdb/cards/GO_REGULATION_OF_HORMONE_LEVELS	478	75	1.07734	0.950952	1.22068	0.241989	592	566	554	534	209	148
1047	GO_EATING_BEHAVIOR	http://www.broadinstitute.org/gsea/msigdb/cards/GO_EATING_BEHAVIOR	30	3	1.46508	0.773396	2.85355	0.242924	23	23	15	15	13	7
1048	GO_PHAGOLYSOSOME_ASSEMBLY	http://www.broadinstitute.org/gsea/msigdb/cards/GO_PHAGOLYSOSOME_ASSEMBLY	11	1	1.72701	0.690827	4.58228	0.243464	11	11	7	7	7	6
1049	GO_POSITIVE_REGULATION_OF_SECRETION	http://www.broadinstitute.org/gsea/msigdb/cards/GO_POSITIVE_REGULATION_OF_SECRETION	370	46	1.0895	0.943341	1.25857	0.243523	432	417	396	387	126	105
1050	GO_NEGATIVE_REGULATION_OF_CALCIUM_ION_IMPORT	http://www.broadinstitute.org/gsea/msigdb/cards/GO_NEGATIVE_REGULATION_OF_CALCIUM_ION_IMPORT	25	6	1.75804	0.684931	4.92024	0.243584	11	11	6	6	8	4
1051	GO_REGULATION_OF_TELOMERE_MAINTENANCE	http://www.broadinstitute.org/gsea/msigdb/cards/GO_REGULATION_OF_TELOMERE_MAINTENANCE	67	15	1.19102	0.887675	1.59955	0.243645	98	96	92	92	61	49
1052	GO_REGULATION_OF_ESTABLISHMENT_OF_PROTEIN_LOCALIZATION_TO_CHROMOSOME	http://www.broadinstitute.org/gsea/msigdb/cards/GO_REGULATION_OF_ESTABLISHMENT_OF_PROTEIN_LOCALIZATION_TO_CHROMOSOME	11	2	2.98205	0.481516	31.1387	0.243835	3	3	1	1	2	1
1053	GO_REGULATION_OF_PROTEIN_LOCALIZATION_TO_CHROMOSOME_TELOMERIC_REGION	http://www.broadinstitute.org/gsea/msigdb/cards/GO_REGULATION_OF_PROTEIN_LOCALIZATION_TO_CHROMOSOME_TELOMERIC_REGION	14	2	2.98205	0.481516	31.1387	0.243835	3	3	1	1	2	1
1054	GO_FATTY_ACYL_COA_BINDING	http://www.broadinstitute.org/gsea/msigdb/cards/GO_FATTY_ACYL_COA_BINDING	31	12	1.12827	0.92097	1.38297	0.243987	205	204	191	188	46	45
1055	GO_POSITIVE_REGULATION_OF_INFLAMMATORY_RESPONSE	http://www.broadinstitute.org/gsea/msigdb/cards/GO_POSITIVE_REGULATION_OF_INFLAMMATORY_RESPONSE	113	16	1.28992	0.840647	1.99535	0.244583	50	49	38	37	31	30
1056	GO_PEPTIDE_SECRETION	http://www.broadinstitute.org/gsea/msigdb/cards/GO_PEPTIDE_SECRETION	58	8	1.55116	0.741476	3.37161	0.245209	17	17	11	11	12	8
1057	GO_PEPTIDE_TRANSPORT	http://www.broadinstitute.org/gsea/msigdb/cards/GO_PEPTIDE_TRANSPORT	72	8	1.55116	0.741476	3.37161	0.245209	17	17	11	11	12	8
1058	GO_INTRACELLULAR_LIGAND_GATED_ION_CHANNEL_ACTIVITY	http://www.broadinstitute.org/gsea/msigdb/cards/GO_INTRACELLULAR_LIGAND_GATED_ION_CHANNEL_ACTIVITY	28	10	1.09716	0.938289	1.28335	0.245363	357	352	330	321	83	73
1059	GO_INTRINSIC_COMPONENT_OF_MITOCHONDRIAL_MEMBRANE	http://www.broadinstitute.org/gsea/msigdb/cards/GO_INTRINSIC_COMPONENT_OF_MITOCHONDRIAL_MEMBRANE	52	10	1.13921	0.914271	1.42039	0.245519	173	173	160	160	24	21
1060	GO_SECRETORY_GRANULE	http://www.broadinstitute.org/gsea/msigdb/cards/GO_SECRETORY_GRANULE	352	54	1.08448	0.945697	1.24387	0.245754	491	467	458	433	156	134
1061	GO_POSITIVE_REGULATION_OF_B_CELL_DIFFERENTIATION	http://www.broadinstitute.org/gsea/msigdb/cards/GO_POSITIVE_REGULATION_OF_B_CELL_DIFFERENTIATION	14	2	4.8839	0.373227	685.139	0.247117	2	2	0	0	2	0
1062	GO_VISUAL_BEHAVIOR	http://www.broadinstitute.org/gsea/msigdb/cards/GO_VISUAL_BEHAVIOR	50	7	1.57251	0.730924	3.53639	0.248618	16	16	10	10	11	9
1063	GO_PURINE_NUCLEOBASE_BIOSYNTHETIC_PROCESS	http://www.broadinstitute.org/gsea/msigdb/cards/GO_PURINE_NUCLEOBASE_BIOSYNTHETIC_PROCESS	12	1	1.81328	0.665048	5.53516	0.248798	10	10	5	5	5	3
1064	GO_NEGATIVE_REGULATION_OF_CIRCADIAN_RHYTHM	http://www.broadinstitute.org/gsea/msigdb/cards/GO_NEGATIVE_REGULATION_OF_CIRCADIAN_RHYTHM	17	1	1.81328	0.665048	5.53516	0.248798	10	10	5	5	5	3
1065	GO_MATURE_B_CELL_DIFFERENTIATION_INVOLVED_IN_IMMUNE_RESPONSE	http://www.broadinstitute.org/gsea/msigdb/cards/GO_MATURE_B_CELL_DIFFERENTIATION_INVOLVED_IN_IMMUNE_RESPONSE	13	1	1.81328	0.665048	5.53516	0.248798	10	10	5	5	5	3
1066	GO_MATURE_B_CELL_DIFFERENTIATION	http://www.broadinstitute.org/gsea/msigdb/cards/GO_MATURE_B_CELL_DIFFERENTIATION	17	1	1.81328	0.665048	5.53516	0.248798	10	10	5	5	5	3
1067	GO_TROPHECTODERMAL_CELL_DIFFERENTIATION	http://www.broadinstitute.org/gsea/msigdb/cards/GO_TROPHECTODERMAL_CELL_DIFFERENTIATION	14	1	1.81328	0.665048	5.53516	0.248798	10	10	5	5	5	3
1068	GO_REGULATION_OF_NF_KAPPAB_IMPORT_INTO_NUCLEUS	http://www.broadinstitute.org/gsea/msigdb/cards/GO_REGULATION_OF_NF_KAPPAB_IMPORT_INTO_NUCLEUS	48	6	1.46915	0.766372	2.91155	0.248882	24	23	15	14	17	12
1069	GO_CEREBELLAR_PURKINJE_CELL_LAYER_DEVELOPMENT	http://www.broadinstitute.org/gsea/msigdb/cards/GO_CEREBELLAR_PURKINJE_CELL_LAYER_DEVELOPMENT	24	5	1.67635	0.69755	4.22963	0.248919	12	12	9	8	11	9
1070	GO_PHOSPHATIDYLETHANOLAMINE_METABOLIC_PROCESS	http://www.broadinstitute.org/gsea/msigdb/cards/GO_PHOSPHATIDYLETHANOLAMINE_METABOLIC_PROCESS	18	5	1.26212	0.848584	1.87783	0.249633	51	51	52	52	4	5
1071	GO_OUTFLOW_TRACT_SEPTUM_MORPHOGENESIS	http://www.broadinstitute.org/gsea/msigdb/cards/GO_OUTFLOW_TRACT_SEPTUM_MORPHOGENESIS	14	4	2.77874	0.506856	27.9078	0.249727	4	4	1	1	3	1
1072	GO_GLANDULAR_EPITHELIAL_CELL_DEVELOPMENT	http://www.broadinstitute.org/gsea/msigdb/cards/GO_GLANDULAR_EPITHELIAL_CELL_DEVELOPMENT	18	2	4.85852	0.369429	682.369	0.249735	2	2	0	0	2	0
1073	GO_DICARBOXYLIC_ACID_CATABOLIC_PROCESS	http://www.broadinstitute.org/gsea/msigdb/cards/GO_DICARBOXYLIC_ACID_CATABOLIC_PROCESS	16	3	1.57265	0.729408	3.54695	0.249992	16	16	10	10	10	6
1074	GO_GLUTAMATE_SECRETION	http://www.broadinstitute.org/gsea/msigdb/cards/GO_GLUTAMATE_SECRETION	28	1	4.67581	0.379662	645.326	0.250146	2	2	0	0	2	0
1075	GO_NEGATIVE_REGULATION_OF_OLIGODENDROCYTE_DIFFERENTIATION	http://www.broadinstitute.org/gsea/msigdb/cards/GO_NEGATIVE_REGULATION_OF_OLIGODENDROCYTE_DIFFERENTIATION	13	1	4.67581	0.379662	645.326	0.250146	2	2	0	0	2	0
1076	GO_NEGATIVE_REGULATION_OF_STEM_CELL_PROLIFERATION	http://www.broadinstitute.org/gsea/msigdb/cards/GO_NEGATIVE_REGULATION_OF_STEM_CELL_PROLIFERATION	17	1	4.67581	0.379662	645.326	0.250146	2	2	0	0	2	0
1077	GO_NEGATIVE_REGULATION_OF_NEUROTRANSMITTER_TRANSPORT	http://www.broadinstitute.org/gsea/msigdb/cards/GO_NEGATIVE_REGULATION_OF_NEUROTRANSMITTER_TRANSPORT	16	1	4.67581	0.379662	645.326	0.250146	2	2	0	0	2	0
1078	GO_NEGATIVE_REGULATION_OF_NEUROTRANSMITTER_SECRETION	http://www.broadinstitute.org/gsea/msigdb/cards/GO_NEGATIVE_REGULATION_OF_NEUROTRANSMITTER_SECRETION	11	1	4.67581	0.379662	645.326	0.250146	2	2	0	0	2	0
1079	GO_NUCLEOSIDE_TRIPHOSPHATE_CATABOLIC_PROCESS	http://www.broadinstitute.org/gsea/msigdb/cards/GO_NUCLEOSIDE_TRIPHOSPHATE_CATABOLIC_PROCESS	12	3	1.57159	0.729367	3.54041	0.250246	16	16	10	10	11	8
1080	GO_TRANSFERASE_ACTIVITY_TRANSFERRING_ACYL_GROUPS	http://www.broadinstitute.org/gsea/msigdb/cards/GO_TRANSFERASE_ACTIVITY_TRANSFERRING_ACYL_GROUPS	249	33	1.11106	0.928381	1.32985	0.250412	262	256	258	254	75	65
1081	GO_REGULATION_OF_REPRODUCTIVE_PROCESS	http://www.broadinstitute.org/gsea/msigdb/cards/GO_REGULATION_OF_REPRODUCTIVE_PROCESS	129	13	1.30411	0.829657	2.06771	0.250463	44	43	33	33	35	25
1082	GO_ER_ASSOCIATED_UBIQUITIN_DEPENDENT_PROTEIN_CATABOLIC_PROCESS	http://www.broadinstitute.org/gsea/msigdb/cards/GO_ER_ASSOCIATED_UBIQUITIN_DEPENDENT_PROTEIN_CATABOLIC_PROCESS	61	5	1.28897	0.835735	2.00215	0.251341	47	47	37	37	20	22
1083	GO_ERAD_PATHWAY	http://www.broadinstitute.org/gsea/msigdb/cards/GO_ERAD_PATHWAY	74	5	1.28897	0.835735	2.00215	0.251341	47	47	37	37	20	22
1084	GO_REGULATION_OF_HAIR_CYCLE	http://www.broadinstitute.org/gsea/msigdb/cards/GO_REGULATION_OF_HAIR_CYCLE	22	5	2.76741	0.50552	27.7959	0.251448	4	4	1	1	4	1
1085	GO_REGULATION_OF_IMMUNE_SYSTEM_PROCESS	http://www.broadinstitute.org/gsea/msigdb/cards/GO_REGULATION_OF_IMMUNE_SYSTEM_PROCESS	1403	137	1.06437	0.956604	1.18429	0.252028	838	789	855	802	275	240
1086	GO_ORGANOPHOSPHATE_METABOLIC_PROCESS	http://www.broadinstitute.org/gsea/msigdb/cards/GO_ORGANOPHOSPHATE_METABOLIC_PROCESS	885	177	1.0588	0.96002	1.16777	0.25284	1045	972	1039	962	393	354
1087	GO_PURINE_DEOXYRIBONUCLEOTIDE_METABOLIC_PROCESS	http://www.broadinstitute.org/gsea/msigdb/cards/GO_PURINE_DEOXYRIBONUCLEOTIDE_METABOLIC_PROCESS	15	6	1.14798	0.906091	1.45613	0.253148	155	152	135	133	23	25
1088	GO_REGULATION_OF_CELL_DIVISION	http://www.broadinstitute.org/gsea/msigdb/cards/GO_REGULATION_OF_CELL_DIVISION	272	34	1.10523	0.930803	1.31263	0.253534	290	284	279	273	137	97
1089	GO_PH_REDUCTION	http://www.broadinstitute.org/gsea/msigdb/cards/GO_PH_REDUCTION	39	10	1.27545	0.839959	1.94984	0.25417	51	51	42	40	28	20
1090	GO_CEREBELLAR_CORTEX_MORPHOGENESIS	http://www.broadinstitute.org/gsea/msigdb/cards/GO_CEREBELLAR_CORTEX_MORPHOGENESIS	30	8	1.60463	0.71461	3.79663	0.254215	15	15	10	9	14	8
1091	GO_HOMOTYPIC_CELL_CELL_ADHESION	http://www.broadinstitute.org/gsea/msigdb/cards/GO_HOMOTYPIC_CELL_CELL_ADHESION	51	14	1.18488	0.885284	1.58961	0.254307	102	102	86	85	29	24
1092	GO_REGULATION_OF_TELOMERASE_RNA_LOCALIZATION_TO_CAJAL_BODY	http://www.broadinstitute.org/gsea/msigdb/cards/GO_REGULATION_OF_TELOMERASE_RNA_LOCALIZATION_TO_CAJAL_BODY	15	1	5.46321	0.291188	797.472	0.254433	1	1	0	0	1	0
1093	GO_RESPONSE_TO_HISTAMINE	http://www.broadinstitute.org/gsea/msigdb/cards/GO_RESPONSE_TO_HISTAMINE	11	1	4.61339	0.374542	636.717	0.254756	2	2	0	0	2	0
1094	GO_CELL_PROJECTION_ASSEMBLY	http://www.broadinstitute.org/gsea/msigdb/cards/GO_CELL_PROJECTION_ASSEMBLY	264	84	1.08076	0.945377	1.23568	0.255398	504	484	478	463	256	252
1095	GO_REGULATION_OF_ESTABLISHMENT_OF_PROTEIN_LOCALIZATION_TO_MITOCHONDRION	http://www.broadinstitute.org/gsea/msigdb/cards/GO_REGULATION_OF_ESTABLISHMENT_OF_PROTEIN_LOCALIZATION_TO_MITOCHONDRION	128	14	1.25923	0.846309	1.88334	0.25592	55	55	45	45	38	25
1096	GO_MICROTUBULE_BUNDLE_FORMATION	http://www.broadinstitute.org/gsea/msigdb/cards/GO_MICROTUBULE_BUNDLE_FORMATION	69	22	1.13518	0.91214	1.41366	0.255978	177	175	165	162	91	78
1097	GO_RESPONSE_TO_MINERALOCORTICOID	http://www.broadinstitute.org/gsea/msigdb/cards/GO_RESPONSE_TO_MINERALOCORTICOID	35	4	1.62567	0.703477	3.91112	0.256078	13	13	9	9	9	5
1098	GO_PROTEIN_TYROSINE_KINASE_BINDING	http://www.broadinstitute.org/gsea/msigdb/cards/GO_PROTEIN_TYROSINE_KINASE_BINDING	54	6	1.31706	0.818436	2.13141	0.256356	37	37	32	32	14	6
1099	GO_CYCLIC_NUCLEOTIDE_BINDING	http://www.broadinstitute.org/gsea/msigdb/cards/GO_CYCLIC_NUCLEOTIDE_BINDING	36	6	1.1694	0.892098	1.53427	0.257047	114	113	107	106	31	27
1100	GO_CGMP_BINDING	http://www.broadinstitute.org/gsea/msigdb/cards/GO_CGMP_BINDING	16	6	1.1694	0.892098	1.53427	0.257047	114	113	107	106	31	27
1101	GO_POSITIVE_REGULATION_OF_VASOCONSTRICTION	http://www.broadinstitute.org/gsea/msigdb/cards/GO_POSITIVE_REGULATION_OF_VASOCONSTRICTION	35	5	1.21504	0.867433	1.70726	0.25751	75	75	63	63	8	7
1102	GO_POSITIVE_REGULATION_OF_MULTICELLULAR_ORGANISMAL_PROCESS	http://www.broadinstitute.org/gsea/msigdb/cards/GO_POSITIVE_REGULATION_OF_MULTICELLULAR_ORGANISMAL_PROCESS	1395	177	1.06319	0.956197	1.1822	0.257513	864	809	826	786	375	311
1103	GO_SEQUESTERING_OF_METAL_ION	http://www.broadinstitute.org/gsea/msigdb/cards/GO_SEQUESTERING_OF_METAL_ION	11	2	1.24852	0.849621	1.8421	0.258564	58	58	50	49	22	22
1104	GO_POSITIVE_REGULATION_OF_VIRAL_PROCESS	http://www.broadinstitute.org/gsea/msigdb/cards/GO_POSITIVE_REGULATION_OF_VIRAL_PROCESS	92	8	1.32942	0.811501	2.19934	0.258694	36	36	28	28	14	9
1105	GO_RETROGRADE_TRANSPORT_ENDOSOME_TO_GOLGI	http://www.broadinstitute.org/gsea/msigdb/cards/GO_RETROGRADE_TRANSPORT_ENDOSOME_TO_GOLGI	74	4	1.73614	0.670097	4.89902	0.259101	11	11	6	6	4	3
1106	GO_NEGATIVE_REGULATION_OF_CYTOKINE_PRODUCTION_INVOLVED_IN_IMMUNE_RESPONSE	http://www.broadinstitute.org/gsea/msigdb/cards/GO_NEGATIVE_REGULATION_OF_CYTOKINE_PRODUCTION_INVOLVED_IN_IMMUNE_RESPONSE	22	3	2.29657	0.548413	12.859	0.260362	5	5	2	2	5	2
1107	GO_POSITIVE_REGULATION_OF_AXON_EXTENSION	http://www.broadinstitute.org/gsea/msigdb/cards/GO_POSITIVE_REGULATION_OF_AXON_EXTENSION	36	3	1.9687	0.606706	7.17523	0.261015	7	7	4	4	3	2
1108	GO_POSITIVE_REGULATION_OF_AXONOGENESIS	http://www.broadinstitute.org/gsea/msigdb/cards/GO_POSITIVE_REGULATION_OF_AXONOGENESIS	69	3	1.9687	0.606706	7.17523	0.261015	7	7	4	4	3	2
1109	GO_DEOXYRIBONUCLEOTIDE_METABOLIC_PROCESS	http://www.broadinstitute.org/gsea/msigdb/cards/GO_DEOXYRIBONUCLEOTIDE_METABOLIC_PROCESS	36	7	1.14231	0.905214	1.44306	0.262452	160	157	140	138	28	29
1110	GO_PYRIMIDINE_CONTAINING_COMPOUND_SALVAGE	http://www.broadinstitute.org/gsea/msigdb/cards/GO_PYRIMIDINE_CONTAINING_COMPOUND_SALVAGE	12	2	1.62598	0.698278	4.02622	0.26249	14	14	8	8	9	3
1111	GO_NUCLEOSIDE_SALVAGE	http://www.broadinstitute.org/gsea/msigdb/cards/GO_NUCLEOSIDE_SALVAGE	17	2	1.62598	0.698278	4.02622	0.26249	14	14	8	8	9	3
1112	GO_NEGATIVE_REGULATION_OF_FATTY_ACID_METABOLIC_PROCESS	http://www.broadinstitute.org/gsea/msigdb/cards/GO_NEGATIVE_REGULATION_OF_FATTY_ACID_METABOLIC_PROCESS	29	5	1.16103	0.89415	1.5097	0.262681	125	125	110	110	41	26
1113	GO_REGULATION_OF_STEROID_METABOLIC_PROCESS	http://www.broadinstitute.org/gsea/msigdb/cards/GO_REGULATION_OF_STEROID_METABOLIC_PROCESS	74	17	1.18435	0.880682	1.59463	0.262864	94	94	87	87	51	42
1114	GO_ADENOSINE_DEAMINASE_ACTIVITY	http://www.broadinstitute.org/gsea/msigdb/cards/GO_ADENOSINE_DEAMINASE_ACTIVITY	11	2	1.71553	0.66923	4.79705	0.264296	11	11	6	6	6	4
1115	GO_RECEPTOR_ACTIVITY	http://www.broadinstitute.org/gsea/msigdb/cards/GO_RECEPTOR_ACTIVITY	1649	162	1.05667	0.959121	1.16416	0.264677	1079	999	1060	979	370	353
1116	GO_RESPONSE_TO_INACTIVITY	http://www.broadinstitute.org/gsea/msigdb/cards/GO_RESPONSE_TO_INACTIVITY	13	2	2.04338	0.589979	8.59134	0.264995	7	7	3	3	5	3
1117	GO_ACTIN_FILAMENT	http://www.broadinstitute.org/gsea/msigdb/cards/GO_ACTIN_FILAMENT	70	11	1.41407	0.769865	2.65615	0.265405	25	25	17	17	19	16
1118	GO_ALPHA_AMINO_ACID_CATABOLIC_PROCESS	http://www.broadinstitute.org/gsea/msigdb/cards/GO_ALPHA_AMINO_ACID_CATABOLIC_PROCESS	95	39	1.09298	0.934553	1.27861	0.265846	362	352	332	325	151	138
1119	GO_POSITIVE_REGULATION_OF_SUBSTRATE_ADHESION_DEPENDENT_CELL_SPREADING	http://www.broadinstitute.org/gsea/msigdb/cards/GO_POSITIVE_REGULATION_OF_SUBSTRATE_ADHESION_DEPENDENT_CELL_SPREADING	28	8	1.1722	0.885992	1.55281	0.265938	106	106	97	96	15	14
1120	GO_REGULATION_OF_SUBSTRATE_ADHESION_DEPENDENT_CELL_SPREADING	http://www.broadinstitute.org/gsea/msigdb/cards/GO_REGULATION_OF_SUBSTRATE_ADHESION_DEPENDENT_CELL_SPREADING	43	8	1.1722	0.885992	1.55281	0.265938	106	106	97	96	15	14
1121	GO_REGULATION_OF_SEQUENCE_SPECIFIC_DNA_BINDING_TRANSCRIPTION_FACTOR_ACTIVITY	http://www.broadinstitute.org/gsea/msigdb/cards/GO_REGULATION_OF_SEQUENCE_SPECIFIC_DNA_BINDING_TRANSCRIPTION_FACTOR_ACTIVITY	365	46	1.11736	0.918894	1.35923	0.266051	224	220	213	207	96	102
1122	GO_MATING	http://www.broadinstitute.org/gsea/msigdb/cards/GO_MATING	37	4	1.51422	0.730361	3.27248	0.26696	18	18	11	11	6	3
1123	GO_MATING_BEHAVIOR	http://www.broadinstitute.org/gsea/msigdb/cards/GO_MATING_BEHAVIOR	23	4	1.51422	0.730361	3.27248	0.26696	18	18	11	11	6	3
1124	GO_CELL_ACTIVATION	http://www.broadinstitute.org/gsea/msigdb/cards/GO_CELL_ACTIVATION	568	82	1.09002	0.93607	1.26949	0.267182	385	368	363	353	175	159
1125	GO_LIPID_PARTICLE_ORGANIZATION	http://www.broadinstitute.org/gsea/msigdb/cards/GO_LIPID_PARTICLE_ORGANIZATION	14	5	1.71373	0.66189	4.68237	0.267414	10	10	7	7	9	6
1126	GO_TRANSPORTER_ACTIVITY	http://www.broadinstitute.org/gsea/msigdb/cards/GO_TRANSPORTER_ACTIVITY	1276	196	1.04823	0.96447	1.13926	0.267623	1667	1478	1646	1457	598	554
1127	GO_NEGATIVE_REGULATION_OF_PROTEIN_SECRETION	http://www.broadinstitute.org/gsea/msigdb/cards/GO_NEGATIVE_REGULATION_OF_PROTEIN_SECRETION	108	9	1.29417	0.820299	2.06326	0.268722	45	44	33	32	31	19
1128	GO_ACETYLTRANSFERASE_ACTIVITY	http://www.broadinstitute.org/gsea/msigdb/cards/GO_ACETYLTRANSFERASE_ACTIVITY	103	11	1.21988	0.856975	1.74159	0.270033	68	68	59	59	35	23
1129	GO_POSITIVE_REGULATION_OF_MYOTUBE_DIFFERENTIATION	http://www.broadinstitute.org/gsea/msigdb/cards/GO_POSITIVE_REGULATION_OF_MYOTUBE_DIFFERENTIATION	29	2	4.41141	0.358805	608.504	0.270068	2	2	0	0	2	0
1130	GO_REGULATION_OF_MYOTUBE_DIFFERENTIATION	http://www.broadinstitute.org/gsea/msigdb/cards/GO_REGULATION_OF_MYOTUBE_DIFFERENTIATION	55	2	4.41141	0.358805	608.504	0.270068	2	2	0	0	2	0
1131	GO_POSITIVE_REGULATION_BY_HOST_OF_VIRAL_PROCESS	http://www.broadinstitute.org/gsea/msigdb/cards/GO_POSITIVE_REGULATION_BY_HOST_OF_VIRAL_PROCESS	11	3	1.88464	0.616234	6.60199	0.270314	8	8	4	4	8	4
1132	GO_ANCHORING_JUNCTION	http://www.broadinstitute.org/gsea/msigdb/cards/GO_ANCHORING_JUNCTION	489	54	1.13906	0.903316	1.43772	0.271213	161	157	146	140	98	91
1133	GO_CILIUM_ORGANIZATION	http://www.broadinstitute.org/gsea/msigdb/cards/GO_CILIUM_ORGANIZATION	188	76	1.07664	0.943905	1.22817	0.271319	522	501	496	482	270	263
1134	GO_RHYTHMIC_PROCESS	http://www.broadinstitute.org/gsea/msigdb/cards/GO_RHYTHMIC_PROCESS	298	44	1.11592	0.917622	1.35734	0.271758	218	216	217	213	97	92
1135	GO_CILIUM_MORPHOGENESIS	http://www.broadinstitute.org/gsea/msigdb/cards/GO_CILIUM_MORPHOGENESIS	207	77	1.07795	0.942869	1.23251	0.271864	503	483	478	464	256	251
1136	GO_NEGATIVE_REGULATION_OF_CYTOKINE_BIOSYNTHETIC_PROCESS	http://www.broadinstitute.org/gsea/msigdb/cards/GO_NEGATIVE_REGULATION_OF_CYTOKINE_BIOSYNTHETIC_PROCESS	28	2	1.48209	0.736305	3.10278	0.272913	21	20	13	12	14	9
1137	GO_REGULATION_OF_LONG_TERM_SYNAPTIC_POTENTIATION	http://www.broadinstitute.org/gsea/msigdb/cards/GO_REGULATION_OF_LONG_TERM_SYNAPTIC_POTENTIATION	19	3	1.8834	0.612472	6.62548	0.273137	8	8	4	4	5	4
1138	GO_DNA_LIGATION	http://www.broadinstitute.org/gsea/msigdb/cards/GO_DNA_LIGATION	16	4	1.30941	0.808931	2.14068	0.273269	38	38	29	29	14	13
1139	GO_LIPID_PARTICLE	http://www.broadinstitute.org/gsea/msigdb/cards/GO_LIPID_PARTICLE	62	8	1.49505	0.726358	3.15187	0.275146	17	17	13	13	15	12
1140	GO_CILIUM	http://www.broadinstitute.org/gsea/msigdb/cards/GO_CILIUM	469	140	1.05815	0.955998	1.17126	0.275155	963	892	933	874	500	506
1141	GO_SARCOPLASMIC_RETICULUM_MEMBRANE	http://www.broadinstitute.org/gsea/msigdb/cards/GO_SARCOPLASMIC_RETICULUM_MEMBRANE	38	6	1.3396	0.79298	2.2921	0.275165	32	32	24	24	19	17
1142	GO_TRANSPORTER_COMPLEX	http://www.broadinstitute.org/gsea/msigdb/cards/GO_TRANSPORTER_COMPLEX	321	64	1.07675	0.942556	1.23023	0.27625	512	493	487	463	181	160
1143	GO_HEART_MORPHOGENESIS	http://www.broadinstitute.org/gsea/msigdb/cards/GO_HEART_MORPHOGENESIS	212	50	1.10835	0.920918	1.33392	0.276251	245	240	256	254	128	136
1144	GO_2_OXOGLUTARATE_METABOLIC_PROCESS	http://www.broadinstitute.org/gsea/msigdb/cards/GO_2_OXOGLUTARATE_METABOLIC_PROCESS	20	7	1.49418	0.726497	3.17733	0.276561	18	18	12	12	11	9
1145	GO_CARBOHYDRATE_DERIVATIVE_BIOSYNTHETIC_PROCESS	http://www.broadinstitute.org/gsea/msigdb/cards/GO_CARBOHYDRATE_DERIVATIVE_BIOSYNTHETIC_PROCESS	595	103	1.07405	0.944319	1.22167	0.276714	547	522	535	516	225	195
1146	GO_MITOCHONDRIAL_ATP_SYNTHESIS_COUPLED_PROTON_TRANSPORT	http://www.broadinstitute.org/gsea/msigdb/cards/GO_MITOCHONDRIAL_ATP_SYNTHESIS_COUPLED_PROTON_TRANSPORT	17	1	4.34553	0.350505	600.915	0.277113	2	2	0	0	1	0
1147	GO_PROTON_TRANSPORTING_ATP_SYNTHASE_COMPLEX	http://www.broadinstitute.org/gsea/msigdb/cards/GO_PROTON_TRANSPORTING_ATP_SYNTHASE_COMPLEX	22	1	4.34553	0.350505	600.915	0.277113	2	2	0	0	1	0
1148	GO_MHC_CLASS_I_PROTEIN_BINDING	http://www.broadinstitute.org/gsea/msigdb/cards/GO_MHC_CLASS_I_PROTEIN_BINDING	19	1	4.34553	0.350505	600.915	0.277113	2	2	0	0	1	0
1149	GO_MHC_PROTEIN_BINDING	http://www.broadinstitute.org/gsea/msigdb/cards/GO_MHC_PROTEIN_BINDING	30	1	4.34553	0.350505	600.915	0.277113	2	2	0	0	1	0
1150	GO_PROTON_TRANSPORTING_ATP_SYNTHASE_ACTIVITY_ROTATIONAL_MECHANISM	http://www.broadinstitute.org/gsea/msigdb/cards/GO_PROTON_TRANSPORTING_ATP_SYNTHASE_ACTIVITY_ROTATIONAL_MECHANISM	11	1	4.34553	0.350505	600.915	0.277113	2	2	0	0	1	0
1151	GO_NEURON_MATURATION	http://www.broadinstitute.org/gsea/msigdb/cards/GO_NEURON_MATURATION	30	5	1.29305	0.813284	2.06641	0.277135	39	39	35	34	14	10
1152	GO_NEGATIVE_REGULATION_OF_OSSIFICATION	http://www.broadinstitute.org/gsea/msigdb/cards/GO_NEGATIVE_REGULATION_OF_OSSIFICATION	69	6	1.51015	0.718439	3.30017	0.278666	17	17	12	11	13	11
1153	GO_PEPTIDYL_LYSINE_METHYLATION	http://www.broadinstitute.org/gsea/msigdb/cards/GO_PEPTIDYL_LYSINE_METHYLATION	74	6	1.75261	0.636062	5.16871	0.278711	9	9	6	6	7	5
1154	GO_REGULATION_OF_HETEROTYPIC_CELL_CELL_ADHESION	http://www.broadinstitute.org/gsea/msigdb/cards/GO_REGULATION_OF_HETEROTYPIC_CELL_CELL_ADHESION	18	3	1.21062	0.856717	1.71614	0.278839	71	71	60	60	5	4
1155	GO_CLATHRIN_VESICLE_COAT	http://www.broadinstitute.org/gsea/msigdb/cards/GO_CLATHRIN_VESICLE_COAT	23	4	1.69723	0.654736	4.78988	0.279682	11	11	6	6	4	3
1156	GO_NEGATIVE_REGULATION_OF_PEPTIDASE_ACTIVITY	http://www.broadinstitute.org/gsea/msigdb/cards/GO_NEGATIVE_REGULATION_OF_PEPTIDASE_ACTIVITY	245	37	1.11629	0.914315	1.36348	0.280002	214	211	203	198	94	81
1157	GO_DNA_N_GLYCOSYLASE_ACTIVITY	http://www.broadinstitute.org/gsea/msigdb/cards/GO_DNA_N_GLYCOSYLASE_ACTIVITY	15	3	1.14705	0.894322	1.47309	0.280122	138	137	122	120	12	15
1158	GO_HYDROLASE_ACTIVITY_HYDROLYZING_N_GLYCOSYL_COMPOUNDS	http://www.broadinstitute.org/gsea/msigdb/cards/GO_HYDROLASE_ACTIVITY_HYDROLYZING_N_GLYCOSYL_COMPOUNDS	23	3	1.14705	0.894322	1.47309	0.280122	138	137	122	120	12	15
1159	GO_MISMATCH_REPAIR	http://www.broadinstitute.org/gsea/msigdb/cards/GO_MISMATCH_REPAIR	31	10	1.14988	0.892505	1.48352	0.280191	139	133	118	116	48	39
1160	GO_CELLULAR_RESPONSE_TO_KETONE	http://www.broadinstitute.org/gsea/msigdb/cards/GO_CELLULAR_RESPONSE_TO_KETONE	73	12	1.29683	0.808321	2.09765	0.281591	39	39	31	31	24	20
1161	GO_CHOLESTEROL_TRANSPORTER_ACTIVITY	http://www.broadinstitute.org/gsea/msigdb/cards/GO_CHOLESTEROL_TRANSPORTER_ACTIVITY	13	7	1.25909	0.827826	1.92409	0.281627	48	48	41	41	30	23
1162	GO_PEPTIDASE_REGULATOR_ACTIVITY	http://www.broadinstitute.org/gsea/msigdb/cards/GO_PEPTIDASE_REGULATOR_ACTIVITY	214	32	1.12037	0.910942	1.37879	0.28175	202	198	186	181	90	72
1163	GO_SULFATE_TRANSPORT	http://www.broadinstitute.org/gsea/msigdb/cards/GO_SULFATE_TRANSPORT	14	4	1.1793	0.873227	1.59537	0.282085	93	93	83	83	31	32
1164	GO_DEVELOPMENTAL_GROWTH	http://www.broadinstitute.org/gsea/msigdb/cards/GO_DEVELOPMENTAL_GROWTH	333	64	1.08697	0.93357	1.2657	0.282578	379	364	382	363	184	191
1165	GO_TRANS_GOLGI_NETWORK_MEMBRANE	http://www.broadinstitute.org/gsea/msigdb/cards/GO_TRANS_GOLGI_NETWORK_MEMBRANE	81	10	1.20484	0.857661	1.69674	0.282622	73	73	66	64	35	36
1166	GO_CELLULAR_MACROMOLECULE_LOCALIZATION	http://www.broadinstitute.org/gsea/msigdb/cards/GO_CELLULAR_MACROMOLECULE_LOCALIZATION	1234	171	1.06461	0.949557	1.19368	0.283301	725	683	699	658	418	397
1167	GO_AZOLE_TRANSPORT	http://www.broadinstitute.org/gsea/msigdb/cards/GO_AZOLE_TRANSPORT	15	2	1.58657	0.68392	3.84495	0.283466	13	13	9	9	7	6
1168	GO_VOLTAGE_GATED_CATION_CHANNEL_ACTIVITY	http://www.broadinstitute.org/gsea/msigdb/cards/GO_VOLTAGE_GATED_CATION_CHANNEL_ACTIVITY	134	28	1.13523	0.900113	1.43274	0.284085	159	155	149	144	67	72
1169	GO_IMMUNOGLOBULIN_PRODUCTION	http://www.broadinstitute.org/gsea/msigdb/cards/GO_IMMUNOGLOBULIN_PRODUCTION	48	9	1.23226	0.840974	1.81332	0.284237	63	59	50	49	40	30
1170	GO_RHYTHMIC_BEHAVIOR	http://www.broadinstitute.org/gsea/msigdb/cards/GO_RHYTHMIC_BEHAVIOR	19	4	1.44721	0.736335	2.91613	0.284602	20	20	14	14	17	7
1171	GO_CELLULAR_RESPONSE_TO_GLUCAGON_STIMULUS	http://www.broadinstitute.org/gsea/msigdb/cards/GO_CELLULAR_RESPONSE_TO_GLUCAGON_STIMULUS	38	4	1.47165	0.727109	3.0895	0.284935	22	19	12	12	15	8
1172	GO_BETA_AMYLOID_BINDING	http://www.broadinstitute.org/gsea/msigdb/cards/GO_BETA_AMYLOID_BINDING	35	5	1.19168	0.864087	1.64782	0.285169	82	82	70	70	8	6
1173	GO_CGMP_BIOSYNTHETIC_PROCESS	http://www.broadinstitute.org/gsea/msigdb/cards/GO_CGMP_BIOSYNTHETIC_PROCESS	15	3	1.52852	0.702827	3.45818	0.285706	15	15	10	10	8	7
1174	GO_STRUCTURE_SPECIFIC_DNA_BINDING	http://www.broadinstitute.org/gsea/msigdb/cards/GO_STRUCTURE_SPECIFIC_DNA_BINDING	118	23	1.19054	0.86422	1.64361	0.286023	83	83	73	73	68	47
1175	GO_COP9_SIGNALOSOME	http://www.broadinstitute.org/gsea/msigdb/cards/GO_COP9_SIGNALOSOME	34	3	2.01404	0.561054	8.59323	0.286085	6	6	3	3	5	3
1176	GO_VENTRAL_SPINAL_CORD_DEVELOPMENT	http://www.broadinstitute.org/gsea/msigdb/cards/GO_VENTRAL_SPINAL_CORD_DEVELOPMENT	46	11	1.35026	0.777883	2.38071	0.286979	31	30	22	22	27	15
1177	GO_REGULATION_BY_VIRUS_OF_VIRAL_PROTEIN_LEVELS_IN_HOST_CELL	http://www.broadinstitute.org/gsea/msigdb/cards/GO_REGULATION_BY_VIRUS_OF_VIRAL_PROTEIN_LEVELS_IN_HOST_CELL	11	1	4.904	0.261412	715.817	0.287018	1	1	0	0	1	0
1178	GO_COPPER_ION_HOMEOSTASIS	http://www.broadinstitute.org/gsea/msigdb/cards/GO_COPPER_ION_HOMEOSTASIS	16	4	1.21955	0.846324	1.76306	0.28707	64	64	56	55	23	27
1179	GO_CELLULAR_COPPER_ION_HOMEOSTASIS	http://www.broadinstitute.org/gsea/msigdb/cards/GO_CELLULAR_COPPER_ION_HOMEOSTASIS	13	4	1.21955	0.846324	1.76306	0.28707	64	64	56	55	23	27
1180	GO_RESPONSE_TO_WATER_DEPRIVATION	http://www.broadinstitute.org/gsea/msigdb/cards/GO_RESPONSE_TO_WATER_DEPRIVATION	11	1	2.20537	0.522745	12.4019	0.287314	5	5	2	2	4	2
1181	GO_LYSOPHOSPHOLIPID_ACYLTRANSFERASE_ACTIVITY	http://www.broadinstitute.org/gsea/msigdb/cards/GO_LYSOPHOSPHOLIPID_ACYLTRANSFERASE_ACTIVITY	19	2	4.29113	0.335651	598.442	0.287547	2	2	0	0	2	0
1182	GO_NEURON_FATE_COMMITMENT	http://www.broadinstitute.org/gsea/msigdb/cards/GO_NEURON_FATE_COMMITMENT	67	7	1.99706	0.562601	8.43576	0.287579	7	6	3	3	7	3
1183	GO_POSITIVE_REGULATION_OF_MULTICELLULAR_ORGANISM_GROWTH	http://www.broadinstitute.org/gsea/msigdb/cards/GO_POSITIVE_REGULATION_OF_MULTICELLULAR_ORGANISM_GROWTH	32	9	1.31583	0.794415	2.20838	0.28758	37	36	26	26	27	17
1184	GO_PHOSPHOLIPASE_INHIBITOR_ACTIVITY	http://www.broadinstitute.org/gsea/msigdb/cards/GO_PHOSPHOLIPASE_INHIBITOR_ACTIVITY	13	1	4.31379	0.333785	603.298	0.287658	2	2	0	0	2	0
1185	GO_REGULATION_OF_ORGANIC_ACID_TRANSPORT	http://www.broadinstitute.org/gsea/msigdb/cards/GO_REGULATION_OF_ORGANIC_ACID_TRANSPORT	50	5	1.56235	0.6861	3.6682	0.287746	13	13	10	10	11	8
1186	GO_CILIARY_MEMBRANE	http://www.broadinstitute.org/gsea/msigdb/cards/GO_CILIARY_MEMBRANE	79	33	1.10676	0.917869	1.33516	0.288117	247	242	227	221	123	119
1187	GO_APICAL_PART_OF_CELL	http://www.broadinstitute.org/gsea/msigdb/cards/GO_APICAL_PART_OF_CELL	361	88	1.05378	0.956484	1.16098	0.289207	1059	990	1087	1002	350	344
1188	GO_NEGATIVE_REGULATION_OF_LIPID_METABOLIC_PROCESS	http://www.broadinstitute.org/gsea/msigdb/cards/GO_NEGATIVE_REGULATION_OF_LIPID_METABOLIC_PROCESS	80	11	1.14121	0.893839	1.4586	0.289412	142	142	127	127	47	30
1189	GO_BETA_TUBULIN_BINDING	http://www.broadinstitute.org/gsea/msigdb/cards/GO_BETA_TUBULIN_BINDING	36	7	1.50461	0.707198	3.30999	0.289909	16	16	11	11	12	11
1190	GO_DRUG_TRANSMEMBRANE_TRANSPORT	http://www.broadinstitute.org/gsea/msigdb/cards/GO_DRUG_TRANSMEMBRANE_TRANSPORT	19	4	1.30821	0.794522	2.16656	0.290729	34	34	30	30	20	14
1191	GO_DRUG_TRANSPORT	http://www.broadinstitute.org/gsea/msigdb/cards/GO_DRUG_TRANSPORT	25	4	1.30821	0.794522	2.16656	0.290729	34	34	30	30	20	14
1192	GO_RETINA_HOMEOSTASIS	http://www.broadinstitute.org/gsea/msigdb/cards/GO_RETINA_HOMEOSTASIS	71	33	1.08928	0.929436	1.27694	0.290923	350	339	322	316	163	148
1193	GO_VACUOLE_ORGANIZATION	http://www.broadinstitute.org/gsea/msigdb/cards/GO_VACUOLE_ORGANIZATION	168	33	1.1154	0.910665	1.36691	0.291229	212	205	191	189	103	80
1194	GO_CELL_PROJECTION_ORGANIZATION	http://www.broadinstitute.org/gsea/msigdb/cards/GO_CELL_PROJECTION_ORGANIZATION	902	179	1.05725	0.953375	1.17248	0.29137	912	854	899	839	462	443
1195	GO_PEPTIDASE_ACTIVATOR_ACTIVITY	http://www.broadinstitute.org/gsea/msigdb/cards/GO_PEPTIDASE_ACTIVATOR_ACTIVITY	38	3	1.39595	0.753189	2.65776	0.291481	26	25	17	16	18	13
1196	GO_RNA_POLYADENYLATION	http://www.broadinstitute.org/gsea/msigdb/cards/GO_RNA_POLYADENYLATION	29	2	1.72654	0.631814	5.27777	0.291636	10	10	5	5	2	1
1197	GO_SMAD_BINDING	http://www.broadinstitute.org/gsea/msigdb/cards/GO_SMAD_BINDING	72	12	1.5411	0.690097	3.56329	0.29198	14	14	10	10	10	8
1198	GO_GLYOXYLATE_METABOLIC_PROCESS	http://www.broadinstitute.org/gsea/msigdb/cards/GO_GLYOXYLATE_METABOLIC_PROCESS	28	16	1.17385	0.870515	1.58619	0.293539	96	96	83	83	46	33
1199	GO_PANCREAS_DEVELOPMENT	http://www.broadinstitute.org/gsea/msigdb/cards/GO_PANCREAS_DEVELOPMENT	73	14	1.35019	0.771899	2.40034	0.293711	29	29	21	21	23	14
1200	GO_PHOTORECEPTOR_INNER_SEGMENT	http://www.broadinstitute.org/gsea/msigdb/cards/GO_PHOTORECEPTOR_INNER_SEGMENT	36	14	1.17438	0.869813	1.58843	0.294065	94	93	85	82	53	55
1201	GO_REGULATION_OF_SEQUESTERING_OF_TRIGLYCERIDE	http://www.broadinstitute.org/gsea/msigdb/cards/GO_REGULATION_OF_SEQUESTERING_OF_TRIGLYCERIDE	12	4	1.68037	0.639723	4.76174	0.294134	10	10	6	6	6	5
1202	GO_SERINE_TYPE_ENDOPEPTIDASE_INHIBITOR_ACTIVITY	http://www.broadinstitute.org/gsea/msigdb/cards/GO_SERINE_TYPE_ENDOPEPTIDASE_INHIBITOR_ACTIVITY	95	19	1.13425	0.896336	1.43632	0.294257	153	151	143	140	57	44
1203	GO_RETINA_MORPHOGENESIS_IN_CAMERA_TYPE_EYE	http://www.broadinstitute.org/gsea/msigdb/cards/GO_RETINA_MORPHOGENESIS_IN_CAMERA_TYPE_EYE	45	12	1.23938	0.830082	1.8613	0.294536	54	54	43	43	35	25
1204	GO_REGULATION_OF_DEFENSE_RESPONSE	http://www.broadinstitute.org/gsea/msigdb/cards/GO_REGULATION_OF_DEFENSE_RESPONSE	759	91	1.07877	0.936161	1.24333	0.294634	447	434	416	404	181	177
1205	GO_REGULATION_OF_CHEMOKINE_SECRETION	http://www.broadinstitute.org/gsea/msigdb/cards/GO_REGULATION_OF_CHEMOKINE_SECRETION	12	3	1.6382	0.652715	4.37337	0.294773	11	11	7	7	7	6
1206	GO_REGULATION_OF_RELEASE_OF_SEQUESTERED_CALCIUM_ION_INTO_CYTOSOL_BY_SARCOPLASMIC_RETICULUM	http://www.broadinstitute.org/gsea/msigdb/cards/GO_REGULATION_OF_RELEASE_OF_SEQUESTERED_CALCIUM_ION_INTO_CYTOSOL_BY_SARCOPLASMIC_RETICULUM	25	7	1.57662	0.675162	3.89395	0.294847	13	13	8	8	9	5
1207	GO_FEMALE_SEX_DIFFERENTIATION	http://www.broadinstitute.org/gsea/msigdb/cards/GO_FEMALE_SEX_DIFFERENTIATION	116	27	1.16631	0.874566	1.55745	0.294888	103	101	92	92	68	54
1208	GO_REGULATION_OF_ERK1_AND_ERK2_CASCADE	http://www.broadinstitute.org/gsea/msigdb/cards/GO_REGULATION_OF_ERK1_AND_ERK2_CASCADE	238	28	1.11179	0.911815	1.3562	0.294889	220	215	206	202	76	68
1209	GO_OSSIFICATION	http://www.broadinstitute.org/gsea/msigdb/cards/GO_OSSIFICATION	251	55	1.08262	0.933127	1.25606	0.294966	401	379	420	402	130	119
1210	GO_AROMATIC_AMINO_ACID_FAMILY_METABOLIC_PROCESS	http://www.broadinstitute.org/gsea/msigdb/cards/GO_AROMATIC_AMINO_ACID_FAMILY_METABOLIC_PROCESS	28	11	1.10017	0.920186	1.31594	0.295021	274	268	245	243	100	97
1211	GO_TRANSITION_METAL_ION_TRANSMEMBRANE_TRANSPORTER_ACTIVITY	http://www.broadinstitute.org/gsea/msigdb/cards/GO_TRANSITION_METAL_ION_TRANSMEMBRANE_TRANSPORTER_ACTIVITY	39	5	1.15884	0.879321	1.52936	0.295282	110	110	99	98	25	27
1212	GO_POSITIVE_REGULATION_OF_MRNA_PROCESSING	http://www.broadinstitute.org/gsea/msigdb/cards/GO_POSITIVE_REGULATION_OF_MRNA_PROCESSING	32	1	4.11654	0.334702	567.888	0.295516	2	2	0	0	1	0
1213	GO_POSITIVE_REGULATION_OF_MRNA_SPLICING_VIA_SPLICEOSOME	http://www.broadinstitute.org/gsea/msigdb/cards/GO_POSITIVE_REGULATION_OF_MRNA_SPLICING_VIA_SPLICEOSOME	14	1	4.11654	0.334702	567.888	0.295516	2	2	0	0	1	0
1214	GO_PROTEIN_SELF_ASSOCIATION	http://www.broadinstitute.org/gsea/msigdb/cards/GO_PROTEIN_SELF_ASSOCIATION	44	13	1.20227	0.85108	1.70271	0.296018	75	71	62	62	66	52
1215	GO_REGULATION_OF_VIRAL_RELEASE_FROM_HOST_CELL	http://www.broadinstitute.org/gsea/msigdb/cards/GO_REGULATION_OF_VIRAL_RELEASE_FROM_HOST_CELL	31	3	1.66165	0.644636	4.6678	0.296795	11	11	6	6	5	5
1216	GO_DENDRITIC_SHAFT	http://www.broadinstitute.org/gsea/msigdb/cards/GO_DENDRITIC_SHAFT	37	2	4.10309	0.333177	566.257	0.297007	2	2	0	0	2	0
1217	GO_RESPONSE_TO_CADMIUM_ION	http://www.broadinstitute.org/gsea/msigdb/cards/GO_RESPONSE_TO_CADMIUM_ION	40	12	1.19161	0.857007	1.66004	0.297144	76	76	70	68	23	18
1218	GO_REGULATION_OF_MHC_CLASS_II_BIOSYNTHETIC_PROCESS	http://www.broadinstitute.org/gsea/msigdb/cards/GO_REGULATION_OF_MHC_CLASS_II_BIOSYNTHETIC_PROCESS	13	1	4.74998	0.253237	693.296	0.29716	1	1	0	0	1	0
1219	GO_REGULATION_OF_POSITIVE_CHEMOTAXIS	http://www.broadinstitute.org/gsea/msigdb/cards/GO_REGULATION_OF_POSITIVE_CHEMOTAXIS	24	2	2.63989	0.43325	27.2781	0.297488	3	3	1	1	2	1
1220	GO_POSITIVE_REGULATION_OF_CHONDROCYTE_DIFFERENTIATION	http://www.broadinstitute.org/gsea/msigdb/cards/GO_POSITIVE_REGULATION_OF_CHONDROCYTE_DIFFERENTIATION	19	3	1.75098	0.608956	5.30378	0.297542	9	8	6	6	4	2
1221	GO_PROTEIN_STABILIZATION	http://www.broadinstitute.org/gsea/msigdb/cards/GO_PROTEIN_STABILIZATION	131	19	1.20607	0.847854	1.72106	0.297591	69	69	59	59	38	30
1222	GO_CYTOSOLIC_RIBOSOME	http://www.broadinstitute.org/gsea/msigdb/cards/GO_CYTOSOLIC_RIBOSOME	113	1	2.24294	0.491379	12.9912	0.297606	4	4	2	2	2	2
1223	GO_SINGLE_ORGANISM_BIOSYNTHETIC_PROCESS	http://www.broadinstitute.org/gsea/msigdb/cards/GO_SINGLE_ORGANISM_BIOSYNTHETIC_PROCESS	1340	269	1.04158	0.964636	1.12466	0.298101	2245	1887	2194	1874	763	667
1224	GO_RESPONSE_TO_FUNGICIDE	http://www.broadinstitute.org/gsea/msigdb/cards/GO_RESPONSE_TO_FUNGICIDE	11	3	1.67735	0.635503	4.77281	0.298229	10	10	6	6	10	4
1225	GO_CATALYTIC_COMPLEX	http://www.broadinstitute.org/gsea/msigdb/cards/GO_CATALYTIC_COMPLEX	1038	121	1.06951	0.942247	1.21407	0.298485	586	545	555	527	334	279
1226	GO_REGULATION_OF_LYMPHOCYTE_APOPTOTIC_PROCESS	http://www.broadinstitute.org/gsea/msigdb/cards/GO_REGULATION_OF_LYMPHOCYTE_APOPTOTIC_PROCESS	54	8	1.28226	0.802801	2.06661	0.29872	40	40	31	31	28	20
1227	GO_ESTABLISHMENT_OF_PROTEIN_LOCALIZATION	http://www.broadinstitute.org/gsea/msigdb/cards/GO_ESTABLISHMENT_OF_PROTEIN_LOCALIZATION	1423	179	1.0557	0.953028	1.16945	0.299108	951	875	940	861	445	442
1228	GO_PROTEIN_BINDING_INVOLVED_IN_CELL_ADHESION	http://www.broadinstitute.org/gsea/msigdb/cards/GO_PROTEIN_BINDING_INVOLVED_IN_CELL_ADHESION	17	7	1.45983	0.716298	3.076	0.299264	18	18	13	12	17	12
1229	GO_PROTEIN_BINDING_INVOLVED_IN_CELL_CELL_ADHESION	http://www.broadinstitute.org/gsea/msigdb/cards/GO_PROTEIN_BINDING_INVOLVED_IN_CELL_CELL_ADHESION	11	7	1.45983	0.716298	3.076	0.299264	18	18	13	12	17	12
1230	GO_VESICLE_LUMEN	http://www.broadinstitute.org/gsea/msigdb/cards/GO_VESICLE_LUMEN	106	27	1.09572	0.921878	1.30282	0.299758	297	286	271	263	71	66
1231	GO_RETINOID_X_RECEPTOR_BINDING	http://www.broadinstitute.org/gsea/msigdb/cards/GO_RETINOID_X_RECEPTOR_BINDING	17	5	1.96052	0.553604	8.26626	0.29993	6	6	3	3	6	3
1232	GO_MAMMARY_GLAND_DUCT_MORPHOGENESIS	http://www.broadinstitute.org/gsea/msigdb/cards/GO_MAMMARY_GLAND_DUCT_MORPHOGENESIS	28	6	1.68288	0.631563	4.8442	0.300247	10	10	6	6	10	6
1233	GO_SMALL_MOLECULE_BIOSYNTHETIC_PROCESS	http://www.broadinstitute.org/gsea/msigdb/cards/GO_SMALL_MOLECULE_BIOSYNTHETIC_PROCESS	443	110	1.04929	0.957948	1.14937	0.300441	1301	1166	1247	1138	370	341
1234	GO_IMPORT_INTO_CELL	http://www.broadinstitute.org/gsea/msigdb/cards/GO_IMPORT_INTO_CELL	37	6	1.21943	0.837577	1.7822	0.300801	60	60	51	51	14	4
1235	GO_VASCULAR_ENDOTHELIAL_GROWTH_FACTOR_SIGNALING_PATHWAY	http://www.broadinstitute.org/gsea/msigdb/cards/GO_VASCULAR_ENDOTHELIAL_GROWTH_FACTOR_SIGNALING_PATHWAY	14	3	1.93058	0.564067	8.03906	0.300921	7	7	3	3	4	3
1236	GO_CELLULAR_RESPONSE_TO_VASCULAR_ENDOTHELIAL_GROWTH_FACTOR_STIMULUS	http://www.broadinstitute.org/gsea/msigdb/cards/GO_CELLULAR_RESPONSE_TO_VASCULAR_ENDOTHELIAL_GROWTH_FACTOR_STIMULUS	30	3	1.93058	0.564067	8.03906	0.300921	7	7	3	3	4	3
1237	GO_REGULATION_OF_DNA_BINDING	http://www.broadinstitute.org/gsea/msigdb/cards/GO_REGULATION_OF_DNA_BINDING	93	7	1.28602	0.798628	2.09061	0.301446	47	39	31	30	19	23
1238	GO_ALDEHYDE_CATABOLIC_PROCESS	http://www.broadinstitute.org/gsea/msigdb/cards/GO_ALDEHYDE_CATABOLIC_PROCESS	13	3	1.43607	0.724619	2.93874	0.301712	20	20	13	13	11	7
1239	GO_PATTERN_SPECIFICATION_PROCESS	http://www.broadinstitute.org/gsea/msigdb/cards/GO_PATTERN_SPECIFICATION_PROCESS	418	86	1.07926	0.933755	1.24755	0.301872	421	405	411	401	217	183
1240	GO_PROTEIN_DEACETYLASE_ACTIVITY	http://www.broadinstitute.org/gsea/msigdb/cards/GO_PROTEIN_DEACETYLASE_ACTIVITY	43	2	4.27746	0.309472	607.184	0.302419	2	2	0	0	2	0
1241	GO_FILOPODIUM_ASSEMBLY	http://www.broadinstitute.org/gsea/msigdb/cards/GO_FILOPODIUM_ASSEMBLY	17	1	2.61979	0.428044	27.1429	0.302651	3	3	1	1	3	1
1242	GO_PROTEIN_TRANSMEMBRANE_TRANSPORT	http://www.broadinstitute.org/gsea/msigdb/cards/GO_PROTEIN_TRANSMEMBRANE_TRANSPORT	53	11	1.20892	0.843063	1.7413	0.302757	67	67	54	54	32	28
1243	GO_MAIN_AXON	http://www.broadinstitute.org/gsea/msigdb/cards/GO_MAIN_AXON	58	10	1.25894	0.812128	1.9584	0.30285	43	43	39	39	16	13
1244	GO_ZINC_ION_HOMEOSTASIS	http://www.broadinstitute.org/gsea/msigdb/cards/GO_ZINC_ION_HOMEOSTASIS	21	2	1.22525	0.832385	1.81016	0.303167	57	57	50	49	20	22
1245	GO_INTERSTITIAL_MATRIX	http://www.broadinstitute.org/gsea/msigdb/cards/GO_INTERSTITIAL_MATRIX	14	2	1.28498	0.797288	2.08891	0.303631	38	38	30	30	3	3
1246	GO_LYMPHANGIOGENESIS	http://www.broadinstitute.org/gsea/msigdb/cards/GO_LYMPHANGIOGENESIS	11	3	1.94581	0.551208	8.1846	0.304223	6	6	3	3	3	3
1247	GO_LYMPH_VESSEL_MORPHOGENESIS	http://www.broadinstitute.org/gsea/msigdb/cards/GO_LYMPH_VESSEL_MORPHOGENESIS	13	3	1.94581	0.551208	8.1846	0.304223	6	6	3	3	3	3
1248	GO_LYMPH_VESSEL_DEVELOPMENT	http://www.broadinstitute.org/gsea/msigdb/cards/GO_LYMPH_VESSEL_DEVELOPMENT	20	3	1.94581	0.551208	8.1846	0.304223	6	6	3	3	3	3
1249	GO_NEGATIVE_REGULATION_OF_DENDRITIC_SPINE_DEVELOPMENT	http://www.broadinstitute.org/gsea/msigdb/cards/GO_NEGATIVE_REGULATION_OF_DENDRITIC_SPINE_DEVELOPMENT	12	1	4.64662	0.247709	678.229	0.304324	1	1	0	0	1	0
1250	GO_REGULATION_OF_AMYLOID_PRECURSOR_PROTEIN_CATABOLIC_PROCESS	http://www.broadinstitute.org/gsea/msigdb/cards/GO_REGULATION_OF_AMYLOID_PRECURSOR_PROTEIN_CATABOLIC_PROCESS	11	1	4.64662	0.247709	678.229	0.304324	1	1	0	0	1	0
1251	GO_FATTY_ACID_HOMEOSTASIS	http://www.broadinstitute.org/gsea/msigdb/cards/GO_FATTY_ACID_HOMEOSTASIS	12	1	4.64662	0.247709	678.229	0.304324	1	1	0	0	1	0
1252	GO_REGULATION_OF_CGMP_BIOSYNTHETIC_PROCESS	http://www.broadinstitute.org/gsea/msigdb/cards/GO_REGULATION_OF_CGMP_BIOSYNTHETIC_PROCESS	22	1	4.64662	0.247709	678.229	0.304324	1	1	0	0	1	0
1253	GO_TAU_PROTEIN_BINDING	http://www.broadinstitute.org/gsea/msigdb/cards/GO_TAU_PROTEIN_BINDING	12	1	4.64662	0.247709	678.229	0.304324	1	1	0	0	1	0
1254	GO_BILE_ACID_METABOLIC_PROCESS	http://www.broadinstitute.org/gsea/msigdb/cards/GO_BILE_ACID_METABOLIC_PROCESS	35	13	1.20888	0.841716	1.74225	0.304616	67	65	56	55	44	29
1255	GO_CEREBRAL_CORTEX_NEURON_DIFFERENTIATION	http://www.broadinstitute.org/gsea/msigdb/cards/GO_CEREBRAL_CORTEX_NEURON_DIFFERENTIATION	22	1	4.07047	0.32265	565.684	0.304693	2	2	0	0	2	0
1256	GO_OSTEOCLAST_DIFFERENTIATION	http://www.broadinstitute.org/gsea/msigdb/cards/GO_OSTEOCLAST_DIFFERENTIATION	30	6	1.90415	0.555536	7.17462	0.304923	6	6	4	4	6	4
1257	GO_CEREBELLAR_PURKINJE_CELL_LAYER_MORPHOGENESIS	http://www.broadinstitute.org/gsea/msigdb/cards/GO_CEREBELLAR_PURKINJE_CELL_LAYER_MORPHOGENESIS	14	3	1.76421	0.597695	5.66229	0.30498	8	8	6	5	8	6
1258	GO_NEGATIVE_REGULATION_OF_ALPHA_BETA_T_CELL_ACTIVATION	http://www.broadinstitute.org/gsea/msigdb/cards/GO_NEGATIVE_REGULATION_OF_ALPHA_BETA_T_CELL_ACTIVATION	23	3	2.13849	0.510098	11.9875	0.305015	6	5	2	2	6	2
1259	GO_NEURONAL_ION_CHANNEL_CLUSTERING	http://www.broadinstitute.org/gsea/msigdb/cards/GO_NEURONAL_ION_CHANNEL_CLUSTERING	12	3	1.29543	0.789631	2.13688	0.305066	34	34	30	30	10	5
1260	GO_CALCIUM_MEDIATED_SIGNALING_USING_INTRACELLULAR_CALCIUM_SOURCE	http://www.broadinstitute.org/gsea/msigdb/cards/GO_CALCIUM_MEDIATED_SIGNALING_USING_INTRACELLULAR_CALCIUM_SOURCE	16	2	2.60113	0.426677	26.8861	0.305267	3	3	1	1	2	1
1261	GO_POSITIVE_REGULATION_OF_CALCIUM_MEDIATED_SIGNALING	http://www.broadinstitute.org/gsea/msigdb/cards/GO_POSITIVE_REGULATION_OF_CALCIUM_MEDIATED_SIGNALING	38	6	1.38511	0.743406	2.63031	0.305683	23	23	17	17	10	8
1262	GO_STEROID_BINDING	http://www.broadinstitute.org/gsea/msigdb/cards/GO_STEROID_BINDING	91	17	1.14831	0.88118	1.49868	0.3062	123	122	107	106	38	21
1263	GO_REGULATION_OF_T_CELL_RECEPTOR_SIGNALING_PATHWAY	http://www.broadinstitute.org/gsea/msigdb/cards/GO_REGULATION_OF_T_CELL_RECEPTOR_SIGNALING_PATHWAY	28	3	1.64381	0.638961	4.60847	0.306262	11	11	6	6	6	4
1264	GO_REGULATION_OF_GRANULOCYTE_CHEMOTAXIS	http://www.broadinstitute.org/gsea/msigdb/cards/GO_REGULATION_OF_GRANULOCYTE_CHEMOTAXIS	39	2	1.94249	0.549106	8.18382	0.306304	6	6	3	3	3	3
1265	GO_METANEPHRIC_MESENCHYME_DEVELOPMENT	http://www.broadinstitute.org/gsea/msigdb/cards/GO_METANEPHRIC_MESENCHYME_DEVELOPMENT	14	5	1.94462	0.548619	8.21101	0.30635	6	6	3	3	4	3
1266	GO_REGULATION_OF_CELL_ADHESION_MEDIATED_BY_INTEGRIN	http://www.broadinstitute.org/gsea/msigdb/cards/GO_REGULATION_OF_CELL_ADHESION_MEDIATED_BY_INTEGRIN	39	9	1.3302	0.770645	2.32991	0.306582	30	30	22	22	16	11
1267	GO_RESPONSE_TO_ENDOPLASMIC_RETICULUM_STRESS	http://www.broadinstitute.org/gsea/msigdb/cards/GO_RESPONSE_TO_ENDOPLASMIC_RETICULUM_STRESS	233	25	1.12755	0.895482	1.42061	0.307192	157	156	147	146	69	65
1268	GO_POSITIVE_REGULATION_OF_PROTEIN_MATURATION	http://www.broadinstitute.org/gsea/msigdb/cards/GO_POSITIVE_REGULATION_OF_PROTEIN_MATURATION	19	5	1.21362	0.836674	1.76671	0.307764	62	61	52	52	15	13
1269	GO_PLATELET_AGGREGATION	http://www.broadinstitute.org/gsea/msigdb/cards/GO_PLATELET_AGGREGATION	39	8	1.17822	0.859859	1.61872	0.307809	87	87	73	73	14	12
1270	GO_POSITIVE_REGULATION_OF_LEUKOCYTE_CHEMOTAXIS	http://www.broadinstitute.org/gsea/msigdb/cards/GO_POSITIVE_REGULATION_OF_LEUKOCYTE_CHEMOTAXIS	81	6	1.48732	0.69371	3.28248	0.307856	15	15	11	11	7	7
1271	GO_TRIVALENT_INORGANIC_CATION_TRANSPORT	http://www.broadinstitute.org/gsea/msigdb/cards/GO_TRIVALENT_INORGANIC_CATION_TRANSPORT	39	9	1.19851	0.84631	1.70285	0.30798	70	70	59	59	15	12
1272	GO_NEGATIVE_REGULATION_OF_CELL_JUNCTION_ASSEMBLY	http://www.broadinstitute.org/gsea/msigdb/cards/GO_NEGATIVE_REGULATION_OF_CELL_JUNCTION_ASSEMBLY	20	2	1.78776	0.590315	6.21354	0.308629	8	8	4	4	7	4
1273	GO_ORGANONITROGEN_COMPOUND_BIOSYNTHETIC_PROCESS	http://www.broadinstitute.org/gsea/msigdb/cards/GO_ORGANONITROGEN_COMPOUND_BIOSYNTHETIC_PROCESS	1024	164	1.04943	0.95632	1.15162	0.30877	1236	1107	1196	1086	409	373
1274	GO_POSITIVE_REGULATION_OF_CELL_GROWTH	http://www.broadinstitute.org/gsea/msigdb/cards/GO_POSITIVE_REGULATION_OF_CELL_GROWTH	148	9	1.52285	0.67818	3.54047	0.308898	14	14	11	10	9	7
1275	GO_TRICARBOXYLIC_ACID_METABOLIC_PROCESS	http://www.broadinstitute.org/gsea/msigdb/cards/GO_TRICARBOXYLIC_ACID_METABOLIC_PROCESS	37	16	1.22397	0.829646	1.8157	0.308966	58	58	46	46	28	30
1276	GO_NEGATIVE_REGULATION_OF_DEFENSE_RESPONSE_TO_VIRUS	http://www.broadinstitute.org/gsea/msigdb/cards/GO_NEGATIVE_REGULATION_OF_DEFENSE_RESPONSE_TO_VIRUS	18	3	1.83554	0.57213	6.6329	0.309429	7	7	4	4	6	4
1277	GO_REGULATION_OF_FATTY_ACID_BIOSYNTHETIC_PROCESS	http://www.broadinstitute.org/gsea/msigdb/cards/GO_REGULATION_OF_FATTY_ACID_BIOSYNTHETIC_PROCESS	35	7	1.13826	0.886715	1.46287	0.309587	136	136	121	121	41	24
1278	GO_PROTEIN_HORMONE_RECEPTOR_ACTIVITY	http://www.broadinstitute.org/gsea/msigdb/cards/GO_PROTEIN_HORMONE_RECEPTOR_ACTIVITY	12	5	1.1608	0.87043	1.55003	0.310003	101	101	94	93	15	13
1279	GO_LEUKOCYTE_APOPTOTIC_PROCESS	http://www.broadinstitute.org/gsea/msigdb/cards/GO_LEUKOCYTE_APOPTOTIC_PROCESS	23	2	2.46301	0.454203	24.6263	0.310062	5	4	1	1	3	1
1280	GO_LYMPHOCYTE_APOPTOTIC_PROCESS	http://www.broadinstitute.org/gsea/msigdb/cards/GO_LYMPHOCYTE_APOPTOTIC_PROCESS	18	2	2.46301	0.454203	24.6263	0.310062	5	4	1	1	3	1
1281	GO_T_CELL_APOPTOTIC_PROCESS	http://www.broadinstitute.org/gsea/msigdb/cards/GO_T_CELL_APOPTOTIC_PROCESS	15	2	2.46301	0.454203	24.6263	0.310062	5	4	1	1	3	1
1282	GO_SYMPORTER_ACTIVITY	http://www.broadinstitute.org/gsea/msigdb/cards/GO_SYMPORTER_ACTIVITY	142	28	1.13284	0.890377	1.44272	0.310158	147	145	133	131	71	56
1283	GO_PROTON_TRANSPORTING_TWO_SECTOR_ATPASE_COMPLEX_CATALYTIC_DOMAIN	http://www.broadinstitute.org/gsea/msigdb/cards/GO_PROTON_TRANSPORTING_TWO_SECTOR_ATPASE_COMPLEX_CATALYTIC_DOMAIN	17	2	2.15421	0.497396	12.3323	0.310995	5	5	2	2	4	2
1284	GO_UTERUS_DEVELOPMENT	http://www.broadinstitute.org/gsea/msigdb/cards/GO_UTERUS_DEVELOPMENT	18	2	2.11122	0.507151	11.7804	0.311082	5	5	2	2	4	2
1285	GO_REGULATION_OF_IMMUNE_EFFECTOR_PROCESS	http://www.broadinstitute.org/gsea/msigdb/cards/GO_REGULATION_OF_IMMUNE_EFFECTOR_PROCESS	424	42	1.09347	0.919563	1.30063	0.31199	289	283	276	265	101	94
1286	GO_GLUCURONOSYLTRANSFERASE_ACTIVITY	http://www.broadinstitute.org/gsea/msigdb/cards/GO_GLUCURONOSYLTRANSFERASE_ACTIVITY	34	3	1.59759	0.647779	4.22542	0.312234	12	12	7	7	7	5
1287	GO_SODIUM_AMINO_ACID_SYMPORTER_ACTIVITY	http://www.broadinstitute.org/gsea/msigdb/cards/GO_SODIUM_AMINO_ACID_SYMPORTER_ACTIVITY	12	2	2.22911	0.473837	13.3774	0.31239	4	4	2	2	3	2
1288	GO_CATION_AMINO_ACID_SYMPORTER_ACTIVITY	http://www.broadinstitute.org/gsea/msigdb/cards/GO_CATION_AMINO_ACID_SYMPORTER_ACTIVITY	16	2	2.22911	0.473837	13.3774	0.31239	4	4	2	2	3	2
1289	GO_SPECIFICATION_OF_SYMMETRY	http://www.broadinstitute.org/gsea/msigdb/cards/GO_SPECIFICATION_OF_SYMMETRY	117	38	1.10934	0.906968	1.35753	0.312647	210	207	194	192	126	117
1290	GO_BETA_AMYLOID_METABOLIC_PROCESS	http://www.broadinstitute.org/gsea/msigdb/cards/GO_BETA_AMYLOID_METABOLIC_PROCESS	14	4	1.46296	0.700556	3.17469	0.313216	17	17	11	11	10	10
1291	GO_MULTIVESICULAR_BODY_SORTING_PATHWAY	http://www.broadinstitute.org/gsea/msigdb/cards/GO_MULTIVESICULAR_BODY_SORTING_PATHWAY	12	3	1.49629	0.685277	3.39725	0.313224	15	15	10	10	8	8
1292	GO_SOLUTE_SODIUM_SYMPORTER_ACTIVITY	http://www.broadinstitute.org/gsea/msigdb/cards/GO_SOLUTE_SODIUM_SYMPORTER_ACTIVITY	51	7	1.23169	0.821483	1.85598	0.313566	52	52	44	43	15	9
1293	GO_REGULATION_OF_BLOOD_CIRCULATION	http://www.broadinstitute.org/gsea/msigdb/cards/GO_REGULATION_OF_BLOOD_CIRCULATION	295	51	1.1094	0.906496	1.35856	0.313846	212	207	190	187	102	96
1294	GO_POSITIVE_REGULATION_OF_CARBOHYDRATE_METABOLIC_PROCESS	http://www.broadinstitute.org/gsea/msigdb/cards/GO_POSITIVE_REGULATION_OF_CARBOHYDRATE_METABOLIC_PROCESS	75	10	1.35073	0.752577	2.46635	0.314693	28	26	20	19	15	11
1295	GO_CELL_PROJECTION_MEMBRANE	http://www.broadinstitute.org/gsea/msigdb/cards/GO_CELL_PROJECTION_MEMBRANE	298	67	1.06327	0.943119	1.19882	0.316002	657	615	618	588	266	251
1296	GO_POSITIVE_REGULATION_OF_MONOOXYGENASE_ACTIVITY	http://www.broadinstitute.org/gsea/msigdb/cards/GO_POSITIVE_REGULATION_OF_MONOOXYGENASE_ACTIVITY	29	5	1.65617	0.61562	4.63873	0.316479	9	9	7	7	4	3
1297	GO_CELL_DEATH	http://www.broadinstitute.org/gsea/msigdb/cards/GO_CELL_DEATH	1001	114	1.06096	0.944887	1.19136	0.316818	718	660	671	639	307	288
1298	GO_TROPOMYOSIN_BINDING	http://www.broadinstitute.org/gsea/msigdb/cards/GO_TROPOMYOSIN_BINDING	14	3	1.92214	0.539528	8.1428	0.316912	6	6	3	3	6	3
1299	GO_ENDOSOME_ORGANIZATION	http://www.broadinstitute.org/gsea/msigdb/cards/GO_ENDOSOME_ORGANIZATION	62	8	1.40916	0.719822	2.83017	0.318159	20	20	14	14	11	10
1300	GO_PROTEIN_C_TERMINUS_BINDING	http://www.broadinstitute.org/gsea/msigdb/cards/GO_PROTEIN_C_TERMINUS_BINDING	186	35	1.09694	0.914712	1.31608	0.318277	271	259	245	235	129	146
1301	GO_PHOSPHATIDYLINOSITOL_3_KINASE_BINDING	http://www.broadinstitute.org/gsea/msigdb/cards/GO_PHOSPHATIDYLINOSITOL_3_KINASE_BINDING	30	3	2.08485	0.502122	11.611	0.318591	5	5	2	2	3	2
1302	GO_SINGLE_ORGANISM_BEHAVIOR	http://www.broadinstitute.org/gsea/msigdb/cards/GO_SINGLE_ORGANISM_BEHAVIOR	384	62	1.08625	0.922665	1.2791	0.320485	320	316	310	301	125	101
1303	GO_GERM_CELL_DEVELOPMENT	http://www.broadinstitute.org/gsea/msigdb/cards/GO_GERM_CELL_DEVELOPMENT	209	31	1.06696	0.938866	1.21266	0.320623	574	536	534	506	172	123
1304	GO_FILAMIN_BINDING	http://www.broadinstitute.org/gsea/msigdb/cards/GO_FILAMIN_BINDING	14	1	1.34205	0.751287	2.43065	0.320722	26	26	20	20	10	11
1305	GO_GLYCOLIPID_BIOSYNTHETIC_PROCESS	http://www.broadinstitute.org/gsea/msigdb/cards/GO_GLYCOLIPID_BIOSYNTHETIC_PROCESS	62	14	1.26702	0.793682	2.03691	0.321573	39	39	32	32	24	21
1306	GO_NEGATIVE_REGULATION_OF_FATTY_ACID_BIOSYNTHETIC_PROCESS	http://www.broadinstitute.org/gsea/msigdb/cards/GO_NEGATIVE_REGULATION_OF_FATTY_ACID_BIOSYNTHETIC_PROCESS	13	3	1.14614	0.874223	1.50461	0.323666	115	115	103	103	36	21
1307	GO_ESTABLISHMENT_OF_PROTEIN_LOCALIZATION_TO_ORGANELLE	http://www.broadinstitute.org/gsea/msigdb/cards/GO_ESTABLISHMENT_OF_PROTEIN_LOCALIZATION_TO_ORGANELLE	361	51	1.1016	0.908973	1.33551	0.323742	232	226	223	215	119	112
1308	GO_REGULATION_OF_KIDNEY_DEVELOPMENT	http://www.broadinstitute.org/gsea/msigdb/cards/GO_REGULATION_OF_KIDNEY_DEVELOPMENT	55	12	1.34606	0.746024	2.45942	0.323829	26	25	20	20	15	10
1309	GO_REGULATION_OF_SYSTEMIC_ARTERIAL_BLOOD_PRESSURE	http://www.broadinstitute.org/gsea/msigdb/cards/GO_REGULATION_OF_SYSTEMIC_ARTERIAL_BLOOD_PRESSURE	84	12	1.33338	0.753108	2.39866	0.324498	27	27	20	20	18	19
1310	GO_PHOSPHOPROTEIN_BINDING	http://www.broadinstitute.org/gsea/msigdb/cards/GO_PHOSPHOPROTEIN_BINDING	60	9	1.36205	0.737287	2.56892	0.32508	24	24	17	17	15	12
1311	GO_CELLULAR_RESPONSE_TO_HORMONE_STIMULUS	http://www.broadinstitute.org/gsea/msigdb/cards/GO_CELLULAR_RESPONSE_TO_HORMONE_STIMULUS	552	81	1.06828	0.936549	1.2186	0.325222	518	496	513	495	177	168
1312	GO_CILIARY_TIP	http://www.broadinstitute.org/gsea/msigdb/cards/GO_CILIARY_TIP	43	18	1.18921	0.842279	1.68541	0.325312	76	74	61	60	56	43
1313	GO_WATER_HOMEOSTASIS	http://www.broadinstitute.org/gsea/msigdb/cards/GO_WATER_HOMEOSTASIS	70	17	1.09714	0.91206	1.32012	0.325324	251	244	237	233	73	83
1314	GO_REGULATION_OF_ANATOMICAL_STRUCTURE_SIZE	http://www.broadinstitute.org/gsea/msigdb/cards/GO_REGULATION_OF_ANATOMICAL_STRUCTURE_SIZE	472	56	1.09071	0.917374	1.29701	0.325385	286	279	283	273	129	104
1315	GO_CELL_PROLIFERATION_IN_FOREBRAIN	http://www.broadinstitute.org/gsea/msigdb/cards/GO_CELL_PROLIFERATION_IN_FOREBRAIN	27	5	1.54861	0.648145	3.88329	0.326172	13	12	8	8	12	7
1316	GO_BONE_DEVELOPMENT	http://www.broadinstitute.org/gsea/msigdb/cards/GO_BONE_DEVELOPMENT	156	41	1.09761	0.911226	1.32172	0.326256	238	231	276	271	84	96
1317	GO_ANNEALING_ACTIVITY	http://www.broadinstitute.org/gsea/msigdb/cards/GO_ANNEALING_ACTIVITY	12	4	1.39502	0.718082	2.76553	0.326351	20	20	15	15	12	13
1318	GO_POSITIVE_REGULATION_OF_CARTILAGE_DEVELOPMENT	http://www.broadinstitute.org/gsea/msigdb/cards/GO_POSITIVE_REGULATION_OF_CARTILAGE_DEVELOPMENT	29	5	1.63693	0.60995	4.57794	0.326705	10	9	7	7	5	3
1319	GO_ENDOPLASMIC_RETICULUM_TO_CYTOSOL_TRANSPORT	http://www.broadinstitute.org/gsea/msigdb/cards/GO_ENDOPLASMIC_RETICULUM_TO_CYTOSOL_TRANSPORT	23	3	1.33468	0.749961	2.40906	0.326777	26	26	20	20	13	14
1320	GO_CYCLIC_NUCLEOTIDE_BIOSYNTHETIC_PROCESS	http://www.broadinstitute.org/gsea/msigdb/cards/GO_CYCLIC_NUCLEOTIDE_BIOSYNTHETIC_PROCESS	34	5	1.45493	0.688303	3.18112	0.327369	16	16	11	11	9	8
1321	GO_POSITIVE_REGULATION_OF_NF_KAPPAB_IMPORT_INTO_NUCLEUS	http://www.broadinstitute.org/gsea/msigdb/cards/GO_POSITIVE_REGULATION_OF_NF_KAPPAB_IMPORT_INTO_NUCLEUS	27	5	1.39121	0.720718	2.76957	0.327573	23	22	15	14	16	12
1322	GO_PROTEIN_PHOSPHATASE_2A_BINDING	http://www.broadinstitute.org/gsea/msigdb/cards/GO_PROTEIN_PHOSPHATASE_2A_BINDING	28	3	1.67789	0.598791	5.19481	0.328186	9	9	5	5	9	5
1323	GO_POSITIVE_REGULATION_OF_INTERLEUKIN_6_SECRETION	http://www.broadinstitute.org/gsea/msigdb/cards/GO_POSITIVE_REGULATION_OF_INTERLEUKIN_6_SECRETION	16	2	2.06914	0.49091	11.6187	0.328478	5	5	2	2	3	2
1324	GO_HYALURONAN_CATABOLIC_PROCESS	http://www.broadinstitute.org/gsea/msigdb/cards/GO_HYALURONAN_CATABOLIC_PROCESS	15	3	1.33563	0.748479	2.42846	0.328754	27	27	20	19	11	9
1325	GO_HYALURONAN_METABOLIC_PROCESS	http://www.broadinstitute.org/gsea/msigdb/cards/GO_HYALURONAN_METABOLIC_PROCESS	31	3	1.33563	0.748479	2.42846	0.328754	27	27	20	19	11	9
1326	GO_CELL_CELL_SIGNALING	http://www.broadinstitute.org/gsea/msigdb/cards/GO_CELL_CELL_SIGNALING	767	87	1.08383	0.922127	1.2742	0.32885	336	328	315	306	165	162
1327	GO_REGULATION_OF_ANTIGEN_PROCESSING_AND_PRESENTATION_OF_PEPTIDE_ANTIGEN	http://www.broadinstitute.org/gsea/msigdb/cards/GO_REGULATION_OF_ANTIGEN_PROCESSING_AND_PRESENTATION_OF_PEPTIDE_ANTIGEN	13	3	2.17572	0.460045	13.1242	0.329264	4	4	2	2	4	2
1328	GO_REGULATION_OF_PEPTIDYL_SERINE_PHOSPHORYLATION_OF_STAT_PROTEIN	http://www.broadinstitute.org/gsea/msigdb/cards/GO_REGULATION_OF_PEPTIDYL_SERINE_PHOSPHORYLATION_OF_STAT_PROTEIN	21	1	2.49292	0.406471	25.8617	0.329582	3	3	1	1	2	1
1329	GO_AP_TYPE_MEMBRANE_COAT_ADAPTOR_COMPLEX	http://www.broadinstitute.org/gsea/msigdb/cards/GO_AP_TYPE_MEMBRANE_COAT_ADAPTOR_COMPLEX	40	6	1.51092	0.659702	3.60182	0.329745	13	13	9	9	12	8
1330	GO_TRANSCRIPTION_INITIATION_FROM_RNA_POLYMERASE_II_PROMOTER	http://www.broadinstitute.org/gsea/msigdb/cards/GO_TRANSCRIPTION_INITIATION_FROM_RNA_POLYMERASE_II_PROMOTER	153	14	1.17172	0.851538	1.61605	0.330667	91	83	73	72	31	37
1331	GO_TETRAPYRROLE_BIOSYNTHETIC_PROCESS	http://www.broadinstitute.org/gsea/msigdb/cards/GO_TETRAPYRROLE_BIOSYNTHETIC_PROCESS	27	14	1.0972	0.910053	1.3234	0.331005	243	241	225	223	35	26
1332	GO_OUTER_DYNEIN_ARM_ASSEMBLY	http://www.broadinstitute.org/gsea/msigdb/cards/GO_OUTER_DYNEIN_ARM_ASSEMBLY	12	10	1.15618	0.862748	1.55163	0.331257	99	97	88	88	44	34
1333	GO_REGULATION_OF_FAT_CELL_DIFFERENTIATION	http://www.broadinstitute.org/gsea/msigdb/cards/GO_REGULATION_OF_FAT_CELL_DIFFERENTIATION	106	7	1.31361	0.757325	2.30097	0.331653	28	28	24	23	22	21
1334	GO_NEGATIVE_REGULATION_OF_CELL_CYCLE	http://www.broadinstitute.org/gsea/msigdb/cards/GO_NEGATIVE_REGULATION_OF_CELL_CYCLE	433	50	1.07726	0.92695	1.25202	0.331662	384	371	373	368	192	157
1335	GO_POSITIVE_REGULATION_OF_CELL_MORPHOGENESIS_INVOLVED_IN_DIFFERENTIATION	http://www.broadinstitute.org/gsea/msigdb/cards/GO_POSITIVE_REGULATION_OF_CELL_MORPHOGENESIS_INVOLVED_IN_DIFFERENTIATION	162	21	1.13202	0.881099	1.45509	0.331924	131	130	126	125	30	29
1336	GO_GLYCEROPHOSPHOLIPID_CATABOLIC_PROCESS	http://www.broadinstitute.org/gsea/msigdb/cards/GO_GLYCEROPHOSPHOLIPID_CATABOLIC_PROCESS	13	4	1.20869	0.822785	1.77543	0.333108	54	54	56	56	6	8
1337	GO_REGULATION_OF_CYCLIN_DEPENDENT_PROTEIN_KINASE_ACTIVITY	http://www.broadinstitute.org/gsea/msigdb/cards/GO_REGULATION_OF_CYCLIN_DEPENDENT_PROTEIN_KINASE_ACTIVITY	97	6	1.46098	0.677727	3.2445	0.333844	15	15	11	11	12	10
1338	GO_INWARD_RECTIFIER_POTASSIUM_CHANNEL_ACTIVITY	http://www.broadinstitute.org/gsea/msigdb/cards/GO_INWARD_RECTIFIER_POTASSIUM_CHANNEL_ACTIVITY	22	8	1.41043	0.702346	2.89179	0.333926	19	18	14	14	16	11
1339	GO_NEPHRON_DEVELOPMENT	http://www.broadinstitute.org/gsea/msigdb/cards/GO_NEPHRON_DEVELOPMENT	115	27	1.12368	0.88658	1.42322	0.334167	144	141	173	171	48	56
1340	GO_AXON_ENSHEATHMENT_IN_CENTRAL_NERVOUS_SYSTEM	http://www.broadinstitute.org/gsea/msigdb/cards/GO_AXON_ENSHEATHMENT_IN_CENTRAL_NERVOUS_SYSTEM	12	3	1.29548	0.766026	2.21897	0.335127	40	32	25	24	16	20
1341	GO_EXTRACELLULAR_MATRIX_BINDING	http://www.broadinstitute.org/gsea/msigdb/cards/GO_EXTRACELLULAR_MATRIX_BINDING	51	6	1.47073	0.672597	3.34929	0.33564	15	15	11	10	11	10
1342	GO_LYTIC_VACUOLE_ORGANIZATION	http://www.broadinstitute.org/gsea/msigdb/cards/GO_LYTIC_VACUOLE_ORGANIZATION	51	20	1.12874	0.88211	1.44558	0.335695	142	138	128	127	74	55
1343	GO_REGULATION_OF_T_CELL_APOPTOTIC_PROCESS	http://www.broadinstitute.org/gsea/msigdb/cards/GO_REGULATION_OF_T_CELL_APOPTOTIC_PROCESS	33	6	1.29102	0.767627	2.1947	0.336088	32	32	25	25	25	18
1344	GO_ATPASE_COMPLEX	http://www.broadinstitute.org/gsea/msigdb/cards/GO_ATPASE_COMPLEX	24	5	1.30563	0.758111	2.27017	0.336371	29	29	24	24	13	8
1345	GO_POST_EMBRYONIC_ORGAN_DEVELOPMENT	http://www.broadinstitute.org/gsea/msigdb/cards/GO_POST_EMBRYONIC_ORGAN_DEVELOPMENT	14	2	1.51975	0.646894	3.69217	0.336518	12	12	9	9	8	8
1346	GO_PDZ_DOMAIN_BINDING	http://www.broadinstitute.org/gsea/msigdb/cards/GO_PDZ_DOMAIN_BINDING	90	12	1.08703	0.916907	1.28917	0.336638	296	294	272	270	68	45
1347	GO_NEGATIVE_REGULATION_OF_RNA_SPLICING	http://www.broadinstitute.org/gsea/msigdb/cards/GO_NEGATIVE_REGULATION_OF_RNA_SPLICING	25	1	2.45849	0.4007	25.5064	0.337297	3	3	1	1	2	1
1348	GO_POSITIVE_REGULATION_OF_NEUTROPHIL_MIGRATION	http://www.broadinstitute.org/gsea/msigdb/cards/GO_POSITIVE_REGULATION_OF_NEUTROPHIL_MIGRATION	27	1	2.45849	0.4007	25.5064	0.337297	3	3	1	1	2	1
1349	GO_REGULATION_OF_VIRAL_INDUCED_CYTOPLASMIC_PATTERN_RECOGNITION_RECEPTOR_SIGNALING_PATHWAY	http://www.broadinstitute.org/gsea/msigdb/cards/GO_REGULATION_OF_VIRAL_INDUCED_CYTOPLASMIC_PATTERN_RECOGNITION_RECEPTOR_SIGNALING_PATHWAY	15	1	2.45849	0.4007	25.5064	0.337297	3	3	1	1	2	1
1350	GO_REGULATION_OF_NEUTROPHIL_MIGRATION	http://www.broadinstitute.org/gsea/msigdb/cards/GO_REGULATION_OF_NEUTROPHIL_MIGRATION	32	1	2.45849	0.4007	25.5064	0.337297	3	3	1	1	2	1
1351	GO_REGULATION_OF_NEUTROPHIL_CHEMOTAXIS	http://www.broadinstitute.org/gsea/msigdb/cards/GO_REGULATION_OF_NEUTROPHIL_CHEMOTAXIS	27	1	2.45849	0.4007	25.5064	0.337297	3	3	1	1	2	1
1352	GO_NEGATIVE_REGULATION_OF_MRNA_SPLICING_VIA_SPLICEOSOME	http://www.broadinstitute.org/gsea/msigdb/cards/GO_NEGATIVE_REGULATION_OF_MRNA_SPLICING_VIA_SPLICEOSOME	19	1	2.45849	0.4007	25.5064	0.337297	3	3	1	1	2	1
1353	GO_ADRENERGIC_RECEPTOR_BINDING	http://www.broadinstitute.org/gsea/msigdb/cards/GO_ADRENERGIC_RECEPTOR_BINDING	19	1	2.45849	0.4007	25.5064	0.337297	3	3	1	1	2	1
1354	GO_OPSONIN_BINDING	http://www.broadinstitute.org/gsea/msigdb/cards/GO_OPSONIN_BINDING	11	1	2.45849	0.4007	25.5064	0.337297	3	3	1	1	2	1
1355	GO_DENTATE_GYRUS_DEVELOPMENT	http://www.broadinstitute.org/gsea/msigdb/cards/GO_DENTATE_GYRUS_DEVELOPMENT	15	2	3.7261	0.298056	516.492	0.3376	2	2	0	0	2	0
1356	GO_CELL_CELL_ADHERENS_JUNCTION	http://www.broadinstitute.org/gsea/msigdb/cards/GO_CELL_CELL_ADHERENS_JUNCTION	54	9	1.6344	0.599235	4.76347	0.338078	9	9	6	6	9	6
1357	GO_LIGAND_GATED_CALCIUM_CHANNEL_ACTIVITY	http://www.broadinstitute.org/gsea/msigdb/cards/GO_LIGAND_GATED_CALCIUM_CHANNEL_ACTIVITY	16	5	1.31073	0.753693	2.30688	0.338227	28	28	22	22	16	17
1358	GO_CELLULAR_CHEMICAL_HOMEOSTASIS	http://www.broadinstitute.org/gsea/msigdb/cards/GO_CELLULAR_CHEMICAL_HOMEOSTASIS	570	114	1.04954	0.950444	1.159	0.339292	1019	945	993	922	351	320
1359	GO_CELLULAR_METABOLIC_COMPOUND_SALVAGE	http://www.broadinstitute.org/gsea/msigdb/cards/GO_CELLULAR_METABOLIC_COMPOUND_SALVAGE	38	11	1.22566	0.807415	1.87214	0.339923	51	50	40	40	22	19
1360	GO_CELLULAR_RESPONSE_TO_VIRUS	http://www.broadinstitute.org/gsea/msigdb/cards/GO_CELLULAR_RESPONSE_TO_VIRUS	22	2	2.43621	0.399861	25.1722	0.340441	3	3	1	1	3	1
1361	GO_REGULATION_OF_NITRIC_OXIDE_BIOSYNTHETIC_PROCESS	http://www.broadinstitute.org/gsea/msigdb/cards/GO_REGULATION_OF_NITRIC_OXIDE_BIOSYNTHETIC_PROCESS	53	10	1.21651	0.813741	1.83177	0.340484	56	56	42	42	18	25
1362	GO_PORPHYRIN_CONTAINING_COMPOUND_METABOLIC_PROCESS	http://www.broadinstitute.org/gsea/msigdb/cards/GO_PORPHYRIN_CONTAINING_COMPOUND_METABOLIC_PROCESS	36	13	1.10245	0.901981	1.34804	0.34083	207	207	195	194	25	17
1363	GO_NEGATIVE_REGULATION_OF_ADHERENS_JUNCTION_ORGANIZATION	http://www.broadinstitute.org/gsea/msigdb/cards/GO_NEGATIVE_REGULATION_OF_ADHERENS_JUNCTION_ORGANIZATION	16	2	2.43803	0.398449	25.2589	0.34122	3	3	1	1	3	1
1364	GO_PROTEIN_CARBOXYLATION	http://www.broadinstitute.org/gsea/msigdb/cards/GO_PROTEIN_CARBOXYLATION	11	4	1.49077	0.657269	3.54123	0.341303	14	14	9	9	10	8
1365	GO_BUNDLE_OF_HIS_CELL_TO_PURKINJE_MYOCYTE_COMMUNICATION	http://www.broadinstitute.org/gsea/msigdb/cards/GO_BUNDLE_OF_HIS_CELL_TO_PURKINJE_MYOCYTE_COMMUNICATION	11	8	1.36953	0.717895	2.67977	0.341683	22	22	16	15	19	15
1366	GO_CLATHRIN_COAT_OF_ENDOCYTIC_VESICLE	http://www.broadinstitute.org/gsea/msigdb/cards/GO_CLATHRIN_COAT_OF_ENDOCYTIC_VESICLE	12	2	2.49476	0.389015	26.6676	0.341791	3	3	1	1	3	1
1367	GO_UDP_GALACTOSYLTRANSFERASE_ACTIVITY	http://www.broadinstitute.org/gsea/msigdb/cards/GO_UDP_GALACTOSYLTRANSFERASE_ACTIVITY	28	2	1.72633	0.566556	6.03023	0.341837	8	8	4	4	6	3
1368	GO_REGULATION_OF_DNA_TEMPLATED_TRANSCRIPTION_INITIATION	http://www.broadinstitute.org/gsea/msigdb/cards/GO_REGULATION_OF_DNA_TEMPLATED_TRANSCRIPTION_INITIATION	31	5	1.49691	0.651951	3.58353	0.342562	13	13	9	9	11	9
1369	GO_MULTICELLULAR_ORGANISMAL_WATER_HOMEOSTASIS	http://www.broadinstitute.org/gsea/msigdb/cards/GO_MULTICELLULAR_ORGANISMAL_WATER_HOMEOSTASIS	58	15	1.09374	0.908714	1.31677	0.343257	249	242	236	232	71	82
1370	GO_REGULATION_OF_REACTIVE_OXYGEN_SPECIES_BIOSYNTHETIC_PROCESS	http://www.broadinstitute.org/gsea/msigdb/cards/GO_REGULATION_OF_REACTIVE_OXYGEN_SPECIES_BIOSYNTHETIC_PROCESS	65	11	1.20767	0.817521	1.79543	0.344136	59	59	45	45	20	27
1371	GO_REGULATION_OF_SMOOTHENED_SIGNALING_PATHWAY	http://www.broadinstitute.org/gsea/msigdb/cards/GO_REGULATION_OF_SMOOTHENED_SIGNALING_PATHWAY	62	24	1.15476	0.857043	1.55908	0.344444	98	96	85	83	65	61
1372	GO_BEHAVIOR	http://www.broadinstitute.org/gsea/msigdb/cards/GO_BEHAVIOR	516	88	1.06815	0.931603	1.22484	0.344808	479	460	459	440	206	167
1373	GO_POSITIVE_REGULATION_OF_GLUCONEOGENESIS	http://www.broadinstitute.org/gsea/msigdb/cards/GO_POSITIVE_REGULATION_OF_GLUCONEOGENESIS	13	1	4.12492	0.219816	602.171	0.345096	1	1	0	0	1	0
1374	GO_OLIGOSACCHARIDE_BIOSYNTHETIC_PROCESS	http://www.broadinstitute.org/gsea/msigdb/cards/GO_OLIGOSACCHARIDE_BIOSYNTHETIC_PROCESS	13	2	2.41473	0.394898	25.007	0.346419	3	3	1	1	3	1
1375	GO_PIRNA_METABOLIC_PROCESS	http://www.broadinstitute.org/gsea/msigdb/cards/GO_PIRNA_METABOLIC_PROCESS	15	1	4.09452	0.218328	597.586	0.347617	1	1	0	0	1	0
1376	GO_POLE_PLASM	http://www.broadinstitute.org/gsea/msigdb/cards/GO_POLE_PLASM	15	1	4.09452	0.218328	597.586	0.347617	1	1	0	0	1	0
1377	GO_AMINO_ACID_BINDING	http://www.broadinstitute.org/gsea/msigdb/cards/GO_AMINO_ACID_BINDING	108	24	1.08735	0.912949	1.29561	0.347883	286	279	258	254	117	97
1378	GO_TRANSMEMBRANE_TRANSPORTER_ACTIVITY	http://www.broadinstitute.org/gsea/msigdb/cards/GO_TRANSMEMBRANE_TRANSPORTER_ACTIVITY	997	164	1.04277	0.955438	1.13809	0.34797	1435	1290	1428	1274	503	470
1379	GO_POST_EMBRYONIC_DEVELOPMENT	http://www.broadinstitute.org/gsea/msigdb/cards/GO_POST_EMBRYONIC_DEVELOPMENT	89	18	1.14271	0.864881	1.51198	0.348038	118	108	97	96	65	73
1380	GO_REGULATION_OF_CELL_CELL_ADHESION_MEDIATED_BY_CADHERIN	http://www.broadinstitute.org/gsea/msigdb/cards/GO_REGULATION_OF_CELL_CELL_ADHESION_MEDIATED_BY_CADHERIN	11	1	4.08256	0.217662	595.874	0.348689	1	1	0	0	1	0
1381	GO_LATE_ENDOSOME	http://www.broadinstitute.org/gsea/msigdb/cards/GO_LATE_ENDOSOME	213	36	1.08208	0.917471	1.27637	0.348724	314	307	306	301	113	111
1382	GO_SARCOPLASMIC_RETICULUM_CALCIUM_ION_TRANSPORT	http://www.broadinstitute.org/gsea/msigdb/cards/GO_SARCOPLASMIC_RETICULUM_CALCIUM_ION_TRANSPORT	11	4	1.30285	0.749223	2.29278	0.349053	28	28	22	22	14	15
1383	GO_POSITIVE_REGULATION_OF_TISSUE_REMODELING	http://www.broadinstitute.org/gsea/msigdb/cards/GO_POSITIVE_REGULATION_OF_TISSUE_REMODELING	26	6	1.50615	0.641659	3.73737	0.34942	13	13	8	8	10	6
1384	GO_LYSOPHOSPHOLIPASE_ACTIVITY	http://www.broadinstitute.org/gsea/msigdb/cards/GO_LYSOPHOSPHOLIPASE_ACTIVITY	20	3	1.20622	0.813552	1.78741	0.349587	51	51	54	54	4	6
1385	GO_ORGANIC_ACID_SODIUM_SYMPORTER_ACTIVITY	http://www.broadinstitute.org/gsea/msigdb/cards/GO_ORGANIC_ACID_SODIUM_SYMPORTER_ACTIVITY	30	3	1.74787	0.544459	6.32912	0.350917	7	7	4	4	5	3
1386	GO_TRANSFERASE_ACTIVITY_TRANSFERRING_AMINO_ACYL_GROUPS	http://www.broadinstitute.org/gsea/msigdb/cards/GO_TRANSFERASE_ACTIVITY_TRANSFERRING_AMINO_ACYL_GROUPS	26	5	1.16468	0.844944	1.60619	0.351332	78	78	77	77	16	14
1387	GO_HYDROGEN_ION_TRANSMEMBRANE_TRANSPORT	http://www.broadinstitute.org/gsea/msigdb/cards/GO_HYDROGEN_ION_TRANSMEMBRANE_TRANSPORT	107	13	1.31391	0.74051	2.368	0.351709	27	27	20	20	17	13
1388	GO_RUFFLE_MEMBRANE	http://www.broadinstitute.org/gsea/msigdb/cards/GO_RUFFLE_MEMBRANE	80	8	1.41738	0.681338	3.03635	0.351806	17	17	12	12	13	12
1389	GO_REGULATION_OF_CHEMOTAXIS	http://www.broadinstitute.org/gsea/msigdb/cards/GO_REGULATION_OF_CHEMOTAXIS	180	15	1.30202	0.74725	2.29553	0.351939	28	28	22	22	15	18
1390	GO_ESTABLISHMENT_OF_LOCALIZATION_IN_CELL	http://www.broadinstitute.org/gsea/msigdb/cards/GO_ESTABLISHMENT_OF_LOCALIZATION_IN_CELL	1676	208	1.0477	0.949761	1.15575	0.35207	1052	970	1029	950	570	538
1391	GO_CALCIUM_CHANNEL_COMPLEX	http://www.broadinstitute.org/gsea/msigdb/cards/GO_CALCIUM_CHANNEL_COMPLEX	62	9	1.32192	0.735148	2.41778	0.352309	26	26	19	19	12	8
1392	GO_INTERCALATED_DISC	http://www.broadinstitute.org/gsea/msigdb/cards/GO_INTERCALATED_DISC	51	15	1.27677	0.763015	2.15866	0.352873	33	33	27	26	26	24
1393	GO_CELLULAR_AMINO_ACID_CATABOLIC_PROCESS	http://www.broadinstitute.org/gsea/msigdb/cards/GO_CELLULAR_AMINO_ACID_CATABOLIC_PROCESS	112	47	1.0734	0.924413	1.24663	0.352878	398	386	371	363	173	154
1394	GO_NEGATIVE_REGULATION_OF_ERK1_AND_ERK2_CASCADE	http://www.broadinstitute.org/gsea/msigdb/cards/GO_NEGATIVE_REGULATION_OF_ERK1_AND_ERK2_CASCADE	52	4	1.25778	0.77578	2.05692	0.352878	39	38	31	30	17	11
1395	GO_MONOSACCHARIDE_TRANSPORT	http://www.broadinstitute.org/gsea/msigdb/cards/GO_MONOSACCHARIDE_TRANSPORT	54	11	1.20689	0.8116	1.80366	0.353418	56	55	45	45	28	21
1396	GO_NEGATIVE_REGULATION_OF_PEPTIDE_SECRETION	http://www.broadinstitute.org/gsea/msigdb/cards/GO_NEGATIVE_REGULATION_OF_PEPTIDE_SECRETION	49	4	1.45011	0.6619	3.30501	0.354755	15	15	10	10	13	8
1397	GO_CELLULAR_RESPONSE_TO_LIPID	http://www.broadinstitute.org/gsea/msigdb/cards/GO_CELLULAR_RESPONSE_TO_LIPID	457	55	1.0863	0.911643	1.29496	0.354762	295	281	262	255	144	111
1398	GO_ARTERY_MORPHOGENESIS	http://www.broadinstitute.org/gsea/msigdb/cards/GO_ARTERY_MORPHOGENESIS	51	14	1.23847	0.786598	1.96202	0.355932	41	41	34	34	31	24
1399	GO_EPIBOLY	http://www.broadinstitute.org/gsea/msigdb/cards/GO_EPIBOLY	23	4	1.98114	0.474602	11.0736	0.356044	5	5	2	2	4	2
1400	GO_REGULATION_OF_CHOLESTEROL_METABOLIC_PROCESS	http://www.broadinstitute.org/gsea/msigdb/cards/GO_REGULATION_OF_CHOLESTEROL_METABOLIC_PROCESS	22	8	1.17408	0.834628	1.65375	0.356338	70	70	66	66	31	29
1401	GO_REGULATION_OF_GLUTAMATE_SECRETION	http://www.broadinstitute.org/gsea/msigdb/cards/GO_REGULATION_OF_GLUTAMATE_SECRETION	15	2	1.70121	0.549501	5.66106	0.356364	7	7	5	5	6	4
1402	GO_PREASSEMBLY_OF_GPI_ANCHOR_IN_ER_MEMBRANE	http://www.broadinstitute.org/gsea/msigdb/cards/GO_PREASSEMBLY_OF_GPI_ANCHOR_IN_ER_MEMBRANE	15	7	1.33294	0.723496	2.4921	0.356863	23	23	18	18	12	11
1403	GO_RESPONSE_TO_ACIDIC_PH	http://www.broadinstitute.org/gsea/msigdb/cards/GO_RESPONSE_TO_ACIDIC_PH	21	2	2.05542	0.445424	12.0156	0.357272	4	4	2	2	4	2
1404	GO_ASYMMETRIC_CELL_DIVISION	http://www.broadinstitute.org/gsea/msigdb/cards/GO_ASYMMETRIC_CELL_DIVISION	13	1	2.0606	0.444049	12.0942	0.357381	4	4	2	2	4	2
1405	GO_POSITIVE_REGULATION_BY_HOST_OF_VIRAL_TRANSCRIPTION	http://www.broadinstitute.org/gsea/msigdb/cards/GO_POSITIVE_REGULATION_BY_HOST_OF_VIRAL_TRANSCRIPTION	12	2	1.77764	0.519778	6.64561	0.358199	6	6	4	4	2	2
1406	GO_SPECTRIN_BINDING	http://www.broadinstitute.org/gsea/msigdb/cards/GO_SPECTRIN_BINDING	26	5	1.41656	0.673872	3.05448	0.358637	16	16	12	12	10	10
1407	GO_REGULATION_OF_EPITHELIAL_CELL_DIFFERENTIATION_INVOLVED_IN_KIDNEY_DEVELOPMENT	http://www.broadinstitute.org/gsea/msigdb/cards/GO_REGULATION_OF_EPITHELIAL_CELL_DIFFERENTIATION_INVOLVED_IN_KIDNEY_DEVELOPMENT	15	4	1.7163	0.543699	6.0911	0.35931	8	7	4	4	6	3
1408	GO_GLIAL_CELL_FATE_COMMITMENT	http://www.broadinstitute.org/gsea/msigdb/cards/GO_GLIAL_CELL_FATE_COMMITMENT	13	1	3.96205	0.211286	578.231	0.35948	1	1	0	0	1	0
1409	GO_REGULATION_OF_DEVELOPMENT_HETEROCHRONIC	http://www.broadinstitute.org/gsea/msigdb/cards/GO_REGULATION_OF_DEVELOPMENT_HETEROCHRONIC	12	1	3.96205	0.211286	578.231	0.35948	1	1	0	0	1	0
1410	GO_TELENCEPHALON_REGIONALIZATION	http://www.broadinstitute.org/gsea/msigdb/cards/GO_TELENCEPHALON_REGIONALIZATION	13	1	3.96205	0.211286	578.231	0.35948	1	1	0	0	1	0
1411	GO_FOREBRAIN_NEURON_FATE_COMMITMENT	http://www.broadinstitute.org/gsea/msigdb/cards/GO_FOREBRAIN_NEURON_FATE_COMMITMENT	12	1	3.96205	0.211286	578.231	0.35948	1	1	0	0	1	0
1412	GO_TRANSCRIPTION_FACTOR_ACTIVITY_RNA_POLYMERASE_II_DISTAL_ENHANCER_SEQUENCE_SPECIFIC_BINDING	http://www.broadinstitute.org/gsea/msigdb/cards/GO_TRANSCRIPTION_FACTOR_ACTIVITY_RNA_POLYMERASE_II_DISTAL_ENHANCER_SEQUENCE_SPECIFIC_BINDING	90	10	1.4279	0.665724	3.15222	0.360617	15	15	12	11	8	8
1413	GO_CYSTEINE_TYPE_ENDOPEPTIDASE_INHIBITOR_ACTIVITY_INVOLVED_IN_APOPTOTIC_PROCESS	http://www.broadinstitute.org/gsea/msigdb/cards/GO_CYSTEINE_TYPE_ENDOPEPTIDASE_INHIBITOR_ACTIVITY_INVOLVED_IN_APOPTOTIC_PROCESS	23	1	3.9499	0.210618	576.479	0.36062	1	1	0	0	1	0
1414	GO_NEGATIVE_REGULATION_OF_TELOMERE_MAINTENANCE	http://www.broadinstitute.org/gsea/msigdb/cards/GO_NEGATIVE_REGULATION_OF_TELOMERE_MAINTENANCE	26	8	1.17765	0.8293	1.67566	0.360656	70	68	62	62	43	35
1415	GO_REGULATION_OF_SECRETION	http://www.broadinstitute.org/gsea/msigdb/cards/GO_REGULATION_OF_SECRETION	699	77	1.06306	0.93219	1.21239	0.361567	529	500	501	487	193	155
1416	GO_APOLIPOPROTEIN_BINDING	http://www.broadinstitute.org/gsea/msigdb/cards/GO_APOLIPOPROTEIN_BINDING	15	9	1.18104	0.825102	1.69047	0.36229	62	62	65	64	10	12
1417	GO_POSITIVE_REGULATION_OF_LEUKOCYTE_APOPTOTIC_PROCESS	http://www.broadinstitute.org/gsea/msigdb/cards/GO_POSITIVE_REGULATION_OF_LEUKOCYTE_APOPTOTIC_PROCESS	28	3	1.7105	0.541785	6.06806	0.362354	7	7	4	4	7	4
1418	GO_POSITIVE_REGULATION_OF_MITOTIC_NUCLEAR_DIVISION	http://www.broadinstitute.org/gsea/msigdb/cards/GO_POSITIVE_REGULATION_OF_MITOTIC_NUCLEAR_DIVISION	51	5	1.36652	0.699189	2.74048	0.362489	21	20	15	14	7	6
1419	GO_POSITIVE_REGULATION_OF_NUCLEAR_DIVISION	http://www.broadinstitute.org/gsea/msigdb/cards/GO_POSITIVE_REGULATION_OF_NUCLEAR_DIVISION	62	5	1.36652	0.699189	2.74048	0.362489	21	20	15	14	7	6
1420	GO_REGULATION_OF_PROTEIN_MODIFICATION_BY_SMALL_PROTEIN_CONJUGATION_OR_REMOVAL	http://www.broadinstitute.org/gsea/msigdb/cards/GO_REGULATION_OF_PROTEIN_MODIFICATION_BY_SMALL_PROTEIN_CONJUGATION_OR_REMOVAL	280	17	1.11586	0.881264	1.41355	0.362525	150	148	144	142	72	64
1421	GO_NEGATIVE_REGULATION_OF_CYTOSKELETON_ORGANIZATION	http://www.broadinstitute.org/gsea/msigdb/cards/GO_NEGATIVE_REGULATION_OF_CYTOSKELETON_ORGANIZATION	221	35	1.09243	0.902832	1.32223	0.363311	236	229	229	219	120	102
1422	GO_IMIDAZOLE_CONTAINING_COMPOUND_METABOLIC_PROCESS	http://www.broadinstitute.org/gsea/msigdb/cards/GO_IMIDAZOLE_CONTAINING_COMPOUND_METABOLIC_PROCESS	11	4	1.70659	0.541214	6.04796	0.3639	7	7	4	4	4	3
1423	GO_NEGATIVE_REGULATION_OF_RECEPTOR_BINDING	http://www.broadinstitute.org/gsea/msigdb/cards/GO_NEGATIVE_REGULATION_OF_RECEPTOR_BINDING	12	1	2.34726	0.381593	24.3701	0.364062	3	3	1	1	3	1
1424	GO_MHC_PROTEIN_COMPLEX	http://www.broadinstitute.org/gsea/msigdb/cards/GO_MHC_PROTEIN_COMPLEX	27	1	2.34726	0.381593	24.3701	0.364062	3	3	1	1	3	1
1425	GO_MHC_CLASS_I_PROTEIN_COMPLEX	http://www.broadinstitute.org/gsea/msigdb/cards/GO_MHC_CLASS_I_PROTEIN_COMPLEX	11	1	2.34726	0.381593	24.3701	0.364062	3	3	1	1	3	1
1426	GO_BETA_2_MICROGLOBULIN_BINDING	http://www.broadinstitute.org/gsea/msigdb/cards/GO_BETA_2_MICROGLOBULIN_BINDING	11	1	2.34726	0.381593	24.3701	0.364062	3	3	1	1	3	1
1427	GO_ENDONUCLEASE_ACTIVITY_ACTIVE_WITH_EITHER_RIBO_OR_DEOXYRIBONUCLEIC_ACIDS_AND_PRODUCING_3_PHOSPHOMONOESTERS	http://www.broadinstitute.org/gsea/msigdb/cards/GO_ENDONUCLEASE_ACTIVITY_ACTIVE_WITH_EITHER_RIBO_OR_DEOXYRIBONUCLEIC_ACIDS_AND_PRODUCING_3_PHOSPHOMONOESTERS	20	5	1.5668	0.596904	4.43858	0.364416	10	10	6	6	10	5
1428	GO_SERINE_HYDROLASE_ACTIVITY	http://www.broadinstitute.org/gsea/msigdb/cards/GO_SERINE_HYDROLASE_ACTIVITY	242	37	1.11275	0.883367	1.40287	0.364463	161	157	143	142	68	69
1429	GO_NEGATIVE_REGULATION_OF_FAT_CELL_DIFFERENTIATION	http://www.broadinstitute.org/gsea/msigdb/cards/GO_NEGATIVE_REGULATION_OF_FAT_CELL_DIFFERENTIATION	41	4	1.31461	0.727011	2.40233	0.365111	24	24	21	20	18	18
1430	GO_NEGATIVE_REGULATION_OF_LIPID_BIOSYNTHETIC_PROCESS	http://www.broadinstitute.org/gsea/msigdb/cards/GO_NEGATIVE_REGULATION_OF_LIPID_BIOSYNTHETIC_PROCESS	44	7	1.13067	0.866569	1.47678	0.36557	118	118	108	108	39	23
1431	GO_REGULATION_OF_BONE_DEVELOPMENT	http://www.broadinstitute.org/gsea/msigdb/cards/GO_REGULATION_OF_BONE_DEVELOPMENT	19	5	1.57692	0.585956	4.42428	0.366243	10	9	7	7	5	3
1432	GO_RETINOIC_ACID_RECEPTOR_BINDING	http://www.broadinstitute.org/gsea/msigdb/cards/GO_RETINOIC_ACID_RECEPTOR_BINDING	45	6	1.39679	0.67536	2.94179	0.366727	16	16	13	13	15	13
1433	GO_MULTI_ORGANISM_MEMBRANE_ORGANIZATION	http://www.broadinstitute.org/gsea/msigdb/cards/GO_MULTI_ORGANISM_MEMBRANE_ORGANIZATION	31	3	1.54086	0.605322	4.17402	0.366963	11	11	7	7	5	6
1434	GO_ENDOPLASMIC_RETICULUM_GOLGI_INTERMEDIATE_COMPARTMENT_MEMBRANE	http://www.broadinstitute.org/gsea/msigdb/cards/GO_ENDOPLASMIC_RETICULUM_GOLGI_INTERMEDIATE_COMPARTMENT_MEMBRANE	63	8	1.14912	0.849352	1.55742	0.367581	94	93	84	83	47	36
1435	GO_NEGATIVE_REGULATION_OF_CYTOKINE_SECRETION	http://www.broadinstitute.org/gsea/msigdb/cards/GO_NEGATIVE_REGULATION_OF_CYTOKINE_SECRETION	46	4	1.33867	0.710951	2.57925	0.36803	24	23	17	16	17	10
1436	GO_CEREBELLAR_PURKINJE_CELL_LAYER_FORMATION	http://www.broadinstitute.org/gsea/msigdb/cards/GO_CEREBELLAR_PURKINJE_CELL_LAYER_FORMATION	11	2	2.06737	0.429754	12.6639	0.368103	4	4	3	2	4	3
1437	GO_CELL_CELL_JUNCTION	http://www.broadinstitute.org/gsea/msigdb/cards/GO_CELL_CELL_JUNCTION	383	71	1.07931	0.913565	1.27522	0.36947	304	299	313	300	158	159
1438	GO_HSP90_PROTEIN_BINDING	http://www.broadinstitute.org/gsea/msigdb/cards/GO_HSP90_PROTEIN_BINDING	27	5	1.8311	0.487224	7.90412	0.369768	5	5	3	3	3	3
1439	GO_NEGATIVE_REGULATION_OF_SMOOTHENED_SIGNALING_PATHWAY	http://www.broadinstitute.org/gsea/msigdb/cards/GO_NEGATIVE_REGULATION_OF_SMOOTHENED_SIGNALING_PATHWAY	25	7	1.37141	0.689735	2.81417	0.370095	22	20	13	13	16	9
1440	GO_CELL_DIFFERENTIATION_INVOLVED_IN_EMBRYONIC_PLACENTA_DEVELOPMENT	http://www.broadinstitute.org/gsea/msigdb/cards/GO_CELL_DIFFERENTIATION_INVOLVED_IN_EMBRYONIC_PLACENTA_DEVELOPMENT	25	4	1.79088	0.506162	7.54797	0.370378	6	6	3	3	5	3
1441	GO_REGULATION_OF_STEROID_BIOSYNTHETIC_PROCESS	http://www.broadinstitute.org/gsea/msigdb/cards/GO_REGULATION_OF_STEROID_BIOSYNTHETIC_PROCESS	49	10	1.22088	0.788192	1.89727	0.370961	43	43	39	39	32	25
1442	GO_LEADING_EDGE_MEMBRANE	http://www.broadinstitute.org/gsea/msigdb/cards/GO_LEADING_EDGE_MEMBRANE	134	12	1.26221	0.757771	2.12036	0.371293	33	33	27	27	24	18
1443	GO_REGULATION_OF_STRIATED_MUSCLE_CELL_DIFFERENTIATION	http://www.broadinstitute.org/gsea/msigdb/cards/GO_REGULATION_OF_STRIATED_MUSCLE_CELL_DIFFERENTIATION	85	6	1.54074	0.597742	4.17794	0.371327	10	10	7	7	6	5
1444	GO_LIPASE_ACTIVITY	http://www.broadinstitute.org/gsea/msigdb/cards/GO_LIPASE_ACTIVITY	117	19	1.12637	0.867442	1.46301	0.371584	120	119	118	118	39	36
1445	GO_REGULATION_OF_INTERLEUKIN_4_PRODUCTION	http://www.broadinstitute.org/gsea/msigdb/cards/GO_REGULATION_OF_INTERLEUKIN_4_PRODUCTION	31	1	3.83381	0.204308	559.667	0.371743	1	1	0	0	1	0
1446	GO_REGULATION_OF_T_HELPER_2_CELL_DIFFERENTIATION	http://www.broadinstitute.org/gsea/msigdb/cards/GO_REGULATION_OF_T_HELPER_2_CELL_DIFFERENTIATION	11	1	3.83381	0.204308	559.667	0.371743	1	1	0	0	1	0
1447	GO_POSITIVE_REGULATION_OF_T_CELL_CYTOKINE_PRODUCTION	http://www.broadinstitute.org/gsea/msigdb/cards/GO_POSITIVE_REGULATION_OF_T_CELL_CYTOKINE_PRODUCTION	14	1	3.83381	0.204308	559.667	0.371743	1	1	0	0	1	0
1448	GO_POSITIVE_REGULATION_OF_INTERLEUKIN_4_PRODUCTION	http://www.broadinstitute.org/gsea/msigdb/cards/GO_POSITIVE_REGULATION_OF_INTERLEUKIN_4_PRODUCTION	22	1	3.83381	0.204308	559.667	0.371743	1	1	0	0	1	0
1449	GO_NEGATIVE_REGULATION_OF_NF_KAPPAB_IMPORT_INTO_NUCLEUS	http://www.broadinstitute.org/gsea/msigdb/cards/GO_NEGATIVE_REGULATION_OF_NF_KAPPAB_IMPORT_INTO_NUCLEUS	18	1	3.83381	0.204308	559.667	0.371743	1	1	0	0	1	0
1450	GO_INFLAMMASOME_COMPLEX	http://www.broadinstitute.org/gsea/msigdb/cards/GO_INFLAMMASOME_COMPLEX	12	1	3.83381	0.204308	559.667	0.371743	1	1	0	0	1	0
1451	GO_NEGATIVE_REGULATION_OF_HORMONE_SECRETION	http://www.broadinstitute.org/gsea/msigdb/cards/GO_NEGATIVE_REGULATION_OF_HORMONE_SECRETION	74	6	1.41168	0.663873	3.10526	0.371887	16	16	11	11	14	9
1452	GO_CELLULAR_HOMEOSTASIS	http://www.broadinstitute.org/gsea/msigdb/cards/GO_CELLULAR_HOMEOSTASIS	676	131	1.04511	0.948593	1.15148	0.372096	1082	999	1067	976	386	367
1453	GO_ATPASE_COUPLED_ION_TRANSMEMBRANE_TRANSPORTER_ACTIVITY	http://www.broadinstitute.org/gsea/msigdb/cards/GO_ATPASE_COUPLED_ION_TRANSMEMBRANE_TRANSPORTER_ACTIVITY	71	13	1.0678	0.924464	1.23355	0.37243	418	414	401	391	116	93
1454	GO_TRANSMEMBRANE_TRANSPORT	http://www.broadinstitute.org/gsea/msigdb/cards/GO_TRANSMEMBRANE_TRANSPORT	1098	183	1.03963	0.95452	1.13233	0.372462	1543	1378	1546	1360	546	514
1455	GO_OXIDOREDUCTASE_ACTIVITY	http://www.broadinstitute.org/gsea/msigdb/cards/GO_OXIDOREDUCTASE_ACTIVITY	719	144	1.04234	0.951534	1.14182	0.372528	1281	1159	1262	1144	427	397
1456	GO_CATABOLIC_PROCESS	http://www.broadinstitute.org/gsea/msigdb/cards/GO_CATABOLIC_PROCESS	1773	287	1.03521	0.95939	1.11701	0.372565	2290	1943	2299	1944	832	769
1457	GO_CHROMATIN_DNA_BINDING	http://www.broadinstitute.org/gsea/msigdb/cards/GO_CHROMATIN_DNA_BINDING	80	10	1.50782	0.611224	3.86868	0.372644	11	11	8	8	7	6
1458	GO_REGULATION_OF_WATER_LOSS_VIA_SKIN	http://www.broadinstitute.org/gsea/msigdb/cards/GO_REGULATION_OF_WATER_LOSS_VIA_SKIN	19	7	1.09223	0.899493	1.32659	0.37302	225	219	215	211	56	66
1459	GO_CATION_TRANSMEMBRANE_TRANSPORTER_ACTIVITY	http://www.broadinstitute.org/gsea/msigdb/cards/GO_CATION_TRANSMEMBRANE_TRANSPORTER_ACTIVITY	622	106	1.05708	0.935504	1.19452	0.373208	616	585	599	568	247	238
1460	GO_I_KAPPAB_KINASE_NF_KAPPAB_SIGNALING	http://www.broadinstitute.org/gsea/msigdb/cards/GO_I_KAPPAB_KINASE_NF_KAPPAB_SIGNALING	70	5	1.35478	0.695956	2.71257	0.373724	22	21	15	14	15	12
1461	GO_NF_KAPPAB_BINDING	http://www.broadinstitute.org/gsea/msigdb/cards/GO_NF_KAPPAB_BINDING	30	2	1.7452	0.510391	6.52812	0.373881	6	6	4	4	2	2
1462	GO_HEART_TRABECULA_MORPHOGENESIS	http://www.broadinstitute.org/gsea/msigdb/cards/GO_HEART_TRABECULA_MORPHOGENESIS	26	1	3.80956	0.203155	555.974	0.373983	1	1	0	0	1	0
1463	GO_PROTEIN_DNA_COMPLEX_SUBUNIT_ORGANIZATION	http://www.broadinstitute.org/gsea/msigdb/cards/GO_PROTEIN_DNA_COMPLEX_SUBUNIT_ORGANIZATION	229	22	1.15338	0.841872	1.58306	0.374412	93	85	77	76	52	47
1464	GO_POSITIVE_REGULATION_OF_CYTOKINE_BIOSYNTHETIC_PROCESS	http://www.broadinstitute.org/gsea/msigdb/cards/GO_POSITIVE_REGULATION_OF_CYTOKINE_BIOSYNTHETIC_PROCESS	58	4	1.60066	0.57108	4.95599	0.374784	9	9	5	5	6	5
1465	GO_TISSUE_REGENERATION	http://www.broadinstitute.org/gsea/msigdb/cards/GO_TISSUE_REGENERATION	52	7	1.4009	0.667742	3.05167	0.374859	17	17	11	11	8	8
1466	GO_POSITIVE_REGULATION_OF_ALCOHOL_BIOSYNTHETIC_PROCESS	http://www.broadinstitute.org/gsea/msigdb/cards/GO_POSITIVE_REGULATION_OF_ALCOHOL_BIOSYNTHETIC_PROCESS	23	4	1.46225	0.630119	3.47177	0.374974	14	12	10	10	9	6
1467	GO_COPI_VESICLE_COAT	http://www.broadinstitute.org/gsea/msigdb/cards/GO_COPI_VESICLE_COAT	13	1	3.78834	0.202016	552.884	0.376081	1	1	0	0	1	0
1468	GO_COPI_COATED_VESICLE_MEMBRANE	http://www.broadinstitute.org/gsea/msigdb/cards/GO_COPI_COATED_VESICLE_MEMBRANE	17	1	3.78834	0.202016	552.884	0.376081	1	1	0	0	1	0
1469	GO_COPI_COATED_VESICLE	http://www.broadinstitute.org/gsea/msigdb/cards/GO_COPI_COATED_VESICLE	23	1	3.78834	0.202016	552.884	0.376081	1	1	0	0	1	0
1470	GO_VACUOLAR_ACIDIFICATION	http://www.broadinstitute.org/gsea/msigdb/cards/GO_VACUOLAR_ACIDIFICATION	15	7	1.23465	0.773625	1.98585	0.377387	40	40	33	32	20	13
1471	GO_RESPONSE_TO_XENOBIOTIC_STIMULUS	http://www.broadinstitute.org/gsea/msigdb/cards/GO_RESPONSE_TO_XENOBIOTIC_STIMULUS	105	9	1.16391	0.830946	1.63434	0.377468	75	74	65	65	23	20
1472	GO_REGULATION_OF_CELLULAR_LOCALIZATION	http://www.broadinstitute.org/gsea/msigdb/cards/GO_REGULATION_OF_CELLULAR_LOCALIZATION	1277	148	1.04868	0.943545	1.16557	0.377839	880	813	843	792	335	267
1473	GO_AUDITORY_RECEPTOR_CELL_DIFFERENTIATION	http://www.broadinstitute.org/gsea/msigdb/cards/GO_AUDITORY_RECEPTOR_CELL_DIFFERENTIATION	28	9	1.24233	0.765839	2.01977	0.378361	35	35	34	34	20	20
1474	GO_FEMALE_MEIOTIC_DIVISION	http://www.broadinstitute.org/gsea/msigdb/cards/GO_FEMALE_MEIOTIC_DIVISION	26	4	1.41238	0.655602	3.13442	0.378548	15	15	11	11	15	8
1475	GO_DNA_DEPENDENT_DNA_REPLICATION	http://www.broadinstitute.org/gsea/msigdb/cards/GO_DNA_DEPENDENT_DNA_REPLICATION	99	18	1.11922	0.870926	1.4393	0.37874	132	131	125	123	78	51
1476	GO_MACROPHAGE_ACTIVATION_INVOLVED_IN_IMMUNE_RESPONSE	http://www.broadinstitute.org/gsea/msigdb/cards/GO_MACROPHAGE_ACTIVATION_INVOLVED_IN_IMMUNE_RESPONSE	11	2	3.35626	0.2721	463.409	0.378831	2	2	0	0	2	0
1477	GO_GRANULOCYTE_ACTIVATION	http://www.broadinstitute.org/gsea/msigdb/cards/GO_GRANULOCYTE_ACTIVATION	21	2	3.35626	0.2721	463.409	0.378831	2	2	0	0	2	0
1478	GO_NEUTROPHIL_ACTIVATION_INVOLVED_IN_IMMUNE_RESPONSE	http://www.broadinstitute.org/gsea/msigdb/cards/GO_NEUTROPHIL_ACTIVATION_INVOLVED_IN_IMMUNE_RESPONSE	11	2	3.35626	0.2721	463.409	0.378831	2	2	0	0	2	0
1479	GO_DNA_PACKAGING	http://www.broadinstitute.org/gsea/msigdb/cards/GO_DNA_PACKAGING	194	10	1.18075	0.815181	1.71587	0.379589	64	62	53	53	57	45
1480	GO_REGULATION_OF_SECONDARY_METABOLIC_PROCESS	http://www.broadinstitute.org/gsea/msigdb/cards/GO_REGULATION_OF_SECONDARY_METABOLIC_PROCESS	12	4	1.42641	0.646374	3.25678	0.379859	14	14	10	10	12	6
1481	GO_PRODUCTION_OF_MOLECULAR_MEDIATOR_OF_IMMUNE_RESPONSE	http://www.broadinstitute.org/gsea/msigdb/cards/GO_PRODUCTION_OF_MOLECULAR_MEDIATOR_OF_IMMUNE_RESPONSE	65	11	1.18456	0.811373	1.73506	0.380433	63	59	52	51	40	32
1482	GO_FOREBRAIN_REGIONALIZATION	http://www.broadinstitute.org/gsea/msigdb/cards/GO_FOREBRAIN_REGIONALIZATION	25	3	1.56957	0.574324	4.58058	0.380559	10	9	6	6	9	5
1483	GO_REGULATION_OF_MICROTUBULE_BASED_PROCESS	http://www.broadinstitute.org/gsea/msigdb/cards/GO_REGULATION_OF_MICROTUBULE_BASED_PROCESS	243	43	1.07782	0.911549	1.27461	0.380609	308	298	302	291	174	159
1484	GO_NEGATIVE_REGULATION_OF_TOLL_LIKE_RECEPTOR_SIGNALING_PATHWAY	http://www.broadinstitute.org/gsea/msigdb/cards/GO_NEGATIVE_REGULATION_OF_TOLL_LIKE_RECEPTOR_SIGNALING_PATHWAY	29	1	3.74145	0.199532	546.024	0.380756	1	1	0	0	1	0
1485	GO_RESPONSE_TO_EXOGENOUS_DSRNA	http://www.broadinstitute.org/gsea/msigdb/cards/GO_RESPONSE_TO_EXOGENOUS_DSRNA	45	1	3.74145	0.199532	546.024	0.380756	1	1	0	0	1	0
1486	GO_INTERLEUKIN_1_MEDIATED_SIGNALING_PATHWAY	http://www.broadinstitute.org/gsea/msigdb/cards/GO_INTERLEUKIN_1_MEDIATED_SIGNALING_PATHWAY	13	1	3.74145	0.199532	546.024	0.380756	1	1	0	0	1	0
1487	GO_ANION_ANION_ANTIPORTER_ACTIVITY	http://www.broadinstitute.org/gsea/msigdb/cards/GO_ANION_ANION_ANTIPORTER_ACTIVITY	22	6	1.14091	0.849504	1.53404	0.380897	95	95	88	88	33	37
1488	GO_POSITIVE_REGULATION_OF_VIRAL_RELEASE_FROM_HOST_CELL	http://www.broadinstitute.org/gsea/msigdb/cards/GO_POSITIVE_REGULATION_OF_VIRAL_RELEASE_FROM_HOST_CELL	15	2	1.59531	0.565282	4.9688	0.381431	9	9	5	5	3	4
1489	GO_HISTONE_H3_DEACETYLATION	http://www.broadinstitute.org/gsea/msigdb/cards/GO_HISTONE_H3_DEACETYLATION	22	1	3.73445	0.199018	545.157	0.381598	1	1	0	0	1	0
1490	GO_NAD_DEPENDENT_PROTEIN_DEACETYLASE_ACTIVITY	http://www.broadinstitute.org/gsea/msigdb/cards/GO_NAD_DEPENDENT_PROTEIN_DEACETYLASE_ACTIVITY	17	1	3.73445	0.199018	545.157	0.381598	1	1	0	0	1	0
1491	GO_HISTONE_DEACETYLASE_ACTIVITY_H3_K14_SPECIFIC_	http://www.broadinstitute.org/gsea/msigdb/cards/GO_HISTONE_DEACETYLASE_ACTIVITY_H3_K14_SPECIFIC_	12	1	3.73445	0.199018	545.157	0.381598	1	1	0	0	1	0
1492	GO_CITRULLINE_METABOLIC_PROCESS	http://www.broadinstitute.org/gsea/msigdb/cards/GO_CITRULLINE_METABOLIC_PROCESS	11	4	1.32542	0.705229	2.53336	0.382048	25	22	17	17	17	13
1493	GO_ACID_SECRETION	http://www.broadinstitute.org/gsea/msigdb/cards/GO_ACID_SECRETION	66	7	1.36826	0.678339	2.83375	0.382243	18	18	13	13	17	9
1494	GO_NEUROTRANSMITTER_SODIUM_SYMPORTER_ACTIVITY	http://www.broadinstitute.org/gsea/msigdb/cards/GO_NEUROTRANSMITTER_SODIUM_SYMPORTER_ACTIVITY	19	3	1.21657	0.7834	1.89825	0.382654	43	43	38	37	8	4
1495	GO_NEUROTRANSMITTER_TRANSPORTER_ACTIVITY	http://www.broadinstitute.org/gsea/msigdb/cards/GO_NEUROTRANSMITTER_TRANSPORTER_ACTIVITY	25	3	1.21657	0.7834	1.89825	0.382654	43	43	38	37	8	4
1496	GO_RESPONSE_TO_INTERFERON_BETA	http://www.broadinstitute.org/gsea/msigdb/cards/GO_RESPONSE_TO_INTERFERON_BETA	22	4	1.43916	0.637864	3.40106	0.382792	14	14	9	9	5	5
1497	GO_CELLULAR_RESPONSE_TO_INTERFERON_BETA	http://www.broadinstitute.org/gsea/msigdb/cards/GO_CELLULAR_RESPONSE_TO_INTERFERON_BETA	15	4	1.43916	0.637864	3.40106	0.382792	14	14	9	9	5	5
1498	GO_CELLULAR_RESPONSE_TO_AMINO_ACID_STARVATION	http://www.broadinstitute.org/gsea/msigdb/cards/GO_CELLULAR_RESPONSE_TO_AMINO_ACID_STARVATION	25	3	1.61559	0.544929	4.95124	0.38296	7	7	6	6	4	5
1499	GO_PEPTIDYL_SERINE_MODIFICATION	http://www.broadinstitute.org/gsea/msigdb/cards/GO_PEPTIDYL_SERINE_MODIFICATION	148	15	1.15413	0.836246	1.59543	0.383094	81	80	73	73	52	44
1500	GO_ORGANOPHOSPHATE_BIOSYNTHETIC_PROCESS	http://www.broadinstitute.org/gsea/msigdb/cards/GO_ORGANOPHOSPHATE_BIOSYNTHETIC_PROCESS	450	92	1.06489	0.924493	1.22679	0.383441	451	432	423	409	212	166
1501	GO_RESPONSE_TO_CALCIUM_ION	http://www.broadinstitute.org/gsea/msigdb/cards/GO_RESPONSE_TO_CALCIUM_ION	115	19	1.09224	0.895105	1.33303	0.38481	210	208	209	204	76	78
1502	GO_PEPTIDE_HORMONE_BINDING	http://www.broadinstitute.org/gsea/msigdb/cards/GO_PEPTIDE_HORMONE_BINDING	36	7	1.41617	0.647531	3.21924	0.385231	17	15	10	10	15	8
1503	GO_SULFUR_COMPOUND_BINDING	http://www.broadinstitute.org/gsea/msigdb/cards/GO_SULFUR_COMPOUND_BINDING	234	52	1.06149	0.927463	1.21491	0.386132	477	465	486	466	135	139
1504	GO_CELLULAR_CARBOHYDRATE_CATABOLIC_PROCESS	http://www.broadinstitute.org/gsea/msigdb/cards/GO_CELLULAR_CARBOHYDRATE_CATABOLIC_PROCESS	33	11	1.10721	0.879204	1.39554	0.386797	164	158	144	142	55	43
1505	GO_RNA_POLYMERASE_BINDING	http://www.broadinstitute.org/gsea/msigdb/cards/GO_RNA_POLYMERASE_BINDING	36	2	1.66672	0.526243	5.92673	0.387534	7	7	4	4	7	2
1506	GO_FOLIC_ACID_CONTAINING_COMPOUND_METABOLIC_PROCESS	http://www.broadinstitute.org/gsea/msigdb/cards/GO_FOLIC_ACID_CONTAINING_COMPOUND_METABOLIC_PROCESS	29	5	1.35856	0.679429	2.79622	0.387862	19	19	13	13	14	12
1507	GO_POSITIVE_REGULATION_OF_RECEPTOR_MEDIATED_ENDOCYTOSIS	http://www.broadinstitute.org/gsea/msigdb/cards/GO_POSITIVE_REGULATION_OF_RECEPTOR_MEDIATED_ENDOCYTOSIS	47	12	1.15734	0.830718	1.61636	0.387911	76	76	67	66	22	13
1508	GO_PROTEIN_SECRETION	http://www.broadinstitute.org/gsea/msigdb/cards/GO_PROTEIN_SECRETION	116	16	1.11865	0.867335	1.44452	0.387958	133	131	118	116	41	29
1509	GO_REGULATION_OF_ORGAN_FORMATION	http://www.broadinstitute.org/gsea/msigdb/cards/GO_REGULATION_OF_ORGAN_FORMATION	32	1	3.66868	0.195658	535.396	0.388219	1	1	0	0	1	0
1510	GO_GAMMA_TUBULIN_COMPLEX	http://www.broadinstitute.org/gsea/msigdb/cards/GO_GAMMA_TUBULIN_COMPLEX	19	5	1.15268	0.834525	1.59573	0.388731	82	81	71	71	52	39
1511	GO_MODULATION_BY_SYMBIONT_OF_HOST_CELLULAR_PROCESS	http://www.broadinstitute.org/gsea/msigdb/cards/GO_MODULATION_BY_SYMBIONT_OF_HOST_CELLULAR_PROCESS	28	2	1.79661	0.473044	7.829	0.389124	5	5	3	3	3	3
1512	GO_ENDODERMAL_CELL_FATE_COMMITMENT	http://www.broadinstitute.org/gsea/msigdb/cards/GO_ENDODERMAL_CELL_FATE_COMMITMENT	13	1	3.6599	0.195173	534.129	0.389152	1	1	0	0	1	0
1513	GO_POSITIVE_REGULATION_OF_MULTI_ORGANISM_PROCESS	http://www.broadinstitute.org/gsea/msigdb/cards/GO_POSITIVE_REGULATION_OF_MULTI_ORGANISM_PROCESS	157	13	1.21475	0.779932	1.90118	0.389508	43	43	37	37	20	18
1514	GO_MUSCLE_ATROPHY	http://www.broadinstitute.org/gsea/msigdb/cards/GO_MUSCLE_ATROPHY	11	1	2.23695	0.366827	23.1258	0.390377	3	3	1	1	3	1
1515	GO_PROSTANOID_METABOLIC_PROCESS	http://www.broadinstitute.org/gsea/msigdb/cards/GO_PROSTANOID_METABOLIC_PROCESS	27	4	1.23055	0.766484	1.99002	0.390711	38	38	31	31	8	11
1516	GO_TRYPTOPHAN_METABOLIC_PROCESS	http://www.broadinstitute.org/gsea/msigdb/cards/GO_TRYPTOPHAN_METABOLIC_PROCESS	12	4	1.24019	0.758588	2.04451	0.3912	36	36	29	29	17	17
1517	GO_COLUMNAR_CUBOIDAL_EPITHELIAL_CELL_DEVELOPMENT	http://www.broadinstitute.org/gsea/msigdb/cards/GO_COLUMNAR_CUBOIDAL_EPITHELIAL_CELL_DEVELOPMENT	48	10	1.23517	0.761157	2.00882	0.391528	35	35	34	34	20	20
1518	GO_HEMATOPOIETIC_STEM_CELL_DIFFERENTIATION	http://www.broadinstitute.org/gsea/msigdb/cards/GO_HEMATOPOIETIC_STEM_CELL_DIFFERENTIATION	12	2	1.24007	0.758546	2.04714	0.39167	44	36	29	28	19	24
1519	GO_RESPONSE_TO_HORMONE	http://www.broadinstitute.org/gsea/msigdb/cards/GO_RESPONSE_TO_HORMONE	893	155	1.04426	0.945618	1.15318	0.392282	1013	931	1009	946	372	325
1520	GO_PROTEIN_DEPOLYMERIZATION	http://www.broadinstitute.org/gsea/msigdb/cards/GO_PROTEIN_DEPOLYMERIZATION	25	2	1.78561	0.469092	7.77956	0.394695	5	5	3	3	5	3
1521	GO_REGULATION_OF_MICROVILLUS_ORGANIZATION	http://www.broadinstitute.org/gsea/msigdb/cards/GO_REGULATION_OF_MICROVILLUS_ORGANIZATION	14	4	1.55194	0.565141	4.54937	0.395017	9	9	6	6	7	5
1522	GO_CELLULAR_TRANSITION_METAL_ION_HOMEOSTASIS	http://www.broadinstitute.org/gsea/msigdb/cards/GO_CELLULAR_TRANSITION_METAL_ION_HOMEOSTASIS	77	19	1.11261	0.869733	1.42445	0.395759	138	137	127	126	42	48
1523	GO_VIRION_ASSEMBLY	http://www.broadinstitute.org/gsea/msigdb/cards/GO_VIRION_ASSEMBLY	37	4	1.44265	0.619978	3.49949	0.396578	13	13	9	9	7	8
1524	GO_DESMOSOME	http://www.broadinstitute.org/gsea/msigdb/cards/GO_DESMOSOME	26	8	1.3542	0.672188	2.79893	0.397199	19	18	14	13	18	13
1525	GO_GLUCOCORTICOID_RECEPTOR_BINDING	http://www.broadinstitute.org/gsea/msigdb/cards/GO_GLUCOCORTICOID_RECEPTOR_BINDING	14	3	1.30265	0.707566	2.44408	0.397356	25	25	18	18	5	5
1526	GO_MYOBLAST_DIFFERENTIATION	http://www.broadinstitute.org/gsea/msigdb/cards/GO_MYOBLAST_DIFFERENTIATION	37	1	3.58042	0.190806	522.675	0.397741	1	1	0	0	1	0
1527	GO_NEUROTROPHIN_SIGNALING_PATHWAY	http://www.broadinstitute.org/gsea/msigdb/cards/GO_NEUROTROPHIN_SIGNALING_PATHWAY	23	4	1.92169	0.424946	11.0465	0.3979	4	4	2	2	4	1
1528	GO_FLAVONOID_METABOLIC_PROCESS	http://www.broadinstitute.org/gsea/msigdb/cards/GO_FLAVONOID_METABOLIC_PROCESS	28	3	1.37547	0.656334	2.93951	0.398174	16	16	13	13	6	7
1529	GO_REGULATION_OF_IMMUNOGLOBULIN_PRODUCTION	http://www.broadinstitute.org/gsea/msigdb/cards/GO_REGULATION_OF_IMMUNOGLOBULIN_PRODUCTION	47	1	1.7912	0.461523	7.89214	0.39832	5	5	3	3	5	3
1530	GO_POSITIVE_REGULATION_OF_IMMUNOGLOBULIN_PRODUCTION	http://www.broadinstitute.org/gsea/msigdb/cards/GO_POSITIVE_REGULATION_OF_IMMUNOGLOBULIN_PRODUCTION	31	1	1.7912	0.461523	7.89214	0.39832	5	5	3	3	5	3
1531	GO_REGULATION_OF_ISOTYPE_SWITCHING	http://www.broadinstitute.org/gsea/msigdb/cards/GO_REGULATION_OF_ISOTYPE_SWITCHING	24	1	1.7912	0.461523	7.89214	0.39832	5	5	3	3	5	3
1532	GO_POSITIVE_REGULATION_OF_DNA_RECOMBINATION	http://www.broadinstitute.org/gsea/msigdb/cards/GO_POSITIVE_REGULATION_OF_DNA_RECOMBINATION	18	1	1.7912	0.461523	7.89214	0.39832	5	5	3	3	5	3
1533	GO_OXIDATION_REDUCTION_PROCESS	http://www.broadinstitute.org/gsea/msigdb/cards/GO_OXIDATION_REDUCTION_PROCESS	898	189	1.03635	0.953893	1.12593	0.398632	1683	1489	1678	1479	560	510
1534	GO_NUCLEAR_TRANSCRIPTIONAL_REPRESSOR_COMPLEX	http://www.broadinstitute.org/gsea/msigdb/cards/GO_NUCLEAR_TRANSCRIPTIONAL_REPRESSOR_COMPLEX	22	2	3.26708	0.252413	457.021	0.398957	2	2	0	0	2	0
1535	GO_CHD_TYPE_COMPLEX	http://www.broadinstitute.org/gsea/msigdb/cards/GO_CHD_TYPE_COMPLEX	17	2	3.26708	0.252413	457.021	0.398957	2	2	0	0	2	0
1536	GO_BRANCHING_INVOLVED_IN_MAMMARY_GLAND_DUCT_MORPHOGENESIS	http://www.broadinstitute.org/gsea/msigdb/cards/GO_BRANCHING_INVOLVED_IN_MAMMARY_GLAND_DUCT_MORPHOGENESIS	20	2	1.92617	0.421425	11.1571	0.3996	4	4	2	2	4	2
1537	GO_PLASMA_MEMBRANE_REGION	http://www.broadinstitute.org/gsea/msigdb/cards/GO_PLASMA_MEMBRANE_REGION	929	184	1.0366	0.95324	1.12725	0.40067	1618	1442	1623	1438	624	612
1538	GO_RESPONSE_TO_WATER	http://www.broadinstitute.org/gsea/msigdb/cards/GO_RESPONSE_TO_WATER	18	4	1.64211	0.518	5.84192	0.401978	7	7	4	4	6	4
1539	GO_ACETYLTRANSFERASE_COMPLEX	http://www.broadinstitute.org/gsea/msigdb/cards/GO_ACETYLTRANSFERASE_COMPLEX	100	5	1.41728	0.625861	3.29956	0.402646	13	13	10	10	6	3
1540	GO_PROTEASE_BINDING	http://www.broadinstitute.org/gsea/msigdb/cards/GO_PROTEASE_BINDING	104	27	1.07127	0.911668	1.25912	0.402962	337	327	313	306	148	126
1541	GO_HOLO_TFIIH_COMPLEX	http://www.broadinstitute.org/gsea/msigdb/cards/GO_HOLO_TFIIH_COMPLEX	12	2	1.21193	0.772821	1.91482	0.40311	51	43	35	34	18	24
1542	GO_CARBOXY_TERMINAL_DOMAIN_PROTEIN_KINASE_COMPLEX	http://www.broadinstitute.org/gsea/msigdb/cards/GO_CARBOXY_TERMINAL_DOMAIN_PROTEIN_KINASE_COMPLEX	22	2	1.21193	0.772821	1.91482	0.40311	51	43	35	34	18	24
1543	GO_RNA_POLYMERASE_II_CARBOXY_TERMINAL_DOMAIN_KINASE_ACTIVITY	http://www.broadinstitute.org/gsea/msigdb/cards/GO_RNA_POLYMERASE_II_CARBOXY_TERMINAL_DOMAIN_KINASE_ACTIVITY	16	2	1.21193	0.772821	1.91482	0.40311	51	43	35	34	18	24
1544	GO_MACROMITOPHAGY	http://www.broadinstitute.org/gsea/msigdb/cards/GO_MACROMITOPHAGY	134	14	1.18703	0.793318	1.78278	0.404404	52	52	46	45	25	23
1545	GO_CALCIUM_DEPENDENT_PROTEIN_BINDING	http://www.broadinstitute.org/gsea/msigdb/cards/GO_CALCIUM_DEPENDENT_PROTEIN_BINDING	61	7	1.51442	0.573026	4.31219	0.405394	10	10	6	6	10	5
1546	GO_POSITIVE_REGULATION_OF_GLUCOSE_METABOLIC_PROCESS	http://www.broadinstitute.org/gsea/msigdb/cards/GO_POSITIVE_REGULATION_OF_GLUCOSE_METABOLIC_PROCESS	36	6	1.34785	0.668012	2.78965	0.405603	18	18	14	13	5	5
1547	GO_COFACTOR_CATABOLIC_PROCESS	http://www.broadinstitute.org/gsea/msigdb/cards/GO_COFACTOR_CATABOLIC_PROCESS	20	2	1.86463	0.439341	10.5238	0.406461	5	5	2	2	3	2
1548	GO_ALPHA_AMINO_ACID_BIOSYNTHETIC_PROCESS	http://www.broadinstitute.org/gsea/msigdb/cards/GO_ALPHA_AMINO_ACID_BIOSYNTHETIC_PROCESS	77	25	1.08	0.900329	1.29598	0.407159	263	255	243	237	107	99
1549	GO_POSITIVE_REGULATION_OF_PROTEIN_MODIFICATION_PROCESS	http://www.broadinstitute.org/gsea/msigdb/cards/GO_POSITIVE_REGULATION_OF_PROTEIN_MODIFICATION_PROCESS	1135	118	1.0575	0.926377	1.20725	0.407777	509	492	504	484	260	245
1550	GO_PHOSPHOTRANSFERASE_ACTIVITY_NITROGENOUS_GROUP_AS_ACCEPTOR	http://www.broadinstitute.org/gsea/msigdb/cards/GO_PHOSPHOTRANSFERASE_ACTIVITY_NITROGENOUS_GROUP_AS_ACCEPTOR	13	1	1.77419	0.457637	7.94123	0.407869	6	5	3	3	5	2
1551	GO_DEFENSE_RESPONSE	http://www.broadinstitute.org/gsea/msigdb/cards/GO_DEFENSE_RESPONSE	1231	123	1.04494	0.941609	1.15962	0.407935	882	837	892	836	242	226
1552	GO_OXIDOREDUCTASE_ACTIVITY_ACTING_ON_PAIRED_DONORS_WITH_INCORPORATION_OR_REDUCTION_OF_MOLECULAR_OXYGEN	http://www.broadinstitute.org/gsea/msigdb/cards/GO_OXIDOREDUCTASE_ACTIVITY_ACTING_ON_PAIRED_DONORS_WITH_INCORPORATION_OR_REDUCTION_OF_MOLECULAR_OXYGEN	155	27	1.06341	0.919084	1.23063	0.408754	417	405	389	379	140	136
1553	GO_REGULATION_OF_CLATHRIN_MEDIATED_ENDOCYTOSIS	http://www.broadinstitute.org/gsea/msigdb/cards/GO_REGULATION_OF_CLATHRIN_MEDIATED_ENDOCYTOSIS	16	2	2.16913	0.355292	22.4381	0.409582	3	3	1	1	2	1
1554	GO_POSITIVE_REGULATION_OF_RESPONSE_TO_EXTERNAL_STIMULUS	http://www.broadinstitute.org/gsea/msigdb/cards/GO_POSITIVE_REGULATION_OF_RESPONSE_TO_EXTERNAL_STIMULUS	296	34	1.13807	0.83688	1.5505	0.409707	90	89	80	79	60	61
1555	GO_STEROID_HYDROXYLASE_ACTIVITY	http://www.broadinstitute.org/gsea/msigdb/cards/GO_STEROID_HYDROXYLASE_ACTIVITY	31	7	1.25026	0.73471	2.15206	0.411031	32	31	24	24	20	21
1556	GO_NEGATIVE_REGULATION_OF_PATHWAY_RESTRICTED_SMAD_PROTEIN_PHOSPHORYLATION	http://www.broadinstitute.org/gsea/msigdb/cards/GO_NEGATIVE_REGULATION_OF_PATHWAY_RESTRICTED_SMAD_PROTEIN_PHOSPHORYLATION	11	1	3.45542	0.184172	504.397	0.411631	1	1	0	0	1	0
1557	GO_RESPONSE_TO_INSECTICIDE	http://www.broadinstitute.org/gsea/msigdb/cards/GO_RESPONSE_TO_INSECTICIDE	12	6	1.36144	0.651314	2.91682	0.412416	16	16	12	12	14	9
1558	GO_SIGNAL_PEPTIDE_PROCESSING	http://www.broadinstitute.org/gsea/msigdb/cards/GO_SIGNAL_PEPTIDE_PROCESSING	25	4	1.43849	0.604498	3.59275	0.412622	12	12	9	8	9	8
1559	GO_POSITIVE_REGULATION_OF_STEROID_METABOLIC_PROCESS	http://www.broadinstitute.org/gsea/msigdb/cards/GO_POSITIVE_REGULATION_OF_STEROID_METABOLIC_PROCESS	23	7	1.40019	0.623537	3.2056	0.413474	13	13	11	11	8	7
1560	GO_PEPTIDASE_INHIBITOR_ACTIVITY	http://www.broadinstitute.org/gsea/msigdb/cards/GO_PEPTIDASE_INHIBITOR_ACTIVITY	177	29	1.09537	0.880408	1.36342	0.413712	176	174	169	165	72	59
1561	GO_EXTRACELLULAR_SPACE	http://www.broadinstitute.org/gsea/msigdb/cards/GO_EXTRACELLULAR_SPACE	1376	199	1.03854	0.948444	1.13719	0.41406	1286	1167	1311	1167	419	427
1562	GO_TRANSFERASE_ACTIVITY_TRANSFERRING_ONE_CARBON_GROUPS	http://www.broadinstitute.org/gsea/msigdb/cards/GO_TRANSFERASE_ACTIVITY_TRANSFERRING_ONE_CARBON_GROUPS	225	19	1.15032	0.822006	1.6131	0.414066	79	74	66	66	40	36
1563	GO_CARBOHYDRATE_PHOSPHATASE_ACTIVITY	http://www.broadinstitute.org/gsea/msigdb/cards/GO_CARBOHYDRATE_PHOSPHATASE_ACTIVITY	11	4	1.20531	0.770216	1.89847	0.414216	43	43	35	35	16	14
1564	GO_ELECTRON_CARRIER_ACTIVITY	http://www.broadinstitute.org/gsea/msigdb/cards/GO_ELECTRON_CARRIER_ACTIVITY	112	31	1.07987	0.897871	1.29912	0.414486	247	245	237	233	82	81
1565	GO_POSITIVE_REGULATION_OF_CELLULAR_COMPONENT_ORGANIZATION	http://www.broadinstitute.org/gsea/msigdb/cards/GO_POSITIVE_REGULATION_OF_CELLULAR_COMPONENT_ORGANIZATION	1152	140	1.04727	0.937261	1.17018	0.414645	774	715	768	725	308	274
1566	GO_MONOVALENT_INORGANIC_CATION_TRANSPORT	http://www.broadinstitute.org/gsea/msigdb/cards/GO_MONOVALENT_INORGANIC_CATION_TRANSPORT	435	79	1.07121	0.907801	1.26436	0.415369	318	310	296	290	163	154
1567	GO_MORPHOGENESIS_OF_AN_EPITHELIAL_FOLD	http://www.broadinstitute.org/gsea/msigdb/cards/GO_MORPHOGENESIS_OF_AN_EPITHELIAL_FOLD	15	5	1.88329	0.412924	10.897	0.41559	4	4	2	2	4	2
1568	GO_POSITIVE_REGULATION_OF_CYSTEINE_TYPE_ENDOPEPTIDASE_ACTIVITY_INVOLVED_IN_APOPTOTIC_SIGNALING_PATHWAY	http://www.broadinstitute.org/gsea/msigdb/cards/GO_POSITIVE_REGULATION_OF_CYSTEINE_TYPE_ENDOPEPTIDASE_ACTIVITY_INVOLVED_IN_APOPTOTIC_SIGNALING_PATHWAY	17	3	1.82805	0.439317	10.1968	0.415855	5	5	2	2	3	2
1569	GO_VENTRICULAR_SYSTEM_DEVELOPMENT	http://www.broadinstitute.org/gsea/msigdb/cards/GO_VENTRICULAR_SYSTEM_DEVELOPMENT	26	6	1.14991	0.820725	1.61349	0.416683	73	72	67	67	51	45
1570	GO_SUGAR_TRANSMEMBRANE_TRANSPORTER_ACTIVITY	http://www.broadinstitute.org/gsea/msigdb/cards/GO_SUGAR_TRANSMEMBRANE_TRANSPORTER_ACTIVITY	32	7	1.21353	0.759897	1.9502	0.417972	40	39	33	33	24	15
1571	GO_REGULATION_OF_MYELOID_CELL_DIFFERENTIATION	http://www.broadinstitute.org/gsea/msigdb/cards/GO_REGULATION_OF_MYELOID_CELL_DIFFERENTIATION	183	17	1.25529	0.722936	2.18755	0.418149	27	27	26	26	17	14
1572	GO_MONOCARBOXYLIC_ACID_CATABOLIC_PROCESS	http://www.broadinstitute.org/gsea/msigdb/cards/GO_MONOCARBOXYLIC_ACID_CATABOLIC_PROCESS	96	38	1.0662	0.912905	1.24546	0.41832	366	352	342	334	129	109
1573	GO_PROTEIN_DEMANNOSYLATION	http://www.broadinstitute.org/gsea/msigdb/cards/GO_PROTEIN_DEMANNOSYLATION	13	1	1.87379	0.411747	10.8178	0.418597	4	4	2	2	3	2
1574	GO_ENDOPLASMIC_RETICULUM_QUALITY_CONTROL_COMPARTMENT	http://www.broadinstitute.org/gsea/msigdb/cards/GO_ENDOPLASMIC_RETICULUM_QUALITY_CONTROL_COMPARTMENT	13	1	1.87379	0.411747	10.8178	0.418597	4	4	2	2	3	2
1575	GO_RNA_CAPPING	http://www.broadinstitute.org/gsea/msigdb/cards/GO_RNA_CAPPING	37	3	1.20136	0.770501	1.88654	0.418893	52	44	36	35	19	25
1576	GO_GLUTAMINE_FAMILY_AMINO_ACID_METABOLIC_PROCESS	http://www.broadinstitute.org/gsea/msigdb/cards/GO_GLUTAMINE_FAMILY_AMINO_ACID_METABOLIC_PROCESS	65	18	1.14047	0.828112	1.57254	0.420634	85	80	75	75	49	39
1577	GO_CYTOSOLIC_PART	http://www.broadinstitute.org/gsea/msigdb/cards/GO_CYTOSOLIC_PART	223	21	1.1254	0.844365	1.50302	0.420675	106	106	90	90	37	40
1578	GO_TRANSCRIPTION_ELONGATION_FROM_RNA_POLYMERASE_II_PROMOTER	http://www.broadinstitute.org/gsea/msigdb/cards/GO_TRANSCRIPTION_ELONGATION_FROM_RNA_POLYMERASE_II_PROMOTER	82	5	1.19242	0.777096	1.84099	0.421056	55	47	39	38	21	26
1579	GO_LYMPHOCYTE_MIGRATION	http://www.broadinstitute.org/gsea/msigdb/cards/GO_LYMPHOCYTE_MIGRATION	49	3	1.74897	0.44941	7.85228	0.421104	5	5	3	3	4	2
1580	GO_REGULATION_OF_CIRCADIAN_RHYTHM	http://www.broadinstitute.org/gsea/msigdb/cards/GO_REGULATION_OF_CIRCADIAN_RHYTHM	103	10	1.27157	0.709005	2.32023	0.421518	26	26	19	19	16	12
1581	GO_REGULATION_OF_MESODERM_DEVELOPMENT	http://www.broadinstitute.org/gsea/msigdb/cards/GO_REGULATION_OF_MESODERM_DEVELOPMENT	15	1	3.36224	0.179156	490.85	0.422574	1	1	0	0	1	0
1582	GO_POLARIZED_EPITHELIAL_CELL_DIFFERENTIATION	http://www.broadinstitute.org/gsea/msigdb/cards/GO_POLARIZED_EPITHELIAL_CELL_DIFFERENTIATION	12	1	3.36224	0.179156	490.85	0.422574	1	1	0	0	1	0
1583	GO_DNA_TEMPLATED_TRANSCRIPTION_INITIATION	http://www.broadinstitute.org/gsea/msigdb/cards/GO_DNA_TEMPLATED_TRANSCRIPTION_INITIATION	202	16	1.133	0.835049	1.5399	0.422609	98	90	81	80	37	41
1584	GO_NEGATIVE_REGULATION_OF_INTRACELLULAR_SIGNAL_TRANSDUCTION	http://www.broadinstitute.org/gsea/msigdb/cards/GO_NEGATIVE_REGULATION_OF_INTRACELLULAR_SIGNAL_TRANSDUCTION	437	52	1.0738	0.902192	1.27823	0.422768	283	275	278	270	148	129
1585	GO_PROTEIN_TETRAMERIZATION	http://www.broadinstitute.org/gsea/msigdb/cards/GO_PROTEIN_TETRAMERIZATION	135	28	1.13049	0.836888	1.52945	0.42411	92	92	84	83	55	51
1586	GO_AXONEME_PART	http://www.broadinstitute.org/gsea/msigdb/cards/GO_AXONEME_PART	23	10	1.13305	0.833849	1.54176	0.424533	90	88	81	81	51	49
1587	GO_BINDING_BRIDGING	http://www.broadinstitute.org/gsea/msigdb/cards/GO_BINDING_BRIDGING	173	24	1.11618	0.851995	1.46348	0.424992	113	113	108	106	37	29
1588	GO_MOLTING_CYCLE	http://www.broadinstitute.org/gsea/msigdb/cards/GO_MOLTING_CYCLE	83	19	1.14545	0.820343	1.60207	0.425153	84	74	69	68	35	36
1589	GO_MYELIN_SHEATH	http://www.broadinstitute.org/gsea/msigdb/cards/GO_MYELIN_SHEATH	168	29	1.14679	0.818952	1.60886	0.425187	73	73	66	66	44	49
1590	GO_REGULATION_OF_TYPE_I_INTERFERON_MEDIATED_SIGNALING_PATHWAY	http://www.broadinstitute.org/gsea/msigdb/cards/GO_REGULATION_OF_TYPE_I_INTERFERON_MEDIATED_SIGNALING_PATHWAY	39	6	1.62736	0.490161	5.91254	0.425201	6	6	4	4	6	3
1591	GO_RESPONSE_TO_MANGANESE_ION	http://www.broadinstitute.org/gsea/msigdb/cards/GO_RESPONSE_TO_MANGANESE_ION	17	6	1.27682	0.699163	2.35145	0.425691	23	23	20	20	14	8
1592	GO_INTERMEDIATE_FILAMENT	http://www.broadinstitute.org/gsea/msigdb/cards/GO_INTERMEDIATE_FILAMENT	196	15	1.07987	0.893818	1.30498	0.42571	237	232	227	222	65	71
1593	GO_SEMAPHORIN_PLEXIN_SIGNALING_PATHWAY	http://www.broadinstitute.org/gsea/msigdb/cards/GO_SEMAPHORIN_PLEXIN_SIGNALING_PATHWAY	36	3	1.85537	0.407398	10.7207	0.426346	4	4	2	2	2	2
1594	GO_INNATE_IMMUNE_RESPONSE_ACTIVATING_CELL_SURFACE_RECEPTOR_SIGNALING_PATHWAY	http://www.broadinstitute.org/gsea/msigdb/cards/GO_INNATE_IMMUNE_RESPONSE_ACTIVATING_CELL_SURFACE_RECEPTOR_SIGNALING_PATHWAY	106	5	1.52648	0.536474	4.55346	0.426426	8	8	6	6	4	4
1595	GO_OXIDOREDUCTASE_ACTIVITY_ACTING_ON_THE_CH_NH2_GROUP_OF_DONORS	http://www.broadinstitute.org/gsea/msigdb/cards/GO_OXIDOREDUCTASE_ACTIVITY_ACTING_ON_THE_CH_NH2_GROUP_OF_DONORS	19	2	1.42429	0.593418	3.51134	0.427095	11	11	9	9	9	4
1596	GO_TRANSCRIPTIONALLY_ACTIVE_CHROMATIN	http://www.broadinstitute.org/gsea/msigdb/cards/GO_TRANSCRIPTIONALLY_ACTIVE_CHROMATIN	21	1	2.14238	0.337869	22.6909	0.427245	3	3	1	1	3	1
1597	GO_NUCLEOSIDE_PHOSPHATE_CATABOLIC_PROCESS	http://www.broadinstitute.org/gsea/msigdb/cards/GO_NUCLEOSIDE_PHOSPHATE_CATABOLIC_PROCESS	69	11	1.08475	0.8873	1.32645	0.427347	208	204	202	198	33	32
1598	GO_POSITIVE_REGULATION_OF_BLOOD_CIRCULATION	http://www.broadinstitute.org/gsea/msigdb/cards/GO_POSITIVE_REGULATION_OF_BLOOD_CIRCULATION	93	12	1.12147	0.844713	1.49079	0.427897	106	103	93	93	30	25
1599	GO_PONS_DEVELOPMENT	http://www.broadinstitute.org/gsea/msigdb/cards/GO_PONS_DEVELOPMENT	11	1	3.31614	0.176864	483.935	0.427967	1	1	0	0	1	0
1600	GO_PARASYMPATHETIC_NERVOUS_SYSTEM_DEVELOPMENT	http://www.broadinstitute.org/gsea/msigdb/cards/GO_PARASYMPATHETIC_NERVOUS_SYSTEM_DEVELOPMENT	17	1	3.31614	0.176864	483.935	0.427967	1	1	0	0	1	0
1601	GO_REGULATION_OF_PROTEIN_OLIGOMERIZATION	http://www.broadinstitute.org/gsea/msigdb/cards/GO_REGULATION_OF_PROTEIN_OLIGOMERIZATION	35	4	1.46381	0.569226	3.95366	0.4295	10	10	7	7	10	6
1602	GO_REGULATION_OF_CELLULAR_KETONE_METABOLIC_PROCESS	http://www.broadinstitute.org/gsea/msigdb/cards/GO_REGULATION_OF_CELLULAR_KETONE_METABOLIC_PROCESS	173	20	1.09315	0.875859	1.36518	0.430934	171	171	158	158	62	46
1603	GO_ORGANELLE_FISSION	http://www.broadinstitute.org/gsea/msigdb/cards/GO_ORGANELLE_FISSION	496	69	1.05627	0.92161	1.21069	0.431372	479	461	469	450	262	220
1604	GO_REGULATION_OF_CELLULAR_PH	http://www.broadinstitute.org/gsea/msigdb/cards/GO_REGULATION_OF_CELLULAR_PH	75	20	1.05985	0.916966	1.22515	0.431443	413	407	396	390	111	97
1605	GO_SKIN_EPIDERMIS_DEVELOPMENT	http://www.broadinstitute.org/gsea/msigdb/cards/GO_SKIN_EPIDERMIS_DEVELOPMENT	71	15	1.14556	0.816466	1.61015	0.431471	82	72	67	66	33	34
1606	GO_REGULATION_OF_PH	http://www.broadinstitute.org/gsea/msigdb/cards/GO_REGULATION_OF_PH	89	22	1.05956	0.916875	1.2246	0.43305	414	408	397	391	112	98
1607	GO_MACROPHAGE_DIFFERENTIATION	http://www.broadinstitute.org/gsea/msigdb/cards/GO_MACROPHAGE_DIFFERENTIATION	19	5	1.73094	0.439807	7.83863	0.433481	5	5	3	3	5	3
1608	GO_PROTEIN_O_LINKED_FUCOSYLATION	http://www.broadinstitute.org/gsea/msigdb/cards/GO_PROTEIN_O_LINKED_FUCOSYLATION	12	2	1.21061	0.750394	1.96571	0.433633	37	37	31	31	3	4
1609	GO_CATION_CHANNEL_ACTIVITY	http://www.broadinstitute.org/gsea/msigdb/cards/GO_CATION_CHANNEL_ACTIVITY	298	60	1.07605	0.895526	1.29328	0.434002	254	247	244	237	122	133
1610	GO_GOLGI_MEMBRANE	http://www.broadinstitute.org/gsea/msigdb/cards/GO_GOLGI_MEMBRANE	703	71	1.05127	0.927482	1.19167	0.434102	580	559	565	535	212	184
1611	GO_RESPONSE_TO_PROTOZOAN	http://www.broadinstitute.org/gsea/msigdb/cards/GO_RESPONSE_TO_PROTOZOAN	20	3	1.83447	0.403379	10.5916	0.434584	4	4	2	2	4	2
1612	GO_SUCKLING_BEHAVIOR	http://www.broadinstitute.org/gsea/msigdb/cards/GO_SUCKLING_BEHAVIOR	13	1	3.26143	0.173936	475.966	0.434732	1	1	0	0	1	0
1613	GO_PERICENTRIC_HETEROCHROMATIN	http://www.broadinstitute.org/gsea/msigdb/cards/GO_PERICENTRIC_HETEROCHROMATIN	15	2	2.07964	0.342105	21.458	0.435178	3	3	1	1	3	1
1614	GO_LEARNING	http://www.broadinstitute.org/gsea/msigdb/cards/GO_LEARNING	131	20	1.08474	0.88421	1.33124	0.435364	198	198	192	188	49	32
1615	GO_NEGATIVE_REGULATION_OF_SYNAPTIC_TRANSMISSION	http://www.broadinstitute.org/gsea/msigdb/cards/GO_NEGATIVE_REGULATION_OF_SYNAPTIC_TRANSMISSION	62	6	1.11999	0.841967	1.49149	0.436268	101	101	93	93	19	16
1616	GO_REGULATION_OF_PROTEOLYSIS	http://www.broadinstitute.org/gsea/msigdb/cards/GO_REGULATION_OF_PROTEOLYSIS	711	93	1.04711	0.932495	1.17583	0.436353	691	653	685	649	270	236
1617	GO_MITOCHONDRIAL_CALCIUM_ION_TRANSPORT	http://www.broadinstitute.org/gsea/msigdb/cards/GO_MITOCHONDRIAL_CALCIUM_ION_TRANSPORT	11	1	2.08402	0.338767	21.6392	0.436751	3	3	1	1	2	1
1618	GO_PROTEIN_K48_LINKED_DEUBIQUITINATION	http://www.broadinstitute.org/gsea/msigdb/cards/GO_PROTEIN_K48_LINKED_DEUBIQUITINATION	20	1	2.08602	0.336612	21.8018	0.43835	3	3	1	1	3	1
1619	GO_CELL_PROJECTION_PART	http://www.broadinstitute.org/gsea/msigdb/cards/GO_CELL_PROJECTION_PART	946	187	1.03698	0.945892	1.13684	0.438829	1253	1129	1239	1126	607	595
1620	GO_HORMONE_TRANSPORT	http://www.broadinstitute.org/gsea/msigdb/cards/GO_HORMONE_TRANSPORT	78	11	1.16157	0.794492	1.70154	0.439261	58	57	53	53	27	15
1621	GO_RIBONUCLEOPROTEIN_GRANULE	http://www.broadinstitute.org/gsea/msigdb/cards/GO_RIBONUCLEOPROTEIN_GRANULE	148	8	1.3671	0.616528	3.13201	0.44224	14	14	10	10	10	6
1622	GO_NEUROTRANSMITTER_TRANSPORT	http://www.broadinstitute.org/gsea/msigdb/cards/GO_NEUROTRANSMITTER_TRANSPORT	155	18	1.1229	0.835482	1.51135	0.442277	95	95	88	86	39	25
1623	GO_POSITIVE_REGULATION_OF_DNA_TEMPLATED_TRANSCRIPTION_INITIATION	http://www.broadinstitute.org/gsea/msigdb/cards/GO_POSITIVE_REGULATION_OF_DNA_TEMPLATED_TRANSCRIPTION_INITIATION	24	4	1.394	0.596208	3.373	0.443393	12	12	9	9	10	9
1624	GO_VITAMIN_BINDING	http://www.broadinstitute.org/gsea/msigdb/cards/GO_VITAMIN_BINDING	82	26	1.09774	0.864593	1.39463	0.443889	145	145	137	136	74	85
1625	GO_REGULATION_OF_PEPTIDASE_ACTIVITY	http://www.broadinstitute.org/gsea/msigdb/cards/GO_REGULATION_OF_PEPTIDASE_ACTIVITY	392	53	1.07217	0.896982	1.28191	0.443947	270	265	259	251	127	109
1626	GO_POTASSIUM_CHANNEL_REGULATOR_ACTIVITY	http://www.broadinstitute.org/gsea/msigdb/cards/GO_POTASSIUM_CHANNEL_REGULATOR_ACTIVITY	46	5	1.57201	0.497332	5.58093	0.443984	7	7	4	4	5	4
1627	GO_NEUTROPHIL_MEDIATED_IMMUNITY	http://www.broadinstitute.org/gsea/msigdb/cards/GO_NEUTROPHIL_MEDIATED_IMMUNITY	22	1	1.5687	0.498477	5.5506	0.444412	7	7	4	4	6	4
1628	GO_MITOGEN_ACTIVATED_PROTEIN_KINASE_KINASE_BINDING	http://www.broadinstitute.org/gsea/msigdb/cards/GO_MITOGEN_ACTIVATED_PROTEIN_KINASE_KINASE_BINDING	16	1	1.5687	0.498477	5.5506	0.444412	7	7	4	4	6	4
1629	GO_DIPEPTIDASE_ACTIVITY	http://www.broadinstitute.org/gsea/msigdb/cards/GO_DIPEPTIDASE_ACTIVITY	15	1	1.5687	0.498477	5.5506	0.444412	7	7	4	4	6	4
1630	GO_REGULATION_OF_ALCOHOL_BIOSYNTHETIC_PROCESS	http://www.broadinstitute.org/gsea/msigdb/cards/GO_REGULATION_OF_ALCOHOL_BIOSYNTHETIC_PROCESS	45	10	1.19215	0.758955	1.87795	0.444931	42	40	37	37	31	25
1631	GO_REGULATION_OF_LIPID_BIOSYNTHETIC_PROCESS	http://www.broadinstitute.org/gsea/msigdb/cards/GO_REGULATION_OF_LIPID_BIOSYNTHETIC_PROCESS	128	21	1.0845	0.880554	1.33623	0.445343	193	192	181	181	85	66
1632	GO_SINGLE_ORGANISM_CELL_ADHESION	http://www.broadinstitute.org/gsea/msigdb/cards/GO_SINGLE_ORGANISM_CELL_ADHESION	459	63	1.06723	0.902941	1.26158	0.445455	307	299	296	291	144	139
1633	GO_REGULATION_OF_MRNA_SPLICING_VIA_SPLICEOSOME	http://www.broadinstitute.org/gsea/msigdb/cards/GO_REGULATION_OF_MRNA_SPLICING_VIA_SPLICEOSOME	62	3	1.68051	0.442898	7.31334	0.445497	5	5	3	3	3	2
1634	GO_REGULATION_OF_SYSTEM_PROCESS	http://www.broadinstitute.org/gsea/msigdb/cards/GO_REGULATION_OF_SYSTEM_PROCESS	507	78	1.06433	0.906618	1.2496	0.44605	335	325	328	319	155	148
1635	GO_GOLGI_CISTERNA	http://www.broadinstitute.org/gsea/msigdb/cards/GO_GOLGI_CISTERNA	93	7	1.28769	0.671261	2.50776	0.446746	20	20	16	16	17	10
1636	GO_FIBRINOLYSIS	http://www.broadinstitute.org/gsea/msigdb/cards/GO_FIBRINOLYSIS	21	9	1.12736	0.827744	1.53738	0.446784	86	86	79	79	16	18
1637	GO_REGULATION_OF_SISTER_CHROMATID_COHESION	http://www.broadinstitute.org/gsea/msigdb/cards/GO_REGULATION_OF_SISTER_CHROMATID_COHESION	17	3	1.8	0.397886	10.3513	0.447649	4	4	3	2	4	3
1638	GO_MULTICELLULAR_ORGANISMAL_HOMEOSTASIS	http://www.broadinstitute.org/gsea/msigdb/cards/GO_MULTICELLULAR_ORGANISMAL_HOMEOSTASIS	272	78	1.04419	0.933794	1.16765	0.448138	762	708	740	704	305	310
1639	GO_COATED_PIT	http://www.broadinstitute.org/gsea/msigdb/cards/GO_COATED_PIT	67	15	1.10736	0.850802	1.44256	0.448189	119	119	113	110	36	42
1640	GO_ENDOPLASMIC_RETICULUM_SUBCOMPARTMENT	http://www.broadinstitute.org/gsea/msigdb/cards/GO_ENDOPLASMIC_RETICULUM_SUBCOMPARTMENT	16	3	1.23776	0.712396	2.16464	0.44854	27	27	24	24	16	18
1641	GO_RNA_MODIFICATION	http://www.broadinstitute.org/gsea/msigdb/cards/GO_RNA_MODIFICATION	120	13	1.14743	0.803985	1.64165	0.448608	67	66	59	58	29	27
1642	GO_CELL_MATRIX_ADHESION	http://www.broadinstitute.org/gsea/msigdb/cards/GO_CELL_MATRIX_ADHESION	119	22	1.10945	0.847977	1.45287	0.448738	115	114	109	105	39	43
1643	GO_REGULATION_OF_CARBOHYDRATE_CATABOLIC_PROCESS	http://www.broadinstitute.org/gsea/msigdb/cards/GO_REGULATION_OF_CARBOHYDRATE_CATABOLIC_PROCESS	42	6	1.36448	0.607728	3.14809	0.450947	13	13	10	10	10	7
1644	GO_INORGANIC_ION_TRANSMEMBRANE_TRANSPORT	http://www.broadinstitute.org/gsea/msigdb/cards/GO_INORGANIC_ION_TRANSMEMBRANE_TRANSPORT	583	104	1.04179	0.936574	1.15886	0.450994	843	798	832	781	310	312
1645	GO_REGULATION_OF_LIPID_METABOLIC_PROCESS	http://www.broadinstitute.org/gsea/msigdb/cards/GO_REGULATION_OF_LIPID_METABOLIC_PROCESS	282	47	1.07409	0.891786	1.29407	0.451378	245	243	229	229	122	100
1646	GO_SECRETORY_GRANULE_LUMEN	http://www.broadinstitute.org/gsea/msigdb/cards/GO_SECRETORY_GRANULE_LUMEN	85	20	1.07286	0.893021	1.28928	0.452461	256	248	239	235	44	42
1647	GO_MEMBRANE_RAFT_ORGANIZATION	http://www.broadinstitute.org/gsea/msigdb/cards/GO_MEMBRANE_RAFT_ORGANIZATION	17	4	1.21445	0.731045	2.029	0.452694	32	32	28	28	16	10
1648	GO_REGULATION_OF_CHOLESTEROL_BIOSYNTHETIC_PROCESS	http://www.broadinstitute.org/gsea/msigdb/cards/GO_REGULATION_OF_CHOLESTEROL_BIOSYNTHETIC_PROCESS	13	5	1.21789	0.727147	2.04972	0.453155	31	31	28	28	20	19
1649	GO_REGULATION_OF_TRANSCRIPTION_FROM_RNA_POLYMERASE_I_PROMOTER	http://www.broadinstitute.org/gsea/msigdb/cards/GO_REGULATION_OF_TRANSCRIPTION_FROM_RNA_POLYMERASE_I_PROMOTER	23	4	1.88607	0.351501	11.8577	0.453247	3	3	2	2	2	2
1650	GO_POSITIVE_REGULATION_OF_MESENCHYMAL_CELL_PROLIFERATION	http://www.broadinstitute.org/gsea/msigdb/cards/GO_POSITIVE_REGULATION_OF_MESENCHYMAL_CELL_PROLIFERATION	27	6	1.66881	0.437598	7.28716	0.453342	5	5	3	3	5	3
1651	GO_CARDIAC_SEPTUM_MORPHOGENESIS	http://www.broadinstitute.org/gsea/msigdb/cards/GO_CARDIAC_SEPTUM_MORPHOGENESIS	49	7	1.55816	0.491671	5.5406	0.453972	7	7	4	4	5	4
1652	GO_ADHERENS_JUNCTION_ORGANIZATION	http://www.broadinstitute.org/gsea/msigdb/cards/GO_ADHERENS_JUNCTION_ORGANIZATION	71	8	1.3947	0.585055	3.48827	0.454605	12	12	9	8	12	9
1653	GO_VASCULAR_PROCESS_IN_CIRCULATORY_SYSTEM	http://www.broadinstitute.org/gsea/msigdb/cards/GO_VASCULAR_PROCESS_IN_CIRCULATORY_SYSTEM	163	21	1.10612	0.849078	1.44286	0.454948	125	121	107	107	44	42
1654	GO_LIMBIC_SYSTEM_DEVELOPMENT	http://www.broadinstitute.org/gsea/msigdb/cards/GO_LIMBIC_SYSTEM_DEVELOPMENT	100	19	1.16576	0.779466	1.74936	0.455168	54	52	46	46	41	32
1655	GO_TRANSCRIPTION_FACTOR_ACTIVITY_DIRECT_LIGAND_REGULATED_SEQUENCE_SPECIFIC_DNA_BINDING	http://www.broadinstitute.org/gsea/msigdb/cards/GO_TRANSCRIPTION_FACTOR_ACTIVITY_DIRECT_LIGAND_REGULATED_SEQUENCE_SPECIFIC_DNA_BINDING	48	8	1.2052	0.73782	1.97623	0.455271	34	34	31	31	8	6
1656	GO_STEROID_HORMONE_RECEPTOR_ACTIVITY	http://www.broadinstitute.org/gsea/msigdb/cards/GO_STEROID_HORMONE_RECEPTOR_ACTIVITY	59	8	1.2052	0.73782	1.97623	0.455271	34	34	31	31	8	6
1657	GO_TRANSCRIPTION_COUPLED_NUCLEOTIDE_EXCISION_REPAIR	http://www.broadinstitute.org/gsea/msigdb/cards/GO_TRANSCRIPTION_COUPLED_NUCLEOTIDE_EXCISION_REPAIR	73	10	1.13455	0.814269	1.58434	0.45588	86	77	69	68	43	49
1658	GO_CELLULAR_RESPONSE_TO_TOXIC_SUBSTANCE	http://www.broadinstitute.org/gsea/msigdb/cards/GO_CELLULAR_RESPONSE_TO_TOXIC_SUBSTANCE	25	6	1.29651	0.654118	2.60563	0.45627	18	18	15	15	13	10
1659	GO_CELL_MATURATION	http://www.broadinstitute.org/gsea/msigdb/cards/GO_CELL_MATURATION	131	23	1.05532	0.915821	1.21623	0.456648	453	427	418	408	118	96
1660	GO_NUCLEAR_TRANSCRIBED_MRNA_CATABOLIC_PROCESS_NONSENSE_MEDIATED_DECAY	http://www.broadinstitute.org/gsea/msigdb/cards/GO_NUCLEAR_TRANSCRIBED_MRNA_CATABOLIC_PROCESS_NONSENSE_MEDIATED_DECAY	118	1	3.09216	0.164875	451.296	0.456791	1	1	0	0	1	0
1661	GO_REGULATION_OF_VENTRICULAR_CARDIAC_MUSCLE_CELL_ACTION_POTENTIAL	http://www.broadinstitute.org/gsea/msigdb/cards/GO_REGULATION_OF_VENTRICULAR_CARDIAC_MUSCLE_CELL_ACTION_POTENTIAL	11	6	1.35087	0.612386	3.08253	0.457166	14	14	11	10	14	10
1662	GO_REGULATION_OF_DOUBLE_STRAND_BREAK_REPAIR	http://www.broadinstitute.org/gsea/msigdb/cards/GO_REGULATION_OF_DOUBLE_STRAND_BREAK_REPAIR	38	3	1.1361	0.811553	1.59375	0.45724	73	73	65	65	15	20
1663	GO_TUBE_MORPHOGENESIS	http://www.broadinstitute.org/gsea/msigdb/cards/GO_TUBE_MORPHOGENESIS	323	70	1.06559	0.901092	1.25993	0.457447	295	289	332	322	100	81
1664	GO_TRANSLATION_REGULATOR_ACTIVITY	http://www.broadinstitute.org/gsea/msigdb/cards/GO_TRANSLATION_REGULATOR_ACTIVITY	35	1	1.40526	0.572243	3.58216	0.457788	11	11	8	8	1	2
1665	GO_RECYCLING_ENDOSOME_MEMBRANE	http://www.broadinstitute.org/gsea/msigdb/cards/GO_RECYCLING_ENDOSOME_MEMBRANE	42	1	3.08232	0.1644	449.811	0.458073	1	1	0	0	1	0
1666	GO_SOLUTE_PROTON_ANTIPORTER_ACTIVITY	http://www.broadinstitute.org/gsea/msigdb/cards/GO_SOLUTE_PROTON_ANTIPORTER_ACTIVITY	20	1	3.08232	0.1644	449.811	0.458073	1	1	0	0	1	0
1667	GO_MONOVALENT_CATION_PROTON_ANTIPORTER_ACTIVITY	http://www.broadinstitute.org/gsea/msigdb/cards/GO_MONOVALENT_CATION_PROTON_ANTIPORTER_ACTIVITY	12	1	3.08232	0.1644	449.811	0.458073	1	1	0	0	1	0
1668	GO_REGULATION_OF_ORGAN_GROWTH	http://www.broadinstitute.org/gsea/msigdb/cards/GO_REGULATION_OF_ORGAN_GROWTH	73	12	1.21357	0.727438	2.03666	0.458231	32	32	28	28	16	16
1669	GO_NEGATIVE_REGULATION_OF_DEFENSE_RESPONSE	http://www.broadinstitute.org/gsea/msigdb/cards/GO_NEGATIVE_REGULATION_OF_DEFENSE_RESPONSE	144	25	1.10612	0.847478	1.44608	0.458325	124	121	105	104	60	52
1670	GO_UV_PROTECTION	http://www.broadinstitute.org/gsea/msigdb/cards/GO_UV_PROTECTION	12	3	1.18074	0.761241	1.84382	0.458862	53	45	37	36	20	26
1671	GO_NEGATIVE_REGULATION_OF_DIGESTIVE_SYSTEM_PROCESS	http://www.broadinstitute.org/gsea/msigdb/cards/GO_NEGATIVE_REGULATION_OF_DIGESTIVE_SYSTEM_PROCESS	14	3	1.22092	0.719492	2.08645	0.459222	30	30	26	26	9	7
1672	GO_REGULATION_OF_CARBOHYDRATE_METABOLIC_PROCESS	http://www.broadinstitute.org/gsea/msigdb/cards/GO_REGULATION_OF_CARBOHYDRATE_METABOLIC_PROCESS	172	20	1.16344	0.779088	1.74313	0.459331	54	52	47	46	32	30
1673	GO_GLIAL_CELL_MIGRATION	http://www.broadinstitute.org/gsea/msigdb/cards/GO_GLIAL_CELL_MIGRATION	37	6	1.25469	0.689031	2.32733	0.459612	26	25	18	18	13	10
1674	GO_DEVELOPMENT_OF_PRIMARY_SEXUAL_CHARACTERISTICS	http://www.broadinstitute.org/gsea/msigdb/cards/GO_DEVELOPMENT_OF_PRIMARY_SEXUAL_CHARACTERISTICS	216	44	1.07877	0.882323	1.31939	0.459694	216	206	197	196	115	85
1675	GO_NUCLEOTIDE_EXCISION_REPAIR_PREINCISION_COMPLEX_ASSEMBLY	http://www.broadinstitute.org/gsea/msigdb/cards/GO_NUCLEOTIDE_EXCISION_REPAIR_PREINCISION_COMPLEX_ASSEMBLY	29	7	1.16623	0.775528	1.76095	0.460249	59	51	45	44	26	29
1676	GO_NUCLEOTIDE_EXCISION_REPAIR_DNA_DUPLEX_UNWINDING	http://www.broadinstitute.org/gsea/msigdb/cards/GO_NUCLEOTIDE_EXCISION_REPAIR_DNA_DUPLEX_UNWINDING	22	7	1.16623	0.775528	1.76095	0.460249	59	51	45	44	26	29
1677	GO_LEUKOCYTE_MEDIATED_CYTOTOXICITY	http://www.broadinstitute.org/gsea/msigdb/cards/GO_LEUKOCYTE_MEDIATED_CYTOTOXICITY	35	5	1.33867	0.616566	2.97474	0.460325	14	14	11	11	11	8
1678	GO_TRANSCRIPTION_FACTOR_ACTIVITY_PROTEIN_BINDING	http://www.broadinstitute.org/gsea/msigdb/cards/GO_TRANSCRIPTION_FACTOR_ACTIVITY_PROTEIN_BINDING	588	52	1.0745	0.887767	1.30058	0.460491	230	226	232	230	89	70
1679	GO_COCHLEA_DEVELOPMENT	http://www.broadinstitute.org/gsea/msigdb/cards/GO_COCHLEA_DEVELOPMENT	39	10	1.08293	0.876166	1.33777	0.460494	178	176	215	211	24	20
1680	GO_INDOLE_CONTAINING_COMPOUND_METABOLIC_PROCESS	http://www.broadinstitute.org/gsea/msigdb/cards/GO_INDOLE_CONTAINING_COMPOUND_METABOLIC_PROCESS	26	6	1.18102	0.758441	1.84771	0.461568	43	43	37	37	22	22
1681	GO_FC_GAMMA_RECEPTOR_SIGNALING_PATHWAY	http://www.broadinstitute.org/gsea/msigdb/cards/GO_FC_GAMMA_RECEPTOR_SIGNALING_PATHWAY	95	6	1.251	0.688371	2.29909	0.462526	24	24	20	20	14	10
1682	GO_RNA_METHYLTRANSFERASE_ACTIVITY	http://www.broadinstitute.org/gsea/msigdb/cards/GO_RNA_METHYLTRANSFERASE_ACTIVITY	48	2	1.25981	0.680579	2.36477	0.46258	23	23	18	18	5	3
1683	GO_TRNA_METHYLTRANSFERASE_ACTIVITY	http://www.broadinstitute.org/gsea/msigdb/cards/GO_TRNA_METHYLTRANSFERASE_ACTIVITY	22	2	1.25981	0.680579	2.36477	0.46258	23	23	18	18	5	3
1684	GO_FERROUS_IRON_BINDING	http://www.broadinstitute.org/gsea/msigdb/cards/GO_FERROUS_IRON_BINDING	22	8	1.15133	0.790361	1.68262	0.462955	59	59	51	51	12	7
1685	GO_TRANSFERASE_ACTIVITY_TRANSFERRING_GLYCOSYL_GROUPS	http://www.broadinstitute.org/gsea/msigdb/cards/GO_TRANSFERASE_ACTIVITY_TRANSFERRING_GLYCOSYL_GROUPS	282	45	1.0707	0.892026	1.28559	0.463381	258	252	240	235	124	101
1686	GO_NEURAL_TUBE_FORMATION	http://www.broadinstitute.org/gsea/msigdb/cards/GO_NEURAL_TUBE_FORMATION	94	23	1.14299	0.799437	1.63702	0.463472	65	64	62	59	42	29
1687	GO_POSITIVE_REGULATION_OF_DEVELOPMENTAL_PROCESS	http://www.broadinstitute.org/gsea/msigdb/cards/GO_POSITIVE_REGULATION_OF_DEVELOPMENTAL_PROCESS	1142	153	1.04148	0.934231	1.16105	0.463515	803	753	803	755	333	290
1688	GO_HISTONE_METHYLATION	http://www.broadinstitute.org/gsea/msigdb/cards/GO_HISTONE_METHYLATION	84	8	1.34838	0.604638	3.06436	0.463718	13	13	11	11	10	9
1689	GO_PROTEIN_ALKYLATION	http://www.broadinstitute.org/gsea/msigdb/cards/GO_PROTEIN_ALKYLATION	117	8	1.34838	0.604638	3.06436	0.463718	13	13	11	11	10	9
1690	GO_MODULATION_BY_VIRUS_OF_HOST_MORPHOLOGY_OR_PHYSIOLOGY	http://www.broadinstitute.org/gsea/msigdb/cards/GO_MODULATION_BY_VIRUS_OF_HOST_MORPHOLOGY_OR_PHYSIOLOGY	37	4	1.56639	0.469782	5.7148	0.464306	6	6	4	4	4	4
1691	GO_NUCLEIC_ACID_BINDING_TRANSCRIPTION_FACTOR_ACTIVITY	http://www.broadinstitute.org/gsea/msigdb/cards/GO_NUCLEIC_ACID_BINDING_TRANSCRIPTION_FACTOR_ACTIVITY	1199	67	1.07507	0.885323	1.30541	0.464733	219	215	230	224	81	60
1692	GO_CYTOSKELETON_ORGANIZATION	http://www.broadinstitute.org/gsea/msigdb/cards/GO_CYTOSKELETON_ORGANIZATION	838	135	1.04471	0.929053	1.17478	0.464939	669	633	669	632	402	367
1693	GO_COMPACT_MYELIN	http://www.broadinstitute.org/gsea/msigdb/cards/GO_COMPACT_MYELIN	15	2	1.4037	0.561704	3.61685	0.466416	10	10	8	8	8	7
1694	GO_SCHMIDT_LANTERMAN_INCISURE	http://www.broadinstitute.org/gsea/msigdb/cards/GO_SCHMIDT_LANTERMAN_INCISURE	11	2	1.4037	0.561704	3.61685	0.466416	10	10	8	8	8	7
1695	GO_POSITIVE_REGULATION_OF_HORMONE_METABOLIC_PROCESS	http://www.broadinstitute.org/gsea/msigdb/cards/GO_POSITIVE_REGULATION_OF_HORMONE_METABOLIC_PROCESS	11	2	1.4584	0.524323	4.16556	0.466494	8	8	7	7	3	3
1696	GO_POSITIVE_REGULATION_OF_STEROID_BIOSYNTHETIC_PROCESS	http://www.broadinstitute.org/gsea/msigdb/cards/GO_POSITIVE_REGULATION_OF_STEROID_BIOSYNTHETIC_PROCESS	13	2	1.4584	0.524323	4.16556	0.466494	8	8	7	7	3	3
1697	GO_REGULATION_OF_HORMONE_BIOSYNTHETIC_PROCESS	http://www.broadinstitute.org/gsea/msigdb/cards/GO_REGULATION_OF_HORMONE_BIOSYNTHETIC_PROCESS	18	2	1.4584	0.524323	4.16556	0.466494	8	8	7	7	3	3
1698	GO_POSITIVE_REGULATION_OF_PEPTIDE_SECRETION	http://www.broadinstitute.org/gsea/msigdb/cards/GO_POSITIVE_REGULATION_OF_PEPTIDE_SECRETION	93	14	1.06095	0.904636	1.24454	0.466913	339	333	317	314	63	45
1699	GO_REGULATION_OF_GLIAL_CELL_DIFFERENTIATION	http://www.broadinstitute.org/gsea/msigdb/cards/GO_REGULATION_OF_GLIAL_CELL_DIFFERENTIATION	59	4	1.63622	0.434335	7.07864	0.466959	5	5	3	3	4	3
1700	GO_CARDIAC_LEFT_VENTRICLE_MORPHOGENESIS	http://www.broadinstitute.org/gsea/msigdb/cards/GO_CARDIAC_LEFT_VENTRICLE_MORPHOGENESIS	12	1	3.01719	0.16092	440.311	0.467078	1	1	0	0	1	0
1701	GO_RESPONSE_TO_REDOX_STATE	http://www.broadinstitute.org/gsea/msigdb/cards/GO_RESPONSE_TO_REDOX_STATE	12	1	3.01719	0.16092	440.311	0.467078	1	1	0	0	1	0
1702	GO_REGULATION_OF_PROTEIN_AUTOPHOSPHORYLATION	http://www.broadinstitute.org/gsea/msigdb/cards/GO_REGULATION_OF_PROTEIN_AUTOPHOSPHORYLATION	37	5	1.16404	0.7727	1.75908	0.467379	51	50	46	45	32	25
1703	GO_POSITIVE_REGULATION_OF_HORMONE_SECRETION	http://www.broadinstitute.org/gsea/msigdb/cards/GO_POSITIVE_REGULATION_OF_HORMONE_SECRETION	119	16	1.06056	0.904721	1.24349	0.468415	341	335	319	316	65	46
1704	GO_SCAFFOLD_PROTEIN_BINDING	http://www.broadinstitute.org/gsea/msigdb/cards/GO_SCAFFOLD_PROTEIN_BINDING	45	12	1.25233	0.682145	2.3315	0.468504	25	24	19	19	21	18
1705	GO_MORPHOGENESIS_OF_AN_ENDOTHELIUM	http://www.broadinstitute.org/gsea/msigdb/cards/GO_MORPHOGENESIS_OF_AN_ENDOTHELIUM	16	1	2.99706	0.159834	437.389	0.46993	1	1	0	0	1	0
1706	GO_ENDOTHELIAL_TUBE_MORPHOGENESIS	http://www.broadinstitute.org/gsea/msigdb/cards/GO_ENDOTHELIAL_TUBE_MORPHOGENESIS	11	1	2.99706	0.159834	437.389	0.46993	1	1	0	0	1	0
1707	GO_ARGININE_METABOLIC_PROCESS	http://www.broadinstitute.org/gsea/msigdb/cards/GO_ARGININE_METABOLIC_PROCESS	17	7	1.14587	0.790978	1.66351	0.471317	64	60	55	55	30	24
1708	GO_SECRETORY_VESICLE	http://www.broadinstitute.org/gsea/msigdb/cards/GO_SECRETORY_VESICLE	461	69	1.04799	0.92245	1.1907	0.471528	571	536	551	516	199	174
1709	GO_VITAMIN_TRANSPORTER_ACTIVITY	http://www.broadinstitute.org/gsea/msigdb/cards/GO_VITAMIN_TRANSPORTER_ACTIVITY	24	5	1.24408	0.683957	2.2776	0.473256	23	23	21	21	11	9
1710	GO_REGULATION_OF_TRANSCRIPTION_FROM_RNA_POLYMERASE_II_PROMOTER	http://www.broadinstitute.org/gsea/msigdb/cards/GO_REGULATION_OF_TRANSCRIPTION_FROM_RNA_POLYMERASE_II_PROMOTER	1784	169	1.04475	0.926805	1.17772	0.473754	650	607	634	610	286	257
1711	GO_POLYSACCHARIDE_CATABOLIC_PROCESS	http://www.broadinstitute.org/gsea/msigdb/cards/GO_POLYSACCHARIDE_CATABOLIC_PROCESS	24	10	1.08856	0.862791	1.37441	0.474337	159	154	143	141	53	42
1712	GO_MOTOR_NEURON_AXON_GUIDANCE	http://www.broadinstitute.org/gsea/msigdb/cards/GO_MOTOR_NEURON_AXON_GUIDANCE	27	1	2.96462	0.158073	432.688	0.474598	1	1	0	0	1	0
1713	GO_CELL_AGGREGATION	http://www.broadinstitute.org/gsea/msigdb/cards/GO_CELL_AGGREGATION	21	3	1.84409	0.33855	11.9212	0.475098	3	3	2	2	3	2
1714	GO_REGULATION_OF_ESTABLISHMENT_OF_PROTEIN_LOCALIZATION_TO_PLASMA_MEMBRANE	http://www.broadinstitute.org/gsea/msigdb/cards/GO_REGULATION_OF_ESTABLISHMENT_OF_PROTEIN_LOCALIZATION_TO_PLASMA_MEMBRANE	48	3	1.22562	0.699549	2.1566	0.475853	26	26	24	24	5	3
1715	GO_MEMORY	http://www.broadinstitute.org/gsea/msigdb/cards/GO_MEMORY	98	13	1.17975	0.747509	1.87026	0.47753	40	40	35	35	20	21
1716	GO_BROWN_FAT_CELL_DIFFERENTIATION	http://www.broadinstitute.org/gsea/msigdb/cards/GO_BROWN_FAT_CELL_DIFFERENTIATION	30	3	1.28805	0.639522	2.6341	0.477878	17	17	14	14	8	9
1717	GO_FUCOSYLATION	http://www.broadinstitute.org/gsea/msigdb/cards/GO_FUCOSYLATION	24	4	1.17532	0.751662	1.84679	0.478813	42	42	36	36	6	6
1718	GO_CELLULAR_RESPONSE_TO_CADMIUM_ION	http://www.broadinstitute.org/gsea/msigdb/cards/GO_CELLULAR_RESPONSE_TO_CADMIUM_ION	15	3	1.15953	0.769122	1.75227	0.479302	48	48	44	44	7	5
1719	GO_REGULATION_OF_RESPIRATORY_BURST	http://www.broadinstitute.org/gsea/msigdb/cards/GO_REGULATION_OF_RESPIRATORY_BURST	14	1	2.92486	0.156	426.834	0.480327	1	1	0	0	1	0
1720	GO_MALE_SEX_DETERMINATION	http://www.broadinstitute.org/gsea/msigdb/cards/GO_MALE_SEX_DETERMINATION	13	1	2.92486	0.156	426.834	0.480327	1	1	0	0	1	0
1721	GO_SEX_DETERMINATION	http://www.broadinstitute.org/gsea/msigdb/cards/GO_SEX_DETERMINATION	22	1	2.92486	0.156	426.834	0.480327	1	1	0	0	1	0
1722	GO_POSITIVE_REGULATION_OF_MEIOTIC_CELL_CYCLE	http://www.broadinstitute.org/gsea/msigdb/cards/GO_POSITIVE_REGULATION_OF_MEIOTIC_CELL_CYCLE	14	1	2.92486	0.156	426.834	0.480327	1	1	0	0	1	0
1723	GO_REGULATION_OF_SYNAPTIC_TRANSMISSION_GABAERGIC	http://www.broadinstitute.org/gsea/msigdb/cards/GO_REGULATION_OF_SYNAPTIC_TRANSMISSION_GABAERGIC	29	3	1.94648	0.317531	20.1805	0.481014	3	3	1	1	3	1
1724	GO_HYDROLASE_ACTIVITY_ACTING_ON_ESTER_BONDS	http://www.broadinstitute.org/gsea/msigdb/cards/GO_HYDROLASE_ACTIVITY_ACTING_ON_ESTER_BONDS	739	108	1.04072	0.931279	1.16302	0.481333	749	713	764	722	265	236
1725	GO_REGULATION_OF_HORMONE_METABOLIC_PROCESS	http://www.broadinstitute.org/gsea/msigdb/cards/GO_REGULATION_OF_HORMONE_METABOLIC_PROCESS	26	3	1.35336	0.581669	3.22335	0.481479	12	12	10	10	4	4
1726	GO_MRNA_CIS_SPLICING_VIA_SPLICEOSOME	http://www.broadinstitute.org/gsea/msigdb/cards/GO_MRNA_CIS_SPLICING_VIA_SPLICEOSOME	18	1	2.04532	0.269263	22.5235	0.482399	2	2	1	1	1	1
1727	GO_RNA_CAP_BINDING	http://www.broadinstitute.org/gsea/msigdb/cards/GO_RNA_CAP_BINDING	13	1	2.04532	0.269263	22.5235	0.482399	2	2	1	1	1	1
1728	GO_SEQUENCE_SPECIFIC_DNA_BINDING	http://www.broadinstitute.org/gsea/msigdb/cards/GO_SEQUENCE_SPECIFIC_DNA_BINDING	1037	79	1.07184	0.882923	1.30118	0.482855	221	216	225	221	122	105
1729	GO_POSITIVE_REGULATION_OF_DNA_BINDING	http://www.broadinstitute.org/gsea/msigdb/cards/GO_POSITIVE_REGULATION_OF_DNA_BINDING	42	5	1.19016	0.731846	1.94889	0.48312	44	36	31	30	16	23
1730	GO_POSITIVE_REGULATION_OF_SMOOTH_MUSCLE_CELL_PROLIFERATION	http://www.broadinstitute.org/gsea/msigdb/cards/GO_POSITIVE_REGULATION_OF_SMOOTH_MUSCLE_CELL_PROLIFERATION	60	7	1.44068	0.517196	4.20769	0.483145	8	8	6	6	5	5
1731	GO_GLUTATHIONE_TRANSFERASE_ACTIVITY	http://www.broadinstitute.org/gsea/msigdb/cards/GO_GLUTATHIONE_TRANSFERASE_ACTIVITY	34	2	1.57708	0.43396	6.06666	0.483759	5	5	4	4	3	4
1732	GO_POSITIVE_REGULATION_OF_BONE_REMODELING	http://www.broadinstitute.org/gsea/msigdb/cards/GO_POSITIVE_REGULATION_OF_BONE_REMODELING	13	3	1.42793	0.526979	4.12006	0.484781	9	9	6	6	6	4
1733	GO_MRNA_CLEAVAGE	http://www.broadinstitute.org/gsea/msigdb/cards/GO_MRNA_CLEAVAGE	21	1	2.89379	0.15429	422.357	0.48498	1	1	0	0	1	0
1734	GO_MRNA_CLEAVAGE_FACTOR_COMPLEX	http://www.broadinstitute.org/gsea/msigdb/cards/GO_MRNA_CLEAVAGE_FACTOR_COMPLEX	17	1	2.89379	0.15429	422.357	0.48498	1	1	0	0	1	0
1735	GO_CELL_DIFFERENTIATION_IN_HINDBRAIN	http://www.broadinstitute.org/gsea/msigdb/cards/GO_CELL_DIFFERENTIATION_IN_HINDBRAIN	21	4	1.52729	0.468474	5.61565	0.486679	7	7	5	4	6	4
1736	GO_INDOLALKYLAMINE_METABOLIC_PROCESS	http://www.broadinstitute.org/gsea/msigdb/cards/GO_INDOLALKYLAMINE_METABOLIC_PROCESS	17	5	1.1828	0.736669	1.91084	0.487294	38	38	32	32	19	19
1737	GO_CHANNEL_REGULATOR_ACTIVITY	http://www.broadinstitute.org/gsea/msigdb/cards/GO_CHANNEL_REGULATOR_ACTIVITY	131	17	1.059	0.90073	1.24536	0.487678	325	323	307	303	66	55
1738	GO_RESPONSE_TO_DRUG	http://www.broadinstitute.org/gsea/msigdb/cards/GO_RESPONSE_TO_DRUG	431	97	1.03911	0.932384	1.15804	0.487747	818	755	815	767	246	223
1739	GO_INNERVATION	http://www.broadinstitute.org/gsea/msigdb/cards/GO_INNERVATION	23	5	1.47668	0.488802	4.7515	0.488206	7	7	5	5	6	5
1740	GO_BENZENE_CONTAINING_COMPOUND_METABOLIC_PROCESS	http://www.broadinstitute.org/gsea/msigdb/cards/GO_BENZENE_CONTAINING_COMPOUND_METABOLIC_PROCESS	24	7	1.20903	0.706588	2.08914	0.488947	31	30	24	24	21	14
1741	GO_POSITIVE_REGULATION_OF_PROTEIN_DEPOLYMERIZATION	http://www.broadinstitute.org/gsea/msigdb/cards/GO_POSITIVE_REGULATION_OF_PROTEIN_DEPOLYMERIZATION	19	3	1.59559	0.424301	6.89141	0.489575	5	5	3	3	3	3
1742	GO_HISTONE_DEUBIQUITINATION	http://www.broadinstitute.org/gsea/msigdb/cards/GO_HISTONE_DEUBIQUITINATION	21	2	1.3242	0.59516	2.99907	0.489783	13	13	11	11	12	11
1743	GO_MICROTUBULE_ANCHORING	http://www.broadinstitute.org/gsea/msigdb/cards/GO_MICROTUBULE_ANCHORING	17	4	1.52934	0.457123	5.59435	0.489803	6	6	4	4	5	4
1744	GO_REGULATION_OF_RYANODINE_SENSITIVE_CALCIUM_RELEASE_CHANNEL_ACTIVITY	http://www.broadinstitute.org/gsea/msigdb/cards/GO_REGULATION_OF_RYANODINE_SENSITIVE_CALCIUM_RELEASE_CHANNEL_ACTIVITY	27	6	1.39055	0.545915	3.72017	0.48997	10	10	7	7	7	5
1745	GO_RRNA_CONTAINING_RIBONUCLEOPROTEIN_COMPLEX_EXPORT_FROM_NUCLEUS	http://www.broadinstitute.org/gsea/msigdb/cards/GO_RRNA_CONTAINING_RIBONUCLEOPROTEIN_COMPLEX_EXPORT_FROM_NUCLEUS	11	1	2.86403	0.152133	418.647	0.49008	1	1	0	0	1	0
1746	GO_CELLULAR_RESPONSE_TO_INORGANIC_SUBSTANCE	http://www.broadinstitute.org/gsea/msigdb/cards/GO_CELLULAR_RESPONSE_TO_INORGANIC_SUBSTANCE	156	33	1.07076	0.881376	1.30103	0.491006	219	215	215	210	79	77
1747	GO_POSITIVE_REGULATION_OF_EXOCYTOSIS	http://www.broadinstitute.org/gsea/msigdb/cards/GO_POSITIVE_REGULATION_OF_EXOCYTOSIS	83	10	1.05691	0.902571	1.23787	0.491959	344	339	323	321	65	50
1748	GO_POSITIVE_REGULATION_OF_REPRODUCTIVE_PROCESS	http://www.broadinstitute.org/gsea/msigdb/cards/GO_POSITIVE_REGULATION_OF_REPRODUCTIVE_PROCESS	52	5	1.5214	0.458629	5.52252	0.491983	6	6	4	4	5	4
1749	GO_REGULATION_OF_SHORT_TERM_NEURONAL_SYNAPTIC_PLASTICITY	http://www.broadinstitute.org/gsea/msigdb/cards/GO_REGULATION_OF_SHORT_TERM_NEURONAL_SYNAPTIC_PLASTICITY	14	1	1.50821	0.46257	5.1562	0.492045	6	6	5	5	5	4
1750	GO_POSITIVE_REGULATION_OF_AMINO_ACID_TRANSPORT	http://www.broadinstitute.org/gsea/msigdb/cards/GO_POSITIVE_REGULATION_OF_AMINO_ACID_TRANSPORT	14	1	1.50821	0.46257	5.1562	0.492045	6	6	5	5	5	4
1751	GO_ENDOPLASMIC_RETICULUM_TUBULAR_NETWORK	http://www.broadinstitute.org/gsea/msigdb/cards/GO_ENDOPLASMIC_RETICULUM_TUBULAR_NETWORK	12	1	1.50821	0.46257	5.1562	0.492045	6	6	5	5	5	4
1752	GO_SKIN_DEVELOPMENT	http://www.broadinstitute.org/gsea/msigdb/cards/GO_SKIN_DEVELOPMENT	211	44	1.05535	0.904823	1.23099	0.492512	376	352	357	349	133	152
1753	GO_CILIUM_MOVEMENT	http://www.broadinstitute.org/gsea/msigdb/cards/GO_CILIUM_MOVEMENT	36	16	1.09142	0.849926	1.40229	0.492851	134	131	125	125	69	62
1754	GO_SODIUM_INDEPENDENT_ORGANIC_ANION_TRANSPORT	http://www.broadinstitute.org/gsea/msigdb/cards/GO_SODIUM_INDEPENDENT_ORGANIC_ANION_TRANSPORT	23	4	1.52075	0.45676	5.53594	0.49374	6	6	4	4	6	4
1755	GO_OXIDOREDUCTASE_ACTIVITY_ACTING_ON_THE_CH_NH_GROUP_OF_DONORS	http://www.broadinstitute.org/gsea/msigdb/cards/GO_OXIDOREDUCTASE_ACTIVITY_ACTING_ON_THE_CH_NH_GROUP_OF_DONORS	28	8	1.22738	0.682957	2.23356	0.493757	26	25	20	20	19	15
1756	GO_ACTIVATION_OF_JUN_KINASE_ACTIVITY	http://www.broadinstitute.org/gsea/msigdb/cards/GO_ACTIVATION_OF_JUN_KINASE_ACTIVITY	35	2	1.25642	0.653159	2.45406	0.494134	20	20	16	16	13	15
1757	GO_NEGATIVE_REGULATION_OF_PRODUCTION_OF_MOLECULAR_MEDIATOR_OF_IMMUNE_RESPONSE	http://www.broadinstitute.org/gsea/msigdb/cards/GO_NEGATIVE_REGULATION_OF_PRODUCTION_OF_MOLECULAR_MEDIATOR_OF_IMMUNE_RESPONSE	29	4	1.47431	0.483485	4.80189	0.494194	7	7	5	5	7	5
1758	GO_CHONDROITIN_SULFATE_CATABOLIC_PROCESS	http://www.broadinstitute.org/gsea/msigdb/cards/GO_CHONDROITIN_SULFATE_CATABOLIC_PROCESS	14	4	1.18984	0.722601	1.97409	0.494778	34	34	29	28	13	13
1759	GO_CHONDROITIN_SULFATE_PROTEOGLYCAN_METABOLIC_PROCESS	http://www.broadinstitute.org/gsea/msigdb/cards/GO_CHONDROITIN_SULFATE_PROTEOGLYCAN_METABOLIC_PROCESS	43	4	1.18984	0.722601	1.97409	0.494778	34	34	29	28	13	13
1760	GO_POSITIVE_REGULATION_OF_PHOSPHATIDYLINOSITOL_3_KINASE_SIGNALING	http://www.broadinstitute.org/gsea/msigdb/cards/GO_POSITIVE_REGULATION_OF_PHOSPHATIDYLINOSITOL_3_KINASE_SIGNALING	62	11	1.15058	0.768388	1.72309	0.494834	49	49	50	50	14	13
1761	GO_ENZYME_LINKED_RECEPTOR_PROTEIN_SIGNALING_PATHWAY	http://www.broadinstitute.org/gsea/msigdb/cards/GO_ENZYME_LINKED_RECEPTOR_PROTEIN_SIGNALING_PATHWAY	689	93	1.06593	0.887294	1.28068	0.494966	247	244	247	239	119	100
1762	GO_CELLULAR_RESPONSE_TO_CORTICOSTEROID_STIMULUS	http://www.broadinstitute.org/gsea/msigdb/cards/GO_CELLULAR_RESPONSE_TO_CORTICOSTEROID_STIMULUS	58	12	1.16352	0.753073	1.80667	0.495267	45	45	38	38	27	24
1763	GO_MOTILE_CILIUM_ASSEMBLY	http://www.broadinstitute.org/gsea/msigdb/cards/GO_MOTILE_CILIUM_ASSEMBLY	15	9	1.18837	0.722923	1.95973	0.495314	33	33	31	31	18	15
1764	GO_ACROSOMAL_VESICLE	http://www.broadinstitute.org/gsea/msigdb/cards/GO_ACROSOMAL_VESICLE	91	9	1.15875	0.75896	1.77839	0.495367	48	48	40	40	24	15
1765	GO_DNA_MODIFICATION	http://www.broadinstitute.org/gsea/msigdb/cards/GO_DNA_MODIFICATION	79	10	1.0783	0.868069	1.34028	0.495742	181	178	165	163	25	32
1766	GO_ACIDIC_AMINO_ACID_TRANSPORT	http://www.broadinstitute.org/gsea/msigdb/cards/GO_ACIDIC_AMINO_ACID_TRANSPORT	21	3	1.33933	0.575691	3.19243	0.496794	12	12	10	10	12	5
1767	GO_HISTONE_DEACETYLASE_COMPLEX	http://www.broadinstitute.org/gsea/msigdb/cards/GO_HISTONE_DEACETYLASE_COMPLEX	61	6	1.3441	0.57268	3.25718	0.496826	12	12	9	9	7	3
1768	GO_THALAMUS_DEVELOPMENT	http://www.broadinstitute.org/gsea/msigdb/cards/GO_THALAMUS_DEVELOPMENT	14	3	1.3657	0.556104	3.49469	0.49713	11	11	8	8	10	4
1769	GO_COLLECTING_DUCT_DEVELOPMENT	http://www.broadinstitute.org/gsea/msigdb/cards/GO_COLLECTING_DUCT_DEVELOPMENT	12	2	1.58913	0.41715	6.92548	0.49746	5	5	3	3	4	3
1770	GO_NEGATIVE_REGULATION_OF_RESPONSE_TO_BIOTIC_STIMULUS	http://www.broadinstitute.org/gsea/msigdb/cards/GO_NEGATIVE_REGULATION_OF_RESPONSE_TO_BIOTIC_STIMULUS	30	4	1.40093	0.526987	3.87452	0.498116	9	9	7	7	8	7
1771	GO_NEGATIVE_REGULATION_OF_ATPASE_ACTIVITY	http://www.broadinstitute.org/gsea/msigdb/cards/GO_NEGATIVE_REGULATION_OF_ATPASE_ACTIVITY	13	3	1.58794	0.417018	6.93125	0.498324	5	5	3	3	5	2
1772	GO_AMINOGLYCAN_CATABOLIC_PROCESS	http://www.broadinstitute.org/gsea/msigdb/cards/GO_AMINOGLYCAN_CATABOLIC_PROCESS	68	17	1.12514	0.799563	1.5861	0.498626	73	71	68	65	41	37
1773	GO_MAGNESIUM_ION_TRANSMEMBRANE_TRANSPORT	http://www.broadinstitute.org/gsea/msigdb/cards/GO_MAGNESIUM_ION_TRANSMEMBRANE_TRANSPORT	16	3	1.3228	0.587929	3.05763	0.498628	13	13	10	10	10	6
1774	GO_CORNIFIED_ENVELOPE	http://www.broadinstitute.org/gsea/msigdb/cards/GO_CORNIFIED_ENVELOPE	45	3	1.35467	0.56094	3.36158	0.498766	11	11	9	9	8	6
1775	GO_NUCLEOSIDE_DIPHOSPHATE_KINASE_ACTIVITY	http://www.broadinstitute.org/gsea/msigdb/cards/GO_NUCLEOSIDE_DIPHOSPHATE_KINASE_ACTIVITY	18	1	2.8016	0.149425	408.846	0.498987	1	1	0	0	1	0
1776	GO_NEGATIVE_REGULATION_OF_ENDOTHELIAL_CELL_PROLIFERATION	http://www.broadinstitute.org/gsea/msigdb/cards/GO_NEGATIVE_REGULATION_OF_ENDOTHELIAL_CELL_PROLIFERATION	32	11	1.22548	0.679384	2.23321	0.49909	24	24	20	20	14	8
1777	GO_NUCLEAR_INNER_MEMBRANE	http://www.broadinstitute.org/gsea/msigdb/cards/GO_NUCLEAR_INNER_MEMBRANE	54	11	1.24557	0.658721	2.38672	0.499198	21	21	17	17	13	10
1778	GO_PURINE_CONTAINING_COMPOUND_SALVAGE	http://www.broadinstitute.org/gsea/msigdb/cards/GO_PURINE_CONTAINING_COMPOUND_SALVAGE	16	6	1.19842	0.708587	2.04668	0.500127	32	31	25	25	10	11
1779	GO_PEPTIDE_HORMONE_PROCESSING	http://www.broadinstitute.org/gsea/msigdb/cards/GO_PEPTIDE_HORMONE_PROCESSING	32	7	1.24693	0.657134	2.40929	0.500267	21	21	16	16	13	14
1780	GO_DIVALENT_INORGANIC_CATION_HOMEOSTASIS	http://www.broadinstitute.org/gsea/msigdb/cards/GO_DIVALENT_INORGANIC_CATION_HOMEOSTASIS	343	60	1.05526	0.902325	1.23429	0.500721	356	346	346	333	166	165
1781	GO_MALE_GAMETE_GENERATION	http://www.broadinstitute.org/gsea/msigdb/cards/GO_MALE_GAMETE_GENERATION	486	57	1.04207	0.923904	1.17541	0.502139	642	605	624	588	222	191
1782	GO_CHROMATIN_BINDING	http://www.broadinstitute.org/gsea/msigdb/cards/GO_CHROMATIN_BINDING	435	56	1.05058	0.909494	1.21354	0.502331	416	401	422	409	155	113
1783	GO_REGULATION_OF_CALCIUM_MEDIATED_SIGNALING	http://www.broadinstitute.org/gsea/msigdb/cards/GO_REGULATION_OF_CALCIUM_MEDIATED_SIGNALING	76	13	1.15955	0.75191	1.7936	0.502621	44	44	40	40	24	18
1784	GO_POSITIVE_REGULATION_OF_CELL_ADHESION_MEDIATED_BY_INTEGRIN	http://www.broadinstitute.org/gsea/msigdb/cards/GO_POSITIVE_REGULATION_OF_CELL_ADHESION_MEDIATED_BY_INTEGRIN	17	3	1.68731	0.368945	9.7799	0.502994	4	4	2	2	3	2
1785	GO_SENSORY_PERCEPTION_OF_TEMPERATURE_STIMULUS	http://www.broadinstitute.org/gsea/msigdb/cards/GO_SENSORY_PERCEPTION_OF_TEMPERATURE_STIMULUS	21	1	2.7736	0.147928	404.763	0.503392	1	1	0	0	1	0
1786	GO_DETECTION_OF_TEMPERATURE_STIMULUS	http://www.broadinstitute.org/gsea/msigdb/cards/GO_DETECTION_OF_TEMPERATURE_STIMULUS	17	1	2.7736	0.147928	404.763	0.503392	1	1	0	0	1	0
1787	GO_DETECTION_OF_TEMPERATURE_STIMULUS_INVOLVED_IN_SENSORY_PERCEPTION	http://www.broadinstitute.org/gsea/msigdb/cards/GO_DETECTION_OF_TEMPERATURE_STIMULUS_INVOLVED_IN_SENSORY_PERCEPTION	13	1	2.7736	0.147928	404.763	0.503392	1	1	0	0	1	0
1788	GO_NEUROTROPHIN_RECEPTOR_BINDING	http://www.broadinstitute.org/gsea/msigdb/cards/GO_NEUROTROPHIN_RECEPTOR_BINDING	14	1	2.7736	0.147928	404.763	0.503392	1	1	0	0	1	0
1789	GO_REGULATION_OF_FATTY_ACID_METABOLIC_PROCESS	http://www.broadinstitute.org/gsea/msigdb/cards/GO_REGULATION_OF_FATTY_ACID_METABOLIC_PROCESS	87	16	1.08001	0.861964	1.35398	0.503524	164	164	153	153	58	43
1790	GO_LAMININ_BINDING	http://www.broadinstitute.org/gsea/msigdb/cards/GO_LAMININ_BINDING	30	3	1.35576	0.555933	3.44764	0.503975	11	11	9	8	7	8
1791	GO_CYTOKINE_RECEPTOR_ACTIVITY	http://www.broadinstitute.org/gsea/msigdb/cards/GO_CYTOKINE_RECEPTOR_ACTIVITY	89	18	1.1588	0.75157	1.79427	0.504686	45	45	39	39	32	24
1792	GO_POSITIVE_REGULATION_OF_ENDOTHELIAL_CELL_DIFFERENTIATION	http://www.broadinstitute.org/gsea/msigdb/cards/GO_POSITIVE_REGULATION_OF_ENDOTHELIAL_CELL_DIFFERENTIATION	15	3	1.43535	0.496858	4.50952	0.50634	8	8	5	5	6	4
1793	GO_POSITIVE_REGULATION_OF_CELLULAR_AMINE_METABOLIC_PROCESS	http://www.broadinstitute.org/gsea/msigdb/cards/GO_POSITIVE_REGULATION_OF_CELLULAR_AMINE_METABOLIC_PROCESS	13	1	2.75358	0.146831	401.874	0.506612	1	1	0	0	1	0
1794	GO_NUCLEAR_EUCHROMATIN	http://www.broadinstitute.org/gsea/msigdb/cards/GO_NUCLEAR_EUCHROMATIN	24	1	2.75358	0.146831	401.874	0.506612	1	1	0	0	1	0
1795	GO_DNA_PACKAGING_COMPLEX	http://www.broadinstitute.org/gsea/msigdb/cards/GO_DNA_PACKAGING_COMPLEX	108	3	1.50274	0.450623	5.47494	0.506661	6	6	4	4	4	1
1796	GO_MAGNESIUM_ION_TRANSPORT	http://www.broadinstitute.org/gsea/msigdb/cards/GO_MAGNESIUM_ION_TRANSPORT	13	3	1.3904	0.523795	3.83741	0.507004	9	9	7	7	8	6
1797	GO_CELL_COMMUNICATION_INVOLVED_IN_CARDIAC_CONDUCTION	http://www.broadinstitute.org/gsea/msigdb/cards/GO_CELL_COMMUNICATION_INVOLVED_IN_CARDIAC_CONDUCTION	37	13	1.18975	0.712492	2.0064	0.507329	33	33	27	26	29	25
1798	GO_TRNA_MODIFICATION	http://www.broadinstitute.org/gsea/msigdb/cards/GO_TRNA_MODIFICATION	60	11	1.12941	0.787901	1.6226	0.507651	65	64	58	57	27	26
1799	GO_DIGESTIVE_TRACT_MORPHOGENESIS	http://www.broadinstitute.org/gsea/msigdb/cards/GO_DIGESTIVE_TRACT_MORPHOGENESIS	48	12	1.26232	0.633849	2.56228	0.507734	19	18	14	14	16	12
1800	GO_DENDRITIC_CELL_MIGRATION	http://www.broadinstitute.org/gsea/msigdb/cards/GO_DENDRITIC_CELL_MIGRATION	21	4	1.22804	0.669658	2.28946	0.507783	25	24	19	18	16	14
1801	GO_REGULATION_OF_CHROMOSOME_ORGANIZATION	http://www.broadinstitute.org/gsea/msigdb/cards/GO_REGULATION_OF_CHROMOSOME_ORGANIZATION	278	36	1.0578	0.895668	1.24921	0.507791	302	295	310	306	136	105
1802	GO_LIGASE_ACTIVITY_FORMING_CARBON_NITROGEN_BONDS	http://www.broadinstitute.org/gsea/msigdb/cards/GO_LIGASE_ACTIVITY_FORMING_CARBON_NITROGEN_BONDS	56	11	1.15935	0.748083	1.80363	0.508109	47	43	38	38	30	31
1803	GO_MYELIN_ASSEMBLY	http://www.broadinstitute.org/gsea/msigdb/cards/GO_MYELIN_ASSEMBLY	17	6	1.12455	0.794053	1.59692	0.508716	78	69	61	60	29	30
1804	GO_NEGATIVE_REGULATION_OF_G_PROTEIN_COUPLED_RECEPTOR_PROTEIN_SIGNALING_PATHWAY	http://www.broadinstitute.org/gsea/msigdb/cards/GO_NEGATIVE_REGULATION_OF_G_PROTEIN_COUPLED_RECEPTOR_PROTEIN_SIGNALING_PATHWAY	41	3	1.21715	0.679687	2.20633	0.508911	25	25	20	20	15	15
1805	GO_REGULATION_OF_CELLULAR_AMINO_ACID_METABOLIC_PROCESS	http://www.broadinstitute.org/gsea/msigdb/cards/GO_REGULATION_OF_CELLULAR_AMINO_ACID_METABOLIC_PROCESS	66	4	1.45829	0.474568	4.79849	0.509821	7	7	5	5	4	3
1806	GO_MONOOXYGENASE_ACTIVITY	http://www.broadinstitute.org/gsea/msigdb/cards/GO_MONOOXYGENASE_ACTIVITY	95	21	1.05143	0.90542	1.22121	0.510907	395	383	368	360	129	124
1807	GO_ENDOCARDIUM_DEVELOPMENT	http://www.broadinstitute.org/gsea/msigdb/cards/GO_ENDOCARDIUM_DEVELOPMENT	11	1	2.72613	0.145397	397.836	0.511	1	1	0	0	1	0
1808	GO_EPITHELIAL_TO_MESENCHYMAL_TRANSITION_INVOLVED_IN_ENDOCARDIAL_CUSHION_FORMATION	http://www.broadinstitute.org/gsea/msigdb/cards/GO_EPITHELIAL_TO_MESENCHYMAL_TRANSITION_INVOLVED_IN_ENDOCARDIAL_CUSHION_FORMATION	11	1	2.72613	0.145397	397.836	0.511	1	1	0	0	1	0
1809	GO_REGULATION_OF_GONADOTROPIN_SECRETION	http://www.broadinstitute.org/gsea/msigdb/cards/GO_REGULATION_OF_GONADOTROPIN_SECRETION	13	1	2.72613	0.145397	397.836	0.511	1	1	0	0	1	0
1810	GO_REGULATION_OF_INOSITOL_PHOSPHATE_BIOSYNTHETIC_PROCESS	http://www.broadinstitute.org/gsea/msigdb/cards/GO_REGULATION_OF_INOSITOL_PHOSPHATE_BIOSYNTHETIC_PROCESS	14	3	1.49387	0.449933	5.42746	0.511461	8	6	4	4	8	4
1811	GO_GLOBAL_GENOME_NUCLEOTIDE_EXCISION_REPAIR	http://www.broadinstitute.org/gsea/msigdb/cards/GO_GLOBAL_GENOME_NUCLEOTIDE_EXCISION_REPAIR	32	8	1.14311	0.766372	1.71146	0.512251	61	53	47	46	28	31
1812	GO_TRANSCRIPTION_ELONGATION_FACTOR_COMPLEX	http://www.broadinstitute.org/gsea/msigdb/cards/GO_TRANSCRIPTION_ELONGATION_FACTOR_COMPLEX	49	3	1.21123	0.68248	2.17394	0.512945	26	26	21	21	15	18
1813	GO_RNA_POLYMERASE_II_TRANSCRIPTION_FACTOR_ACTIVITY_SEQUENCE_SPECIFIC_DNA_BINDING	http://www.broadinstitute.org/gsea/msigdb/cards/GO_RNA_POLYMERASE_II_TRANSCRIPTION_FACTOR_ACTIVITY_SEQUENCE_SPECIFIC_DNA_BINDING	629	50	1.07221	0.869836	1.32163	0.513251	189	185	193	191	59	35
1814	GO_LIPID_LOCALIZATION	http://www.broadinstitute.org/gsea/msigdb/cards/GO_LIPID_LOCALIZATION	264	53	1.04014	0.92419	1.17069	0.513987	655	632	652	613	217	172
1815	GO_MECHANORECEPTOR_DIFFERENTIATION	http://www.broadinstitute.org/gsea/msigdb/cards/GO_MECHANORECEPTOR_DIFFERENTIATION	51	17	1.09594	0.831828	1.44429	0.514548	107	106	108	105	57	66
1816	GO_ECTODERM_DEVELOPMENT	http://www.broadinstitute.org/gsea/msigdb/cards/GO_ECTODERM_DEVELOPMENT	21	1	2.70365	0.144187	394.568	0.514679	1	1	0	0	1	0
1817	GO_AMIDE_BINDING	http://www.broadinstitute.org/gsea/msigdb/cards/GO_AMIDE_BINDING	272	34	1.05436	0.899056	1.23671	0.514962	339	332	321	317	83	74
1818	GO_RETINA_LAYER_FORMATION	http://www.broadinstitute.org/gsea/msigdb/cards/GO_RETINA_LAYER_FORMATION	22	5	1.2381	0.651516	2.39534	0.515152	21	21	16	16	10	10
1819	GO_CRANIOFACIAL_SUTURE_MORPHOGENESIS	http://www.broadinstitute.org/gsea/msigdb/cards/GO_CRANIOFACIAL_SUTURE_MORPHOGENESIS	14	3	1.40675	0.501008	4.15192	0.515989	9	8	7	6	4	2
1820	GO_NEGATIVE_REGULATION_OF_DNA_REPAIR	http://www.broadinstitute.org/gsea/msigdb/cards/GO_NEGATIVE_REGULATION_OF_DNA_REPAIR	14	1	1.1566	0.745208	1.80071	0.516101	42	42	38	38	1	1
1821	GO_PYRIMIDINE_NUCLEOTIDE_CATABOLIC_PROCESS	http://www.broadinstitute.org/gsea/msigdb/cards/GO_PYRIMIDINE_NUCLEOTIDE_CATABOLIC_PROCESS	12	1	1.1566	0.745208	1.80071	0.516101	42	42	38	38	1	1
1822	GO_PYRIMIDINE_DEOXYRIBONUCLEOTIDE_METABOLIC_PROCESS	http://www.broadinstitute.org/gsea/msigdb/cards/GO_PYRIMIDINE_DEOXYRIBONUCLEOTIDE_METABOLIC_PROCESS	18	1	1.1566	0.745208	1.80071	0.516101	42	42	38	38	1	1
1823	GO_DNA_APURINIC_OR_APYRIMIDINIC_SITE_LYASE_ACTIVITY	http://www.broadinstitute.org/gsea/msigdb/cards/GO_DNA_APURINIC_OR_APYRIMIDINIC_SITE_LYASE_ACTIVITY	14	1	1.1566	0.745208	1.80071	0.516101	42	42	38	38	1	1
1824	GO_INTERMEDIATE_FILAMENT_CYTOSKELETON	http://www.broadinstitute.org/gsea/msigdb/cards/GO_INTERMEDIATE_FILAMENT_CYTOSKELETON	239	18	1.06326	0.883316	1.28008	0.51661	245	240	239	233	73	83
1825	GO_VESICLE_ORGANIZATION	http://www.broadinstitute.org/gsea/msigdb/cards/GO_VESICLE_ORGANIZATION	280	26	1.08527	0.847286	1.39097	0.517002	137	135	129	127	78	71
1826	GO_REGULATION_OF_RNA_POLYMERASE_II_TRANSCRIPTIONAL_PREINITIATION_COMPLEX_ASSEMBLY	http://www.broadinstitute.org/gsea/msigdb/cards/GO_REGULATION_OF_RNA_POLYMERASE_II_TRANSCRIPTIONAL_PREINITIATION_COMPLEX_ASSEMBLY	13	1	2.68765	0.143261	392.312	0.517397	1	1	0	0	1	0
1827	GO_REGULATION_OF_PHOSPHOLIPID_BIOSYNTHETIC_PROCESS	http://www.broadinstitute.org/gsea/msigdb/cards/GO_REGULATION_OF_PHOSPHOLIPID_BIOSYNTHETIC_PROCESS	13	1	2.68765	0.143261	392.312	0.517397	1	1	0	0	1	0
1828	GO_TBP_CLASS_PROTEIN_BINDING	http://www.broadinstitute.org/gsea/msigdb/cards/GO_TBP_CLASS_PROTEIN_BINDING	20	1	2.68765	0.143261	392.312	0.517397	1	1	0	0	1	0
1829	GO_T_CELL_ACTIVATION_INVOLVED_IN_IMMUNE_RESPONSE	http://www.broadinstitute.org/gsea/msigdb/cards/GO_T_CELL_ACTIVATION_INVOLVED_IN_IMMUNE_RESPONSE	60	6	1.34915	0.542247	3.45586	0.517884	10	10	8	8	7	7
1830	GO_HEPATICOBILIARY_SYSTEM_DEVELOPMENT	http://www.broadinstitute.org/gsea/msigdb/cards/GO_HEPATICOBILIARY_SYSTEM_DEVELOPMENT	128	33	1.06691	0.876429	1.29886	0.518425	215	211	217	212	88	73
1831	GO_TRANSITION_METAL_ION_HOMEOSTASIS	http://www.broadinstitute.org/gsea/msigdb/cards/GO_TRANSITION_METAL_ION_HOMEOSTASIS	106	22	1.08225	0.851255	1.37673	0.51871	144	143	136	134	48	56
1832	GO_GLUCOCORTICOID_BIOSYNTHETIC_PROCESS	http://www.broadinstitute.org/gsea/msigdb/cards/GO_GLUCOCORTICOID_BIOSYNTHETIC_PROCESS	11	3	1.48302	0.447044	5.38179	0.518834	6	6	4	4	4	4
1833	GO_TRANSFERASE_ACTIVITY_TRANSFERRING_HEXOSYL_GROUPS	http://www.broadinstitute.org/gsea/msigdb/cards/GO_TRANSFERASE_ACTIVITY_TRANSFERRING_HEXOSYL_GROUPS	203	42	1.06296	0.882616	1.28056	0.519814	248	242	232	227	116	96
1834	GO_REGULATION_OF_CHONDROCYTE_DIFFERENTIATION	http://www.broadinstitute.org/gsea/msigdb/cards/GO_REGULATION_OF_CHONDROCYTE_DIFFERENTIATION	46	6	1.34443	0.541705	3.39548	0.520636	11	10	9	9	6	5
1835	GO_STEROID_METABOLIC_PROCESS	http://www.broadinstitute.org/gsea/msigdb/cards/GO_STEROID_METABOLIC_PROCESS	237	62	1.03921	0.924045	1.16877	0.520941	660	637	656	627	214	187
1836	GO_PHOSPHOTRANSFERASE_ACTIVITY_FOR_OTHER_SUBSTITUTED_PHOSPHATE_GROUPS	http://www.broadinstitute.org/gsea/msigdb/cards/GO_PHOSPHOTRANSFERASE_ACTIVITY_FOR_OTHER_SUBSTITUTED_PHOSPHATE_GROUPS	19	6	1.17223	0.720858	1.91421	0.521372	35	35	32	32	22	18
1837	GO_BICARBONATE_TRANSMEMBRANE_TRANSPORTER_ACTIVITY	http://www.broadinstitute.org/gsea/msigdb/cards/GO_BICARBONATE_TRANSMEMBRANE_TRANSPORTER_ACTIVITY	19	8	1.05193	0.900953	1.22838	0.52188	355	352	340	337	82	73
1838	GO_OUTFLOW_TRACT_MORPHOGENESIS	http://www.broadinstitute.org/gsea/msigdb/cards/GO_OUTFLOW_TRACT_MORPHOGENESIS	56	8	1.19769	0.68869	2.09933	0.522542	27	27	23	23	15	18
1839	GO_POSITIVE_REGULATION_OF_ERK1_AND_ERK2_CASCADE	http://www.broadinstitute.org/gsea/msigdb/cards/GO_POSITIVE_REGULATION_OF_ERK1_AND_ERK2_CASCADE	172	23	1.08788	0.840309	1.40953	0.522584	127	125	117	116	39	34
1840	GO_CYTOPLASMIC_UBIQUITIN_LIGASE_COMPLEX	http://www.broadinstitute.org/gsea/msigdb/cards/GO_CYTOPLASMIC_UBIQUITIN_LIGASE_COMPLEX	13	1	2.65243	0.141408	387.144	0.523247	1	1	0	0	1	0
1841	GO_SPINAL_CORD_DEVELOPMENT	http://www.broadinstitute.org/gsea/msigdb/cards/GO_SPINAL_CORD_DEVELOPMENT	106	20	1.12172	0.788352	1.60066	0.523506	78	68	60	59	50	47
1842	GO_PHOSPHATIDYLCHOLINE_METABOLIC_PROCESS	http://www.broadinstitute.org/gsea/msigdb/cards/GO_PHOSPHATIDYLCHOLINE_METABOLIC_PROCESS	64	12	1.12	0.789781	1.58692	0.523711	64	64	69	69	14	19
1843	GO_POSITIVE_REGULATION_OF_TRANSCRIPTION_REGULATORY_REGION_DNA_BINDING	http://www.broadinstitute.org/gsea/msigdb/cards/GO_POSITIVE_REGULATION_OF_TRANSCRIPTION_REGULATORY_REGION_DNA_BINDING	14	1	2.64663	0.14111	386.284	0.524213	1	1	0	0	1	0
1844	GO_EPITHELIAL_CELL_FATE_COMMITMENT	http://www.broadinstitute.org/gsea/msigdb/cards/GO_EPITHELIAL_CELL_FATE_COMMITMENT	15	1	2.64663	0.14111	386.284	0.524213	1	1	0	0	1	0
1845	GO_PEROXISOME_ORGANIZATION	http://www.broadinstitute.org/gsea/msigdb/cards/GO_PEROXISOME_ORGANIZATION	33	12	1.12194	0.787381	1.60321	0.524441	67	67	58	58	32	26
1846	GO_ANDROGEN_BIOSYNTHETIC_PROCESS	http://www.broadinstitute.org/gsea/msigdb/cards/GO_ANDROGEN_BIOSYNTHETIC_PROCESS	14	5	1.23179	0.647171	2.36906	0.524741	21	20	17	17	17	10
1847	GO_ERBB2_SIGNALING_PATHWAY	http://www.broadinstitute.org/gsea/msigdb/cards/GO_ERBB2_SIGNALING_PATHWAY	39	5	1.18851	0.696743	2.03195	0.524768	28	28	27	27	5	2
1848	GO_LOCOMOTORY_BEHAVIOR	http://www.broadinstitute.org/gsea/msigdb/cards/GO_LOCOMOTORY_BEHAVIOR	181	33	1.07026	0.868084	1.31988	0.5249	192	187	184	180	102	81
1849	GO_RNA_POLYMERASE_II_TRANSCRIPTION_COFACTOR_ACTIVITY	http://www.broadinstitute.org/gsea/msigdb/cards/GO_RNA_POLYMERASE_II_TRANSCRIPTION_COFACTOR_ACTIVITY	91	9	1.28524	0.593802	2.86212	0.525039	15	15	11	11	11	8
1850	GO_PEPTIDYL_TYROSINE_AUTOPHOSPHORYLATION	http://www.broadinstitute.org/gsea/msigdb/cards/GO_PEPTIDYL_TYROSINE_AUTOPHOSPHORYLATION	39	6	1.47757	0.442444	5.39228	0.525121	6	6	4	4	5	4
1851	GO_REGULATION_OF_ADHERENS_JUNCTION_ORGANIZATION	http://www.broadinstitute.org/gsea/msigdb/cards/GO_REGULATION_OF_ADHERENS_JUNCTION_ORGANIZATION	50	7	1.16769	0.722329	1.89245	0.526079	35	35	33	33	8	6
1852	GO_AUDITORY_RECEPTOR_CELL_DEVELOPMENT	http://www.broadinstitute.org/gsea/msigdb/cards/GO_AUDITORY_RECEPTOR_CELL_DEVELOPMENT	18	8	1.17166	0.716326	1.91678	0.526487	33	33	34	34	18	20
1853	GO_POSITIVE_REGULATION_OF_GLYCOGEN_METABOLIC_PROCESS	http://www.broadinstitute.org/gsea/msigdb/cards/GO_POSITIVE_REGULATION_OF_GLYCOGEN_METABOLIC_PROCESS	17	5	1.25915	0.617508	2.62335	0.526575	17	17	14	13	4	5
1854	GO_RECEPTOR_SIGNALING_PROTEIN_ACTIVITY	http://www.broadinstitute.org/gsea/msigdb/cards/GO_RECEPTOR_SIGNALING_PROTEIN_ACTIVITY	172	27	1.11179	0.800413	1.54589	0.527007	76	75	71	71	45	42
1855	GO_POSITIVE_REGULATION_OF_ADHERENS_JUNCTION_ORGANIZATION	http://www.broadinstitute.org/gsea/msigdb/cards/GO_POSITIVE_REGULATION_OF_ADHERENS_JUNCTION_ORGANIZATION	21	4	1.18727	0.69584	2.03021	0.52746	28	28	27	27	4	2
1856	GO_CALCIUM_ACTIVATED_CATION_CHANNEL_ACTIVITY	http://www.broadinstitute.org/gsea/msigdb/cards/GO_CALCIUM_ACTIVATED_CATION_CHANNEL_ACTIVITY	28	4	1.17876	0.707994	1.97869	0.527554	33	33	27	27	11	6
1857	GO_TUBE_FORMATION	http://www.broadinstitute.org/gsea/msigdb/cards/GO_TUBE_FORMATION	129	27	1.11659	0.792679	1.57472	0.527795	70	69	68	65	46	34
1858	GO_STRUCTURAL_CONSTITUENT_OF_NUCLEAR_PORE	http://www.broadinstitute.org/gsea/msigdb/cards/GO_STRUCTURAL_CONSTITUENT_OF_NUCLEAR_PORE	14	2	1.21552	0.660384	2.24981	0.529355	22	22	20	20	3	2
1859	GO_RESPONSE_TO_ETHER	http://www.broadinstitute.org/gsea/msigdb/cards/GO_RESPONSE_TO_ETHER	11	1	2.61598	0.139491	381.795	0.529418	1	1	0	0	1	0
1860	GO_ANTIGEN_PROCESSING_AND_PRESENTATION_OF_ENDOGENOUS_ANTIGEN	http://www.broadinstitute.org/gsea/msigdb/cards/GO_ANTIGEN_PROCESSING_AND_PRESENTATION_OF_ENDOGENOUS_ANTIGEN	17	1	2.61598	0.139491	381.795	0.529418	1	1	0	0	1	0
1861	GO_ANTIGEN_PROCESSING_AND_PRESENTATION_OF_ENDOGENOUS_PEPTIDE_ANTIGEN	http://www.broadinstitute.org/gsea/msigdb/cards/GO_ANTIGEN_PROCESSING_AND_PRESENTATION_OF_ENDOGENOUS_PEPTIDE_ANTIGEN	14	1	2.61598	0.139491	381.795	0.529418	1	1	0	0	1	0
1862	GO_RESPONSE_TO_AMINE	http://www.broadinstitute.org/gsea/msigdb/cards/GO_RESPONSE_TO_AMINE	48	9	1.1708	0.7164	1.9272	0.529473	39	35	29	29	29	18
1863	GO_EXCRETION	http://www.broadinstitute.org/gsea/msigdb/cards/GO_EXCRETION	44	18	1.09658	0.822208	1.46162	0.529491	96	95	107	104	47	45
1864	GO_INTRAMOLECULAR_OXIDOREDUCTASE_ACTIVITY_INTERCONVERTING_ALDOSES_AND_KETOSES	http://www.broadinstitute.org/gsea/msigdb/cards/GO_INTRAMOLECULAR_OXIDOREDUCTASE_ACTIVITY_INTERCONVERTING_ALDOSES_AND_KETOSES	11	6	1.29561	0.577434	2.9872	0.529709	13	13	10	10	7	8
1865	GO_NEGATIVE_REGULATION_OF_ORGANIC_ACID_TRANSPORT	http://www.broadinstitute.org/gsea/msigdb/cards/GO_NEGATIVE_REGULATION_OF_ORGANIC_ACID_TRANSPORT	18	1	2.61187	0.139267	381.201	0.53013	1	1	0	0	1	0
1866	GO_PRESYNAPTIC_ACTIVE_ZONE	http://www.broadinstitute.org/gsea/msigdb/cards/GO_PRESYNAPTIC_ACTIVE_ZONE	29	1	2.61187	0.139267	381.201	0.53013	1	1	0	0	1	0
1867	GO_NOSE_DEVELOPMENT	http://www.broadinstitute.org/gsea/msigdb/cards/GO_NOSE_DEVELOPMENT	15	4	1.21039	0.66663	2.22701	0.53081	25	24	19	19	19	16
1868	GO_TRANS_GOLGI_NETWORK_TRANSPORT_VESICLE	http://www.broadinstitute.org/gsea/msigdb/cards/GO_TRANS_GOLGI_NETWORK_TRANSPORT_VESICLE	27	3	1.35336	0.526089	3.6526	0.530855	10	10	7	7	3	4
1869	GO_REGULATION_OF_MYOBLAST_FUSION	http://www.broadinstitute.org/gsea/msigdb/cards/GO_REGULATION_OF_MYOBLAST_FUSION	19	1	2.60686	0.139011	380.457	0.530981	1	1	0	0	1	0
1870	GO_FATTY_ACID_ELONGATION	http://www.broadinstitute.org/gsea/msigdb/cards/GO_FATTY_ACID_ELONGATION	12	1	2.60655	0.139001	380.402	0.531026	1	1	0	0	1	0
1871	GO_PROTEIN_LOCALIZATION_TO_ORGANELLE	http://www.broadinstitute.org/gsea/msigdb/cards/GO_PROTEIN_LOCALIZATION_TO_ORGANELLE	556	91	1.04521	0.909944	1.20064	0.5317	462	442	450	436	235	223
1872	GO_RENAL_WATER_HOMEOSTASIS	http://www.broadinstitute.org/gsea/msigdb/cards/GO_RENAL_WATER_HOMEOSTASIS	34	4	1.25012	0.621021	2.56626	0.532225	18	18	14	14	11	10
1873	GO_CELLULAR_PIGMENTATION	http://www.broadinstitute.org/gsea/msigdb/cards/GO_CELLULAR_PIGMENTATION	47	12	1.15194	0.737908	1.8028	0.533032	42	41	38	38	32	29
1874	GO_LONG_CHAIN_FATTY_ACID_COA_LIGASE_ACTIVITY	http://www.broadinstitute.org/gsea/msigdb/cards/GO_LONG_CHAIN_FATTY_ACID_COA_LIGASE_ACTIVITY	13	1	2.58507	0.137844	377.282	0.534767	1	1	0	0	1	0
1875	GO_KIDNEY_MESENCHYME_DEVELOPMENT	http://www.broadinstitute.org/gsea/msigdb/cards/GO_KIDNEY_MESENCHYME_DEVELOPMENT	18	6	1.46037	0.439691	5.30874	0.535894	6	6	4	4	4	4
1876	GO_PROTEIN_KINASE_C_ACTIVITY	http://www.broadinstitute.org/gsea/msigdb/cards/GO_PROTEIN_KINASE_C_ACTIVITY	16	1	2.57748	0.137461	376.151	0.53607	1	1	0	0	1	0
1877	GO_REGULATION_OF_CARTILAGE_DEVELOPMENT	http://www.broadinstitute.org/gsea/msigdb/cards/GO_REGULATION_OF_CARTILAGE_DEVELOPMENT	63	8	1.31094	0.552516	3.15613	0.53655	12	11	10	10	7	6
1878	GO_OXIDOREDUCTASE_ACTIVITY_ACTING_ON_THE_ALDEHYDE_OR_OXO_GROUP_OF_DONORS_NAD_OR_NADP_AS_ACCEPTOR	http://www.broadinstitute.org/gsea/msigdb/cards/GO_OXIDOREDUCTASE_ACTIVITY_ACTING_ON_THE_ALDEHYDE_OR_OXO_GROUP_OF_DONORS_NAD_OR_NADP_AS_ACCEPTOR	36	11	1.17245	0.706431	1.95465	0.537673	32	32	29	29	21	17
1879	GO_PERICENTRIOLAR_MATERIAL	http://www.broadinstitute.org/gsea/msigdb/cards/GO_PERICENTRIOLAR_MATERIAL	18	6	1.16013	0.722016	1.8702	0.538645	38	36	34	33	28	23
1880	GO_REGULATION_OF_OXIDOREDUCTASE_ACTIVITY	http://www.broadinstitute.org/gsea/msigdb/cards/GO_REGULATION_OF_OXIDOREDUCTASE_ACTIVITY	90	18	1.12991	0.764302	1.67238	0.539681	53	53	52	51	26	24
1881	GO_CARBOHYDRATE_TRANSMEMBRANE_TRANSPORT	http://www.broadinstitute.org/gsea/msigdb/cards/GO_CARBOHYDRATE_TRANSMEMBRANE_TRANSPORT	25	4	1.30464	0.557017	3.1538	0.540225	13	12	9	9	11	5
1882	GO_MONOSACCHARIDE_TRANSMEMBRANE_TRANSPORTER_ACTIVITY	http://www.broadinstitute.org/gsea/msigdb/cards/GO_MONOSACCHARIDE_TRANSMEMBRANE_TRANSPORTER_ACTIVITY	20	4	1.30464	0.557017	3.1538	0.540225	13	12	9	9	11	5
1883	GO_POSITIVE_REGULATION_OF_HUMORAL_IMMUNE_RESPONSE	http://www.broadinstitute.org/gsea/msigdb/cards/GO_POSITIVE_REGULATION_OF_HUMORAL_IMMUNE_RESPONSE	16	2	1.13636	0.754492	1.7166	0.540506	49	49	44	44	7	7
1884	GO_REGULATION_OF_CELLULAR_COMPONENT_SIZE	http://www.broadinstitute.org/gsea/msigdb/cards/GO_REGULATION_OF_CELLULAR_COMPONENT_SIZE	337	35	1.0742	0.853154	1.35241	0.542183	152	151	162	157	81	60
1885	GO_CELL_CYCLE	http://www.broadinstitute.org/gsea/msigdb/cards/GO_CELL_CYCLE	1316	159	1.03282	0.930747	1.1461	0.542947	894	832	898	837	504	462
1886	GO_ATPASE_ACTIVITY_COUPLED_TO_TRANSMEMBRANE_MOVEMENT_OF_IONS_PHOSPHORYLATIVE_MECHANISM	http://www.broadinstitute.org/gsea/msigdb/cards/GO_ATPASE_ACTIVITY_COUPLED_TO_TRANSMEMBRANE_MOVEMENT_OF_IONS_PHOSPHORYLATIVE_MECHANISM	33	3	1.12214	0.773046	1.63156	0.544124	59	59	56	55	23	25
1887	GO_BASE_EXCISION_REPAIR	http://www.broadinstitute.org/gsea/msigdb/cards/GO_BASE_EXCISION_REPAIR	39	10	1.06324	0.872023	1.2968	0.544367	217	211	207	200	61	54
1888	GO_DNA_TEMPLATED_TRANSCRIPTION_ELONGATION	http://www.broadinstitute.org/gsea/msigdb/cards/GO_DNA_TEMPLATED_TRANSCRIPTION_ELONGATION	97	8	1.11225	0.788605	1.57258	0.544447	80	71	63	62	39	45
1889	GO_INTRACELLULAR_RECEPTOR_SIGNALING_PATHWAY	http://www.broadinstitute.org/gsea/msigdb/cards/GO_INTRACELLULAR_RECEPTOR_SIGNALING_PATHWAY	168	16	1.07225	0.855398	1.34465	0.545026	165	162	156	154	44	33
1890	GO_NEGATIVE_REGULATION_OF_STEROID_METABOLIC_PROCESS	http://www.broadinstitute.org/gsea/msigdb/cards/GO_NEGATIVE_REGULATION_OF_STEROID_METABOLIC_PROCESS	24	5	1.37462	0.487039	4.05545	0.546242	8	8	6	6	6	3
1891	GO_VOLTAGE_GATED_CALCIUM_CHANNEL_COMPLEX	http://www.broadinstitute.org/gsea/msigdb/cards/GO_VOLTAGE_GATED_CALCIUM_CHANNEL_COMPLEX	40	6	1.22314	0.635864	2.38775	0.546272	20	20	16	16	7	5
1892	GO_VESICLE_MEDIATED_TRANSPORT_BETWEEN_ENDOSOMAL_COMPARTMENTS	http://www.broadinstitute.org/gsea/msigdb/cards/GO_VESICLE_MEDIATED_TRANSPORT_BETWEEN_ENDOSOMAL_COMPARTMENTS	20	1	2.51911	0.134302	367.682	0.54651	1	1	0	0	1	0
1893	GO_URONIC_ACID_METABOLIC_PROCESS	http://www.broadinstitute.org/gsea/msigdb/cards/GO_URONIC_ACID_METABOLIC_PROCESS	27	2	1.33897	0.519169	3.63326	0.547024	10	10	7	7	5	5
1894	GO_CELLULAR_GLUCURONIDATION	http://www.broadinstitute.org/gsea/msigdb/cards/GO_CELLULAR_GLUCURONIDATION	22	2	1.33897	0.519169	3.63326	0.547024	10	10	7	7	5	5
1895	GO_REGULATION_OF_MEMBRANE_PROTEIN_ECTODOMAIN_PROTEOLYSIS	http://www.broadinstitute.org/gsea/msigdb/cards/GO_REGULATION_OF_MEMBRANE_PROTEIN_ECTODOMAIN_PROTEOLYSIS	21	3	1.85476	0.240942	20.6333	0.547828	2	2	1	1	2	1
1896	GO_LYMPH_NODE_DEVELOPMENT	http://www.broadinstitute.org/gsea/msigdb/cards/GO_LYMPH_NODE_DEVELOPMENT	17	2	1.55096	0.364426	7.23889	0.548038	4	4	3	3	4	3
1897	GO_TRANSCRIPTION_FROM_RNA_POLYMERASE_I_PROMOTER	http://www.broadinstitute.org/gsea/msigdb/cards/GO_TRANSCRIPTION_FROM_RNA_POLYMERASE_I_PROMOTER	35	6	1.11372	0.783335	1.58774	0.548777	77	68	60	59	37	44
1898	GO_NEGATIVE_REGULATION_OF_I_KAPPAB_KINASE_NF_KAPPAB_SIGNALING	http://www.broadinstitute.org/gsea/msigdb/cards/GO_NEGATIVE_REGULATION_OF_I_KAPPAB_KINASE_NF_KAPPAB_SIGNALING	51	6	1.19768	0.665395	2.19279	0.549011	27	26	22	19	20	13
1899	GO_DEATH_RECEPTOR_ACTIVITY	http://www.broadinstitute.org/gsea/msigdb/cards/GO_DEATH_RECEPTOR_ACTIVITY	24	2	2.06391	0.155999	27.3303	0.550957	1	1	1	1	1	1
1900	GO_POSITIVE_REGULATION_OF_LONG_TERM_SYNAPTIC_POTENTIATION	http://www.broadinstitute.org/gsea/msigdb/cards/GO_POSITIVE_REGULATION_OF_LONG_TERM_SYNAPTIC_POTENTIATION	14	2	1.44617	0.428522	5.32409	0.551785	6	6	4	4	3	4
1901	GO_FATTY_ACID_CATABOLIC_PROCESS	http://www.broadinstitute.org/gsea/msigdb/cards/GO_FATTY_ACID_CATABOLIC_PROCESS	73	31	1.05006	0.893979	1.23357	0.55185	334	324	319	312	109	98
1902	GO_REGULATION_OF_CATENIN_IMPORT_INTO_NUCLEUS	http://www.broadinstitute.org/gsea/msigdb/cards/GO_REGULATION_OF_CATENIN_IMPORT_INTO_NUCLEUS	27	2	1.75634	0.287994	18.1604	0.551967	3	3	1	1	2	1
1903	GO_CHEMOKINE_MEDIATED_SIGNALING_PATHWAY	http://www.broadinstitute.org/gsea/msigdb/cards/GO_CHEMOKINE_MEDIATED_SIGNALING_PATHWAY	72	2	1.21494	0.638809	2.33539	0.552093	20	20	17	17	8	6
1904	GO_DIVALENT_INORGANIC_ANION_HOMEOSTASIS	http://www.broadinstitute.org/gsea/msigdb/cards/GO_DIVALENT_INORGANIC_ANION_HOMEOSTASIS	13	5	1.36374	0.4866	3.99997	0.553679	8	8	6	6	6	4
1905	GO_AXONEMAL_DYNEIN_COMPLEX_ASSEMBLY	http://www.broadinstitute.org/gsea/msigdb/cards/GO_AXONEMAL_DYNEIN_COMPLEX_ASSEMBLY	22	14	1.08376	0.830296	1.41521	0.553739	116	114	111	111	55	49
1906	GO_PROTEIN_KINASE_C_ACTIVATING_G_PROTEIN_COUPLED_RECEPTOR_SIGNALING_PATHWAY	http://www.broadinstitute.org/gsea/msigdb/cards/GO_PROTEIN_KINASE_C_ACTIVATING_G_PROTEIN_COUPLED_RECEPTOR_SIGNALING_PATHWAY	32	3	1.39452	0.462384	4.47985	0.553872	7	7	5	5	4	5
1907	GO_CALCIUM_ION_BINDING	http://www.broadinstitute.org/gsea/msigdb/cards/GO_CALCIUM_ION_BINDING	697	91	1.03513	0.922927	1.16093	0.55523	701	658	738	697	302	314
1908	GO_PROTEIN_UBIQUITINATION_INVOLVED_IN_UBIQUITIN_DEPENDENT_PROTEIN_CATABOLIC_PROCESS	http://www.broadinstitute.org/gsea/msigdb/cards/GO_PROTEIN_UBIQUITINATION_INVOLVED_IN_UBIQUITIN_DEPENDENT_PROTEIN_CATABOLIC_PROCESS	134	8	1.25013	0.593826	2.66612	0.55527	15	15	13	13	14	10
1909	GO_TUMOR_NECROSIS_FACTOR_RECEPTOR_BINDING	http://www.broadinstitute.org/gsea/msigdb/cards/GO_TUMOR_NECROSIS_FACTOR_RECEPTOR_BINDING	30	4	1.49511	0.393956	6.51489	0.555472	5	5	3	3	3	3
1910	GO_TUMOR_NECROSIS_FACTOR_RECEPTOR_SUPERFAMILY_BINDING	http://www.broadinstitute.org/gsea/msigdb/cards/GO_TUMOR_NECROSIS_FACTOR_RECEPTOR_SUPERFAMILY_BINDING	47	4	1.49511	0.393956	6.51489	0.555472	5	5	3	3	3	3
1911	GO_NEGATIVE_REGULATION_OF_COAGULATION	http://www.broadinstitute.org/gsea/msigdb/cards/GO_NEGATIVE_REGULATION_OF_COAGULATION	48	14	1.08818	0.821455	1.44258	0.555661	103	103	97	97	29	30
1912	GO_INNER_EAR_RECEPTOR_STEREOCILIUM_ORGANIZATION	http://www.broadinstitute.org/gsea/msigdb/cards/GO_INNER_EAR_RECEPTOR_STEREOCILIUM_ORGANIZATION	21	8	1.16612	0.698329	1.95546	0.556197	32	31	28	28	20	19
1913	GO_CATECHOLAMINE_METABOLIC_PROCESS	http://www.broadinstitute.org/gsea/msigdb/cards/GO_CATECHOLAMINE_METABOLIC_PROCESS	42	5	1.06937	0.853298	1.34099	0.560357	164	164	152	151	50	48
1914	GO_MODIFICATION_OF_MORPHOLOGY_OR_PHYSIOLOGY_OF_OTHER_ORGANISM	http://www.broadinstitute.org/gsea/msigdb/cards/GO_MODIFICATION_OF_MORPHOLOGY_OR_PHYSIOLOGY_OF_OTHER_ORGANISM	100	12	1.11696	0.769088	1.62419	0.560756	58	58	56	55	23	27
1915	GO_NUCLEAR_MATRIX	http://www.broadinstitute.org/gsea/msigdb/cards/GO_NUCLEAR_MATRIX	98	16	1.07492	0.842507	1.37197	0.560913	138	137	134	132	41	36
1916	GO_VITAMIN_D_RECEPTOR_BINDING	http://www.broadinstitute.org/gsea/msigdb/cards/GO_VITAMIN_D_RECEPTOR_BINDING	17	1	2.43268	0.129736	355.022	0.56245	1	1	0	0	1	0
1917	GO_EPITHELIAL_CELL_PROLIFERATION	http://www.broadinstitute.org/gsea/msigdb/cards/GO_EPITHELIAL_CELL_PROLIFERATION	89	12	1.25438	0.583373	2.7736	0.562553	15	15	11	11	12	11
1918	GO_SINGLE_ORGANISM_CELLULAR_LOCALIZATION	http://www.broadinstitute.org/gsea/msigdb/cards/GO_SINGLE_ORGANISM_CELLULAR_LOCALIZATION	898	130	1.03655	0.917888	1.17057	0.56274	629	588	628	584	344	338
1919	GO_REGULATION_OF_ANTIGEN_PROCESSING_AND_PRESENTATION	http://www.broadinstitute.org/gsea/msigdb/cards/GO_REGULATION_OF_ANTIGEN_PROCESSING_AND_PRESENTATION	23	4	1.5244	0.359431	7.08781	0.56284	4	4	3	3	4	3
1920	GO_HINDBRAIN_MORPHOGENESIS	http://www.broadinstitute.org/gsea/msigdb/cards/GO_HINDBRAIN_MORPHOGENESIS	40	9	1.22132	0.620616	2.44456	0.563026	19	19	16	15	17	10
1921	GO_NUCLEAR_CYCLIN_DEPENDENT_PROTEIN_KINASE_HOLOENZYME_COMPLEX	http://www.broadinstitute.org/gsea/msigdb/cards/GO_NUCLEAR_CYCLIN_DEPENDENT_PROTEIN_KINASE_HOLOENZYME_COMPLEX	15	1	1.17139	0.683204	2.02611	0.565418	37	29	25	24	13	20
1922	GO_CYCLIN_DEPENDENT_PROTEIN_KINASE_HOLOENZYME_COMPLEX	http://www.broadinstitute.org/gsea/msigdb/cards/GO_CYCLIN_DEPENDENT_PROTEIN_KINASE_HOLOENZYME_COMPLEX	31	1	1.17139	0.683204	2.02611	0.565418	37	29	25	24	13	20
1923	GO_BILE_ACID_BIOSYNTHETIC_PROCESS	http://www.broadinstitute.org/gsea/msigdb/cards/GO_BILE_ACID_BIOSYNTHETIC_PROCESS	20	8	1.14095	0.727671	1.79644	0.565423	42	41	37	36	30	18
1924	GO_PARENTAL_BEHAVIOR	http://www.broadinstitute.org/gsea/msigdb/cards/GO_PARENTAL_BEHAVIOR	12	1	1.79176	0.237758	19.6144	0.56603	2	2	1	1	2	1
1925	GO_FIBRONECTIN_BINDING	http://www.broadinstitute.org/gsea/msigdb/cards/GO_FIBRONECTIN_BINDING	28	4	1.16549	0.689583	1.97398	0.566064	29	29	28	28	6	3
1926	GO_RESPONSE_TO_ISOQUINOLINE_ALKALOID	http://www.broadinstitute.org/gsea/msigdb/cards/GO_RESPONSE_TO_ISOQUINOLINE_ALKALOID	30	4	1.20323	0.638827	2.2972	0.566876	21	21	17	17	12	6
1927	GO_MRNA_3_END_PROCESSING	http://www.broadinstitute.org/gsea/msigdb/cards/GO_MRNA_3_END_PROCESSING	72	4	1.2232	0.613698	2.48451	0.567309	21	18	20	14	7	6
1928	GO_LOW_DENSITY_LIPOPROTEIN_PARTICLE_REMODELING	http://www.broadinstitute.org/gsea/msigdb/cards/GO_LOW_DENSITY_LIPOPROTEIN_PARTICLE_REMODELING	11	8	1.07242	0.843616	1.36307	0.567522	138	138	146	143	22	26
1929	GO_AMP_METABOLIC_PROCESS	http://www.broadinstitute.org/gsea/msigdb/cards/GO_AMP_METABOLIC_PROCESS	14	5	1.37808	0.457667	4.42169	0.567599	7	7	5	5	6	5
1930	GO_DEOXYRIBONUCLEOSIDE_TRIPHOSPHATE_METABOLIC_PROCESS	http://www.broadinstitute.org/gsea/msigdb/cards/GO_DEOXYRIBONUCLEOSIDE_TRIPHOSPHATE_METABOLIC_PROCESS	19	6	1.18769	0.658342	2.16462	0.567646	24	24	20	20	18	16
1931	GO_VIRAL_LIFE_CYCLE	http://www.broadinstitute.org/gsea/msigdb/cards/GO_VIRAL_LIFE_CYCLE	290	20	1.0743	0.840017	1.37432	0.56775	138	134	139	131	52	52
1932	GO_POSITIVE_REGULATION_OF_BMP_SIGNALING_PATHWAY	http://www.broadinstitute.org/gsea/msigdb/cards/GO_POSITIVE_REGULATION_OF_BMP_SIGNALING_PATHWAY	32	7	1.44696	0.401737	5.54793	0.567862	5	5	4	4	5	4
1933	GO_NEUROPEPTIDE_BINDING	http://www.broadinstitute.org/gsea/msigdb/cards/GO_NEUROPEPTIDE_BINDING	22	1	1.38025	0.455591	4.45286	0.567897	7	7	5	5	5	3
1934	GO_ENDOCRINE_SYSTEM_DEVELOPMENT	http://www.broadinstitute.org/gsea/msigdb/cards/GO_ENDOCRINE_SYSTEM_DEVELOPMENT	123	22	1.09563	0.800215	1.50077	0.568412	82	81	80	80	42	24
1935	GO_ORGANIC_HYDROXY_COMPOUND_METABOLIC_PROCESS	http://www.broadinstitute.org/gsea/msigdb/cards/GO_ORGANIC_HYDROXY_COMPOUND_METABOLIC_PROCESS	482	110	1.02676	0.937265	1.12481	0.570259	1265	1151	1244	1145	402	356
1936	GO_POTASSIUM_ION_IMPORT	http://www.broadinstitute.org/gsea/msigdb/cards/GO_POTASSIUM_ION_IMPORT	29	8	1.28625	0.537411	3.15888	0.57067	11	11	9	9	8	8
1937	GO_REGULATION_OF_CGMP_METABOLIC_PROCESS	http://www.broadinstitute.org/gsea/msigdb/cards/GO_REGULATION_OF_CGMP_METABOLIC_PROCESS	29	2	1.59701	0.3083	9.65689	0.570803	3	3	2	2	3	1
1938	GO_POSITIVE_REGULATION_OF_DEVELOPMENTAL_GROWTH	http://www.broadinstitute.org/gsea/msigdb/cards/GO_POSITIVE_REGULATION_OF_DEVELOPMENTAL_GROWTH	156	20	1.10086	0.789563	1.53752	0.570913	76	75	69	68	50	43
1939	GO_MULTICELLULAR_ORGANISMAL_MOVEMENT	http://www.broadinstitute.org/gsea/msigdb/cards/GO_MULTICELLULAR_ORGANISMAL_MOVEMENT	41	13	1.13448	0.733385	1.76419	0.571176	46	45	38	38	28	24
1940	GO_PHOTOTRANSDUCTION_VISIBLE_LIGHT	http://www.broadinstitute.org/gsea/msigdb/cards/GO_PHOTOTRANSDUCTION_VISIBLE_LIGHT	20	11	1.08783	0.812582	1.45815	0.571664	97	97	88	88	60	48
1941	GO_NEGATIVE_REGULATION_OF_RESPONSE_TO_WOUNDING	http://www.broadinstitute.org/gsea/msigdb/cards/GO_NEGATIVE_REGULATION_OF_RESPONSE_TO_WOUNDING	156	31	1.06163	0.862869	1.30683	0.57183	197	195	181	180	74	70
1942	GO_PLATELET_ALPHA_GRANULE_LUMEN	http://www.broadinstitute.org/gsea/msigdb/cards/GO_PLATELET_ALPHA_GRANULE_LUMEN	55	15	1.06163	0.862458	1.30718	0.57259	194	191	186	183	32	34
1943	GO_POSITIVE_REGULATION_OF_RESPONSE_TO_CYTOKINE_STIMULUS	http://www.broadinstitute.org/gsea/msigdb/cards/GO_POSITIVE_REGULATION_OF_RESPONSE_TO_CYTOKINE_STIMULUS	33	3	1.62442	0.296743	10.4949	0.572621	3	3	2	2	3	2
1944	GO_NEUTRAL_LIPID_CATABOLIC_PROCESS	http://www.broadinstitute.org/gsea/msigdb/cards/GO_NEUTRAL_LIPID_CATABOLIC_PROCESS	26	10	1.07659	0.831457	1.3941	0.575235	125	121	122	122	37	25
1945	GO_RESPONSE_TO_RETINOIC_ACID	http://www.broadinstitute.org/gsea/msigdb/cards/GO_RESPONSE_TO_RETINOIC_ACID	107	16	1.11742	0.757062	1.65061	0.57552	53	53	52	52	34	37
1946	GO_DICARBOXYLIC_ACID_TRANSMEMBRANE_TRANSPORTER_ACTIVITY	http://www.broadinstitute.org/gsea/msigdb/cards/GO_DICARBOXYLIC_ACID_TRANSMEMBRANE_TRANSPORTER_ACTIVITY	33	7	1.07943	0.825291	1.41218	0.576481	114	112	111	111	46	42
1947	GO_MICROVILLUS_ORGANIZATION	http://www.broadinstitute.org/gsea/msigdb/cards/GO_MICROVILLUS_ORGANIZATION	20	3	1.36662	0.455024	4.37372	0.576818	7	7	5	5	6	4
1948	GO_REGULATION_OF_CELL_CYCLE_PHASE_TRANSITION	http://www.broadinstitute.org/gsea/msigdb/cards/GO_REGULATION_OF_CELL_CYCLE_PHASE_TRANSITION	321	38	1.04549	0.894086	1.22252	0.577117	354	337	351	344	153	139
1949	GO_MICROBODY_MEMBRANE	http://www.broadinstitute.org/gsea/msigdb/cards/GO_MICROBODY_MEMBRANE	58	13	1.10876	0.771198	1.59797	0.577299	63	63	56	56	37	27
1950	GO_CELL_MIGRATION_INVOLVED_IN_GASTRULATION	http://www.broadinstitute.org/gsea/msigdb/cards/GO_CELL_MIGRATION_INVOLVED_IN_GASTRULATION	14	1	1.76971	0.23096	19.6119	0.57794	2	2	1	1	2	1
1951	GO_POSITIVE_REGULATION_OF_OSTEOBLAST_PROLIFERATION	http://www.broadinstitute.org/gsea/msigdb/cards/GO_POSITIVE_REGULATION_OF_OSTEOBLAST_PROLIFERATION	11	1	1.76971	0.23096	19.6119	0.57794	2	2	1	1	2	1
1952	GO_AXONEMAL_DYNEIN_COMPLEX	http://www.broadinstitute.org/gsea/msigdb/cards/GO_AXONEMAL_DYNEIN_COMPLEX	14	7	1.09829	0.788855	1.53057	0.578366	76	74	71	71	44	41
1953	GO_LONG_TERM_MEMORY	http://www.broadinstitute.org/gsea/msigdb/cards/GO_LONG_TERM_MEMORY	28	4	1.31602	0.497779	3.60393	0.57843	9	9	7	7	6	7
1954	GO_POSITIVE_REGULATION_OF_CELLULAR_AMIDE_METABOLIC_PROCESS	http://www.broadinstitute.org/gsea/msigdb/cards/GO_POSITIVE_REGULATION_OF_CELLULAR_AMIDE_METABOLIC_PROCESS	111	7	1.17059	0.670374	2.05252	0.578615	26	26	24	24	15	14
1955	GO_APICAL_PROTEIN_LOCALIZATION	http://www.broadinstitute.org/gsea/msigdb/cards/GO_APICAL_PROTEIN_LOCALIZATION	12	1	1.76242	0.232189	19.3933	0.578709	2	2	1	1	2	1
1956	GO_EARLY_ENDOSOME_TO_GOLGI_TRANSPORT	http://www.broadinstitute.org/gsea/msigdb/cards/GO_EARLY_ENDOSOME_TO_GOLGI_TRANSPORT	12	1	2.34731	0.125169	342.581	0.579016	1	1	0	0	1	0
1957	GO_PROTEIN_EXIT_FROM_ENDOPLASMIC_RETICULUM	http://www.broadinstitute.org/gsea/msigdb/cards/GO_PROTEIN_EXIT_FROM_ENDOPLASMIC_RETICULUM	20	1	2.34731	0.125169	342.581	0.579016	1	1	0	0	1	0
1958	GO_PARAXIAL_MESODERM_DEVELOPMENT	http://www.broadinstitute.org/gsea/msigdb/cards/GO_PARAXIAL_MESODERM_DEVELOPMENT	16	1	2.34466	0.125024	342.195	0.579547	1	1	0	0	1	0
1959	GO_NOTCH_BINDING	http://www.broadinstitute.org/gsea/msigdb/cards/GO_NOTCH_BINDING	18	1	2.34466	0.125024	342.195	0.579547	1	1	0	0	1	0
1960	GO_SINGLE_FERTILIZATION	http://www.broadinstitute.org/gsea/msigdb/cards/GO_SINGLE_FERTILIZATION	114	11	1.14159	0.714243	1.83374	0.579907	38	38	33	33	16	11
1961	GO_DNA_POLYMERASE_BINDING	http://www.broadinstitute.org/gsea/msigdb/cards/GO_DNA_POLYMERASE_BINDING	12	4	1.25707	0.554897	2.85889	0.580117	13	12	12	12	10	8
1962	GO_NEGATIVE_REGULATION_OF_SYSTEMIC_ARTERIAL_BLOOD_PRESSURE	http://www.broadinstitute.org/gsea/msigdb/cards/GO_NEGATIVE_REGULATION_OF_SYSTEMIC_ARTERIAL_BLOOD_PRESSURE	13	2	1.4844	0.357547	6.71073	0.580979	4	4	3	3	3	3
1963	GO_RESPONSE_TO_CYTOKINE	http://www.broadinstitute.org/gsea/msigdb/cards/GO_RESPONSE_TO_CYTOKINE	714	84	1.03954	0.905722	1.19319	0.581167	466	448	462	444	199	170
1964	GO_POSITIVE_CHEMOTAXIS	http://www.broadinstitute.org/gsea/msigdb/cards/GO_POSITIVE_CHEMOTAXIS	36	3	1.38254	0.431685	4.61178	0.581333	6	6	5	5	4	3
1965	GO_ALCOHOL_METABOLIC_PROCESS	http://www.broadinstitute.org/gsea/msigdb/cards/GO_ALCOHOL_METABOLIC_PROCESS	348	81	1.03183	0.922999	1.1535	0.581629	748	714	743	708	248	224
1966	GO_POSITIVE_REGULATION_OF_ANION_TRANSPORT	http://www.broadinstitute.org/gsea/msigdb/cards/GO_POSITIVE_REGULATION_OF_ANION_TRANSPORT	58	9	1.04979	0.883131	1.24818	0.581704	281	280	269	266	61	46
1967	GO_BETA_CATENIN_TCF_COMPLEX_ASSEMBLY	http://www.broadinstitute.org/gsea/msigdb/cards/GO_BETA_CATENIN_TCF_COMPLEX_ASSEMBLY	43	3	1.38713	0.426652	4.68669	0.582489	6	6	5	5	2	3
1968	GO_HETEROCHROMATIN_ORGANIZATION	http://www.broadinstitute.org/gsea/msigdb/cards/GO_HETEROCHROMATIN_ORGANIZATION	11	2	1.39917	0.421635	5.07952	0.582864	6	6	4	4	4	4
1969	GO_ACTIVATION_OF_CYSTEINE_TYPE_ENDOPEPTIDASE_ACTIVITY_INVOLVED_IN_APOPTOTIC_SIGNALING_PATHWAY	http://www.broadinstitute.org/gsea/msigdb/cards/GO_ACTIVATION_OF_CYSTEINE_TYPE_ENDOPEPTIDASE_ACTIVITY_INVOLVED_IN_APOPTOTIC_SIGNALING_PATHWAY	13	2	1.53165	0.338467	8.80887	0.583523	4	4	2	2	2	2
1970	GO_DEATH_RECEPTOR_BINDING	http://www.broadinstitute.org/gsea/msigdb/cards/GO_DEATH_RECEPTOR_BINDING	18	2	1.53165	0.338467	8.80887	0.583523	4	4	2	2	2	2
1971	GO_AROMATIC_AMINO_ACID_FAMILY_CATABOLIC_PROCESS	http://www.broadinstitute.org/gsea/msigdb/cards/GO_AROMATIC_AMINO_ACID_FAMILY_CATABOLIC_PROCESS	20	9	1.06025	0.860014	1.30772	0.583862	192	191	179	177	65	65
1972	GO_RNA_METHYLATION	http://www.broadinstitute.org/gsea/msigdb/cards/GO_RNA_METHYLATION	57	3	1.18518	0.644949	2.20087	0.58405	23	23	19	19	5	4
1973	GO_TRNA_METHYLATION	http://www.broadinstitute.org/gsea/msigdb/cards/GO_TRNA_METHYLATION	25	3	1.18518	0.644949	2.20087	0.58405	23	23	19	19	5	4
1974	GO_NEGATIVE_REGULATION_OF_INFLAMMATORY_RESPONSE	http://www.broadinstitute.org/gsea/msigdb/cards/GO_NEGATIVE_REGULATION_OF_INFLAMMATORY_RESPONSE	100	17	1.0856	0.809204	1.45935	0.584149	100	99	86	85	49	42
1975	GO_HYALURONIC_ACID_BINDING	http://www.broadinstitute.org/gsea/msigdb/cards/GO_HYALURONIC_ACID_BINDING	22	3	1.33803	0.470577	3.98966	0.584154	8	8	6	6	7	4
1976	GO_CELL_JUNCTION	http://www.broadinstitute.org/gsea/msigdb/cards/GO_CELL_JUNCTION	1151	147	1.0345	0.915877	1.16848	0.585049	602	580	631	594	301	301
1977	GO_NEGATIVE_REGULATION_OF_PROTEIN_BINDING	http://www.broadinstitute.org/gsea/msigdb/cards/GO_NEGATIVE_REGULATION_OF_PROTEIN_BINDING	79	3	1.13408	0.719755	1.78646	0.58615	38	38	39	39	15	11
1978	GO_MRNA_TRANSCRIPTION	http://www.broadinstitute.org/gsea/msigdb/cards/GO_MRNA_TRANSCRIPTION	21	1	2.31099	0.123212	337.301	0.586319	1	1	0	0	1	0
1979	GO_DOPAMINE_RECEPTOR_SIGNALING_PATHWAY	http://www.broadinstitute.org/gsea/msigdb/cards/GO_DOPAMINE_RECEPTOR_SIGNALING_PATHWAY	30	1	2.31099	0.123212	337.301	0.586319	1	1	0	0	1	0
1980	GO_MRNA_TRANSCRIPTION_FROM_RNA_POLYMERASE_II_PROMOTER	http://www.broadinstitute.org/gsea/msigdb/cards/GO_MRNA_TRANSCRIPTION_FROM_RNA_POLYMERASE_II_PROMOTER	15	1	2.31099	0.123212	337.301	0.586319	1	1	0	0	1	0
1981	GO_APICAL_DENDRITE	http://www.broadinstitute.org/gsea/msigdb/cards/GO_APICAL_DENDRITE	15	1	2.31099	0.123212	337.301	0.586319	1	1	0	0	1	0
1982	GO_IMMUNOGLOBULIN_RECEPTOR_BINDING	http://www.broadinstitute.org/gsea/msigdb/cards/GO_IMMUNOGLOBULIN_RECEPTOR_BINDING	27	1	2.31099	0.123212	337.301	0.586319	1	1	0	0	1	0
1983	GO_RAL_GTPASE_BINDING	http://www.broadinstitute.org/gsea/msigdb/cards/GO_RAL_GTPASE_BINDING	13	1	2.31099	0.123212	337.301	0.586319	1	1	0	0	1	0
1984	GO_POSITIVE_REGULATION_OF_MITOCHONDRION_ORGANIZATION	http://www.broadinstitute.org/gsea/msigdb/cards/GO_POSITIVE_REGULATION_OF_MITOCHONDRION_ORGANIZATION	167	20	1.12615	0.734045	1.73583	0.586646	46	46	40	39	38	30
1985	GO_CARGO_RECEPTOR_ACTIVITY	http://www.broadinstitute.org/gsea/msigdb/cards/GO_CARGO_RECEPTOR_ACTIVITY	66	12	1.06951	0.83935	1.36383	0.586817	145	142	131	130	43	46
1986	GO_WATER_SOLUBLE_VITAMIN_METABOLIC_PROCESS	http://www.broadinstitute.org/gsea/msigdb/cards/GO_WATER_SOLUBLE_VITAMIN_METABOLIC_PROCESS	88	33	1.05582	0.867333	1.28555	0.588176	220	213	214	206	103	112
1987	GO_MICROTUBULE_DEPOLYMERIZATION	http://www.broadinstitute.org/gsea/msigdb/cards/GO_MICROTUBULE_DEPOLYMERIZATION	13	1	1.47524	0.353179	6.68275	0.58826	4	4	3	3	4	3
1988	GO_SCF_DEPENDENT_PROTEASOMAL_UBIQUITIN_DEPENDENT_PROTEIN_CATABOLIC_PROCESS	http://www.broadinstitute.org/gsea/msigdb/cards/GO_SCF_DEPENDENT_PROTEASOMAL_UBIQUITIN_DEPENDENT_PROTEIN_CATABOLIC_PROCESS	23	1	1.47524	0.353179	6.68275	0.58826	4	4	3	3	4	3
1989	GO_ATP_DEPENDENT_MICROTUBULE_MOTOR_ACTIVITY	http://www.broadinstitute.org/gsea/msigdb/cards/GO_ATP_DEPENDENT_MICROTUBULE_MOTOR_ACTIVITY	18	1	1.47524	0.353179	6.68275	0.58826	4	4	3	3	4	3
1990	GO_REGULATION_OF_RESPONSE_TO_EXTERNAL_STIMULUS	http://www.broadinstitute.org/gsea/msigdb/cards/GO_REGULATION_OF_RESPONSE_TO_EXTERNAL_STIMULUS	926	125	1.03326	0.917753	1.16335	0.588461	658	626	643	613	278	284
1991	GO_CYTOPLASMIC_EXOSOME_RNASE_COMPLEX_	http://www.broadinstitute.org/gsea/msigdb/cards/GO_CYTOPLASMIC_EXOSOME_RNASE_COMPLEX_	15	2	1.31646	0.487357	3.78542	0.588988	9	9	6	6	1	2
1992	GO_EXOSOME_RNASE_COMPLEX_	http://www.broadinstitute.org/gsea/msigdb/cards/GO_EXOSOME_RNASE_COMPLEX_	21	2	1.31646	0.487357	3.78542	0.588988	9	9	6	6	1	2
1993	GO_POLY_PYRIMIDINE_TRACT_BINDING	http://www.broadinstitute.org/gsea/msigdb/cards/GO_POLY_PYRIMIDINE_TRACT_BINDING	17	2	1.31646	0.487357	3.78542	0.588988	9	9	6	6	1	2
1994	GO_GUANYL_NUCLEOTIDE_BINDING	http://www.broadinstitute.org/gsea/msigdb/cards/GO_GUANYL_NUCLEOTIDE_BINDING	390	40	1.05595	0.866506	1.28682	0.589193	211	207	212	209	91	87
1995	GO_ETHER_METABOLIC_PROCESS	http://www.broadinstitute.org/gsea/msigdb/cards/GO_ETHER_METABOLIC_PROCESS	12	1	1.2341	0.57605	2.7208	0.589378	15	15	11	11	4	2
1996	GO_RESPONSE_TO_COBALT_ION	http://www.broadinstitute.org/gsea/msigdb/cards/GO_RESPONSE_TO_COBALT_ION	13	4	1.26435	0.535225	3.0207	0.589908	11	11	10	10	7	4
1997	GO_GLYCINE_BINDING	http://www.broadinstitute.org/gsea/msigdb/cards/GO_GLYCINE_BINDING	14	4	1.29669	0.500034	3.43244	0.590253	9	9	8	8	7	6
1998	GO_BASAL_PART_OF_CELL	http://www.broadinstitute.org/gsea/msigdb/cards/GO_BASAL_PART_OF_CELL	51	15	1.0858	0.80457	1.46702	0.590344	91	91	84	84	31	28
1999	GO_SMALL_GTPASE_MEDIATED_SIGNAL_TRANSDUCTION	http://www.broadinstitute.org/gsea/msigdb/cards/GO_SMALL_GTPASE_MEDIATED_SIGNAL_TRANSDUCTION	352	26	1.10112	0.774738	1.56523	0.590494	64	64	66	64	46	44
2000	GO_AMMONIUM_TRANSPORT	http://www.broadinstitute.org/gsea/msigdb/cards/GO_AMMONIUM_TRANSPORT	57	8	1.10582	0.76621	1.60063	0.591185	62	62	54	54	23	20
2001	GO_MACROMOLECULE_METHYLATION	http://www.broadinstitute.org/gsea/msigdb/cards/GO_MACROMOLECULE_METHYLATION	205	16	1.11907	0.741426	1.69397	0.592079	49	49	44	44	26	25
2002	GO_RESPONSE_TO_CORTICOSTERONE	http://www.broadinstitute.org/gsea/msigdb/cards/GO_RESPONSE_TO_CORTICOSTERONE	26	1	1.36561	0.430129	4.4991	0.592438	6	6	5	5	6	3
2003	GO_PURINE_CONTAINING_COMPOUND_CATABOLIC_PROCESS	http://www.broadinstitute.org/gsea/msigdb/cards/GO_PURINE_CONTAINING_COMPOUND_CATABOLIC_PROCESS	50	13	1.05542	0.866091	1.28627	0.592658	214	209	211	207	36	35
2004	GO_PHOSPHATASE_COMPLEX	http://www.broadinstitute.org/gsea/msigdb/cards/GO_PHOSPHATASE_COMPLEX	48	1	2.27935	0.121531	332.675	0.592777	1	1	0	0	1	0
2005	GO_CARBON_NITROGEN_LIGASE_ACTIVITY_WITH_GLUTAMINE_AS_AMIDO_N_DONOR	http://www.broadinstitute.org/gsea/msigdb/cards/GO_CARBON_NITROGEN_LIGASE_ACTIVITY_WITH_GLUTAMINE_AS_AMIDO_N_DONOR	12	3	1.29859	0.496564	3.52206	0.592875	13	9	7	7	13	7
2006	GO_NITROGEN_CYCLE_METABOLIC_PROCESS	http://www.broadinstitute.org/gsea/msigdb/cards/GO_NITROGEN_CYCLE_METABOLIC_PROCESS	15	7	1.11323	0.751055	1.65425	0.593043	58	53	48	48	25	19
2007	GO_ENERGY_DERIVATION_BY_OXIDATION_OF_ORGANIC_COMPOUNDS	http://www.broadinstitute.org/gsea/msigdb/cards/GO_ENERGY_DERIVATION_BY_OXIDATION_OF_ORGANIC_COMPOUNDS	217	58	1.04464	0.890001	1.22628	0.593108	338	326	322	317	158	137
2008	GO_KINASE_ACTIVITY	http://www.broadinstitute.org/gsea/msigdb/cards/GO_KINASE_ACTIVITY	842	116	1.03489	0.912523	1.17367	0.593108	574	541	567	545	271	247
2009	GO_NEURON_PROJECTION_MEMBRANE	http://www.broadinstitute.org/gsea/msigdb/cards/GO_NEURON_PROJECTION_MEMBRANE	36	3	1.21373	0.594423	2.50694	0.593578	16	16	14	14	11	5
2010	GO_RIBONUCLEOPROTEIN_COMPLEX	http://www.broadinstitute.org/gsea/msigdb/cards/GO_RIBONUCLEOPROTEIN_COMPLEX	721	33	1.06919	0.836086	1.36781	0.593713	138	135	134	130	81	69
2011	GO_REGULATION_OF_TRANSPORT	http://www.broadinstitute.org/gsea/msigdb/cards/GO_REGULATION_OF_TRANSPORT	1804	233	1.02559	0.934551	1.12549	0.594148	1223	1096	1211	1097	483	435
2012	GO_PROTEIN_TRIMERIZATION	http://www.broadinstitute.org/gsea/msigdb/cards/GO_PROTEIN_TRIMERIZATION	40	6	1.22429	0.580095	2.62042	0.594405	15	15	13	13	7	8
2013	GO_CELL_CELL_CONTACT_ZONE	http://www.broadinstitute.org/gsea/msigdb/cards/GO_CELL_CELL_CONTACT_ZONE	64	16	1.13089	0.718306	1.78557	0.594828	40	40	38	37	27	26
2014	GO_NEGATIVE_REGULATION_OF_RESPONSE_TO_DNA_DAMAGE_STIMULUS	http://www.broadinstitute.org/gsea/msigdb/cards/GO_NEGATIVE_REGULATION_OF_RESPONSE_TO_DNA_DAMAGE_STIMULUS	52	4	1.10657	0.761278	1.60995	0.595059	57	57	55	55	10	13
2015	GO_TRIGLYCERIDE_CATABOLIC_PROCESS	http://www.broadinstitute.org/gsea/msigdb/cards/GO_TRIGLYCERIDE_CATABOLIC_PROCESS	21	9	1.07291	0.826382	1.39299	0.596851	122	118	120	120	35	23
2016	GO_CELLULAR_RESPONSE_TO_GROWTH_HORMONE_STIMULUS	http://www.broadinstitute.org/gsea/msigdb/cards/GO_CELLULAR_RESPONSE_TO_GROWTH_HORMONE_STIMULUS	20	3	1.27995	0.510718	3.2962	0.596923	10	10	8	8	10	6
2017	GO_RESPIRATORY_SYSTEM_DEVELOPMENT	http://www.broadinstitute.org/gsea/msigdb/cards/GO_RESPIRATORY_SYSTEM_DEVELOPMENT	197	35	1.06582	0.841541	1.35083	0.596997	150	149	140	137	86	85
2018	GO_FILOPODIUM_MEMBRANE	http://www.broadinstitute.org/gsea/msigdb/cards/GO_FILOPODIUM_MEMBRANE	18	2	1.71028	0.226915	18.7253	0.597786	2	2	1	1	2	1
2019	GO_FATTY_ACID_BETA_OXIDATION	http://www.broadinstitute.org/gsea/msigdb/cards/GO_FATTY_ACID_BETA_OXIDATION	51	19	1.04774	0.880998	1.24625	0.597932	283	277	271	267	77	68
2020	GO_REGULATION_OF_EXOCYTOSIS	http://www.broadinstitute.org/gsea/msigdb/cards/GO_REGULATION_OF_EXOCYTOSIS	186	14	1.04212	0.893805	1.21517	0.598355	365	356	348	345	78	62
2021	GO_RESPONSE_TO_NICOTINE	http://www.broadinstitute.org/gsea/msigdb/cards/GO_RESPONSE_TO_NICOTINE	51	10	1.1168	0.739755	1.69196	0.599147	50	49	43	43	20	19
2022	GO_MITOCHONDRIAL_MEMBRANE_ORGANIZATION	http://www.broadinstitute.org/gsea/msigdb/cards/GO_MITOCHONDRIAL_MEMBRANE_ORGANIZATION	92	8	1.18234	0.63213	2.22826	0.599201	21	21	19	19	19	13
2023	GO_MITOCHONDRIAL_CALCIUM_ION_HOMEOSTASIS	http://www.broadinstitute.org/gsea/msigdb/cards/GO_MITOCHONDRIAL_CALCIUM_ION_HOMEOSTASIS	16	2	1.42963	0.378365	6.1957	0.599211	5	5	3	3	4	3
2024	GO_ENDOPEPTIDASE_ACTIVITY	http://www.broadinstitute.org/gsea/msigdb/cards/GO_ENDOPEPTIDASE_ACTIVITY	448	62	1.04917	0.877168	1.2551	0.599262	268	258	253	249	113	117
2025	GO_FATTY_ACID_TRANSPORTER_ACTIVITY	http://www.broadinstitute.org/gsea/msigdb/cards/GO_FATTY_ACID_TRANSPORTER_ACTIVITY	12	3	1.45527	0.351401	6.5573	0.599336	4	4	3	3	4	2
2026	GO_CYTOLYSIS	http://www.broadinstitute.org/gsea/msigdb/cards/GO_CYTOLYSIS	23	8	1.0616	0.849003	1.32775	0.599913	164	163	162	158	35	47
2027	GO_PTERIDINE_CONTAINING_COMPOUND_METABOLIC_PROCESS	http://www.broadinstitute.org/gsea/msigdb/cards/GO_PTERIDINE_CONTAINING_COMPOUND_METABOLIC_PROCESS	36	10	1.05875	0.855136	1.31156	0.600445	186	184	170	169	66	63
2028	GO_POSITIVE_REGULATION_OF_CALCIUM_ION_TRANSMEMBRANE_TRANSPORTER_ACTIVITY	http://www.broadinstitute.org/gsea/msigdb/cards/GO_POSITIVE_REGULATION_OF_CALCIUM_ION_TRANSMEMBRANE_TRANSPORTER_ACTIVITY	31	5	1.31212	0.471701	3.82632	0.601624	8	8	6	6	4	4
2029	GO_NEGATIVE_REGULATION_OF_CELL_CYCLE_ARREST	http://www.broadinstitute.org/gsea/msigdb/cards/GO_NEGATIVE_REGULATION_OF_CELL_CYCLE_ARREST	20	2	1.22291	0.571541	2.63814	0.601915	14	14	13	13	8	8
2030	GO_CATECHOLAMINE_BIOSYNTHETIC_PROCESS	http://www.broadinstitute.org/gsea/msigdb/cards/GO_CATECHOLAMINE_BIOSYNTHETIC_PROCESS	18	4	1.06236	0.846334	1.3343	0.602027	161	161	150	149	48	46
2031	GO_OXIDOREDUCTASE_ACTIVITY_ACTING_ON_THE_ALDEHYDE_OR_OXO_GROUP_OF_DONORS	http://www.broadinstitute.org/gsea/msigdb/cards/GO_OXIDOREDUCTASE_ACTIVITY_ACTING_ON_THE_ALDEHYDE_OR_OXO_GROUP_OF_DONORS	46	15	1.09358	0.780596	1.53385	0.602791	72	72	68	68	38	31
2032	GO_CELLULAR_RESPIRATION	http://www.broadinstitute.org/gsea/msigdb/cards/GO_CELLULAR_RESPIRATION	143	38	1.07637	0.815678	1.42149	0.602882	107	107	102	101	71	63
2033	GO_ASSOCIATIVE_LEARNING	http://www.broadinstitute.org/gsea/msigdb/cards/GO_ASSOCIATIVE_LEARNING	73	11	1.13265	0.707376	1.82158	0.603905	38	38	34	34	24	14
2034	GO_PHOSPHATIDYLETHANOLAMINE_BIOSYNTHETIC_PROCESS	http://www.broadinstitute.org/gsea/msigdb/cards/GO_PHOSPHATIDYLETHANOLAMINE_BIOSYNTHETIC_PROCESS	14	3	1.52968	0.297139	9.19761	0.605352	3	3	2	2	3	2
2035	GO_MOVEMENT_IN_ENVIRONMENT_OF_OTHER_ORGANISM_INVOLVED_IN_SYMBIOTIC_INTERACTION	http://www.broadinstitute.org/gsea/msigdb/cards/GO_MOVEMENT_IN_ENVIRONMENT_OF_OTHER_ORGANISM_INVOLVED_IN_SYMBIOTIC_INTERACTION	87	10	1.10535	0.755764	1.62025	0.605463	57	57	52	52	32	30
2036	GO_VIRUS_RECEPTOR_ACTIVITY	http://www.broadinstitute.org/gsea/msigdb/cards/GO_VIRUS_RECEPTOR_ACTIVITY	70	10	1.10535	0.755764	1.62025	0.605463	57	57	52	52	32	30
2037	GO_GLUTAMINE_FAMILY_AMINO_ACID_CATABOLIC_PROCESS	http://www.broadinstitute.org/gsea/msigdb/cards/GO_GLUTAMINE_FAMILY_AMINO_ACID_CATABOLIC_PROCESS	24	7	1.11837	0.730114	1.71498	0.606304	45	44	43	43	18	14
2038	GO_PHOSPHATIDYLINOSITOL_BISPHOSPHATE_BINDING	http://www.broadinstitute.org/gsea/msigdb/cards/GO_PHOSPHATIDYLINOSITOL_BISPHOSPHATE_BINDING	73	11	1.1207	0.725915	1.73431	0.606552	43	43	40	40	28	21
2039	GO_FOLIC_ACID_METABOLIC_PROCESS	http://www.broadinstitute.org/gsea/msigdb/cards/GO_FOLIC_ACID_METABOLIC_PROCESS	18	4	1.20634	0.590909	2.51613	0.606994	17	17	13	13	12	12
2040	GO_TRANSCRIPTION_COACTIVATOR_ACTIVITY	http://www.broadinstitute.org/gsea/msigdb/cards/GO_TRANSCRIPTION_COACTIVATOR_ACTIVITY	296	36	1.05535	0.859358	1.29607	0.60703	196	193	199	198	71	53
2041	GO_ATRIAL_SEPTUM_MORPHOGENESIS	http://www.broadinstitute.org/gsea/msigdb/cards/GO_ATRIAL_SEPTUM_MORPHOGENESIS	14	4	1.42129	0.373562	6.18972	0.607057	5	5	3	3	3	3
2042	GO_SKELETAL_MUSCLE_TISSUE_REGENERATION	http://www.broadinstitute.org/gsea/msigdb/cards/GO_SKELETAL_MUSCLE_TISSUE_REGENERATION	27	5	1.22313	0.568672	2.70589	0.607154	15	15	11	11	6	8
2043	GO_OXIDOREDUCTASE_ACTIVITY_ACTING_ON_PAIRED_DONORS_WITH_INCORPORATION_OR_REDUCTION_OF_MOLECULAR_OXYGEN_NAD_P_H_AS_ONE_DONOR_AND_INCORPORATION_OF_ONE_ATOM_OF_OXYGEN	http://www.broadinstitute.org/gsea/msigdb/cards/GO_OXIDOREDUCTASE_ACTIVITY_ACTING_ON_PAIRED_DONORS_WITH_INCORPORATION_OR_REDUCTION_OF_MOLECULAR_OXYGEN_NAD_P_H_AS_ONE_DONOR_AND_INCORPORATION_OF_ONE_ATOM_OF_OXYGEN	37	6	1.1062	0.752967	1.63024	0.607177	57	56	49	49	17	15
2044	GO_LOW_DENSITY_LIPOPROTEIN_PARTICLE_RECEPTOR_BINDING	http://www.broadinstitute.org/gsea/msigdb/cards/GO_LOW_DENSITY_LIPOPROTEIN_PARTICLE_RECEPTOR_BINDING	17	6	1.1834	0.622116	2.27529	0.607214	20	20	17	17	18	16
2045	GO_NEGATIVE_REGULATION_OF_INTRINSIC_APOPTOTIC_SIGNALING_PATHWAY_IN_RESPONSE_TO_DNA_DAMAGE	http://www.broadinstitute.org/gsea/msigdb/cards/GO_NEGATIVE_REGULATION_OF_INTRINSIC_APOPTOTIC_SIGNALING_PATHWAY_IN_RESPONSE_TO_DNA_DAMAGE	27	1	1.68745	0.223606	18.4892	0.607317	2	2	1	1	2	1
2046	GO_REGULATION_OF_INTRINSIC_APOPTOTIC_SIGNALING_PATHWAY_IN_RESPONSE_TO_DNA_DAMAGE	http://www.broadinstitute.org/gsea/msigdb/cards/GO_REGULATION_OF_INTRINSIC_APOPTOTIC_SIGNALING_PATHWAY_IN_RESPONSE_TO_DNA_DAMAGE	34	1	1.68745	0.223606	18.4892	0.607317	2	2	1	1	2	1
2047	GO_NEGATIVE_REGULATION_OF_VIRAL_RELEASE_FROM_HOST_CELL	http://www.broadinstitute.org/gsea/msigdb/cards/GO_NEGATIVE_REGULATION_OF_VIRAL_RELEASE_FROM_HOST_CELL	16	1	1.68745	0.223606	18.4892	0.607317	2	2	1	1	2	1
2048	GO_POSITIVE_REGULATION_OF_GROWTH	http://www.broadinstitute.org/gsea/msigdb/cards/GO_POSITIVE_REGULATION_OF_GROWTH	238	27	1.08175	0.801287	1.46205	0.607768	94	92	87	85	61	55
2049	GO_INSULIN_LIKE_GROWTH_FACTOR_RECEPTOR_SIGNALING_PATHWAY	http://www.broadinstitute.org/gsea/msigdb/cards/GO_INSULIN_LIKE_GROWTH_FACTOR_RECEPTOR_SIGNALING_PATHWAY	14	3	1.3367	0.439169	4.31657	0.608196	7	7	5	5	6	4
2050	GO_MICROFILAMENT_MOTOR_ACTIVITY	http://www.broadinstitute.org/gsea/msigdb/cards/GO_MICROFILAMENT_MOTOR_ACTIVITY	21	7	1.1363	0.696483	1.86437	0.608869	35	35	30	30	27	27
2051	GO_POSITIVE_REGULATION_OF_PROTEIN_METABOLIC_PROCESS	http://www.broadinstitute.org/gsea/msigdb/cards/GO_POSITIVE_REGULATION_OF_PROTEIN_METABOLIC_PROCESS	1492	158	1.03062	0.918001	1.15707	0.609396	693	657	686	654	349	334
2052	GO_NEGATIVE_REGULATION_OF_CELL_MATRIX_ADHESION	http://www.broadinstitute.org/gsea/msigdb/cards/GO_NEGATIVE_REGULATION_OF_CELL_MATRIX_ADHESION	30	7	1.1392	0.688945	1.88475	0.610038	31	31	31	31	7	5
2053	GO_PEPTIDYL_GLUTAMIC_ACID_MODIFICATION	http://www.broadinstitute.org/gsea/msigdb/cards/GO_PEPTIDYL_GLUTAMIC_ACID_MODIFICATION	30	8	1.14031	0.687726	1.90291	0.610831	33	33	28	28	22	18
2054	GO_REGULATION_OF_ORGANELLE_ORGANIZATION	http://www.broadinstitute.org/gsea/msigdb/cards/GO_REGULATION_OF_ORGANELLE_ORGANIZATION	1178	137	1.02864	0.922559	1.14688	0.611054	789	740	828	778	409	363
2055	GO_CAMP_BIOSYNTHETIC_PROCESS	http://www.broadinstitute.org/gsea/msigdb/cards/GO_CAMP_BIOSYNTHETIC_PROCESS	17	1	2.18886	0.116716	319.457	0.611905	1	1	0	0	1	0
2056	GO_ACTIVATION_OF_PROTEIN_KINASE_A_ACTIVITY	http://www.broadinstitute.org/gsea/msigdb/cards/GO_ACTIVATION_OF_PROTEIN_KINASE_A_ACTIVITY	17	1	2.18886	0.116716	319.457	0.611905	1	1	0	0	1	0
2057	GO_APICAL_JUNCTION_ASSEMBLY	http://www.broadinstitute.org/gsea/msigdb/cards/GO_APICAL_JUNCTION_ASSEMBLY	40	5	1.31978	0.445463	4.02638	0.613092	7	7	6	6	6	6
2058	GO_BICELLULAR_TIGHT_JUNCTION_ASSEMBLY	http://www.broadinstitute.org/gsea/msigdb/cards/GO_BICELLULAR_TIGHT_JUNCTION_ASSEMBLY	32	5	1.31978	0.445463	4.02638	0.613092	7	7	6	6	6	6
2059	GO_THYMOCYTE_AGGREGATION	http://www.broadinstitute.org/gsea/msigdb/cards/GO_THYMOCYTE_AGGREGATION	45	9	1.11791	0.724165	1.72945	0.614306	44	43	40	40	26	23
2060	GO_NEGATIVE_REGULATION_OF_LOCOMOTION	http://www.broadinstitute.org/gsea/msigdb/cards/GO_NEGATIVE_REGULATION_OF_LOCOMOTION	263	17	1.11755	0.72488	1.72793	0.614536	44	44	41	40	27	23
2061	GO_UNSATURATED_FATTY_ACID_BIOSYNTHETIC_PROCESS	http://www.broadinstitute.org/gsea/msigdb/cards/GO_UNSATURATED_FATTY_ACID_BIOSYNTHETIC_PROCESS	58	5	1.09207	0.774757	1.54066	0.614648	68	68	65	65	11	18
2062	GO_REGULATION_OF_ADAPTIVE_IMMUNE_RESPONSE	http://www.broadinstitute.org/gsea/msigdb/cards/GO_REGULATION_OF_ADAPTIVE_IMMUNE_RESPONSE	123	12	1.13291	0.696457	1.8512	0.614888	35	35	31	31	26	20
2063	GO_CELL_CYCLE_PROCESS	http://www.broadinstitute.org/gsea/msigdb/cards/GO_CELL_CYCLE_PROCESS	1081	147	1.02768	0.923955	1.14303	0.614947	842	788	855	798	484	439
2064	GO_REGULATION_OF_MEMBRANE_POTENTIAL	http://www.broadinstitute.org/gsea/msigdb/cards/GO_REGULATION_OF_MEMBRANE_POTENTIAL	343	73	1.0313	0.914525	1.16302	0.615123	633	604	618	595	210	213
2065	GO_POSITIVE_REGULATION_OF_OSTEOCLAST_DIFFERENTIATION	http://www.broadinstitute.org/gsea/msigdb/cards/GO_POSITIVE_REGULATION_OF_OSTEOCLAST_DIFFERENTIATION	24	4	1.44358	0.339834	6.76486	0.615446	4	4	3	3	4	3
2066	GO_CELL_SUBSTRATE_JUNCTION	http://www.broadinstitute.org/gsea/msigdb/cards/GO_CELL_SUBSTRATE_JUNCTION	398	43	1.0666	0.829246	1.37267	0.615526	131	129	129	122	75	75
2067	GO_GOLGI_TO_ENDOSOME_TRANSPORT	http://www.broadinstitute.org/gsea/msigdb/cards/GO_GOLGI_TO_ENDOSOME_TRANSPORT	19	3	1.18903	0.601827	2.35329	0.615742	17	17	18	17	17	16
2068	GO_GOLGI_TO_VACUOLE_TRANSPORT	http://www.broadinstitute.org/gsea/msigdb/cards/GO_GOLGI_TO_VACUOLE_TRANSPORT	27	3	1.18903	0.601827	2.35329	0.615742	17	17	18	17	17	16
2069	GO_POSITIVE_REGULATION_OF_CATENIN_IMPORT_INTO_NUCLEUS	http://www.broadinstitute.org/gsea/msigdb/cards/GO_POSITIVE_REGULATION_OF_CATENIN_IMPORT_INTO_NUCLEUS	12	1	2.17003	0.115694	316.73	0.616034	1	1	0	0	1	0
2070	GO_SPERM_CAPACITATION	http://www.broadinstitute.org/gsea/msigdb/cards/GO_SPERM_CAPACITATION	18	4	1.046	0.877376	1.2473	0.616036	271	270	260	258	51	40
2071	GO_STEROL_HOMEOSTASIS	http://www.broadinstitute.org/gsea/msigdb/cards/GO_STEROL_HOMEOSTASIS	59	20	1.05107	0.864698	1.27775	0.616821	218	216	217	214	64	60
2072	GO_REGULATION_OF_CELL_FATE_SPECIFICATION	http://www.broadinstitute.org/gsea/msigdb/cards/GO_REGULATION_OF_CELL_FATE_SPECIFICATION	13	2	1.24809	0.521643	3.05525	0.617172	11	11	9	9	2	1
2073	GO_POSITIVE_REGULATION_OF_ENDOTHELIAL_CELL_APOPTOTIC_PROCESS	http://www.broadinstitute.org/gsea/msigdb/cards/GO_POSITIVE_REGULATION_OF_ENDOTHELIAL_CELL_APOPTOTIC_PROCESS	15	3	1.32277	0.439793	4.23884	0.617864	7	7	5	5	3	3
2074	GO_BLOOD_VESSEL_MORPHOGENESIS	http://www.broadinstitute.org/gsea/msigdb/cards/GO_BLOOD_VESSEL_MORPHOGENESIS	364	59	1.04378	0.881871	1.23546	0.618193	293	290	302	289	101	88
2075	GO_POSITIVE_REGULATION_OF_MUSCLE_CELL_DIFFERENTIATION	http://www.broadinstitute.org/gsea/msigdb/cards/GO_POSITIVE_REGULATION_OF_MUSCLE_CELL_DIFFERENTIATION	84	9	1.23561	0.53619	2.90773	0.618321	12	12	10	10	8	8
2076	GO_POSITIVE_REGULATION_OF_PROTEIN_KINASE_B_SIGNALING	http://www.broadinstitute.org/gsea/msigdb/cards/GO_POSITIVE_REGULATION_OF_PROTEIN_KINASE_B_SIGNALING	81	11	1.10129	0.7528	1.61219	0.61848	56	55	55	54	13	13
2077	GO_REGULATION_OF_GLYCOPROTEIN_METABOLIC_PROCESS	http://www.broadinstitute.org/gsea/msigdb/cards/GO_REGULATION_OF_GLYCOPROTEIN_METABOLIC_PROCESS	43	6	1.23078	0.54011	2.83368	0.618796	12	12	11	11	7	7
2078	GO_ACTIVATING_TRANSCRIPTION_FACTOR_BINDING	http://www.broadinstitute.org/gsea/msigdb/cards/GO_ACTIVATING_TRANSCRIPTION_FACTOR_BINDING	57	11	1.16058	0.644476	2.10102	0.618888	24	24	22	22	13	15
2079	GO_SIGNAL_SEQUENCE_BINDING	http://www.broadinstitute.org/gsea/msigdb/cards/GO_SIGNAL_SEQUENCE_BINDING	39	2	1.19225	0.596576	2.42882	0.619143	18	18	14	14	7	5
2080	GO_RECEPTOR_COMPLEX	http://www.broadinstitute.org/gsea/msigdb/cards/GO_RECEPTOR_COMPLEX	327	59	1.04821	0.870352	1.26272	0.619682	249	241	231	230	110	105
2081	GO_INTRACELLULAR_PROTEIN_TRANSPORT	http://www.broadinstitute.org/gsea/msigdb/cards/GO_INTRACELLULAR_PROTEIN_TRANSPORT	781	90	1.03895	0.893343	1.20834	0.619859	382	368	375	364	191	194
2082	GO_REGULATION_OF_ANATOMICAL_STRUCTURE_MORPHOGENESIS	http://www.broadinstitute.org/gsea/msigdb/cards/GO_REGULATION_OF_ANATOMICAL_STRUCTURE_MORPHOGENESIS	1021	118	1.03061	0.914605	1.16133	0.620631	653	606	643	608	229	206
2083	GO_LAMELLIPODIUM_MEMBRANE	http://www.broadinstitute.org/gsea/msigdb/cards/GO_LAMELLIPODIUM_MEMBRANE	19	2	1.65517	0.219351	18.1388	0.620796	2	2	1	1	2	1
2084	GO_CARDIAC_MYOFIBRIL_ASSEMBLY	http://www.broadinstitute.org/gsea/msigdb/cards/GO_CARDIAC_MYOFIBRIL_ASSEMBLY	16	5	1.10765	0.738406	1.66489	0.620811	51	50	46	46	44	41
2085	GO_NEGATIVE_REGULATION_OF_NATURAL_KILLER_CELL_MEDIATED_IMMUNITY	http://www.broadinstitute.org/gsea/msigdb/cards/GO_NEGATIVE_REGULATION_OF_NATURAL_KILLER_CELL_MEDIATED_IMMUNITY	12	1	1.2258	0.545641	2.82915	0.622014	13	13	10	10	1	1
2086	GO_POSITIVE_REGULATION_OF_INSULIN_RECEPTOR_SIGNALING_PATHWAY	http://www.broadinstitute.org/gsea/msigdb/cards/GO_POSITIVE_REGULATION_OF_INSULIN_RECEPTOR_SIGNALING_PATHWAY	12	1	1.2258	0.545641	2.82915	0.622014	13	13	10	10	1	1
2087	GO_REGULATION_OF_B_CELL_DIFFERENTIATION	http://www.broadinstitute.org/gsea/msigdb/cards/GO_REGULATION_OF_B_CELL_DIFFERENTIATION	22	3	1.66557	0.213742	18.6039	0.622145	2	2	1	1	2	1
2088	GO_LARGE_RIBOSOMAL_SUBUNIT	http://www.broadinstitute.org/gsea/msigdb/cards/GO_LARGE_RIBOSOMAL_SUBUNIT	95	1	1.33421	0.417673	4.43225	0.622592	6	6	5	5	3	4
2089	GO_ORGANELLAR_LARGE_RIBOSOMAL_SUBUNIT	http://www.broadinstitute.org/gsea/msigdb/cards/GO_ORGANELLAR_LARGE_RIBOSOMAL_SUBUNIT	32	1	1.33421	0.417673	4.43225	0.622592	6	6	5	5	3	4
2090	GO_REGULATION_OF_MITOCHONDRIAL_TRANSLATION	http://www.broadinstitute.org/gsea/msigdb/cards/GO_REGULATION_OF_MITOCHONDRIAL_TRANSLATION	11	2	1.36871	0.38477	5.13736	0.623147	5	5	4	4	4	4
2091	GO_THIOLESTER_HYDROLASE_ACTIVITY	http://www.broadinstitute.org/gsea/msigdb/cards/GO_THIOLESTER_HYDROLASE_ACTIVITY	33	4	1.18776	0.596346	2.38837	0.623195	17	17	15	15	11	4
2092	GO_REGULATION_OF_MITOPHAGY	http://www.broadinstitute.org/gsea/msigdb/cards/GO_REGULATION_OF_MITOPHAGY	42	9	1.13277	0.687822	1.87345	0.623862	33	33	30	30	24	19
2093	GO_DNA_DEPENDENT_ATPASE_ACTIVITY	http://www.broadinstitute.org/gsea/msigdb/cards/GO_DNA_DEPENDENT_ATPASE_ACTIVITY	79	22	1.06094	0.837454	1.34452	0.623885	155	146	142	141	85	93
2094	GO_POSITIVE_REGULATION_OF_CELL_DIVISION	http://www.broadinstitute.org/gsea/msigdb/cards/GO_POSITIVE_REGULATION_OF_CELL_DIVISION	132	11	1.14473	0.666019	1.97811	0.624166	29	28	26	25	15	16
2095	GO_REGULATION_OF_PROTEIN_TYROSINE_KINASE_ACTIVITY	http://www.broadinstitute.org/gsea/msigdb/cards/GO_REGULATION_OF_PROTEIN_TYROSINE_KINASE_ACTIVITY	61	5	1.14335	0.668312	1.96989	0.624751	29	29	25	25	21	24
2096	GO_POSITIVE_REGULATION_OF_PROTEIN_TYROSINE_KINASE_ACTIVITY	http://www.broadinstitute.org/gsea/msigdb/cards/GO_POSITIVE_REGULATION_OF_PROTEIN_TYROSINE_KINASE_ACTIVITY	37	5	1.14335	0.668312	1.96989	0.624751	29	29	25	25	21	24
2097	GO_PODOSOME	http://www.broadinstitute.org/gsea/msigdb/cards/GO_PODOSOME	23	1	1.50881	0.282319	9.32093	0.625279	3	3	2	2	1	1
2098	GO_NEGATIVE_REGULATION_OF_CYSTEINE_TYPE_ENDOPEPTIDASE_ACTIVITY	http://www.broadinstitute.org/gsea/msigdb/cards/GO_NEGATIVE_REGULATION_OF_CYSTEINE_TYPE_ENDOPEPTIDASE_ACTIVITY	88	8	1.14225	0.667771	1.95848	0.626095	28	28	27	27	16	16
2099	GO_CELL_PROJECTION	http://www.broadinstitute.org/gsea/msigdb/cards/GO_CELL_PROJECTION	1786	309	1.01968	0.94268	1.10297	0.626538	2028	1735	2042	1762	949	930
2100	GO_REGULATION_OF_GASTRULATION	http://www.broadinstitute.org/gsea/msigdb/cards/GO_REGULATION_OF_GASTRULATION	35	4	1.22874	0.534167	2.88067	0.626559	12	12	10	10	3	2
2101	GO_REGULATION_OF_VIRAL_GENOME_REPLICATION	http://www.broadinstitute.org/gsea/msigdb/cards/GO_REGULATION_OF_VIRAL_GENOME_REPLICATION	75	6	1.092	0.765695	1.5595	0.626737	65	65	61	61	12	8
2102	GO_O_METHYLTRANSFERASE_ACTIVITY	http://www.broadinstitute.org/gsea/msigdb/cards/GO_O_METHYLTRANSFERASE_ACTIVITY	19	1	1.53349	0.272031	10.3607	0.627145	3	3	2	2	2	2
2103	GO_POSITIVE_REGULATION_OF_B_CELL_MEDIATED_IMMUNITY	http://www.broadinstitute.org/gsea/msigdb/cards/GO_POSITIVE_REGULATION_OF_B_CELL_MEDIATED_IMMUNITY	26	2	1.36956	0.377194	5.20411	0.627424	5	5	4	4	5	4
2104	GO_REGULATION_OF_B_CELL_MEDIATED_IMMUNITY	http://www.broadinstitute.org/gsea/msigdb/cards/GO_REGULATION_OF_B_CELL_MEDIATED_IMMUNITY	41	2	1.36956	0.377194	5.20411	0.627424	5	5	4	4	5	4
2105	GO_CELLULAR_RESPONSE_TO_PH	http://www.broadinstitute.org/gsea/msigdb/cards/GO_CELLULAR_RESPONSE_TO_PH	19	3	1.19051	0.587193	2.45085	0.62841	17	17	14	14	4	3
2106	GO_TRANSFERASE_ACTIVITY_TRANSFERRING_ALKYL_OR_ARYL_OTHER_THAN_METHYL_GROUPS	http://www.broadinstitute.org/gsea/msigdb/cards/GO_TRANSFERASE_ACTIVITY_TRANSFERRING_ALKYL_OR_ARYL_OTHER_THAN_METHYL_GROUPS	62	10	1.15249	0.64715	2.05906	0.628477	24	24	23	23	15	14
2107	GO_PHOSPHOLIPASE_ACTIVITY	http://www.broadinstitute.org/gsea/msigdb/cards/GO_PHOSPHOLIPASE_ACTIVITY	94	14	1.07806	0.79406	1.46273	0.629142	84	84	90	90	26	29
2108	GO_MICROBODY_LUMEN	http://www.broadinstitute.org/gsea/msigdb/cards/GO_MICROBODY_LUMEN	45	9	1.11553	0.715611	1.74586	0.629244	42	42	37	37	24	11
2109	GO_LIPID_OXIDATION	http://www.broadinstitute.org/gsea/msigdb/cards/GO_LIPID_OXIDATION	70	26	1.04191	0.881549	1.23155	0.630118	303	297	297	291	88	82
2110	GO_CYTOKINE_METABOLIC_PROCESS	http://www.broadinstitute.org/gsea/msigdb/cards/GO_CYTOKINE_METABOLIC_PROCESS	17	2	1.6383	0.214633	18.1179	0.630261	2	2	1	1	2	1
2111	GO_PHENOL_CONTAINING_COMPOUND_BIOSYNTHETIC_PROCESS	http://www.broadinstitute.org/gsea/msigdb/cards/GO_PHENOL_CONTAINING_COMPOUND_BIOSYNTHETIC_PROCESS	33	9	1.04142	0.88258	1.22903	0.630693	312	304	300	293	91	79
2112	GO_REGULATION_OF_PLASMA_MEMBRANE_ORGANIZATION	http://www.broadinstitute.org/gsea/msigdb/cards/GO_REGULATION_OF_PLASMA_MEMBRANE_ORGANIZATION	73	5	1.14394	0.658441	1.98855	0.631568	26	26	26	26	5	5
2113	GO_NUCLEAR_PERIPHERY	http://www.broadinstitute.org/gsea/msigdb/cards/GO_NUCLEAR_PERIPHERY	121	21	1.05198	0.854663	1.29491	0.632322	188	187	190	187	46	40
2114	GO_MYOSIN_V_BINDING	http://www.broadinstitute.org/gsea/msigdb/cards/GO_MYOSIN_V_BINDING	17	2	1.40605	0.340675	6.31374	0.632377	4	4	3	3	3	2
2115	GO_NEURAL_PRECURSOR_CELL_PROLIFERATION	http://www.broadinstitute.org/gsea/msigdb/cards/GO_NEURAL_PRECURSOR_CELL_PROLIFERATION	70	12	1.11972	0.704092	1.78753	0.632547	39	38	34	34	34	27
2116	GO_NEGATIVE_REGULATION_OF_BINDING	http://www.broadinstitute.org/gsea/msigdb/cards/GO_NEGATIVE_REGULATION_OF_BINDING	131	5	1.11366	0.714707	1.73492	0.633052	40	40	41	41	17	12
2117	GO_CELL_GROWTH	http://www.broadinstitute.org/gsea/msigdb/cards/GO_CELL_GROWTH	135	17	1.08702	0.77109	1.5334	0.633416	69	68	68	66	36	37
2118	GO_NUCLEOTIDE_EXCISION_REPAIR_PREINCISION_COMPLEX_STABILIZATION	http://www.broadinstitute.org/gsea/msigdb/cards/GO_NUCLEOTIDE_EXCISION_REPAIR_PREINCISION_COMPLEX_STABILIZATION	21	7	1.1044	0.734236	1.66616	0.633454	58	50	46	45	25	30
2119	GO_CALCIUM_ION_IMPORT_INTO_CYTOSOL	http://www.broadinstitute.org/gsea/msigdb/cards/GO_CALCIUM_ION_IMPORT_INTO_CYTOSOL	42	7	1.12298	0.694295	1.82248	0.635838	35	35	32	32	19	19
2120	GO_RESPONSE_TO_PAIN	http://www.broadinstitute.org/gsea/msigdb/cards/GO_RESPONSE_TO_PAIN	29	8	1.16642	0.616504	2.2362	0.636208	21	21	17	17	9	7
2121	GO_LEFT_RIGHT_AXIS_SPECIFICATION	http://www.broadinstitute.org/gsea/msigdb/cards/GO_LEFT_RIGHT_AXIS_SPECIFICATION	13	3	1.26191	0.479403	3.44387	0.636504	9	9	7	7	8	6
2122	GO_REGULATION_OF_MEIOTIC_CELL_CYCLE	http://www.broadinstitute.org/gsea/msigdb/cards/GO_REGULATION_OF_MEIOTIC_CELL_CYCLE	40	4	1.1494	0.644838	2.06762	0.636715	25	25	21	21	22	15
2123	GO_TELOMERE_MAINTENANCE_VIA_TELOMERE_LENGTHENING	http://www.broadinstitute.org/gsea/msigdb/cards/GO_TELOMERE_MAINTENANCE_VIA_TELOMERE_LENGTHENING	26	8	1.0869	0.767775	1.53732	0.637446	66	65	71	71	42	40
2124	GO_PHOSPHATIDYLINOSITOL_3_KINASE_COMPLEX	http://www.broadinstitute.org/gsea/msigdb/cards/GO_PHOSPHATIDYLINOSITOL_3_KINASE_COMPLEX	20	1	1.61534	0.214156	17.6933	0.637862	2	2	1	1	1	1
2125	GO_ENDOCYTIC_RECYCLING	http://www.broadinstitute.org/gsea/msigdb/cards/GO_ENDOCYTIC_RECYCLING	25	1	1.47372	0.285619	8.88099	0.638035	3	3	2	2	3	2
2126	GO_REGULATION_OF_PROTEIN_MODIFICATION_PROCESS	http://www.broadinstitute.org/gsea/msigdb/cards/GO_REGULATION_OF_PROTEIN_MODIFICATION_PROCESS	1710	169	1.02461	0.925895	1.13383	0.638077	948	885	958	899	418	387
2127	GO_ADIPOSE_TISSUE_DEVELOPMENT	http://www.broadinstitute.org/gsea/msigdb/cards/GO_ADIPOSE_TISSUE_DEVELOPMENT	32	7	1.19198	0.57043	2.52187	0.63921	15	15	13	13	12	10
2128	GO_PROTEASOME_COMPLEX	http://www.broadinstitute.org/gsea/msigdb/cards/GO_PROTEASOME_COMPLEX	76	3	1.18505	0.582398	2.44987	0.639344	17	17	14	14	8	8
2129	GO_NEUROTROPHIN_TRK_RECEPTOR_SIGNALING_PATHWAY	http://www.broadinstitute.org/gsea/msigdb/cards/GO_NEUROTROPHIN_TRK_RECEPTOR_SIGNALING_PATHWAY	15	3	1.47106	0.285394	8.85507	0.639351	3	3	2	2	3	1
2130	GO_NEGATIVE_REGULATION_OF_PEPTIDYL_TYROSINE_PHOSPHORYLATION	http://www.broadinstitute.org/gsea/msigdb/cards/GO_NEGATIVE_REGULATION_OF_PEPTIDYL_TYROSINE_PHOSPHORYLATION	39	3	1.62306	0.209406	18.1282	0.639527	2	2	1	1	2	1
2131	GO_L_ASCORBIC_ACID_BINDING	http://www.broadinstitute.org/gsea/msigdb/cards/GO_L_ASCORBIC_ACID_BINDING	21	5	1.17618	0.595876	2.35259	0.639556	18	18	15	15	12	10
2132	GO_ZYMOGEN_ACTIVATION	http://www.broadinstitute.org/gsea/msigdb/cards/GO_ZYMOGEN_ACTIVATION	112	18	1.06015	0.829991	1.35496	0.639914	140	137	129	128	44	43
2133	GO_REGULATION_OF_CARDIAC_MUSCLE_CONTRACTION_BY_REGULATION_OF_THE_RELEASE_OF_SEQUESTERED_CALCIUM_ION	http://www.broadinstitute.org/gsea/msigdb/cards/GO_REGULATION_OF_CARDIAC_MUSCLE_CONTRACTION_BY_REGULATION_OF_THE_RELEASE_OF_SEQUESTERED_CALCIUM_ION	19	6	1.27651	0.457089	3.73462	0.64032	8	8	6	6	7	4
2134	GO_REGULATION_OF_CARDIAC_MUSCLE_CONTRACTION_BY_CALCIUM_ION_SIGNALING	http://www.broadinstitute.org/gsea/msigdb/cards/GO_REGULATION_OF_CARDIAC_MUSCLE_CONTRACTION_BY_CALCIUM_ION_SIGNALING	23	6	1.27651	0.457089	3.73462	0.64032	8	8	6	6	7	4
2135	GO_REGULATION_OF_ALPHA_BETA_T_CELL_ACTIVATION	http://www.broadinstitute.org/gsea/msigdb/cards/GO_REGULATION_OF_ALPHA_BETA_T_CELL_ACTIVATION	68	11	1.15313	0.634833	2.12259	0.640437	25	24	19	19	19	13
2136	GO_TRICARBOXYLIC_ACID_CYCLE_ENZYME_COMPLEX	http://www.broadinstitute.org/gsea/msigdb/cards/GO_TRICARBOXYLIC_ACID_CYCLE_ENZYME_COMPLEX	11	7	1.10908	0.717156	1.7204	0.64142	44	44	40	40	22	17
2137	GO_REGULATION_OF_SYSTEMIC_ARTERIAL_BLOOD_PRESSURE_BY_CIRCULATORY_RENIN_ANGIOTENSIN	http://www.broadinstitute.org/gsea/msigdb/cards/GO_REGULATION_OF_SYSTEMIC_ARTERIAL_BLOOD_PRESSURE_BY_CIRCULATORY_RENIN_ANGIOTENSIN	14	4	1.18662	0.577054	2.4828	0.641498	16	16	13	13	9	12
2138	GO_REGULATION_OF_MULTICELLULAR_ORGANISM_GROWTH	http://www.broadinstitute.org/gsea/msigdb/cards/GO_REGULATION_OF_MULTICELLULAR_ORGANISM_GROWTH	66	17	1.10742	0.720171	1.71104	0.642394	47	46	39	39	37	28
2139	GO_ORGANELLE_SUBCOMPARTMENT	http://www.broadinstitute.org/gsea/msigdb/cards/GO_ORGANELLE_SUBCOMPARTMENT	311	32	1.05433	0.843115	1.31877	0.642593	165	164	166	160	85	88
2140	GO_CENTRAL_NERVOUS_SYSTEM_DEVELOPMENT	http://www.broadinstitute.org/gsea/msigdb/cards/GO_CENTRAL_NERVOUS_SYSTEM_DEVELOPMENT	872	150	1.02525	0.922469	1.13946	0.643585	857	799	870	815	455	390
2141	GO_POSITIVE_REGULATION_OF_ORGANIC_ACID_TRANSPORT	http://www.broadinstitute.org/gsea/msigdb/cards/GO_POSITIVE_REGULATION_OF_ORGANIC_ACID_TRANSPORT	30	3	1.22996	0.506378	3.00212	0.643861	10	10	10	10	8	8
2142	GO_APICAL_PLASMA_MEMBRANE	http://www.broadinstitute.org/gsea/msigdb/cards/GO_APICAL_PLASMA_MEMBRANE	292	72	1.02424	0.925263	1.13379	0.644137	938	878	957	885	309	302
2143	GO_SYNAPSE_ASSEMBLY	http://www.broadinstitute.org/gsea/msigdb/cards/GO_SYNAPSE_ASSEMBLY	69	4	1.4391	0.311859	8.3885	0.644547	4	4	2	2	4	1
2144	GO_REGULATION_OF_PROTEIN_TARGETING_TO_MITOCHONDRION	http://www.broadinstitute.org/gsea/msigdb/cards/GO_REGULATION_OF_PROTEIN_TARGETING_TO_MITOCHONDRION	98	11	1.10385	0.724397	1.68563	0.645281	46	46	43	43	29	23
2145	GO_REGULATION_OF_CELL_JUNCTION_ASSEMBLY	http://www.broadinstitute.org/gsea/msigdb/cards/GO_REGULATION_OF_CELL_JUNCTION_ASSEMBLY	68	10	1.10518	0.720993	1.69682	0.6457	44	44	43	42	16	16
2146	GO_POSITIVE_REGULATION_OF_INSULIN_LIKE_GROWTH_FACTOR_RECEPTOR_SIGNALING_PATHWAY	http://www.broadinstitute.org/gsea/msigdb/cards/GO_POSITIVE_REGULATION_OF_INSULIN_LIKE_GROWTH_FACTOR_RECEPTOR_SIGNALING_PATHWAY	12	2	1.59723	0.211513	17.5138	0.646106	2	2	1	1	2	1
2147	GO_NEUTRAL_LIPID_METABOLIC_PROCESS	http://www.broadinstitute.org/gsea/msigdb/cards/GO_NEUTRAL_LIPID_METABOLIC_PROCESS	85	22	1.05352	0.843193	1.31642	0.646113	169	164	164	164	56	45
2148	GO_LAYER_FORMATION_IN_CEREBRAL_CORTEX	http://www.broadinstitute.org/gsea/msigdb/cards/GO_LAYER_FORMATION_IN_CEREBRAL_CORTEX	14	3	1.43546	0.311512	8.36968	0.646769	5	4	2	2	4	2
2149	GO_GOLGI_APPARATUS_PART	http://www.broadinstitute.org/gsea/msigdb/cards/GO_GOLGI_APPARATUS_PART	893	87	1.02785	0.913882	1.15605	0.646872	672	636	663	626	258	232
2150	GO_REGULATION_OF_BROWN_FAT_CELL_DIFFERENTIATION	http://www.broadinstitute.org/gsea/msigdb/cards/GO_REGULATION_OF_BROWN_FAT_CELL_DIFFERENTIATION	12	1	1.45742	0.282761	8.77206	0.647475	3	3	2	2	1	2
2151	GO_REGULATION_OF_MONONUCLEAR_CELL_MIGRATION	http://www.broadinstitute.org/gsea/msigdb/cards/GO_REGULATION_OF_MONONUCLEAR_CELL_MIGRATION	16	1	1.45742	0.282761	8.77206	0.647475	3	3	2	2	1	2
2152	GO_POSITIVE_REGULATION_OF_MACROPHAGE_CHEMOTAXIS	http://www.broadinstitute.org/gsea/msigdb/cards/GO_POSITIVE_REGULATION_OF_MACROPHAGE_CHEMOTAXIS	11	1	1.45742	0.282761	8.77206	0.647475	3	3	2	2	1	2
2153	GO_POSITIVE_REGULATION_OF_VASCULAR_PERMEABILITY	http://www.broadinstitute.org/gsea/msigdb/cards/GO_POSITIVE_REGULATION_OF_VASCULAR_PERMEABILITY	11	1	1.45742	0.282761	8.77206	0.647475	3	3	2	2	1	2
2154	GO_REGULATION_OF_VASCULAR_PERMEABILITY	http://www.broadinstitute.org/gsea/msigdb/cards/GO_REGULATION_OF_VASCULAR_PERMEABILITY	30	1	1.45742	0.282761	8.77206	0.647475	3	3	2	2	1	2
2155	GO_LUNG_ALVEOLUS_DEVELOPMENT	http://www.broadinstitute.org/gsea/msigdb/cards/GO_LUNG_ALVEOLUS_DEVELOPMENT	41	6	1.13179	0.665117	1.93565	0.647556	29	29	26	26	22	23
2156	GO_STEROL_METABOLIC_PROCESS	http://www.broadinstitute.org/gsea/msigdb/cards/GO_STEROL_METABOLIC_PROCESS	123	40	1.0311	0.904101	1.17596	0.647817	506	493	508	493	163	145
2157	GO_ORGANIC_HYDROXY_COMPOUND_CATABOLIC_PROCESS	http://www.broadinstitute.org/gsea/msigdb/cards/GO_ORGANIC_HYDROXY_COMPOUND_CATABOLIC_PROCESS	72	18	1.06132	0.821754	1.37067	0.648032	124	123	127	126	32	24
2158	GO_TISSUE_HOMEOSTASIS	http://www.broadinstitute.org/gsea/msigdb/cards/GO_TISSUE_HOMEOSTASIS	171	54	1.03237	0.900212	1.18397	0.648467	474	452	460	446	223	213
2159	GO_REGULATION_OF_STEM_CELL_POPULATION_MAINTENANCE	http://www.broadinstitute.org/gsea/msigdb/cards/GO_REGULATION_OF_STEM_CELL_POPULATION_MAINTENANCE	17	3	1.60193	0.206079	17.8625	0.648807	2	2	1	1	2	1
2160	GO_POSITIVE_REGULATION_OF_NITRIC_OXIDE_SYNTHASE_ACTIVITY	http://www.broadinstitute.org/gsea/msigdb/cards/GO_POSITIVE_REGULATION_OF_NITRIC_OXIDE_SYNTHASE_ACTIVITY	22	3	1.60756	0.204486	18.206	0.649194	2	2	1	1	2	1
2161	GO_NEGATIVE_REGULATION_OF_OSTEOBLAST_DIFFERENTIATION	http://www.broadinstitute.org/gsea/msigdb/cards/GO_NEGATIVE_REGULATION_OF_OSTEOBLAST_DIFFERENTIATION	40	3	1.36479	0.3572	5.96894	0.650599	5	5	3	3	5	3
2162	GO_MYELOID_LEUKOCYTE_MEDIATED_IMMUNITY	http://www.broadinstitute.org/gsea/msigdb/cards/GO_MYELOID_LEUKOCYTE_MEDIATED_IMMUNITY	43	2	1.28835	0.429441	4.11935	0.650727	7	7	5	5	6	5
2163	GO_CARBOHYDRATE_KINASE_ACTIVITY	http://www.broadinstitute.org/gsea/msigdb/cards/GO_CARBOHYDRATE_KINASE_ACTIVITY	20	4	1.15849	0.611322	2.21024	0.650849	20	20	18	18	12	12
2164	GO_4_HYDROXYPROLINE_METABOLIC_PROCESS	http://www.broadinstitute.org/gsea/msigdb/cards/GO_4_HYDROXYPROLINE_METABOLIC_PROCESS	12	3	1.18183	0.572213	2.48257	0.651361	17	16	13	13	9	6
2165	GO_REGULATION_OF_TRANSLATIONAL_ELONGATION	http://www.broadinstitute.org/gsea/msigdb/cards/GO_REGULATION_OF_TRANSLATIONAL_ELONGATION	24	2	1.38085	0.332936	6.22539	0.65177	4	4	3	3	2	2
2166	GO_REGULATION_OF_TRANSLATIONAL_FIDELITY	http://www.broadinstitute.org/gsea/msigdb/cards/GO_REGULATION_OF_TRANSLATIONAL_FIDELITY	16	2	1.38085	0.332936	6.22539	0.65177	4	4	3	3	2	2
2167	GO_AMINOACYL_TRNA_EDITING_ACTIVITY	http://www.broadinstitute.org/gsea/msigdb/cards/GO_AMINOACYL_TRNA_EDITING_ACTIVITY	11	2	1.38085	0.332936	6.22539	0.65177	4	4	3	3	2	2
2168	GO_BLOOD_VESSEL_ENDOTHELIAL_CELL_MIGRATION	http://www.broadinstitute.org/gsea/msigdb/cards/GO_BLOOD_VESSEL_ENDOTHELIAL_CELL_MIGRATION	24	3	1.30328	0.406688	4.35281	0.652352	6	6	5	5	3	2
2169	GO_POSITIVE_REGULATION_OF_TRANSCRIPTION_FROM_RNA_POLYMERASE_I_PROMOTER	http://www.broadinstitute.org/gsea/msigdb/cards/GO_POSITIVE_REGULATION_OF_TRANSCRIPTION_FROM_RNA_POLYMERASE_I_PROMOTER	14	3	1.51148	0.2263	10.2127	0.653038	2	2	2	2	1	2
2170	GO_GLUTAMATE_RECEPTOR_ACTIVITY	http://www.broadinstitute.org/gsea/msigdb/cards/GO_GLUTAMATE_RECEPTOR_ACTIVITY	27	5	1.21019	0.525033	2.846	0.653217	12	12	10	10	8	6
2171	GO_CARBOHYDRATE_DERIVATIVE_METABOLIC_PROCESS	http://www.broadinstitute.org/gsea/msigdb/cards/GO_CARBOHYDRATE_DERIVATIVE_METABOLIC_PROCESS	1047	208	1.02083	0.932989	1.11692	0.653374	1303	1179	1336	1210	479	462
2172	GO_REGULATION_OF_RESPONSE_TO_WOUNDING	http://www.broadinstitute.org/gsea/msigdb/cards/GO_REGULATION_OF_RESPONSE_TO_WOUNDING	413	67	1.03241	0.898113	1.1869	0.653695	461	443	441	424	152	158
2173	GO_SARCOPLASM	http://www.broadinstitute.org/gsea/msigdb/cards/GO_SARCOPLASM	68	15	1.06006	0.820028	1.37098	0.655973	124	123	118	118	55	53
2174	GO_WOUND_HEALING_SPREADING_OF_EPIDERMAL_CELLS	http://www.broadinstitute.org/gsea/msigdb/cards/GO_WOUND_HEALING_SPREADING_OF_EPIDERMAL_CELLS	11	2	1.57856	0.20692	17.4201	0.656201	2	2	1	1	2	1
2175	GO_REGULATION_OF_LEUKOCYTE_CHEMOTAXIS	http://www.broadinstitute.org/gsea/msigdb/cards/GO_REGULATION_OF_LEUKOCYTE_CHEMOTAXIS	96	8	1.16401	0.594785	2.29695	0.656353	18	18	16	16	10	12
2176	GO_INSULIN_LIKE_GROWTH_FACTOR_RECEPTOR_BINDING	http://www.broadinstitute.org/gsea/msigdb/cards/GO_INSULIN_LIKE_GROWTH_FACTOR_RECEPTOR_BINDING	15	3	1.19287	0.548323	2.65531	0.656446	14	14	11	11	2	2
2177	GO_EPIDERMIS_MORPHOGENESIS	http://www.broadinstitute.org/gsea/msigdb/cards/GO_EPIDERMIS_MORPHOGENESIS	29	7	1.11265	0.693971	1.78685	0.656787	37	36	35	35	12	7
2178	GO_REGULATION_OF_CELLULAR_COMPONENT_MOVEMENT	http://www.broadinstitute.org/gsea/msigdb/cards/GO_REGULATION_OF_CELLULAR_COMPONENT_MOVEMENT	771	108	1.03355	0.893439	1.19563	0.656921	396	393	410	397	219	211
2179	GO_PROTEIN_LOCALIZATION_TO_CENTROSOME	http://www.broadinstitute.org/gsea/msigdb/cards/GO_PROTEIN_LOCALIZATION_TO_CENTROSOME	17	5	1.19558	0.540394	2.68962	0.65808	13	13	11	11	9	8
2180	GO_PYRIMIDINE_RIBONUCLEOSIDE_TRIPHOSPHATE_METABOLIC_PROCESS	http://www.broadinstitute.org/gsea/msigdb/cards/GO_PYRIMIDINE_RIBONUCLEOSIDE_TRIPHOSPHATE_METABOLIC_PROCESS	17	1	1.36956	0.332755	6.13581	0.65827	5	4	3	3	5	3
2181	GO_PYRIMIDINE_NUCLEOSIDE_TRIPHOSPHATE_BIOSYNTHETIC_PROCESS	http://www.broadinstitute.org/gsea/msigdb/cards/GO_PYRIMIDINE_NUCLEOSIDE_TRIPHOSPHATE_BIOSYNTHETIC_PROCESS	20	1	1.36956	0.332755	6.13581	0.65827	5	4	3	3	5	3
2182	GO_PYRIMIDINE_NUCLEOSIDE_TRIPHOSPHATE_METABOLIC_PROCESS	http://www.broadinstitute.org/gsea/msigdb/cards/GO_PYRIMIDINE_NUCLEOSIDE_TRIPHOSPHATE_METABOLIC_PROCESS	24	1	1.36956	0.332755	6.13581	0.65827	5	4	3	3	5	3
2183	GO_UTP_METABOLIC_PROCESS	http://www.broadinstitute.org/gsea/msigdb/cards/GO_UTP_METABOLIC_PROCESS	12	1	1.36956	0.332755	6.13581	0.65827	5	4	3	3	5	3
2184	GO_DEMETHYLATION	http://www.broadinstitute.org/gsea/msigdb/cards/GO_DEMETHYLATION	54	2	1.28035	0.415608	3.86983	0.658748	6	6	7	7	1	3
2185	GO_CHANNEL_INHIBITOR_ACTIVITY	http://www.broadinstitute.org/gsea/msigdb/cards/GO_CHANNEL_INHIBITOR_ACTIVITY	38	6	1.04128	0.870024	1.24655	0.659032	260	258	246	245	49	33
2186	GO_RESPONSE_TO_TYPE_I_INTERFERON	http://www.broadinstitute.org/gsea/msigdb/cards/GO_RESPONSE_TO_TYPE_I_INTERFERON	68	8	1.08342	0.758647	1.54891	0.659103	64	64	61	61	13	8
2187	GO_CARDIAC_SEPTUM_DEVELOPMENT	http://www.broadinstitute.org/gsea/msigdb/cards/GO_CARDIAC_SEPTUM_DEVELOPMENT	85	16	1.1004	0.718581	1.68954	0.659619	46	45	44	41	22	26
2188	GO_REGULATION_OF_NATURAL_KILLER_CELL_MEDIATED_IMMUNITY	http://www.broadinstitute.org/gsea/msigdb/cards/GO_REGULATION_OF_NATURAL_KILLER_CELL_MEDIATED_IMMUNITY	35	2	1.19011	0.547066	2.64912	0.660677	14	14	11	11	2	2
2189	GO_CEREBELLAR_GRANULAR_LAYER_DEVELOPMENT	http://www.broadinstitute.org/gsea/msigdb/cards/GO_CEREBELLAR_GRANULAR_LAYER_DEVELOPMENT	13	3	1.28366	0.419693	4.17165	0.661041	7	7	5	5	6	4
2190	GO_POSITIVE_REGULATION_OF_SMOOTHENED_SIGNALING_PATHWAY	http://www.broadinstitute.org/gsea/msigdb/cards/GO_POSITIVE_REGULATION_OF_SMOOTHENED_SIGNALING_PATHWAY	24	9	1.11517	0.684102	1.82291	0.66129	34	34	34	32	24	24
2191	GO_RESPONSE_TO_ISCHEMIA	http://www.broadinstitute.org/gsea/msigdb/cards/GO_RESPONSE_TO_ISCHEMIA	29	2	1.36541	0.330409	6.14044	0.662368	4	4	3	3	2	3
2192	GO_ENTERIC_NERVOUS_SYSTEM_DEVELOPMENT	http://www.broadinstitute.org/gsea/msigdb/cards/GO_ENTERIC_NERVOUS_SYSTEM_DEVELOPMENT	11	2	1.43427	0.277147	8.6639	0.662458	3	3	2	2	2	2
2193	GO_PYRIMIDINE_CONTAINING_COMPOUND_BIOSYNTHETIC_PROCESS	http://www.broadinstitute.org/gsea/msigdb/cards/GO_PYRIMIDINE_CONTAINING_COMPOUND_BIOSYNTHETIC_PROCESS	42	6	1.13179	0.648023	1.992	0.663346	31	27	23	23	23	10
2194	GO_NEGATIVE_REGULATION_OF_AUTOPHAGY	http://www.broadinstitute.org/gsea/msigdb/cards/GO_NEGATIVE_REGULATION_OF_AUTOPHAGY	53	10	1.08536	0.749992	1.57119	0.663386	59	59	60	59	33	29
2195	GO_SECRETION	http://www.broadinstitute.org/gsea/msigdb/cards/GO_SECRETION	588	78	1.0246	0.918343	1.14318	0.663479	799	747	777	731	258	230
2196	GO_GLYCINE_METABOLIC_PROCESS	http://www.broadinstitute.org/gsea/msigdb/cards/GO_GLYCINE_METABOLIC_PROCESS	18	6	1.1582	0.593695	2.27077	0.665044	18	18	17	17	16	10
2197	GO_SODIUM_ION_TRANSPORT	http://www.broadinstitute.org/gsea/msigdb/cards/GO_SODIUM_ION_TRANSPORT	144	31	1.06499	0.800582	1.41798	0.665359	102	101	94	94	67	60
2198	GO_DNA_REPLICATION_CHECKPOINT	http://www.broadinstitute.org/gsea/msigdb/cards/GO_DNA_REPLICATION_CHECKPOINT	15	1	1.55411	0.205668	17.0417	0.665759	2	2	1	1	2	1
2199	GO_REGULATION_OF_PEPTIDYL_TYROSINE_PHOSPHORYLATION	http://www.broadinstitute.org/gsea/msigdb/cards/GO_REGULATION_OF_PEPTIDYL_TYROSINE_PHOSPHORYLATION	213	24	1.06466	0.801253	1.41675	0.665887	107	105	97	93	63	57
2200	GO_NEGATIVE_REGULATION_OF_WOUND_HEALING	http://www.broadinstitute.org/gsea/msigdb/cards/GO_NEGATIVE_REGULATION_OF_WOUND_HEALING	58	16	1.06314	0.804724	1.40522	0.666288	104	104	100	100	30	32
2201	GO_PSEUDOPODIUM	http://www.broadinstitute.org/gsea/msigdb/cards/GO_PSEUDOPODIUM	17	2	1.54997	0.206041	16.9461	0.666937	2	2	1	1	2	1
2202	GO_HISTONE_BINDING	http://www.broadinstitute.org/gsea/msigdb/cards/GO_HISTONE_BINDING	177	11	1.09805	0.716391	1.68519	0.667035	44	44	42	42	31	26
2203	GO_ASPARTATE_FAMILY_AMINO_ACID_METABOLIC_PROCESS	http://www.broadinstitute.org/gsea/msigdb/cards/GO_ASPARTATE_FAMILY_AMINO_ACID_METABOLIC_PROCESS	55	18	1.06122	0.8089	1.39342	0.667914	114	112	104	104	55	60
2204	GO_SODIUM_ION_TRANSMEMBRANE_TRANSPORTER_ACTIVITY	http://www.broadinstitute.org/gsea/msigdb/cards/GO_SODIUM_ION_TRANSMEMBRANE_TRANSPORTER_ACTIVITY	136	28	1.06529	0.797451	1.42375	0.668327	96	96	94	93	49	46
2205	GO_REGULATION_OF_VASODILATION	http://www.broadinstitute.org/gsea/msigdb/cards/GO_REGULATION_OF_VASODILATION	48	7	1.1593	0.588944	2.31293	0.668443	21	18	15	15	18	14
2206	GO_MITOCHONDRIAL_MEMBRANE_PART	http://www.broadinstitute.org/gsea/msigdb/cards/GO_MITOCHONDRIAL_MEMBRANE_PART	173	32	1.04131	0.865111	1.25334	0.668476	238	236	244	241	71	64
2207	GO_ONE_CARBON_METABOLIC_PROCESS	http://www.broadinstitute.org/gsea/msigdb/cards/GO_ONE_CARBON_METABOLIC_PROCESS	37	9	1.12867	0.646993	1.98374	0.669706	27	27	23	23	15	9
2208	GO_NAD_BIOSYNTHETIC_PROCESS	http://www.broadinstitute.org/gsea/msigdb/cards/GO_NAD_BIOSYNTHETIC_PROCESS	15	4	1.11833	0.668848	1.88264	0.6699	32	32	27	27	11	6
2209	GO_PYRIDINE_NUCLEOTIDE_BIOSYNTHETIC_PROCESS	http://www.broadinstitute.org/gsea/msigdb/cards/GO_PYRIDINE_NUCLEOTIDE_BIOSYNTHETIC_PROCESS	18	4	1.11833	0.668848	1.88264	0.6699	32	32	27	27	11	6
2210	GO_ERBB_SIGNALING_PATHWAY	http://www.broadinstitute.org/gsea/msigdb/cards/GO_ERBB_SIGNALING_PATHWAY	79	9	1.10903	0.687302	1.78862	0.670224	34	34	35	35	9	6
2211	GO_AMINO_ACID_BETAINE_TRANSPORT	http://www.broadinstitute.org/gsea/msigdb/cards/GO_AMINO_ACID_BETAINE_TRANSPORT	14	4	1.09341	0.724713	1.6554	0.670472	49	49	43	43	15	12
2212	GO_QUATERNARY_AMMONIUM_GROUP_TRANSPORT	http://www.broadinstitute.org/gsea/msigdb/cards/GO_QUATERNARY_AMMONIUM_GROUP_TRANSPORT	18	4	1.09341	0.724713	1.6554	0.670472	49	49	43	43	15	12
2213	GO_SOLUTE_CATION_SYMPORTER_ACTIVITY	http://www.broadinstitute.org/gsea/msigdb/cards/GO_SOLUTE_CATION_SYMPORTER_ACTIVITY	99	20	1.05892	0.813357	1.37933	0.670481	118	117	114	112	54	44
2214	GO_POSITIVE_REGULATION_OF_RECEPTOR_ACTIVITY	http://www.broadinstitute.org/gsea/msigdb/cards/GO_POSITIVE_REGULATION_OF_RECEPTOR_ACTIVITY	45	7	1.03861	0.872188	1.23707	0.670701	276	274	261	260	51	38
2215	GO_POSITIVE_REGULATION_OF_CELL_SUBSTRATE_ADHESION	http://www.broadinstitute.org/gsea/msigdb/cards/GO_POSITIVE_REGULATION_OF_CELL_SUBSTRATE_ADHESION	99	14	1.05414	0.826091	1.34575	0.671525	141	138	133	131	34	30
2216	GO_MEMBRANE_HYPERPOLARIZATION	http://www.broadinstitute.org/gsea/msigdb/cards/GO_MEMBRANE_HYPERPOLARIZATION	11	3	1.03922	0.869602	1.24214	0.672116	263	261	253	252	49	36
2217	GO_REGULATION_OF_GLUCOSE_METABOLIC_PROCESS	http://www.broadinstitute.org/gsea/msigdb/cards/GO_REGULATION_OF_GLUCOSE_METABOLIC_PROCESS	106	11	1.12064	0.660344	1.90834	0.67217	29	29	28	27	13	15
2218	GO_ERYTHROSE_4_PHOSPHATE_PHOSPHOENOLPYRUVATE_FAMILY_AMINO_ACID_METABOLIC_PROCESS	http://www.broadinstitute.org/gsea/msigdb/cards/GO_ERYTHROSE_4_PHOSPHATE_PHOSPHOENOLPYRUVATE_FAMILY_AMINO_ACID_METABOLIC_PROCESS	11	6	1.04752	0.844594	1.29975	0.672597	179	179	170	168	58	59
2219	GO_FORELIMB_MORPHOGENESIS	http://www.broadinstitute.org/gsea/msigdb/cards/GO_FORELIMB_MORPHOGENESIS	40	4	1.1442	0.611967	2.15984	0.672637	22	21	18	18	17	15
2220	GO_POSITIVE_REGULATION_OF_ADENYLATE_CYCLASE_ACTIVITY	http://www.broadinstitute.org/gsea/msigdb/cards/GO_POSITIVE_REGULATION_OF_ADENYLATE_CYCLASE_ACTIVITY	48	7	1.1074	0.689274	1.78421	0.67279	37	37	35	35	19	18
2221	GO_POSITIVE_REGULATION_OF_LYASE_ACTIVITY	http://www.broadinstitute.org/gsea/msigdb/cards/GO_POSITIVE_REGULATION_OF_LYASE_ACTIVITY	61	7	1.1074	0.689274	1.78421	0.67279	37	37	35	35	19	18
2222	GO_ENERGY_RESERVE_METABOLIC_PROCESS	http://www.broadinstitute.org/gsea/msigdb/cards/GO_ENERGY_RESERVE_METABOLIC_PROCESS	72	19	1.04589	0.848906	1.289	0.673386	195	189	183	180	79	65
2223	GO_NEGATIVE_REGULATION_OF_ALPHA_BETA_T_CELL_DIFFERENTIATION	http://www.broadinstitute.org/gsea/msigdb/cards/GO_NEGATIVE_REGULATION_OF_ALPHA_BETA_T_CELL_DIFFERENTIATION	15	2	1.54341	0.200984	17.1619	0.673725	3	2	1	1	3	1
2224	GO_LRR_DOMAIN_BINDING	http://www.broadinstitute.org/gsea/msigdb/cards/GO_LRR_DOMAIN_BINDING	17	1	1.92589	0.102483	281.311	0.673853	1	1	0	0	1	0
2225	GO_EMBRYONIC_SKELETAL_JOINT_DEVELOPMENT	http://www.broadinstitute.org/gsea/msigdb/cards/GO_EMBRYONIC_SKELETAL_JOINT_DEVELOPMENT	14	1	1.72634	0.11587	25.7508	0.674477	1	1	1	1	1	1
2226	GO_NUCLEOTIDE_EXCISION_REPAIR_COMPLEX	http://www.broadinstitute.org/gsea/msigdb/cards/GO_NUCLEOTIDE_EXCISION_REPAIR_COMPLEX	14	5	1.19449	0.517202	2.79527	0.675814	12	12	11	11	12	6
2227	GO_REGULATION_OF_INSULIN_SECRETION_INVOLVED_IN_CELLULAR_RESPONSE_TO_GLUCOSE_STIMULUS	http://www.broadinstitute.org/gsea/msigdb/cards/GO_REGULATION_OF_INSULIN_SECRETION_INVOLVED_IN_CELLULAR_RESPONSE_TO_GLUCOSE_STIMULUS	53	8	1.0386	0.869515	1.24084	0.676131	266	264	252	251	56	37
2228	GO_SECONDARY_ACTIVE_TRANSMEMBRANE_TRANSPORTER_ACTIVITY	http://www.broadinstitute.org/gsea/msigdb/cards/GO_SECONDARY_ACTIVE_TRANSMEMBRANE_TRANSPORTER_ACTIVITY	233	42	1.036	0.877293	1.22351	0.676712	310	300	303	295	117	104
2229	GO_CELL_FATE_COMMITMENT	http://www.broadinstitute.org/gsea/msigdb/cards/GO_CELL_FATE_COMMITMENT	227	28	1.07847	0.755382	1.53936	0.676756	64	62	64	64	37	32
2230	GO_COFACTOR_BIOSYNTHETIC_PROCESS	http://www.broadinstitute.org/gsea/msigdb/cards/GO_COFACTOR_BIOSYNTHETIC_PROCESS	166	46	1.03365	0.884118	1.20853	0.678008	350	341	342	336	98	80
2231	GO_NEGATIVE_REGULATION_OF_OSTEOCLAST_DIFFERENTIATION	http://www.broadinstitute.org/gsea/msigdb/cards/GO_NEGATIVE_REGULATION_OF_OSTEOCLAST_DIFFERENTIATION	25	2	1.52676	0.202735	16.7063	0.678049	2	2	1	1	2	1
2232	GO_DISULFIDE_OXIDOREDUCTASE_ACTIVITY	http://www.broadinstitute.org/gsea/msigdb/cards/GO_DISULFIDE_OXIDOREDUCTASE_ACTIVITY	31	2	1.40757	0.270115	8.55465	0.680545	3	3	2	2	3	2
2233	GO_PROTEIN_DISULFIDE_OXIDOREDUCTASE_ACTIVITY	http://www.broadinstitute.org/gsea/msigdb/cards/GO_PROTEIN_DISULFIDE_OXIDOREDUCTASE_ACTIVITY	24	2	1.40757	0.270115	8.55465	0.680545	3	3	2	2	3	2
2234	GO_NEGATIVE_REGULATION_OF_HYDROLASE_ACTIVITY	http://www.broadinstitute.org/gsea/msigdb/cards/GO_NEGATIVE_REGULATION_OF_HYDROLASE_ACTIVITY	397	54	1.03644	0.873811	1.22938	0.680939	292	284	291	284	131	107
2235	GO_FUCOSE_METABOLIC_PROCESS	http://www.broadinstitute.org/gsea/msigdb/cards/GO_FUCOSE_METABOLIC_PROCESS	16	3	1.24064	0.442648	3.64321	0.681076	8	8	6	6	6	3
2236	GO_REGULATION_OF_SYSTEMIC_ARTERIAL_BLOOD_PRESSURE_BY_RENIN_ANGIOTENSIN	http://www.broadinstitute.org/gsea/msigdb/cards/GO_REGULATION_OF_SYSTEMIC_ARTERIAL_BLOOD_PRESSURE_BY_RENIN_ANGIOTENSIN	22	5	1.15644	0.575348	2.36004	0.682957	17	17	14	14	10	13
2237	GO_REGULATION_OF_SYSTEMIC_ARTERIAL_BLOOD_PRESSURE_BY_HORMONE	http://www.broadinstitute.org/gsea/msigdb/cards/GO_REGULATION_OF_SYSTEMIC_ARTERIAL_BLOOD_PRESSURE_BY_HORMONE	35	5	1.15644	0.575348	2.36004	0.682957	17	17	14	14	10	13
2238	GO_REGULATION_OF_SYSTEMIC_ARTERIAL_BLOOD_PRESSURE_MEDIATED_BY_A_CHEMICAL_SIGNAL	http://www.broadinstitute.org/gsea/msigdb/cards/GO_REGULATION_OF_SYSTEMIC_ARTERIAL_BLOOD_PRESSURE_MEDIATED_BY_A_CHEMICAL_SIGNAL	45	5	1.15644	0.575348	2.36004	0.682957	17	17	14	14	10	13
2239	GO_PYRIMIDINE_NUCLEOTIDE_METABOLIC_PROCESS	http://www.broadinstitute.org/gsea/msigdb/cards/GO_PYRIMIDINE_NUCLEOTIDE_METABOLIC_PROCESS	48	4	1.08142	0.742138	1.57713	0.683133	57	56	54	54	8	6
2240	GO_POSITIVE_REGULATION_OF_INSULIN_SECRETION_INVOLVED_IN_CELLULAR_RESPONSE_TO_GLUCOSE_STIMULUS	http://www.broadinstitute.org/gsea/msigdb/cards/GO_POSITIVE_REGULATION_OF_INSULIN_SECRETION_INVOLVED_IN_CELLULAR_RESPONSE_TO_GLUCOSE_STIMULUS	29	5	1.03766	0.867741	1.24113	0.685308	262	260	249	248	52	35
2241	GO_CALMODULIN_BINDING	http://www.broadinstitute.org/gsea/msigdb/cards/GO_CALMODULIN_BINDING	179	32	1.04458	0.845432	1.29103	0.686069	186	184	178	175	142	142
2242	GO_RESPONSE_TO_INORGANIC_SUBSTANCE	http://www.broadinstitute.org/gsea/msigdb/cards/GO_RESPONSE_TO_INORGANIC_SUBSTANCE	479	102	1.02236	0.918041	1.13851	0.687103	810	763	829	779	294	301
2243	GO_POSITIVE_REGULATION_OF_SYNAPTIC_TRANSMISSION_GLUTAMATERGIC	http://www.broadinstitute.org/gsea/msigdb/cards/GO_POSITIVE_REGULATION_OF_SYNAPTIC_TRANSMISSION_GLUTAMATERGIC	18	5	1.19916	0.494431	2.98964	0.687488	11	11	9	9	9	7
2244	GO_PROTEIN_HYDROXYLATION	http://www.broadinstitute.org/gsea/msigdb/cards/GO_PROTEIN_HYDROXYLATION	18	3	1.04692	0.836962	1.31015	0.688012	165	165	157	155	48	49
2245	GO_BEHAVIORAL_RESPONSE_TO_PAIN	http://www.broadinstitute.org/gsea/msigdb/cards/GO_BEHAVIORAL_RESPONSE_TO_PAIN	13	2	1.5049	0.200001	16.4559	0.688398	2	2	1	1	2	1
2246	GO_NUCLEOSIDE_TRANSPORT	http://www.broadinstitute.org/gsea/msigdb/cards/GO_NUCLEOSIDE_TRANSPORT	16	2	1.50853	0.198257	16.6206	0.688406	2	2	1	1	2	1
2247	GO_INORGANIC_ANION_EXCHANGER_ACTIVITY	http://www.broadinstitute.org/gsea/msigdb/cards/GO_INORGANIC_ANION_EXCHANGER_ACTIVITY	21	4	1.17122	0.533202	2.53028	0.688462	12	12	15	15	7	10
2248	GO_REGULATION_OF_ADENYLATE_CYCLASE_ACTIVITY	http://www.broadinstitute.org/gsea/msigdb/cards/GO_REGULATION_OF_ADENYLATE_CYCLASE_ACTIVITY	70	9	1.10008	0.689303	1.76038	0.688804	38	38	36	36	20	19
2249	GO_TISSUE_REMODELING	http://www.broadinstitute.org/gsea/msigdb/cards/GO_TISSUE_REMODELING	87	19	1.07347	0.757952	1.52257	0.689536	69	67	63	62	35	27
2250	GO_SIGNAL_TRANSDUCTION_INVOLVED_IN_REGULATION_OF_GENE_EXPRESSION	http://www.broadinstitute.org/gsea/msigdb/cards/GO_SIGNAL_TRANSDUCTION_INVOLVED_IN_REGULATION_OF_GENE_EXPRESSION	18	6	1.31091	0.332388	5.1953	0.690083	4	4	4	4	4	3
2251	GO_POSITIVE_REGULATION_OF_LEUKOCYTE_DEGRANULATION	http://www.broadinstitute.org/gsea/msigdb/cards/GO_POSITIVE_REGULATION_OF_LEUKOCYTE_DEGRANULATION	18	1	1.862	0.099219	271.829	0.690227	1	1	0	0	1	0
2252	GO_POSITIVE_REGULATION_OF_MAST_CELL_ACTIVATION_INVOLVED_IN_IMMUNE_RESPONSE	http://www.broadinstitute.org/gsea/msigdb/cards/GO_POSITIVE_REGULATION_OF_MAST_CELL_ACTIVATION_INVOLVED_IN_IMMUNE_RESPONSE	13	1	1.862	0.099219	271.829	0.690227	1	1	0	0	1	0
2253	GO_POSITIVE_REGULATION_OF_MAST_CELL_ACTIVATION	http://www.broadinstitute.org/gsea/msigdb/cards/GO_POSITIVE_REGULATION_OF_MAST_CELL_ACTIVATION	16	1	1.862	0.099219	271.829	0.690227	1	1	0	0	1	0
2254	GO_T_CELL_MIGRATION	http://www.broadinstitute.org/gsea/msigdb/cards/GO_T_CELL_MIGRATION	14	1	1.862	0.099219	271.829	0.690227	1	1	0	0	1	0
2255	GO_CENTROSOME_DUPLICATION	http://www.broadinstitute.org/gsea/msigdb/cards/GO_CENTROSOME_DUPLICATION	32	15	1.06144	0.791263	1.42503	0.690595	96	94	90	89	68	54
2256	GO_IMMUNE_SYSTEM_DEVELOPMENT	http://www.broadinstitute.org/gsea/msigdb/cards/GO_IMMUNE_SYSTEM_DEVELOPMENT	582	85	1.02787	0.897638	1.17701	0.69078	493	462	480	463	241	227
2257	GO_POSITIVE_REGULATION_OF_INSULIN_SECRETION	http://www.broadinstitute.org/gsea/msigdb/cards/GO_POSITIVE_REGULATION_OF_INSULIN_SECRETION	66	8	1.03668	0.86749	1.23912	0.691914	264	262	251	250	54	37
2258	GO_CELLULAR_RESPONSE_TO_FATTY_ACID	http://www.broadinstitute.org/gsea/msigdb/cards/GO_CELLULAR_RESPONSE_TO_FATTY_ACID	51	8	1.09477	0.699232	1.72109	0.692171	44	41	36	36	32	28
2259	GO_DENSE_CORE_GRANULE	http://www.broadinstitute.org/gsea/msigdb/cards/GO_DENSE_CORE_GRANULE	13	2	1.25261	0.399478	3.95609	0.693836	6	6	7	6	6	7
2260	GO_NEGATIVE_REGULATION_OF_LEUKOCYTE_MIGRATION	http://www.broadinstitute.org/gsea/msigdb/cards/GO_NEGATIVE_REGULATION_OF_LEUKOCYTE_MIGRATION	32	3	1.17654	0.523871	2.71462	0.693854	13	13	10	10	8	8
2261	GO_TEMPERATURE_HOMEOSTASIS	http://www.broadinstitute.org/gsea/msigdb/cards/GO_TEMPERATURE_HOMEOSTASIS	26	3	1.09463	0.696304	1.72017	0.694067	38	38	39	39	10	11
2262	GO__DE_NOVO_POSTTRANSLATIONAL_PROTEIN_FOLDING	http://www.broadinstitute.org/gsea/msigdb/cards/GO__DE_NOVO_POSTTRANSLATIONAL_PROTEIN_FOLDING	14	1	1.49388	0.19759	16.393	0.69454	2	2	1	1	1	1
2263	GO__DE_NOVO_PROTEIN_FOLDING	http://www.broadinstitute.org/gsea/msigdb/cards/GO__DE_NOVO_PROTEIN_FOLDING	19	1	1.49388	0.19759	16.393	0.69454	2	2	1	1	1	1
2264	GO_RESPONSE_TO_MISFOLDED_PROTEIN	http://www.broadinstitute.org/gsea/msigdb/cards/GO_RESPONSE_TO_MISFOLDED_PROTEIN	14	1	1.49388	0.19759	16.393	0.69454	2	2	1	1	1	1
2265	GO_MISFOLDED_OR_INCOMPLETELY_SYNTHESIZED_PROTEIN_CATABOLIC_PROCESS	http://www.broadinstitute.org/gsea/msigdb/cards/GO_MISFOLDED_OR_INCOMPLETELY_SYNTHESIZED_PROTEIN_CATABOLIC_PROCESS	16	1	1.49388	0.19759	16.393	0.69454	2	2	1	1	1	1
2266	GO_MISFOLDED_PROTEIN_BINDING	http://www.broadinstitute.org/gsea/msigdb/cards/GO_MISFOLDED_PROTEIN_BINDING	12	1	1.49388	0.19759	16.393	0.69454	2	2	1	1	1	1
2267	GO_CELLULAR_AMIDE_METABOLIC_PROCESS	http://www.broadinstitute.org/gsea/msigdb/cards/GO_CELLULAR_AMIDE_METABOLIC_PROCESS	727	114	1.02503	0.905944	1.15979	0.694735	609	568	605	562	281	276
2268	GO_FOLIC_ACID_CONTAINING_COMPOUND_BIOSYNTHETIC_PROCESS	http://www.broadinstitute.org/gsea/msigdb/cards/GO_FOLIC_ACID_CONTAINING_COMPOUND_BIOSYNTHETIC_PROCESS	13	1	1.32159	0.320659	5.92864	0.695344	4	4	3	3	1	2
2269	GO_MANNOSYLTRANSFERASE_ACTIVITY	http://www.broadinstitute.org/gsea/msigdb/cards/GO_MANNOSYLTRANSFERASE_ACTIVITY	25	12	1.09255	0.701277	1.70745	0.695362	42	42	38	38	28	24
2270	GO_EXTRINSIC_APOPTOTIC_SIGNALING_PATHWAY	http://www.broadinstitute.org/gsea/msigdb/cards/GO_EXTRINSIC_APOPTOTIC_SIGNALING_PATHWAY	99	9	1.1608	0.549478	2.5013	0.695872	15	15	12	12	11	11
2271	GO_CELLULAR_MODIFIED_AMINO_ACID_METABOLIC_PROCESS	http://www.broadinstitute.org/gsea/msigdb/cards/GO_CELLULAR_MODIFIED_AMINO_ACID_METABOLIC_PROCESS	220	45	1.03586	0.867928	1.23627	0.696078	272	262	270	266	123	109
2272	GO_LIGASE_ACTIVITY_FORMING_CARBON_OXYGEN_BONDS	http://www.broadinstitute.org/gsea/msigdb/cards/GO_LIGASE_ACTIVITY_FORMING_CARBON_OXYGEN_BONDS	44	21	1.04997	0.821792	1.34192	0.696378	137	136	134	132	52	50
2273	GO_REGULATION_OF_TRANSFORMING_GROWTH_FACTOR_BETA_PRODUCTION	http://www.broadinstitute.org/gsea/msigdb/cards/GO_REGULATION_OF_TRANSFORMING_GROWTH_FACTOR_BETA_PRODUCTION	25	5	1.153	0.562256	2.39264	0.696804	16	16	14	14	8	2
2274	GO_REGULATION_OF_CELLULAR_RESPIRATION	http://www.broadinstitute.org/gsea/msigdb/cards/GO_REGULATION_OF_CELLULAR_RESPIRATION	22	3	1.16687	0.536514	2.59657	0.69707	14	14	11	11	4	6
2275	GO_LIPID_MODIFICATION	http://www.broadinstitute.org/gsea/msigdb/cards/GO_LIPID_MODIFICATION	210	46	1.03271	0.878123	1.21459	0.697196	322	316	319	311	104	103
2276	GO_NCRNA_TRANSCRIPTION	http://www.broadinstitute.org/gsea/msigdb/cards/GO_NCRNA_TRANSCRIPTION	88	2	1.4926	0.194538	16.5352	0.697384	2	2	1	1	1	1
2277	GO_RENAL_SYSTEM_VASCULATURE_DEVELOPMENT	http://www.broadinstitute.org/gsea/msigdb/cards/GO_RENAL_SYSTEM_VASCULATURE_DEVELOPMENT	19	3	1.31851	0.319963	5.91541	0.697763	4	4	3	3	2	3
2278	GO_EPIDERMAL_GROWTH_FACTOR_RECEPTOR_SIGNALING_PATHWAY	http://www.broadinstitute.org/gsea/msigdb/cards/GO_EPIDERMAL_GROWTH_FACTOR_RECEPTOR_SIGNALING_PATHWAY	55	8	1.19269	0.486465	2.9664	0.697778	10	10	9	9	8	5
2279	GO_THYMIC_T_CELL_SELECTION	http://www.broadinstitute.org/gsea/msigdb/cards/GO_THYMIC_T_CELL_SELECTION	19	6	1.16183	0.541787	2.50692	0.697978	15	14	13	13	5	6
2280	GO_T_CELL_SELECTION	http://www.broadinstitute.org/gsea/msigdb/cards/GO_T_CELL_SELECTION	36	6	1.16183	0.541787	2.50692	0.697978	15	14	13	13	5	6
2281	GO_HISTONE_DEACETYLASE_BINDING	http://www.broadinstitute.org/gsea/msigdb/cards/GO_HISTONE_DEACETYLASE_BINDING	105	5	1.1233	0.622671	2.03668	0.698388	41	23	36	21	6	5
2282	GO_DEOXYRIBONUCLEASE_ACTIVITY	http://www.broadinstitute.org/gsea/msigdb/cards/GO_DEOXYRIBONUCLEASE_ACTIVITY	70	12	1.05961	0.789975	1.42162	0.698821	93	93	92	92	39	26
2283	GO_REGULATION_OF_FATTY_ACID_OXIDATION	http://www.broadinstitute.org/gsea/msigdb/cards/GO_REGULATION_OF_FATTY_ACID_OXIDATION	28	3	1.09221	0.697224	1.7115	0.699145	39	39	39	39	11	11
2284	GO_ORGANIC_HYDROXY_COMPOUND_TRANSPORT	http://www.broadinstitute.org/gsea/msigdb/cards/GO_ORGANIC_HYDROXY_COMPOUND_TRANSPORT	155	36	1.02568	0.901814	1.1666	0.699367	537	521	530	510	153	125
2285	GO_HOMEOSTASIS_OF_NUMBER_OF_CELLS_WITHIN_A_TISSUE	http://www.broadinstitute.org/gsea/msigdb/cards/GO_HOMEOSTASIS_OF_NUMBER_OF_CELLS_WITHIN_A_TISSUE	31	8	1.07076	0.756447	1.51749	0.699547	67	67	64	63	23	22
2286	GO_TRNA_BINDING	http://www.broadinstitute.org/gsea/msigdb/cards/GO_TRNA_BINDING	44	16	1.06687	0.767524	1.48377	0.699686	74	74	72	72	48	46
2287	GO_CDP_DIACYLGLYCEROL_METABOLIC_PROCESS	http://www.broadinstitute.org/gsea/msigdb/cards/GO_CDP_DIACYLGLYCEROL_METABOLIC_PROCESS	14	1	1.82585	0.097191	266.664	0.699983	1	1	0	0	1	0
2288	GO_PERK_MEDIATED_UNFOLDED_PROTEIN_RESPONSE	http://www.broadinstitute.org/gsea/msigdb/cards/GO_PERK_MEDIATED_UNFOLDED_PROTEIN_RESPONSE	12	2	1.31588	0.318466	5.91449	0.700375	4	4	3	3	3	3
2289	GO_POSITIVE_REGULATION_OF_JUN_KINASE_ACTIVITY	http://www.broadinstitute.org/gsea/msigdb/cards/GO_POSITIVE_REGULATION_OF_JUN_KINASE_ACTIVITY	63	5	1.10491	0.6629	1.84707	0.701226	31	31	29	29	16	17
2290	GO_BASAL_PLASMA_MEMBRANE	http://www.broadinstitute.org/gsea/msigdb/cards/GO_BASAL_PLASMA_MEMBRANE	33	10	1.0671	0.765585	1.48886	0.701241	73	73	69	69	18	17
2291	GO_MYOSIN_HEAVY_CHAIN_BINDING	http://www.broadinstitute.org/gsea/msigdb/cards/GO_MYOSIN_HEAVY_CHAIN_BINDING	12	4	1.12419	0.617135	2.06497	0.7017	23	23	20	20	6	6
2292	GO_TYPE_B_PANCREATIC_CELL_DEVELOPMENT	http://www.broadinstitute.org/gsea/msigdb/cards/GO_TYPE_B_PANCREATIC_CELL_DEVELOPMENT	13	1	1.81394	0.0966375	264.836	0.703123	1	1	0	0	1	0
2293	GO_NEGATIVE_REGULATION_OF_DNA_BINDING	http://www.broadinstitute.org/gsea/msigdb/cards/GO_NEGATIVE_REGULATION_OF_DNA_BINDING	46	1	1.81394	0.0966375	264.836	0.703123	1	1	0	0	1	0
2294	GO_ZINC_II_ION_TRANSPORT	http://www.broadinstitute.org/gsea/msigdb/cards/GO_ZINC_II_ION_TRANSPORT	26	2	1.47384	0.195341	16.1501	0.704112	2	2	1	1	1	1
2295	GO_REGULATION_OF_HOMEOSTATIC_PROCESS	http://www.broadinstitute.org/gsea/msigdb/cards/GO_REGULATION_OF_HOMEOSTATIC_PROCESS	447	73	1.02416	0.905261	1.15869	0.704517	601	568	583	565	236	207
2296	GO_MEMBRANE_BUDDING	http://www.broadinstitute.org/gsea/msigdb/cards/GO_MEMBRANE_BUDDING	114	13	1.05721	0.791943	1.41224	0.705681	99	98	95	94	45	42
2297	GO_HYDROLASE_ACTIVITY_ACTING_ON_ACID_ANHYDRIDES	http://www.broadinstitute.org/gsea/msigdb/cards/GO_HYDROLASE_ACTIVITY_ACTING_ON_ACID_ANHYDRIDES	820	122	1.01922	0.923271	1.12514	0.705784	1020	937	1036	947	479	456
2298	GO_ESTABLISHMENT_OR_MAINTENANCE_OF_BIPOLAR_CELL_POLARITY	http://www.broadinstitute.org/gsea/msigdb/cards/GO_ESTABLISHMENT_OR_MAINTENANCE_OF_BIPOLAR_CELL_POLARITY	37	2	1.42259	0.208123	10.0109	0.706307	2	2	2	2	2	2
2299	GO_REGULATION_OF_CELL_SUBSTRATE_ADHESION	http://www.broadinstitute.org/gsea/msigdb/cards/GO_REGULATION_OF_CELL_SUBSTRATE_ADHESION	173	25	1.04386	0.834863	1.30552	0.706403	167	164	160	158	48	42
2300	GO_REGULATION_OF_DOUBLE_STRAND_BREAK_REPAIR_VIA_HOMOLOGOUS_RECOMBINATION	http://www.broadinstitute.org/gsea/msigdb/cards/GO_REGULATION_OF_DOUBLE_STRAND_BREAK_REPAIR_VIA_HOMOLOGOUS_RECOMBINATION	19	2	1.10409	0.659282	1.85979	0.706469	31	31	27	27	14	19
2301	GO_NEGATIVE_REGULATION_OF_IMMUNE_EFFECTOR_PROCESS	http://www.broadinstitute.org/gsea/msigdb/cards/GO_NEGATIVE_REGULATION_OF_IMMUNE_EFFECTOR_PROCESS	102	13	1.08472	0.708665	1.66409	0.707763	45	45	43	42	23	15
2302	GO_GOLGI_CISTERNA_MEMBRANE	http://www.broadinstitute.org/gsea/msigdb/cards/GO_GOLGI_CISTERNA_MEMBRANE	74	6	1.15065	0.550279	2.43581	0.708251	15	15	13	13	12	7
2303	GO_GPI_ANCHOR_METABOLIC_PROCESS	http://www.broadinstitute.org/gsea/msigdb/cards/GO_GPI_ANCHOR_METABOLIC_PROCESS	33	12	1.09836	0.670964	1.80262	0.70839	33	33	31	31	20	20
2304	GO_NUCLEOBASE_BIOSYNTHETIC_PROCESS	http://www.broadinstitute.org/gsea/msigdb/cards/GO_NUCLEOBASE_BIOSYNTHETIC_PROCESS	18	4	1.12651	0.602389	2.12695	0.708783	25	21	18	18	17	8
2305	GO_NUCLEAR_REPLICATION_FORK	http://www.broadinstitute.org/gsea/msigdb/cards/GO_NUCLEAR_REPLICATION_FORK	39	3	1.17176	0.50272	2.71646	0.709746	11	11	12	12	6	6
2306	GO_REGULATION_OF_CARDIAC_MUSCLE_CELL_ACTION_POTENTIAL	http://www.broadinstitute.org/gsea/msigdb/cards/GO_REGULATION_OF_CARDIAC_MUSCLE_CELL_ACTION_POTENTIAL	19	9	1.1349	0.580023	2.24075	0.710886	18	18	17	16	16	15
2307	GO_SECRETION_BY_CELL	http://www.broadinstitute.org/gsea/msigdb/cards/GO_SECRETION_BY_CELL	486	64	1.02217	0.910238	1.1479	0.710922	692	656	677	641	206	185
2308	GO_STABILIZATION_OF_MEMBRANE_POTENTIAL	http://www.broadinstitute.org/gsea/msigdb/cards/GO_STABILIZATION_OF_MEMBRANE_POTENTIAL	16	1	1.15006	0.546405	2.45081	0.711809	15	15	13	13	2	2
2309	GO_NARROW_PORE_CHANNEL_ACTIVITY	http://www.broadinstitute.org/gsea/msigdb/cards/GO_NARROW_PORE_CHANNEL_ACTIVITY	17	1	1.15006	0.546405	2.45081	0.711809	15	15	13	13	2	2
2310	GO_CALCIUM_ACTIVATED_POTASSIUM_CHANNEL_ACTIVITY	http://www.broadinstitute.org/gsea/msigdb/cards/GO_CALCIUM_ACTIVATED_POTASSIUM_CHANNEL_ACTIVITY	17	1	1.15006	0.546405	2.45081	0.711809	15	15	13	13	2	2
2311	GO_EPITHELIAL_CELL_DIFFERENTIATION	http://www.broadinstitute.org/gsea/msigdb/cards/GO_EPITHELIAL_CELL_DIFFERENTIATION	495	91	1.02338	0.905226	1.1569	0.711871	612	566	618	586	235	239
2312	GO_NATURAL_KILLER_CELL_MEDIATED_IMMUNITY	http://www.broadinstitute.org/gsea/msigdb/cards/GO_NATURAL_KILLER_CELL_MEDIATED_IMMUNITY	26	3	1.18036	0.485224	2.90896	0.712135	10	10	9	9	8	6
2313	GO_TRANSFERASE_ACTIVITY_TRANSFERRING_PENTOSYL_GROUPS	http://www.broadinstitute.org/gsea/msigdb/cards/GO_TRANSFERASE_ACTIVITY_TRANSFERRING_PENTOSYL_GROUPS	56	3	1.18135	0.483575	2.92548	0.712197	10	10	9	9	5	4
2314	GO_NITRIC_OXIDE_METABOLIC_PROCESS	http://www.broadinstitute.org/gsea/msigdb/cards/GO_NITRIC_OXIDE_METABOLIC_PROCESS	15	4	1.11987	0.611134	2.0591	0.712899	25	22	21	21	14	8
2315	GO_REACTIVE_NITROGEN_SPECIES_METABOLIC_PROCESS	http://www.broadinstitute.org/gsea/msigdb/cards/GO_REACTIVE_NITROGEN_SPECIES_METABOLIC_PROCESS	19	4	1.11987	0.611134	2.0591	0.712899	25	22	21	21	14	8
2316	GO_NEGATIVE_T_CELL_SELECTION	http://www.broadinstitute.org/gsea/msigdb/cards/GO_NEGATIVE_T_CELL_SELECTION	13	4	1.15924	0.524423	2.58111	0.713052	14	13	12	12	4	5
2317	GO_GLUCAN_METABOLIC_PROCESS	http://www.broadinstitute.org/gsea/msigdb/cards/GO_GLUCAN_METABOLIC_PROCESS	58	17	1.04053	0.840368	1.28881	0.715466	186	180	174	171	72	59
2318	GO_BLASTOCYST_FORMATION	http://www.broadinstitute.org/gsea/msigdb/cards/GO_BLASTOCYST_FORMATION	30	3	1.15154	0.536814	2.50589	0.71611	14	14	12	12	7	6
2319	GO_CEREBELLAR_CORTEX_FORMATION	http://www.broadinstitute.org/gsea/msigdb/cards/GO_CEREBELLAR_CORTEX_FORMATION	22	5	1.21371	0.426905	3.62614	0.716295	8	8	7	6	7	5
2320	GO_GLYCEROLIPID_CATABOLIC_PROCESS	http://www.broadinstitute.org/gsea/msigdb/cards/GO_GLYCEROLIPID_CATABOLIC_PROCESS	37	12	1.04808	0.813121	1.35073	0.716515	128	124	128	128	40	30
2321	GO_REGULATION_OF_FIBRINOLYSIS	http://www.broadinstitute.org/gsea/msigdb/cards/GO_REGULATION_OF_FIBRINOLYSIS	14	5	1.12758	0.587373	2.18045	0.717229	19	19	17	17	15	11
2322	GO_PROTEIN_COMPLEX_BINDING	http://www.broadinstitute.org/gsea/msigdb/cards/GO_PROTEIN_COMPLEX_BINDING	935	144	1.01884	0.92093	1.12715	0.71725	977	891	972	895	418	408
2323	GO_PROTEIN_IMPORT	http://www.broadinstitute.org/gsea/msigdb/cards/GO_PROTEIN_IMPORT	155	24	1.04826	0.811496	1.3545	0.71801	124	123	121	120	43	42
2324	GO_ACTIVATION_OF_GTPASE_ACTIVITY	http://www.broadinstitute.org/gsea/msigdb/cards/GO_ACTIVATION_OF_GTPASE_ACTIVITY	75	4	1.2146	0.416398	3.64116	0.718933	7	7	6	6	7	6
2325	GO_GAMMA_CATENIN_BINDING	http://www.broadinstitute.org/gsea/msigdb/cards/GO_GAMMA_CATENIN_BINDING	12	4	1.32212	0.270174	6.57646	0.720967	3	3	3	3	3	3
2326	GO_DNA_DAMAGE_RESPONSE_DETECTION_OF_DNA_DAMAGE	http://www.broadinstitute.org/gsea/msigdb/cards/GO_DNA_DAMAGE_RESPONSE_DETECTION_OF_DNA_DAMAGE	36	2	1.34174	0.260087	8.08061	0.721642	3	3	2	2	3	1
2327	GO_RETINOIC_ACID_METABOLIC_PROCESS	http://www.broadinstitute.org/gsea/msigdb/cards/GO_RETINOIC_ACID_METABOLIC_PROCESS	21	3	1.18175	0.470334	3.06077	0.721807	10	10	8	8	5	6
2328	GO_RETINOIC_ACID_BINDING	http://www.broadinstitute.org/gsea/msigdb/cards/GO_RETINOIC_ACID_BINDING	23	3	1.18175	0.470334	3.06077	0.721807	10	10	8	8	5	6
2329	GO_SPERM_PRINCIPAL_PIECE	http://www.broadinstitute.org/gsea/msigdb/cards/GO_SPERM_PRINCIPAL_PIECE	17	3	1.23062	0.387168	4.06049	0.721881	6	6	5	5	6	4
2330	GO_MITOTIC_CELL_CYCLE_CHECKPOINT	http://www.broadinstitute.org/gsea/msigdb/cards/GO_MITOTIC_CELL_CYCLE_CHECKPOINT	139	19	1.03409	0.85954	1.24394	0.72205	241	235	245	244	110	83
2331	GO_PERIKARYON	http://www.broadinstitute.org/gsea/msigdb/cards/GO_PERIKARYON	108	11	1.05513	0.784481	1.41836	0.72206	89	89	96	95	33	32
2332	GO_REGULATION_OF_KERATINOCYTE_PROLIFERATION	http://www.broadinstitute.org/gsea/msigdb/cards/GO_REGULATION_OF_KERATINOCYTE_PROLIFERATION	28	6	1.1458	0.535025	2.47523	0.724624	14	14	13	13	11	9
2333	GO_POSITIVE_REGULATION_OF_CELL_JUNCTION_ASSEMBLY	http://www.broadinstitute.org/gsea/msigdb/cards/GO_POSITIVE_REGULATION_OF_CELL_JUNCTION_ASSEMBLY	24	5	1.09826	0.648921	1.85695	0.725466	28	28	29	29	4	4
2334	GO_SPHINGOMYELIN_METABOLIC_PROCESS	http://www.broadinstitute.org/gsea/msigdb/cards/GO_SPHINGOMYELIN_METABOLIC_PROCESS	13	2	1.13334	0.563558	2.31394	0.725639	18	18	15	15	10	5
2335	GO_OLIGODENDROCYTE_DIFFERENTIATION	http://www.broadinstitute.org/gsea/msigdb/cards/GO_OLIGODENDROCYTE_DIFFERENTIATION	60	10	1.0774	0.709383	1.63936	0.726231	55	46	44	43	26	31
2336	GO_NEUROTRANSMITTER_BIOSYNTHETIC_PROCESS	http://www.broadinstitute.org/gsea/msigdb/cards/GO_NEUROTRANSMITTER_BIOSYNTHETIC_PROCESS	14	3	1.04162	0.8289	1.30952	0.726388	158	158	150	149	45	47
2337	GO_POSITIVE_REGULATION_OF_CATION_CHANNEL_ACTIVITY	http://www.broadinstitute.org/gsea/msigdb/cards/GO_POSITIVE_REGULATION_OF_CATION_CHANNEL_ACTIVITY	37	7	1.15499	0.511368	2.6358	0.726963	12	12	11	11	6	9
2338	GO_REGULATION_OF_HEXOKINASE_ACTIVITY	http://www.broadinstitute.org/gsea/msigdb/cards/GO_REGULATION_OF_HEXOKINASE_ACTIVITY	11	1	1.43079	0.187678	15.7969	0.727483	2	2	1	1	1	1
2339	GO_MEMBRANE_REGION	http://www.broadinstitute.org/gsea/msigdb/cards/GO_MEMBRANE_REGION	1134	211	1.01438	0.935939	1.09937	0.728109	1842	1609	1858	1632	666	647
2340	GO_POSITIVE_REGULATION_OF_PHOSPHATASE_ACTIVITY	http://www.broadinstitute.org/gsea/msigdb/cards/GO_POSITIVE_REGULATION_OF_PHOSPHATASE_ACTIVITY	28	2	1.28022	0.311259	5.73253	0.728302	4	4	3	3	2	3
2341	GO_CIRCADIAN_REGULATION_OF_GENE_EXPRESSION	http://www.broadinstitute.org/gsea/msigdb/cards/GO_CIRCADIAN_REGULATION_OF_GENE_EXPRESSION	57	2	1.24668	0.351787	4.6596	0.729199	5	5	4	4	2	1
2342	GO_C_TERMINAL_PROTEIN_AMINO_ACID_MODIFICATION	http://www.broadinstitute.org/gsea/msigdb/cards/GO_C_TERMINAL_PROTEIN_AMINO_ACID_MODIFICATION	14	2	1.15042	0.518159	2.5948	0.729597	13	13	11	11	7	5
2343	GO_INORGANIC_ION_IMPORT_INTO_CELL	http://www.broadinstitute.org/gsea/msigdb/cards/GO_INORGANIC_ION_IMPORT_INTO_CELL	15	3	1.07211	0.72154	1.5954	0.730013	51	51	48	48	5	3
2344	GO_NEGATIVE_REGULATION_OF_BLOOD_PRESSURE	http://www.broadinstitute.org/gsea/msigdb/cards/GO_NEGATIVE_REGULATION_OF_BLOOD_PRESSURE	43	4	1.18073	0.455254	3.11845	0.73046	10	9	8	8	8	8
2345	GO_PROTEIN_REFOLDING	http://www.broadinstitute.org/gsea/msigdb/cards/GO_PROTEIN_REFOLDING	20	1	1.28	0.307652	5.79161	0.730783	4	4	3	3	1	1
2346	GO_LONG_CHAIN_FATTY_ACID_METABOLIC_PROCESS	http://www.broadinstitute.org/gsea/msigdb/cards/GO_LONG_CHAIN_FATTY_ACID_METABOLIC_PROCESS	88	11	1.05191	0.7861	1.40801	0.733154	94	94	93	92	28	28
2347	GO_POSITIVE_REGULATION_OF_PHOSPHORUS_METABOLIC_PROCESS	http://www.broadinstitute.org/gsea/msigdb/cards/GO_POSITIVE_REGULATION_OF_PHOSPHORUS_METABOLIC_PROCESS	1036	128	1.02244	0.89983	1.16175	0.73347	552	527	552	526	257	246
2348	GO_GLUCOSE_BINDING	http://www.broadinstitute.org/gsea/msigdb/cards/GO_GLUCOSE_BINDING	12	6	1.07797	0.699589	1.66687	0.733578	45	45	40	40	19	11
2349	GO_INFLAMMATORY_RESPONSE	http://www.broadinstitute.org/gsea/msigdb/cards/GO_INFLAMMATORY_RESPONSE	454	37	1.03418	0.852132	1.2555	0.733706	225	223	214	210	83	65
2350	GO_POSITIVE_REGULATION_OF_DNA_TEMPLATED_TRANSCRIPTION_ELONGATION	http://www.broadinstitute.org/gsea/msigdb/cards/GO_POSITIVE_REGULATION_OF_DNA_TEMPLATED_TRANSCRIPTION_ELONGATION	23	1	1.12358	0.572945	2.22245	0.733708	18	18	16	16	12	15
2351	GO_PROTEIN_TYROSINE_KINASE_ACTIVATOR_ACTIVITY	http://www.broadinstitute.org/gsea/msigdb/cards/GO_PROTEIN_TYROSINE_KINASE_ACTIVATOR_ACTIVITY	15	1	1.12358	0.572945	2.22245	0.733708	18	18	16	16	12	15
2352	GO_CELL_CHEMOTAXIS	http://www.broadinstitute.org/gsea/msigdb/cards/GO_CELL_CHEMOTAXIS	162	18	1.10039	0.631846	1.92098	0.734392	26	26	25	25	21	22
2353	GO_RETINA_VASCULATURE_DEVELOPMENT_IN_CAMERA_TYPE_EYE	http://www.broadinstitute.org/gsea/msigdb/cards/GO_RETINA_VASCULATURE_DEVELOPMENT_IN_CAMERA_TYPE_EYE	16	6	1.09867	0.63687	1.90205	0.734439	27	27	25	25	11	7
2354	GO_TRANSMEMBRANE_RECEPTOR_PROTEIN_TYROSINE_KINASE_SIGNALING_PATHWAY	http://www.broadinstitute.org/gsea/msigdb/cards/GO_TRANSMEMBRANE_RECEPTOR_PROTEIN_TYROSINE_KINASE_SIGNALING_PATHWAY	498	59	1.03665	0.841789	1.27664	0.734577	187	186	193	186	78	69
2355	GO_POSITIVE_REGULATION_OF_FATTY_ACID_METABOLIC_PROCESS	http://www.broadinstitute.org/gsea/msigdb/cards/GO_POSITIVE_REGULATION_OF_FATTY_ACID_METABOLIC_PROCESS	33	6	1.10767	0.61282	2.02197	0.734955	24	24	20	20	8	5
2356	GO_CELLULAR_RESPONSE_TO_INTERFERON_GAMMA	http://www.broadinstitute.org/gsea/msigdb/cards/GO_CELLULAR_RESPONSE_TO_INTERFERON_GAMMA	122	9	1.09254	0.653928	1.83338	0.735009	31	31	28	28	21	17
2357	GO_REGULATION_OF_MONOOXYGENASE_ACTIVITY	http://www.broadinstitute.org/gsea/msigdb/cards/GO_REGULATION_OF_MONOOXYGENASE_ACTIVITY	60	12	1.12072	0.576467	2.18088	0.735038	18	18	18	18	13	9
2358	GO_PROTEOLYSIS	http://www.broadinstitute.org/gsea/msigdb/cards/GO_PROTEOLYSIS	1208	134	1.02186	0.901528	1.15827	0.73511	584	548	561	543	272	273
2359	GO_MACROMOLECULE_DEACYLATION	http://www.broadinstitute.org/gsea/msigdb/cards/GO_MACROMOLECULE_DEACYLATION	67	4	1.12196	0.574238	2.21014	0.73538	18	18	16	16	10	6
2360	GO_NEGATIVE_REGULATION_OF_LYMPHOCYTE_APOPTOTIC_PROCESS	http://www.broadinstitute.org/gsea/msigdb/cards/GO_NEGATIVE_REGULATION_OF_LYMPHOCYTE_APOPTOTIC_PROCESS	27	6	1.09986	0.631512	1.92305	0.735927	26	26	24	24	19	17
2361	GO_POLYSACCHARIDE_BINDING	http://www.broadinstitute.org/gsea/msigdb/cards/GO_POLYSACCHARIDE_BINDING	22	2	1.13174	0.549897	2.35427	0.73598	16	16	14	14	14	12
2362	GO_CELLULAR_RESPONSE_TO_PROSTAGLANDIN_STIMULUS	http://www.broadinstitute.org/gsea/msigdb/cards/GO_CELLULAR_RESPONSE_TO_PROSTAGLANDIN_STIMULUS	24	3	1.12101	0.574104	2.20729	0.737045	18	18	16	16	15	15
2363	GO_CELLULAR_COMPONENT_MAINTENANCE	http://www.broadinstitute.org/gsea/msigdb/cards/GO_CELLULAR_COMPONENT_MAINTENANCE	18	4	1.15285	0.501026	2.70944	0.73734	12	12	11	10	10	11
2364	GO_NEGATIVE_REGULATION_OF_MUSCLE_CONTRACTION	http://www.broadinstitute.org/gsea/msigdb/cards/GO_NEGATIVE_REGULATION_OF_MUSCLE_CONTRACTION	22	3	1.27151	0.305745	5.74942	0.737671	4	4	3	3	4	3
2365	GO_EMBRYONIC_CAMERA_TYPE_EYE_FORMATION	http://www.broadinstitute.org/gsea/msigdb/cards/GO_EMBRYONIC_CAMERA_TYPE_EYE_FORMATION	12	2	1.26932	0.307784	5.69692	0.737888	4	4	3	3	3	3
2366	GO_CIS_GOLGI_NETWORK	http://www.broadinstitute.org/gsea/msigdb/cards/GO_CIS_GOLGI_NETWORK	40	3	1.27032	0.306627	5.72277	0.737907	4	4	3	3	3	3
2367	GO_POSITIVE_REGULATION_OF_EPITHELIAL_CELL_DIFFERENTIATION	http://www.broadinstitute.org/gsea/msigdb/cards/GO_POSITIVE_REGULATION_OF_EPITHELIAL_CELL_DIFFERENTIATION	57	12	1.10464	0.615372	1.99702	0.738444	24	24	21	21	19	16
2368	GO_STEM_CELL_DIFFERENTIATION	http://www.broadinstitute.org/gsea/msigdb/cards/GO_STEM_CELL_DIFFERENTIATION	190	22	1.03814	0.832519	1.29461	0.739447	176	165	167	165	45	48
2369	GO_ACETYLGLUCOSAMINYLTRANSFERASE_ACTIVITY	http://www.broadinstitute.org/gsea/msigdb/cards/GO_ACETYLGLUCOSAMINYLTRANSFERASE_ACTIVITY	49	10	1.07603	0.693856	1.6724	0.74302	43	42	40	39	20	18
2370	GO_NEGATIVE_REGULATION_OF_CELL_SUBSTRATE_ADHESION	http://www.broadinstitute.org/gsea/msigdb/cards/GO_NEGATIVE_REGULATION_OF_CELL_SUBSTRATE_ADHESION	53	11	1.0705	0.709706	1.61346	0.744341	46	46	48	48	14	10
2371	GO_REGULATION_OF_ACTIN_FILAMENT_BUNDLE_ASSEMBLY	http://www.broadinstitute.org/gsea/msigdb/cards/GO_REGULATION_OF_ACTIN_FILAMENT_BUNDLE_ASSEMBLY	77	8	1.05832	0.751992	1.48889	0.744469	69	67	69	69	26	26
2372	GO_NEGATIVE_REGULATION_OF_PROTEOLYSIS	http://www.broadinstitute.org/gsea/msigdb/cards/GO_NEGATIVE_REGULATION_OF_PROTEOLYSIS	329	55	1.02423	0.886791	1.1829	0.744528	418	399	429	413	168	135
2373	GO_ENHANCER_BINDING	http://www.broadinstitute.org/gsea/msigdb/cards/GO_ENHANCER_BINDING	93	12	1.09693	0.625795	1.92376	0.745318	25	25	25	25	12	15
2374	GO_RESPONSE_TO_LIPID	http://www.broadinstitute.org/gsea/msigdb/cards/GO_RESPONSE_TO_LIPID	888	132	1.01649	0.920896	1.12199	0.745435	1027	935	1026	958	375	323
2375	GO_GATED_CHANNEL_ACTIVITY	http://www.broadinstitute.org/gsea/msigdb/cards/GO_GATED_CHANNEL_ACTIVITY	325	63	1.02103	0.900422	1.15781	0.745533	567	545	566	540	184	187
2376	GO_POSITIVE_REGULATION_OF_FAT_CELL_DIFFERENTIATION	http://www.broadinstitute.org/gsea/msigdb/cards/GO_POSITIVE_REGULATION_OF_FAT_CELL_DIFFERENTIATION	51	3	1.26066	0.305091	5.67072	0.745573	4	4	3	3	4	3
2377	GO_REGULATION_OF_ACTION_POTENTIAL	http://www.broadinstitute.org/gsea/msigdb/cards/GO_REGULATION_OF_ACTION_POTENTIAL	38	11	1.10546	0.600639	2.04741	0.74671	22	22	21	20	19	19
2378	GO_ARACHIDONIC_ACID_METABOLIC_PROCESS	http://www.broadinstitute.org/gsea/msigdb/cards/GO_ARACHIDONIC_ACID_METABOLIC_PROCESS	50	7	1.05373	0.76626	1.44938	0.747058	78	78	77	77	15	23
2379	GO_BRUSH_BORDER_MEMBRANE	http://www.broadinstitute.org/gsea/msigdb/cards/GO_BRUSH_BORDER_MEMBRANE	55	20	1.02718	0.872573	1.20929	0.747243	324	313	312	306	96	83
2380	GO_AEROBIC_RESPIRATION	http://www.broadinstitute.org/gsea/msigdb/cards/GO_AEROBIC_RESPIRATION	53	18	1.06635	0.719912	1.58074	0.748103	52	52	51	51	28	29
2381	GO_NEUTRAL_LIPID_BIOSYNTHETIC_PROCESS	http://www.broadinstitute.org/gsea/msigdb/cards/GO_NEUTRAL_LIPID_BIOSYNTHETIC_PROCESS	29	8	1.13283	0.527368	2.46782	0.748318	14	14	12	12	10	11
2382	GO_PHOSPHOLIPID_TRANSLOCATING_ATPASE_ACTIVITY	http://www.broadinstitute.org/gsea/msigdb/cards/GO_PHOSPHOLIPID_TRANSLOCATING_ATPASE_ACTIVITY	16	4	1.05861	0.747005	1.50241	0.748682	67	67	62	62	33	28
2383	GO_EXTRACELLULAR_GLUTAMATE_GATED_ION_CHANNEL_ACTIVITY	http://www.broadinstitute.org/gsea/msigdb/cards/GO_EXTRACELLULAR_GLUTAMATE_GATED_ION_CHANNEL_ACTIVITY	20	2	1.38913	0.182733	15.3056	0.748993	2	2	1	1	1	1
2384	GO_CELL_CELL_SIGNALING_INVOLVED_IN_CARDIAC_CONDUCTION	http://www.broadinstitute.org/gsea/msigdb/cards/GO_CELL_CELL_SIGNALING_INVOLVED_IN_CARDIAC_CONDUCTION	22	9	1.10362	0.601674	2.04654	0.750185	23	23	20	19	19	19
2385	GO_ALCOHOL_CATABOLIC_PROCESS	http://www.broadinstitute.org/gsea/msigdb/cards/GO_ALCOHOL_CATABOLIC_PROCESS	58	16	1.04277	0.804065	1.35203	0.751802	119	118	124	123	28	21
2386	GO_REGULATION_OF_ACTIN_CYTOSKELETON_REORGANIZATION	http://www.broadinstitute.org/gsea/msigdb/cards/GO_REGULATION_OF_ACTIN_CYTOSKELETON_REORGANIZATION	32	4	1.13167	0.52047	2.46649	0.752651	13	13	13	13	7	6
2387	GO_5_3_EXONUCLEASE_ACTIVITY	http://www.broadinstitute.org/gsea/msigdb/cards/GO_5_3_EXONUCLEASE_ACTIVITY	12	3	1.09532	0.620603	1.94065	0.752652	25	25	23	23	14	9
2388	GO_DEVELOPMENTAL_PIGMENTATION	http://www.broadinstitute.org/gsea/msigdb/cards/GO_DEVELOPMENTAL_PIGMENTATION	40	12	1.03666	0.827803	1.2984	0.753644	163	159	158	156	50	40
2389	GO_T_CELL_RECEPTOR_COMPLEX	http://www.broadinstitute.org/gsea/msigdb/cards/GO_T_CELL_RECEPTOR_COMPLEX	19	5	1.12957	0.524672	2.45507	0.754318	14	14	13	13	5	4
2390	GO_ACTIN_FILAMENT_BASED_MOVEMENT	http://www.broadinstitute.org/gsea/msigdb/cards/GO_ACTIN_FILAMENT_BASED_MOVEMENT	93	31	1.04358	0.798738	1.364	0.754372	117	114	113	110	103	99
2391	GO_NEGATIVE_REGULATION_OF_MAPK_CASCADE	http://www.broadinstitute.org/gsea/msigdb/cards/GO_NEGATIVE_REGULATION_OF_MAPK_CASCADE	145	13	1.06103	0.731749	1.54146	0.754573	61	60	57	55	36	30
2392	GO_POSITIVE_REGULATION_OF_LEUKOCYTE_MEDIATED_IMMUNITY	http://www.broadinstitute.org/gsea/msigdb/cards/GO_POSITIVE_REGULATION_OF_LEUKOCYTE_MEDIATED_IMMUNITY	85	6	1.1419	0.495337	2.68196	0.754651	12	12	10	10	11	8
2393	GO_PYRIDOXAL_PHOSPHATE_BINDING	http://www.broadinstitute.org/gsea/msigdb/cards/GO_PYRIDOXAL_PHOSPHATE_BINDING	52	14	1.04859	0.776494	1.41676	0.756668	89	89	86	86	38	34
2394	GO_NEGATIVE_REGULATION_OF_RESPONSE_TO_EXTERNAL_STIMULUS	http://www.broadinstitute.org/gsea/msigdb/cards/GO_NEGATIVE_REGULATION_OF_RESPONSE_TO_EXTERNAL_STIMULUS	274	48	1.02821	0.862045	1.22656	0.75705	275	268	263	260	123	117
2395	GO_RESPONSE_TO_METAL_ION	http://www.broadinstitute.org/gsea/msigdb/cards/GO_RESPONSE_TO_METAL_ION	333	76	1.01905	0.904063	1.14861	0.757273	622	595	652	618	210	215
2396	GO_TRANSCRIPTION_FACTOR_BINDING	http://www.broadinstitute.org/gsea/msigdb/cards/GO_TRANSCRIPTION_FACTOR_BINDING	524	56	1.02672	0.86798	1.21438	0.758135	296	289	309	302	112	96
2397	GO_DETECTION_OF_VISIBLE_LIGHT	http://www.broadinstitute.org/gsea/msigdb/cards/GO_DETECTION_OF_VISIBLE_LIGHT	44	20	1.0392	0.813326	1.3282	0.758299	135	135	132	131	85	70
2398	GO_TRANSMEMBRANE_RECEPTOR_PROTEIN_SERINE_THREONINE_KINASE_SIGNALING_PATHWAY	http://www.broadinstitute.org/gsea/msigdb/cards/GO_TRANSMEMBRANE_RECEPTOR_PROTEIN_SERINE_THREONINE_KINASE_SIGNALING_PATHWAY	190	31	1.06818	0.700708	1.6286	0.75839	45	44	44	44	33	24
2399	GO_POSITIVE_REGULATION_OF_NEUROTRANSMITTER_SECRETION	http://www.broadinstitute.org/gsea/msigdb/cards/GO_POSITIVE_REGULATION_OF_NEUROTRANSMITTER_SECRETION	12	2	1.1929	0.3796	3.78849	0.758547	6	6	6	6	5	5
2400	GO_POSITIVE_REGULATION_OF_NEUROTRANSMITTER_TRANSPORT	http://www.broadinstitute.org/gsea/msigdb/cards/GO_POSITIVE_REGULATION_OF_NEUROTRANSMITTER_TRANSPORT	16	2	1.1929	0.3796	3.78849	0.758547	6	6	6	6	5	5
2401	GO_REGULATION_OF_CIRCADIAN_SLEEP_WAKE_CYCLE	http://www.broadinstitute.org/gsea/msigdb/cards/GO_REGULATION_OF_CIRCADIAN_SLEEP_WAKE_CYCLE	25	4	1.14449	0.48238	2.78065	0.758721	11	11	9	9	6	7
2402	GO_REGULATION_OF_CIRCADIAN_SLEEP_WAKE_CYCLE_NON_REM_SLEEP	http://www.broadinstitute.org/gsea/msigdb/cards/GO_REGULATION_OF_CIRCADIAN_SLEEP_WAKE_CYCLE_NON_REM_SLEEP	12	4	1.14449	0.48238	2.78065	0.758721	11	11	9	9	6	7
2403	GO_CYTOSOLIC_TRANSPORT	http://www.broadinstitute.org/gsea/msigdb/cards/GO_CYTOSOLIC_TRANSPORT	215	18	1.06746	0.702084	1.62542	0.759659	46	46	45	44	32	35
2404	GO_POLY_PURINE_TRACT_BINDING	http://www.broadinstitute.org/gsea/msigdb/cards/GO_POLY_PURINE_TRACT_BINDING	19	3	1.13149	0.511059	2.54636	0.759823	13	13	11	11	2	3
2405	GO_RESPONSE_TO_REACTIVE_OXYGEN_SPECIES	http://www.broadinstitute.org/gsea/msigdb/cards/GO_RESPONSE_TO_REACTIVE_OXYGEN_SPECIES	191	27	1.03431	0.833056	1.2844	0.759856	174	174	171	170	70	75
2406	GO_NUCLEAR_HETEROCHROMATIN	http://www.broadinstitute.org/gsea/msigdb/cards/GO_NUCLEAR_HETEROCHROMATIN	32	4	1.15113	0.463822	2.94141	0.760856	10	10	8	8	8	6
2407	GO_ACTIN_POLYMERIZATION_OR_DEPOLYMERIZATION	http://www.broadinstitute.org/gsea/msigdb/cards/GO_ACTIN_POLYMERIZATION_OR_DEPOLYMERIZATION	37	2	1.36505	0.179471	15.0353	0.762053	2	2	1	1	2	1
2408	GO_ACTIN_FILAMENT_POLYMERIZATION	http://www.broadinstitute.org/gsea/msigdb/cards/GO_ACTIN_FILAMENT_POLYMERIZATION	23	2	1.36505	0.179471	15.0353	0.762053	2	2	1	1	2	1
2409	GO_POSITIVE_REGULATION_OF_ACUTE_INFLAMMATORY_RESPONSE	http://www.broadinstitute.org/gsea/msigdb/cards/GO_POSITIVE_REGULATION_OF_ACUTE_INFLAMMATORY_RESPONSE	28	4	1.17199	0.411346	3.34719	0.762083	7	7	7	7	5	6
2410	GO_MIRNA_BINDING	http://www.broadinstitute.org/gsea/msigdb/cards/GO_MIRNA_BINDING	16	2	1.15999	0.442226	3.15366	0.762324	9	9	7	7	1	3
2411	GO_SINGLE_ORGANISM_CATABOLIC_PROCESS	http://www.broadinstitute.org/gsea/msigdb/cards/GO_SINGLE_ORGANISM_CATABOLIC_PROCESS	957	221	1.01217	0.935773	1.09479	0.762566	2010	1737	2045	1764	663	620
2412	GO_FERTILIZATION	http://www.broadinstitute.org/gsea/msigdb/cards/GO_FERTILIZATION	149	19	1.03473	0.82875	1.29209	0.762928	166	164	165	162	60	56
2413	GO_CELL_KILLING	http://www.broadinstitute.org/gsea/msigdb/cards/GO_CELL_KILLING	56	7	1.06074	0.719751	1.56336	0.765058	52	52	53	52	20	23
2414	GO_RHO_GTPASE_BINDING	http://www.broadinstitute.org/gsea/msigdb/cards/GO_RHO_GTPASE_BINDING	78	10	1.06635	0.69699	1.63067	0.766261	43	43	46	44	24	17
2415	GO_TRNA_THREONYLCARBAMOYLADENOSINE_METABOLIC_PROCESS	http://www.broadinstitute.org/gsea/msigdb/cards/GO_TRNA_THREONYLCARBAMOYLADENOSINE_METABOLIC_PROCESS	11	5	1.08501	0.62826	1.88034	0.769112	27	27	26	25	8	10
2416	GO_FOREBRAIN_DEVELOPMENT	http://www.broadinstitute.org/gsea/msigdb/cards/GO_FOREBRAIN_DEVELOPMENT	357	62	1.02383	0.874716	1.19831	0.769205	344	331	346	339	181	153
2417	GO_BODY_FLUID_SECRETION	http://www.broadinstitute.org/gsea/msigdb/cards/GO_BODY_FLUID_SECRETION	71	7	1.04836	0.76438	1.43821	0.769206	81	80	80	79	33	32
2418	GO_POSITIVE_REGULATION_OF_FIBROBLAST_PROLIFERATION	http://www.broadinstitute.org/gsea/msigdb/cards/GO_POSITIVE_REGULATION_OF_FIBROBLAST_PROLIFERATION	53	6	1.05776	0.72609	1.54077	0.769307	56	56	58	58	16	24
2419	GO_SIGNAL_RELEASE	http://www.broadinstitute.org/gsea/msigdb/cards/GO_SIGNAL_RELEASE	173	20	1.05205	0.74677	1.48373	0.771505	69	69	65	65	35	26
2420	GO_PIGMENTATION	http://www.broadinstitute.org/gsea/msigdb/cards/GO_PIGMENTATION	86	28	1.02723	0.855509	1.23351	0.773401	251	244	246	240	90	85
2421	GO_LIPID_STORAGE	http://www.broadinstitute.org/gsea/msigdb/cards/GO_LIPID_STORAGE	27	7	1.06243	0.703959	1.61118	0.773438	52	51	44	42	25	15
2422	GO_NUCLEAR_SPECK	http://www.broadinstitute.org/gsea/msigdb/cards/GO_NUCLEAR_SPECK	194	11	1.05395	0.736335	1.50872	0.773481	65	61	67	61	15	16
2423	GO_URATE_METABOLIC_PROCESS	http://www.broadinstitute.org/gsea/msigdb/cards/GO_URATE_METABOLIC_PROCESS	13	5	1.06869	0.678843	1.68809	0.774007	40	40	36	36	13	13
2424	GO_CELL_FATE_SPECIFICATION	http://www.broadinstitute.org/gsea/msigdb/cards/GO_CELL_FATE_SPECIFICATION	71	14	1.12148	0.508046	2.49907	0.77525	14	13	12	12	14	11
2425	GO_ADENYLATE_CYCLASE_ACTIVATING_G_PROTEIN_COUPLED_RECEPTOR_SIGNALING_PATHWAY	http://www.broadinstitute.org/gsea/msigdb/cards/GO_ADENYLATE_CYCLASE_ACTIVATING_G_PROTEIN_COUPLED_RECEPTOR_SIGNALING_PATHWAY	73	7	1.08413	0.620732	1.89629	0.775555	28	26	27	26	16	14
2426	GO_RNA_POLYMERASE_II_DISTAL_ENHANCER_SEQUENCE_SPECIFIC_DNA_BINDING	http://www.broadinstitute.org/gsea/msigdb/cards/GO_RNA_POLYMERASE_II_DISTAL_ENHANCER_SEQUENCE_SPECIFIC_DNA_BINDING	65	8	1.12514	0.496951	2.56911	0.775572	12	12	11	11	5	7
2427	GO_CELLULAR_RESPONSE_TO_DRUG	http://www.broadinstitute.org/gsea/msigdb/cards/GO_CELLULAR_RESPONSE_TO_DRUG	67	13	1.05867	0.713829	1.57045	0.776203	53	51	51	51	38	35
2428	GO_REGULATION_OF_CELL_CYCLE_CHECKPOINT	http://www.broadinstitute.org/gsea/msigdb/cards/GO_REGULATION_OF_CELL_CYCLE_CHECKPOINT	29	4	1.04799	0.757915	1.44959	0.776467	78	76	76	75	19	19
2429	GO_KERATAN_SULFATE_METABOLIC_PROCESS	http://www.broadinstitute.org/gsea/msigdb/cards/GO_KERATAN_SULFATE_METABOLIC_PROCESS	33	7	1.06468	0.689235	1.64755	0.777206	44	43	42	41	22	20
2430	GO_KERATAN_SULFATE_CATABOLIC_PROCESS	http://www.broadinstitute.org/gsea/msigdb/cards/GO_KERATAN_SULFATE_CATABOLIC_PROCESS	12	7	1.06468	0.689235	1.64755	0.777206	44	43	42	41	22	20
2431	GO_POLYSACCHARIDE_METABOLIC_PROCESS	http://www.broadinstitute.org/gsea/msigdb/cards/GO_POLYSACCHARIDE_METABOLIC_PROCESS	80	20	1.03103	0.834091	1.27481	0.777441	188	182	179	175	74	63
2432	GO_CARBOHYDRATE_DERIVATIVE_TRANSPORT	http://www.broadinstitute.org/gsea/msigdb/cards/GO_CARBOHYDRATE_DERIVATIVE_TRANSPORT	50	10	1.05619	0.722134	1.54649	0.777769	56	56	54	54	24	23
2433	GO_REGULATION_OF_CYSTEINE_TYPE_ENDOPEPTIDASE_ACTIVITY_INVOLVED_IN_APOPTOTIC_SIGNALING_PATHWAY	http://www.broadinstitute.org/gsea/msigdb/cards/GO_REGULATION_OF_CYSTEINE_TYPE_ENDOPEPTIDASE_ACTIVITY_INVOLVED_IN_APOPTOTIC_SIGNALING_PATHWAY	22	4	1.21201	0.319288	5.26903	0.778984	5	5	3	3	3	3
2434	GO_POSITIVE_REGULATION_OF_GENE_EXPRESSION_EPIGENETIC	http://www.broadinstitute.org/gsea/msigdb/cards/GO_POSITIVE_REGULATION_OF_GENE_EXPRESSION_EPIGENETIC	78	7	1.07015	0.665717	1.72397	0.779048	36	36	34	34	24	24
2435	GO_CELL_SURFACE	http://www.broadinstitute.org/gsea/msigdb/cards/GO_CELL_SURFACE	757	113	1.01558	0.911393	1.13166	0.779452	802	756	817	768	280	266
2436	GO_CELLULAR_ANION_HOMEOSTASIS	http://www.broadinstitute.org/gsea/msigdb/cards/GO_CELLULAR_ANION_HOMEOSTASIS	15	6	1.08384	0.614105	1.90795	0.779572	24	24	26	26	15	10
2437	GO_RESPONSE_TO_COLD	http://www.broadinstitute.org/gsea/msigdb/cards/GO_RESPONSE_TO_COLD	43	8	1.09372	0.576836	2.04826	0.780516	18	18	23	23	9	10
2438	GO_SINGLE_STRANDED_RNA_BINDING	http://www.broadinstitute.org/gsea/msigdb/cards/GO_SINGLE_STRANDED_RNA_BINDING	69	5	1.11432	0.518901	2.42666	0.780585	14	14	12	12	3	4
2439	GO_DETECTION_OF_BIOTIC_STIMULUS	http://www.broadinstitute.org/gsea/msigdb/cards/GO_DETECTION_OF_BIOTIC_STIMULUS	27	4	1.30011	0.185663	9.18315	0.781211	2	2	2	2	2	2
2440	GO_GLYCOSYL_COMPOUND_CATABOLIC_PROCESS	http://www.broadinstitute.org/gsea/msigdb/cards/GO_GLYCOSYL_COMPOUND_CATABOLIC_PROCESS	42	11	1.03439	0.813946	1.31432	0.781902	140	138	142	141	24	21
2441	GO_COA_HYDROLASE_ACTIVITY	http://www.broadinstitute.org/gsea/msigdb/cards/GO_COA_HYDROLASE_ACTIVITY	21	3	1.10318	0.54742	2.23448	0.78219	16	16	15	15	10	4
2442	GO_MORPHOGENESIS_OF_AN_EPITHELIAL_SHEET	http://www.broadinstitute.org/gsea/msigdb/cards/GO_MORPHOGENESIS_OF_AN_EPITHELIAL_SHEET	43	8	1.12974	0.473214	2.76035	0.782855	12	11	9	9	9	5
2443	GO_VASCULATURE_DEVELOPMENT	http://www.broadinstitute.org/gsea/msigdb/cards/GO_VASCULATURE_DEVELOPMENT	469	76	1.02179	0.876314	1.19138	0.783109	358	349	370	355	130	125
2444	GO_PCG_PROTEIN_COMPLEX	http://www.broadinstitute.org/gsea/msigdb/cards/GO_PCG_PROTEIN_COMPLEX	43	4	1.11289	0.513652	2.41401	0.784096	13	13	13	13	12	13
2445	GO_NEGATIVE_REGULATION_OF_MYELOID_LEUKOCYTE_DIFFERENTIATION	http://www.broadinstitute.org/gsea/msigdb/cards/GO_NEGATIVE_REGULATION_OF_MYELOID_LEUKOCYTE_DIFFERENTIATION	44	4	1.25214	0.243348	7.52548	0.785128	3	3	2	2	3	2
2446	GO_NEGATIVE_REGULATION_OF_MYELOID_CELL_DIFFERENTIATION	http://www.broadinstitute.org/gsea/msigdb/cards/GO_NEGATIVE_REGULATION_OF_MYELOID_CELL_DIFFERENTIATION	84	4	1.25214	0.243348	7.52548	0.785128	3	3	2	2	3	2
2447	GO_N_ACETYLGLUCOSAMINE_METABOLIC_PROCESS	http://www.broadinstitute.org/gsea/msigdb/cards/GO_N_ACETYLGLUCOSAMINE_METABOLIC_PROCESS	16	1	1.09931	0.553128	2.19465	0.785775	17	17	16	16	9	10
2448	GO_PLATELET_DENSE_TUBULAR_NETWORK	http://www.broadinstitute.org/gsea/msigdb/cards/GO_PLATELET_DENSE_TUBULAR_NETWORK	11	2	1.25207	0.242078	7.55754	0.785902	3	3	2	2	3	2
2449	GO_REGULATION_OF_LIPOPROTEIN_METABOLIC_PROCESS	http://www.broadinstitute.org/gsea/msigdb/cards/GO_REGULATION_OF_LIPOPROTEIN_METABOLIC_PROCESS	15	3	1.14425	0.425669	3.09606	0.78641	8	8	8	8	7	7
2450	GO_DERMATAN_SULFATE_PROTEOGLYCAN_METABOLIC_PROCESS	http://www.broadinstitute.org/gsea/msigdb/cards/GO_DERMATAN_SULFATE_PROTEOGLYCAN_METABOLIC_PROCESS	16	2	1.18851	0.333507	4.45981	0.787213	5	5	4	4	2	2
2451	GO_DERMATAN_SULFATE_METABOLIC_PROCESS	http://www.broadinstitute.org/gsea/msigdb/cards/GO_DERMATAN_SULFATE_METABOLIC_PROCESS	13	2	1.18851	0.333507	4.45981	0.787213	5	5	4	4	2	2
2452	GO_PROTEIN_MODIFICATION_BY_SMALL_PROTEIN_REMOVAL	http://www.broadinstitute.org/gsea/msigdb/cards/GO_PROTEIN_MODIFICATION_BY_SMALL_PROTEIN_REMOVAL	133	5	1.09859	0.552718	2.19439	0.787312	17	17	16	16	15	15
2453	GO_NEGATIVE_REGULATION_OF_SIGNAL_TRANSDUCTION_IN_ABSENCE_OF_LIGAND	http://www.broadinstitute.org/gsea/msigdb/cards/GO_NEGATIVE_REGULATION_OF_SIGNAL_TRANSDUCTION_IN_ABSENCE_OF_LIGAND	32	3	1.28951	0.185921	9.27074	0.787937	2	2	2	2	2	2
2454	GO_REGULATION_OF_LYMPHOCYTE_MEDIATED_IMMUNITY	http://www.broadinstitute.org/gsea/msigdb/cards/GO_REGULATION_OF_LYMPHOCYTE_MEDIATED_IMMUNITY	114	9	1.07047	0.650487	1.76811	0.78844	33	33	31	30	19	13
2455	GO_EXOCYTOSIS	http://www.broadinstitute.org/gsea/msigdb/cards/GO_EXOCYTOSIS	310	38	1.01688	0.89977	1.14928	0.788538	608	582	595	568	160	150
2456	GO_BIOTIN_METABOLIC_PROCESS	http://www.broadinstitute.org/gsea/msigdb/cards/GO_BIOTIN_METABOLIC_PROCESS	14	7	1.05179	0.726673	1.52299	0.788553	63	58	63	57	31	30
2457	GO_ADHERENS_JUNCTION_ASSEMBLY	http://www.broadinstitute.org/gsea/msigdb/cards/GO_ADHERENS_JUNCTION_ASSEMBLY	34	3	1.18657	0.330995	4.47684	0.790203	5	5	4	4	5	4
2458	GO_SYNAPTIC_TRANSMISSION_GLUTAMATERGIC	http://www.broadinstitute.org/gsea/msigdb/cards/GO_SYNAPTIC_TRANSMISSION_GLUTAMATERGIC	22	3	1.15385	0.396633	3.44694	0.790529	7	7	6	6	6	5
2459	GO_PALMITOYL_COA_HYDROLASE_ACTIVITY	http://www.broadinstitute.org/gsea/msigdb/cards/GO_PALMITOYL_COA_HYDROLASE_ACTIVITY	12	2	1.10604	0.522737	2.35581	0.79063	14	14	13	13	8	3
2460	GO_KETONE_BODY_METABOLIC_PROCESS	http://www.broadinstitute.org/gsea/msigdb/cards/GO_KETONE_BODY_METABOLIC_PROCESS	11	5	1.10613	0.522206	2.35873	0.790797	14	14	13	13	12	10
2461	GO_NEGATIVE_REGULATION_OF_MITOTIC_CELL_CYCLE	http://www.broadinstitute.org/gsea/msigdb/cards/GO_NEGATIVE_REGULATION_OF_MITOTIC_CELL_CYCLE	199	25	1.02505	0.853278	1.2312	0.791281	245	238	250	249	114	87
2462	GO_ACTIVATION_OF_ADENYLATE_CYCLASE_ACTIVITY	http://www.broadinstitute.org/gsea/msigdb/cards/GO_ACTIVATION_OF_ADENYLATE_CYCLASE_ACTIVITY	39	5	1.08116	0.604616	1.93672	0.791529	24	24	24	24	12	11
2463	GO_POSITIVE_REGULATION_OF_NEURAL_PRECURSOR_CELL_PROLIFERATION	http://www.broadinstitute.org/gsea/msigdb/cards/GO_POSITIVE_REGULATION_OF_NEURAL_PRECURSOR_CELL_PROLIFERATION	42	7	1.07997	0.60965	1.92587	0.79172	26	25	22	22	23	16
2464	GO_NUCLEOBASE_CONTAINING_SMALL_MOLECULE_INTERCONVERSION	http://www.broadinstitute.org/gsea/msigdb/cards/GO_NUCLEOBASE_CONTAINING_SMALL_MOLECULE_INTERCONVERSION	23	3	1.15215	0.396969	3.43475	0.792187	7	7	6	6	7	5
2465	GO_NUCLEOBASE_METABOLIC_PROCESS	http://www.broadinstitute.org/gsea/msigdb/cards/GO_NUCLEOBASE_METABOLIC_PROCESS	39	9	1.05599	0.702922	1.58824	0.792642	52	48	46	46	28	19
2466	GO_PROTEIN_MONOUBIQUITINATION	http://www.broadinstitute.org/gsea/msigdb/cards/GO_PROTEIN_MONOUBIQUITINATION	51	6	1.08009	0.606138	1.93356	0.793176	24	24	22	22	20	17
2467	GO_NEGATIVE_REGULATION_OF_VIRAL_PROCESS	http://www.broadinstitute.org/gsea/msigdb/cards/GO_NEGATIVE_REGULATION_OF_VIRAL_PROCESS	89	7	1.04917	0.732323	1.5038	0.793205	62	62	61	61	9	8
2468	GO_METALLOEXOPEPTIDASE_ACTIVITY	http://www.broadinstitute.org/gsea/msigdb/cards/GO_METALLOEXOPEPTIDASE_ACTIVITY	53	5	1.082	0.598821	1.96453	0.793374	23	23	21	21	16	13
2469	GO_INACTIVATION_OF_MAPK_ACTIVITY	http://www.broadinstitute.org/gsea/msigdb/cards/GO_INACTIVATION_OF_MAPK_ACTIVITY	26	1	1.12624	0.458998	2.79775	0.793378	10	10	9	9	1	1
2470	GO_MAP_KINASE_PHOSPHATASE_ACTIVITY	http://www.broadinstitute.org/gsea/msigdb/cards/GO_MAP_KINASE_PHOSPHATASE_ACTIVITY	14	1	1.12624	0.458998	2.79775	0.793378	10	10	9	9	1	1
2471	GO_POSITIVE_REGULATION_OF_FATTY_ACID_BIOSYNTHETIC_PROCESS	http://www.broadinstitute.org/gsea/msigdb/cards/GO_POSITIVE_REGULATION_OF_FATTY_ACID_BIOSYNTHETIC_PROCESS	17	4	1.08736	0.580356	2.05648	0.793522	21	21	18	18	5	3
2472	GO_CYTOSKELETAL_PART	http://www.broadinstitute.org/gsea/msigdb/cards/GO_CYTOSKELETAL_PART	1436	213	1.0116	0.927837	1.10291	0.793641	1483	1310	1502	1336	747	726
2473	GO_VENTRICULAR_SEPTUM_DEVELOPMENT	http://www.broadinstitute.org/gsea/msigdb/cards/GO_VENTRICULAR_SEPTUM_DEVELOPMENT	54	10	1.06501	0.662442	1.71405	0.794191	36	35	37	34	14	21
2474	GO_RACEMASE_AND_EPIMERASE_ACTIVITY	http://www.broadinstitute.org/gsea/msigdb/cards/GO_RACEMASE_AND_EPIMERASE_ACTIVITY	17	3	1.07328	0.627196	1.84281	0.795855	28	28	26	26	12	12
2475	GO_POSITIVE_REGULATION_OF_MONOCYTE_CHEMOTAXIS	http://www.broadinstitute.org/gsea/msigdb/cards/GO_POSITIVE_REGULATION_OF_MONOCYTE_CHEMOTAXIS	15	3	1.13488	0.427563	3.01312	0.795948	8	8	8	8	3	4
2476	GO_REGULATION_OF_MONOCYTE_CHEMOTAXIS	http://www.broadinstitute.org/gsea/msigdb/cards/GO_REGULATION_OF_MONOCYTE_CHEMOTAXIS	20	3	1.13488	0.427563	3.01312	0.795948	8	8	8	8	3	4
2477	GO_NEGATIVE_REGULATION_OF_EMBRYONIC_DEVELOPMENT	http://www.broadinstitute.org/gsea/msigdb/cards/GO_NEGATIVE_REGULATION_OF_EMBRYONIC_DEVELOPMENT	26	2	1.14496	0.406926	3.36836	0.797195	8	8	6	6	3	2
2478	GO_REGULATION_OF_LEUKOCYTE_MEDIATED_IMMUNITY	http://www.broadinstitute.org/gsea/msigdb/cards/GO_REGULATION_OF_LEUKOCYTE_MEDIATED_IMMUNITY	156	12	1.06015	0.675401	1.66816	0.799275	40	40	38	37	25	18
2479	GO_PERICARDIUM_DEVELOPMENT	http://www.broadinstitute.org/gsea/msigdb/cards/GO_PERICARDIUM_DEVELOPMENT	18	4	1.08034	0.589857	1.9893	0.80174	22	22	20	20	15	13
2480	GO_UBIQUITIN_LIKE_PROTEIN_CONJUGATING_ENZYME_BINDING	http://www.broadinstitute.org/gsea/msigdb/cards/GO_UBIQUITIN_LIKE_PROTEIN_CONJUGATING_ENZYME_BINDING	34	1	1.48813	0.0792621	217.287	0.80185	1	1	0	0	1	0
2481	GO_REGULATION_OF_EPITHELIAL_CELL_MIGRATION	http://www.broadinstitute.org/gsea/msigdb/cards/GO_REGULATION_OF_EPITHELIAL_CELL_MIGRATION	166	24	1.0476	0.728189	1.50854	0.801854	61	61	58	58	26	21
2482	GO_PEPTIDASE_ACTIVITY	http://www.broadinstitute.org/gsea/msigdb/cards/GO_PEPTIDASE_ACTIVITY	663	74	1.02201	0.86213	1.21158	0.801894	294	284	288	282	132	140
2483	GO_REGULATION_OF_RECEPTOR_ACTIVITY	http://www.broadinstitute.org/gsea/msigdb/cards/GO_REGULATION_OF_RECEPTOR_ACTIVITY	117	16	1.02225	0.860658	1.21438	0.802032	283	281	272	270	58	47
2484	GO_PROTEIN_HETEROOLIGOMERIZATION	http://www.broadinstitute.org/gsea/msigdb/cards/GO_PROTEIN_HETEROOLIGOMERIZATION	113	20	1.06384	0.655477	1.73433	0.802187	36	36	32	32	27	26
2485	GO_MESENCHYMAL_CELL_PROLIFERATION	http://www.broadinstitute.org/gsea/msigdb/cards/GO_MESENCHYMAL_CELL_PROLIFERATION	13	2	1.33877	0.107192	16.7218	0.802495	1	1	1	1	1	1
2486	GO_RESPIRATORY_GASEOUS_EXCHANGE	http://www.broadinstitute.org/gsea/msigdb/cards/GO_RESPIRATORY_GASEOUS_EXCHANGE	48	7	1.0226	0.857649	1.21948	0.803323	269	268	259	258	52	43
2487	GO_MYOTUBE_CELL_DEVELOPMENT	http://www.broadinstitute.org/gsea/msigdb/cards/GO_MYOTUBE_CELL_DEVELOPMENT	30	4	1.0763	0.599831	1.93588	0.804353	23	23	22	22	12	15
2488	GO_MANNOSYLATION	http://www.broadinstitute.org/gsea/msigdb/cards/GO_MANNOSYLATION	34	13	1.05532	0.686331	1.62609	0.80597	44	44	41	41	29	27
2489	GO_CYTOSOLIC_CALCIUM_ION_TRANSPORT	http://www.broadinstitute.org/gsea/msigdb/cards/GO_CYTOSOLIC_CALCIUM_ION_TRANSPORT	53	8	1.05608	0.680864	1.63956	0.807002	41	41	40	40	22	26
2490	GO_TRANSLATIONAL_INITIATION	http://www.broadinstitute.org/gsea/msigdb/cards/GO_TRANSLATIONAL_INITIATION	146	6	1.06679	0.633479	1.799	0.807139	30	29	28	28	11	14
2491	GO_IRON_ION_IMPORT	http://www.broadinstitute.org/gsea/msigdb/cards/GO_IRON_ION_IMPORT	12	4	1.05016	0.708052	1.55909	0.807369	51	51	49	49	5	4
2492	GO_POSITIVE_REGULATION_OF_TRIGLYCERIDE_LIPASE_ACTIVITY	http://www.broadinstitute.org/gsea/msigdb/cards/GO_POSITIVE_REGULATION_OF_TRIGLYCERIDE_LIPASE_ACTIVITY	11	4	1.08104	0.577119	2.04408	0.807521	21	21	18	18	5	3
2493	GO_NEGATIVE_REGULATION_OF_NEURON_DEATH	http://www.broadinstitute.org/gsea/msigdb/cards/GO_NEGATIVE_REGULATION_OF_NEURON_DEATH	171	23	1.03775	0.769437	1.3999	0.80795	90	90	89	89	56	46
2494	GO_GOLGI_ASSOCIATED_VESICLE	http://www.broadinstitute.org/gsea/msigdb/cards/GO_GOLGI_ASSOCIATED_VESICLE	82	12	1.01965	0.871316	1.19333	0.808236	347	337	332	330	88	75
2495	GO_PERIPHERAL_NERVOUS_SYSTEM_NEURON_DIFFERENTIATION	http://www.broadinstitute.org/gsea/msigdb/cards/GO_PERIPHERAL_NERVOUS_SYSTEM_NEURON_DIFFERENTIATION	13	2	1.22279	0.235304	7.40277	0.80857	3	3	2	2	3	2
2496	GO_NEUROGENESIS	http://www.broadinstitute.org/gsea/msigdb/cards/GO_NEUROGENESIS	1402	199	1.01179	0.920033	1.11268	0.808954	1092	1015	1172	1078	451	463
2497	GO_NEGATIVE_REGULATION_OF_TUMOR_NECROSIS_FACTOR_SUPERFAMILY_CYTOKINE_PRODUCTION	http://www.broadinstitute.org/gsea/msigdb/cards/GO_NEGATIVE_REGULATION_OF_TUMOR_NECROSIS_FACTOR_SUPERFAMILY_CYTOKINE_PRODUCTION	44	4	1.08861	0.545248	2.19374	0.809176	17	17	15	15	9	3
2498	GO_INSULIN_RECEPTOR_BINDING	http://www.broadinstitute.org/gsea/msigdb/cards/GO_INSULIN_RECEPTOR_BINDING	32	5	1.05493	0.682373	1.63427	0.809616	43	43	41	40	8	7
2499	GO_NEGATIVE_REGULATION_OF_CHROMOSOME_ORGANIZATION	http://www.broadinstitute.org/gsea/msigdb/cards/GO_NEGATIVE_REGULATION_OF_CHROMOSOME_ORGANIZATION	96	18	1.02329	0.847619	1.23512	0.810469	228	225	238	237	92	72
2500	GO_ENDOPLASMIC_RETICULUM_PART	http://www.broadinstitute.org/gsea/msigdb/cards/GO_ENDOPLASMIC_RETICULUM_PART	1163	176	1.01081	0.92555	1.1039	0.810986	1399	1249	1407	1268	503	473
2501	GO_ACTIN_DEPENDENT_ATPASE_ACTIVITY	http://www.broadinstitute.org/gsea/msigdb/cards/GO_ACTIN_DEPENDENT_ATPASE_ACTIVITY	13	4	1.07002	0.612212	1.8769	0.81166	26	26	24	24	18	21
2502	GO_PLATELET_MORPHOGENESIS	http://www.broadinstitute.org/gsea/msigdb/cards/GO_PLATELET_MORPHOGENESIS	19	3	1.13383	0.39531	3.26022	0.811891	7	7	7	7	3	4
2503	GO_RESPONSE_TO_GROWTH_HORMONE	http://www.broadinstitute.org/gsea/msigdb/cards/GO_RESPONSE_TO_GROWTH_HORMONE	30	8	1.05938	0.656736	1.71227	0.81261	38	35	33	33	27	22
2504	GO_POSITIVE_REGULATION_OF_PEPTIDYL_TYROSINE_PHOSPHORYLATION	http://www.broadinstitute.org/gsea/msigdb/cards/GO_POSITIVE_REGULATION_OF_PEPTIDYL_TYROSINE_PHOSPHORYLATION	162	19	1.03615	0.772301	1.39189	0.812864	99	97	92	88	56	52
2505	GO_GLUCOSE_6_PHOSPHATE_METABOLIC_PROCESS	http://www.broadinstitute.org/gsea/msigdb/cards/GO_GLUCOSE_6_PHOSPHATE_METABOLIC_PROCESS	22	10	1.04168	0.742362	1.46368	0.813176	72	72	67	67	25	24
2506	GO_POSITIVE_REGULATION_OF_ALPHA_BETA_T_CELL_PROLIFERATION	http://www.broadinstitute.org/gsea/msigdb/cards/GO_POSITIVE_REGULATION_OF_ALPHA_BETA_T_CELL_PROLIFERATION	19	2	1.27492	0.168137	14.0155	0.813272	2	2	1	1	2	1
2507	GO_REGULATION_OF_ALPHA_BETA_T_CELL_PROLIFERATION	http://www.broadinstitute.org/gsea/msigdb/cards/GO_REGULATION_OF_ALPHA_BETA_T_CELL_PROLIFERATION	23	2	1.27492	0.168137	14.0155	0.813272	2	2	1	1	2	1
2508	GO_RENAL_SYSTEM_PROCESS_INVOLVED_IN_REGULATION_OF_BLOOD_VOLUME	http://www.broadinstitute.org/gsea/msigdb/cards/GO_RENAL_SYSTEM_PROCESS_INVOLVED_IN_REGULATION_OF_BLOOD_VOLUME	17	3	1.18323	0.287057	5.30764	0.813438	4	4	3	3	3	3
2509	GO_REGULATION_OF_GLOMERULAR_FILTRATION	http://www.broadinstitute.org/gsea/msigdb/cards/GO_REGULATION_OF_GLOMERULAR_FILTRATION	12	3	1.18323	0.287057	5.30764	0.813438	4	4	3	3	3	3
2510	GO_POSITIVE_REGULATION_OF_CELLULAR_RESPONSE_TO_INSULIN_STIMULUS	http://www.broadinstitute.org/gsea/msigdb/cards/GO_POSITIVE_REGULATION_OF_CELLULAR_RESPONSE_TO_INSULIN_STIMULUS	23	3	1.04213	0.738751	1.47108	0.813898	68	68	66	66	5	3
2511	GO_NEGATIVE_REGULATION_OF_NUCLEOTIDE_CATABOLIC_PROCESS	http://www.broadinstitute.org/gsea/msigdb/cards/GO_NEGATIVE_REGULATION_OF_NUCLEOTIDE_CATABOLIC_PROCESS	14	1	1.19461	0.251148	5.68356	0.815456	3	3	3	3	2	2
2512	GO_NEGATIVE_REGULATION_OF_COFACTOR_METABOLIC_PROCESS	http://www.broadinstitute.org/gsea/msigdb/cards/GO_NEGATIVE_REGULATION_OF_COFACTOR_METABOLIC_PROCESS	11	1	1.19461	0.251148	5.68356	0.815456	3	3	3	3	2	2
2513	GO_HEAT_SHOCK_PROTEIN_BINDING	http://www.broadinstitute.org/gsea/msigdb/cards/GO_HEAT_SHOCK_PROTEIN_BINDING	89	11	1.04612	0.713641	1.53254	0.816662	53	53	55	55	15	17
2514	GO_TRANSFERASE_ACTIVITY_TRANSFERRING_PHOSPHORUS_CONTAINING_GROUPS	http://www.broadinstitute.org/gsea/msigdb/cards/GO_TRANSFERASE_ACTIVITY_TRANSFERRING_PHOSPHORUS_CONTAINING_GROUPS	992	142	1.01287	0.908481	1.12923	0.817704	802	747	802	758	373	329
2515	GO_CARBOXYPEPTIDASE_ACTIVITY	http://www.broadinstitute.org/gsea/msigdb/cards/GO_CARBOXYPEPTIDASE_ACTIVITY	41	5	1.07009	0.599919	1.91726	0.817979	24	24	22	22	17	14
2516	GO_CELLULAR_RESPONSE_TO_LITHIUM_ION	http://www.broadinstitute.org/gsea/msigdb/cards/GO_CELLULAR_RESPONSE_TO_LITHIUM_ION	17	3	1.07066	0.596307	1.92695	0.818278	23	23	22	22	5	8
2517	GO_ENDOPLASMIC_RETICULUM	http://www.broadinstitute.org/gsea/msigdb/cards/GO_ENDOPLASMIC_RETICULUM	1631	245	1.00946	0.931282	1.09417	0.818972	1843	1597	1866	1630	673	655
2518	GO_PIGMENT_GRANULE	http://www.broadinstitute.org/gsea/msigdb/cards/GO_PIGMENT_GRANULE	103	17	1.02297	0.841866	1.24311	0.81924	219	214	214	211	82	61
2519	GO_PHOSPHATASE_BINDING	http://www.broadinstitute.org/gsea/msigdb/cards/GO_PHOSPHATASE_BINDING	162	19	1.06142	0.635344	1.77607	0.81926	30	30	29	29	26	28
2520	GO_TETRAPYRROLE_METABOLIC_PROCESS	http://www.broadinstitute.org/gsea/msigdb/cards/GO_TETRAPYRROLE_METABOLIC_PROCESS	57	27	1.01941	0.864292	1.20238	0.819361	309	302	308	302	75	78
2521	GO_PROTEIN_MANNOSYLATION	http://www.broadinstitute.org/gsea/msigdb/cards/GO_PROTEIN_MANNOSYLATION	22	5	1.07978	0.556849	2.11813	0.820135	19	19	16	16	15	12
2522	GO_LAMELLAR_BODY	http://www.broadinstitute.org/gsea/msigdb/cards/GO_LAMELLAR_BODY	20	4	1.08148	0.548946	2.15027	0.820429	18	18	16	16	17	13
2523	GO_VOLTAGE_GATED_ION_CHANNEL_ACTIVITY	http://www.broadinstitute.org/gsea/msigdb/cards/GO_VOLTAGE_GATED_ION_CHANNEL_ACTIVITY	190	42	1.02378	0.835282	1.2547	0.820764	199	194	206	199	93	109
2524	GO_CALCIUM_DEPENDENT_PHOSPHOLIPID_BINDING	http://www.broadinstitute.org/gsea/msigdb/cards/GO_CALCIUM_DEPENDENT_PHOSPHOLIPID_BINDING	56	1	1.10221	0.470681	2.60789	0.821132	12	11	10	10	11	9
2525	GO_CARDIAC_CONDUCTION_SYSTEM_DEVELOPMENT	http://www.broadinstitute.org/gsea/msigdb/cards/GO_CARDIAC_CONDUCTION_SYSTEM_DEVELOPMENT	12	2	1.12026	0.414119	3.09322	0.821203	8	8	7	7	7	6
2526	GO_REGULATION_OF_LEUKOCYTE_APOPTOTIC_PROCESS	http://www.broadinstitute.org/gsea/msigdb/cards/GO_REGULATION_OF_LEUKOCYTE_APOPTOTIC_PROCESS	79	12	1.0512	0.680917	1.62427	0.821221	42	42	41	41	30	29
2527	GO_NEURON_NEURON_SYNAPTIC_TRANSMISSION	http://www.broadinstitute.org/gsea/msigdb/cards/GO_NEURON_NEURON_SYNAPTIC_TRANSMISSION	56	7	1.08231	0.540632	2.16132	0.821459	16	16	17	17	12	11
2528	GO_POSITIVE_REGULATION_OF_FATTY_ACID_OXIDATION	http://www.broadinstitute.org/gsea/msigdb/cards/GO_POSITIVE_REGULATION_OF_FATTY_ACID_OXIDATION	14	2	1.2066	0.229748	7.34527	0.822048	3	3	2	2	3	2
2529	GO_DNA_DEALKYLATION	http://www.broadinstitute.org/gsea/msigdb/cards/GO_DNA_DEALKYLATION	20	1	1.06463	0.616471	1.85135	0.82221	28	28	24	24	1	1
2530	GO_MEMBRANE_LIPID_BIOSYNTHETIC_PROCESS	http://www.broadinstitute.org/gsea/msigdb/cards/GO_MEMBRANE_LIPID_BIOSYNTHETIC_PROCESS	114	23	1.03241	0.780025	1.36611	0.823233	100	100	104	103	52	49
2531	GO_MULTI_ORGANISM_METABOLIC_PROCESS	http://www.broadinstitute.org/gsea/msigdb/cards/GO_MULTI_ORGANISM_METABOLIC_PROCESS	138	5	1.0416	0.727359	1.49041	0.823351	61	60	65	63	10	11
2532	GO_NEGATIVE_REGULATION_OF_ANDROGEN_RECEPTOR_SIGNALING_PATHWAY	http://www.broadinstitute.org/gsea/msigdb/cards/GO_NEGATIVE_REGULATION_OF_ANDROGEN_RECEPTOR_SIGNALING_PATHWAY	12	2	1.29438	0.105095	15.9419	0.82345	1	1	1	1	1	1
2533	GO_AUTOPHAGY	http://www.broadinstitute.org/gsea/msigdb/cards/GO_AUTOPHAGY	394	39	1.02632	0.816296	1.29055	0.823889	157	155	157	153	82	81
2534	GO_ANTIPORTER_ACTIVITY	http://www.broadinstitute.org/gsea/msigdb/cards/GO_ANTIPORTER_ACTIVITY	74	15	1.02435	0.828615	1.26645	0.823943	182	180	182	178	54	54
2535	GO_REGULATION_OF_RECEPTOR_BINDING	http://www.broadinstitute.org/gsea/msigdb/cards/GO_REGULATION_OF_RECEPTOR_BINDING	17	2	1.20468	0.226331	7.40817	0.824994	3	3	2	2	3	2
2536	GO_REGULATION_OF_ACTIN_FILAMENT_BASED_PROCESS	http://www.broadinstitute.org/gsea/msigdb/cards/GO_REGULATION_OF_ACTIN_FILAMENT_BASED_PROCESS	312	41	1.02328	0.833938	1.25522	0.825263	191	189	210	204	97	85
2537	GO_KERATINOCYTE_PROLIFERATION	http://www.broadinstitute.org/gsea/msigdb/cards/GO_KERATINOCYTE_PROLIFERATION	12	3	1.12337	0.398548	3.31123	0.825603	8	8	6	6	6	6
2538	GO_REGULATION_OF_CALCIUM_ION_IMPORT	http://www.broadinstitute.org/gsea/msigdb/cards/GO_REGULATION_OF_CALCIUM_ION_IMPORT	103	15	1.04449	0.707466	1.54277	0.826268	52	52	52	51	31	29
2539	GO_CYTOSKELETAL_ADAPTOR_ACTIVITY	http://www.broadinstitute.org/gsea/msigdb/cards/GO_CYTOSKELETAL_ADAPTOR_ACTIVITY	16	3	1.16088	0.292258	4.65529	0.827168	4	4	4	4	3	3
2540	GO_LACTATION	http://www.broadinstitute.org/gsea/msigdb/cards/GO_LACTATION	41	6	1.03584	0.754439	1.4223	0.827345	80	79	80	79	32	32
2541	GO_PHOSPHOLIPID_TRANSPORTER_ACTIVITY	http://www.broadinstitute.org/gsea/msigdb/cards/GO_PHOSPHOLIPID_TRANSPORTER_ACTIVITY	48	7	1.0369	0.748524	1.43764	0.827354	76	76	72	72	38	33
2542	GO_REGULATION_OF_TYROSINE_PHOSPHORYLATION_OF_STAT_PROTEIN	http://www.broadinstitute.org/gsea/msigdb/cards/GO_REGULATION_OF_TYROSINE_PHOSPHORYLATION_OF_STAT_PROTEIN	68	7	1.10896	0.436958	2.89773	0.827445	10	10	8	8	10	8
2543	GO_NEGATIVE_REGULATION_OF_NEURON_APOPTOTIC_PROCESS	http://www.broadinstitute.org/gsea/msigdb/cards/GO_NEGATIVE_REGULATION_OF_NEURON_APOPTOTIC_PROCESS	135	20	1.0376	0.741477	1.45311	0.829342	72	72	69	69	45	38
2544	GO_FATTY_ACID_DERIVATIVE_TRANSPORT	http://www.broadinstitute.org/gsea/msigdb/cards/GO_FATTY_ACID_DERIVATIVE_TRANSPORT	20	4	1.06382	0.60314	1.87186	0.829522	24	24	26	26	18	12
2545	GO_REGULATION_OF_CARDIAC_MUSCLE_CELL_CONTRACTION	http://www.broadinstitute.org/gsea/msigdb/cards/GO_REGULATION_OF_CARDIAC_MUSCLE_CELL_CONTRACTION	27	12	1.06726	0.589086	1.94396	0.829559	23	23	22	21	20	19
2546	GO_PROTEIN_MATURATION	http://www.broadinstitute.org/gsea/msigdb/cards/GO_PROTEIN_MATURATION	265	53	1.02121	0.843046	1.23723	0.830032	230	224	221	218	103	106
2547	GO_AMINO_ACID_ACTIVATION	http://www.broadinstitute.org/gsea/msigdb/cards/GO_AMINO_ACID_ACTIVATION	52	23	1.02674	0.806662	1.30702	0.830103	140	139	140	138	54	52
2548	GO_NEGATIVE_REGULATION_OF_LYMPHOCYTE_MEDIATED_IMMUNITY	http://www.broadinstitute.org/gsea/msigdb/cards/GO_NEGATIVE_REGULATION_OF_LYMPHOCYTE_MEDIATED_IMMUNITY	36	4	1.06842	0.58199	1.9726	0.830441	22	22	21	20	9	5
2549	GO_RESPONSE_TO_COPPER_ION	http://www.broadinstitute.org/gsea/msigdb/cards/GO_RESPONSE_TO_COPPER_ION	28	8	1.02401	0.823129	1.27334	0.831049	166	165	184	180	34	37
2550	GO_REGULATION_OF_CHROMATIN_SILENCING	http://www.broadinstitute.org/gsea/msigdb/cards/GO_REGULATION_OF_CHROMATIN_SILENCING	21	2	1.21989	0.1789	8.52078	0.831199	2	2	2	2	2	2
2551	GO_CGMP_METABOLIC_PROCESS	http://www.broadinstitute.org/gsea/msigdb/cards/GO_CGMP_METABOLIC_PROCESS	23	4	1.04473	0.696415	1.56289	0.831534	46	46	53	53	10	9
2552	GO_GOLGI_ASSOCIATED_VESICLE_MEMBRANE	http://www.broadinstitute.org/gsea/msigdb/cards/GO_GOLGI_ASSOCIATED_VESICLE_MEMBRANE	50	9	1.01907	0.855861	1.21358	0.831956	274	272	265	263	56	45
2553	GO_POSITIVE_REGULATION_OF_EPITHELIAL_CELL_APOPTOTIC_PROCESS	http://www.broadinstitute.org/gsea/msigdb/cards/GO_POSITIVE_REGULATION_OF_EPITHELIAL_CELL_APOPTOTIC_PROCESS	24	5	1.11295	0.40921	3.088	0.832264	8	8	7	7	4	4
2554	GO_MICROTUBULE_CYTOSKELETON	http://www.broadinstitute.org/gsea/msigdb/cards/GO_MICROTUBULE_CYTOSKELETON	1068	165	1.01038	0.918177	1.11181	0.832517	1109	1008	1132	1033	579	557
2555	GO_NEGATIVE_REGULATION_OF_LEUKOCYTE_MEDIATED_IMMUNITY	http://www.broadinstitute.org/gsea/msigdb/cards/GO_NEGATIVE_REGULATION_OF_LEUKOCYTE_MEDIATED_IMMUNITY	47	5	1.06577	0.588571	1.93992	0.832989	23	23	22	21	10	6
2556	GO_POSITIVE_REGULATION_OF_MEMBRANE_DEPOLARIZATION	http://www.broadinstitute.org/gsea/msigdb/cards/GO_POSITIVE_REGULATION_OF_MEMBRANE_DEPOLARIZATION	11	3	1.05904	0.618226	1.80686	0.833112	26	26	29	29	2	4
2557	GO_GOLGI_STACK	http://www.broadinstitute.org/gsea/msigdb/cards/GO_GOLGI_STACK	125	10	1.05552	0.63684	1.75426	0.833614	32	32	30	30	22	14
2558	GO_REGULATION_OF_RNA_STABILITY	http://www.broadinstitute.org/gsea/msigdb/cards/GO_REGULATION_OF_RNA_STABILITY	139	3	1.03998	0.719582	1.50382	0.834442	59	59	58	58	5	2
2559	GO_ALPHA_TUBULIN_BINDING	http://www.broadinstitute.org/gsea/msigdb/cards/GO_ALPHA_TUBULIN_BINDING	26	3	1.11475	0.387463	3.21447	0.837362	7	7	8	7	4	6
2560	GO_MELANIN_METABOLIC_PROCESS	http://www.broadinstitute.org/gsea/msigdb/cards/GO_MELANIN_METABOLIC_PROCESS	14	5	1.02451	0.812423	1.29198	0.8377	151	148	150	148	43	33
2561	GO_PROTEIN_PHOSPHATASE_BINDING	http://www.broadinstitute.org/gsea/msigdb/cards/GO_PROTEIN_PHOSPHATASE_BINDING	120	16	1.06151	0.597402	1.89089	0.838037	24	24	23	23	21	23
2562	GO_FIBROBLAST_GROWTH_FACTOR_BINDING	http://www.broadinstitute.org/gsea/msigdb/cards/GO_FIBROBLAST_GROWTH_FACTOR_BINDING	23	5	1.09021	0.473068	2.56046	0.838855	12	12	10	10	7	9
2563	GO_REGULATION_OF_GLYCOGEN_METABOLIC_PROCESS	http://www.broadinstitute.org/gsea/msigdb/cards/GO_REGULATION_OF_GLYCOGEN_METABOLIC_PROCESS	35	6	1.07368	0.537024	2.16614	0.840068	17	17	16	15	4	7
2564	GO_REGULATION_OF_POLYSACCHARIDE_METABOLIC_PROCESS	http://www.broadinstitute.org/gsea/msigdb/cards/GO_REGULATION_OF_POLYSACCHARIDE_METABOLIC_PROCESS	43	6	1.07368	0.537024	2.16614	0.840068	17	17	16	15	4	7
2565	GO_MANGANESE_ION_BINDING	http://www.broadinstitute.org/gsea/msigdb/cards/GO_MANGANESE_ION_BINDING	48	9	1.06233	0.589034	1.92171	0.840078	23	23	22	22	21	16
2566	GO_POSITIVE_REGULATION_OF_CELL_CELL_ADHESION	http://www.broadinstitute.org/gsea/msigdb/cards/GO_POSITIVE_REGULATION_OF_CELL_CELL_ADHESION	243	27	1.02215	0.826115	1.26487	0.84009	181	179	182	176	51	40
2567	GO_REGULATION_OF_LYASE_ACTIVITY	http://www.broadinstitute.org/gsea/msigdb/cards/GO_REGULATION_OF_LYASE_ACTIVITY	86	10	1.0457	0.676073	1.61964	0.840525	43	43	42	42	25	25
2568	GO_REGULATION_OF_GLUCOSE_IMPORT	http://www.broadinstitute.org/gsea/msigdb/cards/GO_REGULATION_OF_GLUCOSE_IMPORT	60	7	1.03364	0.748205	1.42788	0.840663	76	76	78	77	8	10
2569	GO_DNA_REPLICATION_FACTOR_A_COMPLEX	http://www.broadinstitute.org/gsea/msigdb/cards/GO_DNA_REPLICATION_FACTOR_A_COMPLEX	15	2	1.09648	0.437308	2.69671	0.84082	9	9	11	11	4	5
2570	GO_REPLISOME	http://www.broadinstitute.org/gsea/msigdb/cards/GO_REPLISOME	29	2	1.09648	0.437308	2.69671	0.84082	9	9	11	11	4	5
2571	GO_LYTIC_VACUOLE_MEMBRANE	http://www.broadinstitute.org/gsea/msigdb/cards/GO_LYTIC_VACUOLE_MEMBRANE	275	42	1.01317	0.89083	1.15231	0.841991	525	514	534	515	158	148
2572	GO_TRANSFERASE_ACTIVITY_TRANSFERRING_NITROGENOUS_GROUPS	http://www.broadinstitute.org/gsea/msigdb/cards/GO_TRANSFERASE_ACTIVITY_TRANSFERRING_NITROGENOUS_GROUPS	23	5	1.08335	0.487282	2.39569	0.842091	12	12	13	13	12	7
2573	GO_OXIDOREDUCTASE_ACTIVITY_ACTING_ON_A_SULFUR_GROUP_OF_DONORS	http://www.broadinstitute.org/gsea/msigdb/cards/GO_OXIDOREDUCTASE_ACTIVITY_ACTING_ON_A_SULFUR_GROUP_OF_DONORS	49	3	1.09516	0.444542	2.74	0.842223	10	10	9	9	6	6
2574	GO_SECONDARY_METABOLITE_BIOSYNTHETIC_PROCESS	http://www.broadinstitute.org/gsea/msigdb/cards/GO_SECONDARY_METABOLITE_BIOSYNTHETIC_PROCESS	20	8	1.02335	0.815094	1.28482	0.842256	158	154	157	154	48	39
2575	GO_B_CELL_PROLIFERATION	http://www.broadinstitute.org/gsea/msigdb/cards/GO_B_CELL_PROLIFERATION	38	5	1.0693	0.550121	2.08726	0.842499	18	18	17	17	16	10
2576	GO_OXIDOREDUCTASE_ACTIVITY_ACTING_ON_PAIRED_DONORS_WITH_INCORPORATION_OR_REDUCTION_OF_MOLECULAR_OXYGEN_2_OXOGLUTARATE_AS_ONE_DONOR_AND_INCORPORATION_OF_ONE_ATOM_EACH_OF_OXYGEN_INTO_BOTH_DONORS	http://www.broadinstitute.org/gsea/msigdb/cards/GO_OXIDOREDUCTASE_ACTIVITY_ACTING_ON_PAIRED_DONORS_WITH_INCORPORATION_OR_REDUCTION_OF_MOLECULAR_OXYGEN_2_OXOGLUTARATE_AS_ONE_DONOR_AND_INCORPORATION_OF_ONE_ATOM_EACH_OF_OXYGEN_INTO_BOTH_DONORS	44	5	1.07331	0.529742	2.18653	0.843394	16	16	15	15	10	10
2577	GO_EXTRACELLULAR_FIBRIL_ORGANIZATION	http://www.broadinstitute.org/gsea/msigdb/cards/GO_EXTRACELLULAR_FIBRIL_ORGANIZATION	13	4	1.11628	0.364028	3.42382	0.843832	6	6	6	6	5	4
2578	GO_ENDOCRINE_PROCESS	http://www.broadinstitute.org/gsea/msigdb/cards/GO_ENDOCRINE_PROCESS	44	7	1.05504	0.61803	1.80713	0.843902	28	28	26	26	13	14
2579	GO_REGULATION_OF_CELLULAR_RESPONSE_TO_VASCULAR_ENDOTHELIAL_GROWTH_FACTOR_STIMULUS	http://www.broadinstitute.org/gsea/msigdb/cards/GO_REGULATION_OF_CELLULAR_RESPONSE_TO_VASCULAR_ENDOTHELIAL_GROWTH_FACTOR_STIMULUS	12	3	1.06624	0.559774	2.03789	0.844442	19	19	18	18	7	6
2580	GO_MALE_GERM_CELL_NUCLEUS	http://www.broadinstitute.org/gsea/msigdb/cards/GO_MALE_GERM_CELL_NUCLEUS	16	3	1.09057	0.45251	2.63269	0.844756	10	10	10	10	10	7
2581	GO_GERM_CELL_NUCLEUS	http://www.broadinstitute.org/gsea/msigdb/cards/GO_GERM_CELL_NUCLEUS	20	3	1.09057	0.45251	2.63269	0.844756	10	10	10	10	10	7
2582	GO_POSITIVE_REGULATION_OF_LEUKOCYTE_DIFFERENTIATION	http://www.broadinstitute.org/gsea/msigdb/cards/GO_POSITIVE_REGULATION_OF_LEUKOCYTE_DIFFERENTIATION	131	19	1.03678	0.721536	1.49105	0.844961	62	61	59	59	40	29
2583	GO_CELL_MIGRATION_INVOLVED_IN_SPROUTING_ANGIOGENESIS	http://www.broadinstitute.org/gsea/msigdb/cards/GO_CELL_MIGRATION_INVOLVED_IN_SPROUTING_ANGIOGENESIS	15	2	1.12681	0.328314	3.8894	0.845697	5	5	5	5	2	2
2584	GO_PYRIDINE_CONTAINING_COMPOUND_BIOSYNTHETIC_PROCESS	http://www.broadinstitute.org/gsea/msigdb/cards/GO_PYRIDINE_CONTAINING_COMPOUND_BIOSYNTHETIC_PROCESS	22	5	1.0488	0.647165	1.70494	0.846379	35	35	32	32	14	8
2585	GO_REGULATION_OF_CARBOHYDRATE_BIOSYNTHETIC_PROCESS	http://www.broadinstitute.org/gsea/msigdb/cards/GO_REGULATION_OF_CARBOHYDRATE_BIOSYNTHETIC_PROCESS	87	11	1.05548	0.609045	1.82989	0.846559	28	26	27	26	15	16
2586	GO_ESTABLISHMENT_OF_SPINDLE_ORIENTATION	http://www.broadinstitute.org/gsea/msigdb/cards/GO_ESTABLISHMENT_OF_SPINDLE_ORIENTATION	26	5	1.06896	0.540819	2.1222	0.846953	17	17	17	16	14	12
2587	GO_ESTABLISHMENT_OF_MITOTIC_SPINDLE_ORIENTATION	http://www.broadinstitute.org/gsea/msigdb/cards/GO_ESTABLISHMENT_OF_MITOTIC_SPINDLE_ORIENTATION	20	5	1.06896	0.540819	2.1222	0.846953	17	17	17	16	14	12
2588	GO_ESTABLISHMENT_OF_MITOTIC_SPINDLE_LOCALIZATION	http://www.broadinstitute.org/gsea/msigdb/cards/GO_ESTABLISHMENT_OF_MITOTIC_SPINDLE_LOCALIZATION	24	5	1.06896	0.540819	2.1222	0.846953	17	17	17	16	14	12
2589	GO_NUCLEOTIDE_EXCISION_REPAIR_DNA_INCISION	http://www.broadinstitute.org/gsea/msigdb/cards/GO_NUCLEOTIDE_EXCISION_REPAIR_DNA_INCISION	39	9	1.02771	0.777992	1.35778	0.84722	111	103	104	102	33	38
2590	GO_NEGATIVE_REGULATION_OF_T_CELL_RECEPTOR_SIGNALING_PATHWAY	http://www.broadinstitute.org/gsea/msigdb/cards/GO_NEGATIVE_REGULATION_OF_T_CELL_RECEPTOR_SIGNALING_PATHWAY	16	1	1.35949	0.0723326	198.59	0.847329	1	1	0	0	1	0
2591	GO_REGULATION_OF_CALCINEURIN_NFAT_SIGNALING_CASCADE	http://www.broadinstitute.org/gsea/msigdb/cards/GO_REGULATION_OF_CALCINEURIN_NFAT_SIGNALING_CASCADE	17	1	1.35949	0.0723326	198.59	0.847329	1	1	0	0	1	0
2592	GO_NEGATIVE_REGULATION_OF_ANTIGEN_RECEPTOR_MEDIATED_SIGNALING_PATHWAY	http://www.broadinstitute.org/gsea/msigdb/cards/GO_NEGATIVE_REGULATION_OF_ANTIGEN_RECEPTOR_MEDIATED_SIGNALING_PATHWAY	20	1	1.35949	0.0723326	198.59	0.847329	1	1	0	0	1	0
2593	GO_NEGATIVE_REGULATION_OF_INTERLEUKIN_2_PRODUCTION	http://www.broadinstitute.org/gsea/msigdb/cards/GO_NEGATIVE_REGULATION_OF_INTERLEUKIN_2_PRODUCTION	16	1	1.35949	0.0723326	198.59	0.847329	1	1	0	0	1	0
2594	GO_REGULATION_OF_ACTIVATED_T_CELL_PROLIFERATION	http://www.broadinstitute.org/gsea/msigdb/cards/GO_REGULATION_OF_ACTIVATED_T_CELL_PROLIFERATION	40	5	1.06491	0.559311	2.04876	0.84808	20	20	17	17	7	6
2595	GO_POSITIVE_REGULATION_OF_TYPE_2_IMMUNE_RESPONSE	http://www.broadinstitute.org/gsea/msigdb/cards/GO_POSITIVE_REGULATION_OF_TYPE_2_IMMUNE_RESPONSE	14	2	1.24764	0.101265	15.3717	0.84826	1	1	1	1	1	1
2596	GO_REGULATION_OF_PHOSPHATIDYLINOSITOL_3_KINASE_ACTIVITY	http://www.broadinstitute.org/gsea/msigdb/cards/GO_REGULATION_OF_PHOSPHATIDYLINOSITOL_3_KINASE_ACTIVITY	40	6	1.0985	0.416791	2.9975	0.848985	9	9	7	7	6	7
2597	GO_REGULATION_OF_LIPID_KINASE_ACTIVITY	http://www.broadinstitute.org/gsea/msigdb/cards/GO_REGULATION_OF_LIPID_KINASE_ACTIVITY	48	6	1.0985	0.416791	2.9975	0.848985	9	9	7	7	6	7
2598	GO_TRANS_GOLGI_NETWORK	http://www.broadinstitute.org/gsea/msigdb/cards/GO_TRANS_GOLGI_NETWORK	193	21	1.0254	0.79078	1.32978	0.849798	120	120	125	119	54	61
2599	GO_HETEROTYPIC_CELL_CELL_ADHESION	http://www.broadinstitute.org/gsea/msigdb/cards/GO_HETEROTYPIC_CELL_CELL_ADHESION	27	9	1.05534	0.602736	1.85151	0.849841	25	25	25	24	23	22
2600	GO_LIPOPROTEIN_BIOSYNTHETIC_PROCESS	http://www.broadinstitute.org/gsea/msigdb/cards/GO_LIPOPROTEIN_BIOSYNTHETIC_PROCESS	85	19	1.03394	0.730506	1.46349	0.850288	65	65	65	65	43	45
2601	GO_SPERM_MIDPIECE	http://www.broadinstitute.org/gsea/msigdb/cards/GO_SPERM_MIDPIECE	12	4	1.07081	0.518221	2.18462	0.850893	14	14	17	17	10	12
2602	GO_SECONDARY_METABOLIC_PROCESS	http://www.broadinstitute.org/gsea/msigdb/cards/GO_SECONDARY_METABOLIC_PROCESS	48	12	1.02053	0.824755	1.26275	0.851493	181	176	181	177	62	51
2603	GO_ENDOTHELIAL_CELL_MIGRATION	http://www.broadinstitute.org/gsea/msigdb/cards/GO_ENDOTHELIAL_CELL_MIGRATION	57	8	1.05797	0.583949	1.91716	0.851591	22	22	22	22	12	12
2604	GO_DIVALENT_INORGANIC_CATION_TRANSMEMBRANE_TRANSPORTER_ACTIVITY	http://www.broadinstitute.org/gsea/msigdb/cards/GO_DIVALENT_INORGANIC_CATION_TRANSMEMBRANE_TRANSPORTER_ACTIVITY	167	26	1.02893	0.761112	1.39042	0.852559	86	86	90	90	50	54
2605	GO_NEGATIVE_REGULATION_OF_CALCIUM_ION_TRANSMEMBRANE_TRANSPORT	http://www.broadinstitute.org/gsea/msigdb/cards/GO_NEGATIVE_REGULATION_OF_CALCIUM_ION_TRANSMEMBRANE_TRANSPORT	29	6	1.082	0.463209	2.5542	0.854307	11	11	10	10	8	6
2606	GO_DNA_TEMPLATED_TRANSCRIPTION_TERMINATION	http://www.broadinstitute.org/gsea/msigdb/cards/GO_DNA_TEMPLATED_TRANSCRIPTION_TERMINATION	101	9	1.03351	0.725956	1.47314	0.854753	76	65	68	61	36	43
2607	GO_POSITIVE_REGULATION_OF_GLUCOSE_TRANSPORT	http://www.broadinstitute.org/gsea/msigdb/cards/GO_POSITIVE_REGULATION_OF_GLUCOSE_TRANSPORT	42	6	1.03351	0.725547	1.4728	0.85487	64	64	64	63	6	7
2608	GO_CELLULAR_MODIFIED_AMINO_ACID_CATABOLIC_PROCESS	http://www.broadinstitute.org/gsea/msigdb/cards/GO_CELLULAR_MODIFIED_AMINO_ACID_CATABOLIC_PROCESS	18	8	1.04039	0.680184	1.59617	0.855061	47	46	41	41	27	22
2609	GO_MITOCHONDRIAL_RNA_PROCESSING	http://www.broadinstitute.org/gsea/msigdb/cards/GO_MITOCHONDRIAL_RNA_PROCESSING	13	7	1.04041	0.678915	1.59656	0.855371	44	44	43	42	13	22
2610	GO_TRANSFERASE_ACTIVITY_TRANSFERRING_SULFUR_CONTAINING_GROUPS	http://www.broadinstitute.org/gsea/msigdb/cards/GO_TRANSFERASE_ACTIVITY_TRANSFERRING_SULFUR_CONTAINING_GROUPS	67	5	1.09067	0.424869	2.84402	0.855462	9	9	8	8	7	6
2611	GO_BLOOD_VESSEL_REMODELING	http://www.broadinstitute.org/gsea/msigdb/cards/GO_BLOOD_VESSEL_REMODELING	32	7	1.08091	0.464099	2.54465	0.85565	11	11	10	10	10	10
2612	GO_PROTEIN_IMPORT_INTO_NUCLEUS_TRANSLOCATION	http://www.broadinstitute.org/gsea/msigdb/cards/GO_PROTEIN_IMPORT_INTO_NUCLEUS_TRANSLOCATION	29	2	1.16322	0.223857	7.04869	0.855685	3	3	2	2	2	2
2613	GO_ANION_HOMEOSTASIS	http://www.broadinstitute.org/gsea/msigdb/cards/GO_ANION_HOMEOSTASIS	41	13	1.04509	0.647527	1.68458	0.855924	37	34	36	36	28	14
2614	GO_RAC_PROTEIN_SIGNAL_TRANSDUCTION	http://www.broadinstitute.org/gsea/msigdb/cards/GO_RAC_PROTEIN_SIGNAL_TRANSDUCTION	19	2	1.10626	0.359979	3.40007	0.856769	6	6	6	6	6	5
2615	GO_REGULATION_OF_DEFENSE_RESPONSE_TO_BACTERIUM	http://www.broadinstitute.org/gsea/msigdb/cards/GO_REGULATION_OF_DEFENSE_RESPONSE_TO_BACTERIUM	11	2	1.15053	0.236025	5.67722	0.857035	3	3	3	3	3	3
2616	GO_NEGATIVE_REGULATION_OF_T_CELL_APOPTOTIC_PROCESS	http://www.broadinstitute.org/gsea/msigdb/cards/GO_NEGATIVE_REGULATION_OF_T_CELL_APOPTOTIC_PROCESS	16	5	1.05261	0.600654	1.84839	0.857198	25	25	24	24	18	17
2617	GO_REGULATION_OF_CELLULAR_SENESCENCE	http://www.broadinstitute.org/gsea/msigdb/cards/GO_REGULATION_OF_CELLULAR_SENESCENCE	26	5	1.08273	0.454083	2.64118	0.857307	11	11	9	9	3	4
2618	GO_MODIFICATION_BY_SYMBIONT_OF_HOST_MORPHOLOGY_OR_PHYSIOLOGY	http://www.broadinstitute.org/gsea/msigdb/cards/GO_MODIFICATION_BY_SYMBIONT_OF_HOST_MORPHOLOGY_OR_PHYSIOLOGY	45	6	1.03888	0.682838	1.57972	0.858033	44	44	46	45	13	19
2619	GO_CHLORIDE_CHANNEL_REGULATOR_ACTIVITY	http://www.broadinstitute.org/gsea/msigdb/cards/GO_CHLORIDE_CHANNEL_REGULATOR_ACTIVITY	16	2	1.01657	0.848771	1.21771	0.858219	254	253	247	246	44	33
2620	GO_NEUROTRANSMITTER_METABOLIC_PROCESS	http://www.broadinstitute.org/gsea/msigdb/cards/GO_NEUROTRANSMITTER_METABOLIC_PROCESS	25	7	1.01968	0.821251	1.26639	0.859868	177	176	170	169	54	56
2621	GO_POSITIVE_REGULATION_OF_LYMPHOCYTE_DIFFERENTIATION	http://www.broadinstitute.org/gsea/msigdb/cards/GO_POSITIVE_REGULATION_OF_LYMPHOCYTE_DIFFERENTIATION	80	14	1.03709	0.691224	1.55873	0.860182	50	49	46	46	34	23
2622	GO_CALCIUM_MEDIATED_SIGNALING	http://www.broadinstitute.org/gsea/msigdb/cards/GO_CALCIUM_MEDIATED_SIGNALING	90	13	1.04709	0.624545	1.75354	0.860623	29	29	30	30	19	16
2623	GO_VOLTAGE_GATED_SODIUM_CHANNEL_COMPLEX	http://www.broadinstitute.org/gsea/msigdb/cards/GO_VOLTAGE_GATED_SODIUM_CHANNEL_COMPLEX	14	6	1.07544	0.474336	2.45868	0.860661	12	12	11	11	9	10
2624	GO_HISTONE_LYSINE_N_METHYLTRANSFERASE_ACTIVITY	http://www.broadinstitute.org/gsea/msigdb/cards/GO_HISTONE_LYSINE_N_METHYLTRANSFERASE_ACTIVITY	45	3	1.16593	0.182627	6.57095	0.860847	2	2	3	3	2	2
2625	GO_LYSINE_N_METHYLTRANSFERASE_ACTIVITY	http://www.broadinstitute.org/gsea/msigdb/cards/GO_LYSINE_N_METHYLTRANSFERASE_ACTIVITY	57	3	1.16593	0.182627	6.57095	0.860847	2	2	3	3	2	2
2626	GO_METANEPHRIC_NEPHRON_MORPHOGENESIS	http://www.broadinstitute.org/gsea/msigdb/cards/GO_METANEPHRIC_NEPHRON_MORPHOGENESIS	21	5	1.11829	0.315181	4.18247	0.860907	5	5	4	4	3	4
2627	GO_STEREOCILIUM_BUNDLE	http://www.broadinstitute.org/gsea/msigdb/cards/GO_STEREOCILIUM_BUNDLE	43	16	1.0233	0.789924	1.32533	0.861303	120	118	125	122	68	79
2628	GO_CELLULAR_SENESCENCE	http://www.broadinstitute.org/gsea/msigdb/cards/GO_CELLULAR_SENESCENCE	33	6	1.07157	0.490538	2.35803	0.861315	13	13	13	12	11	10
2629	GO_POSITIVE_REGULATION_OF_ALPHA_BETA_T_CELL_DIFFERENTIATION	http://www.broadinstitute.org/gsea/msigdb/cards/GO_POSITIVE_REGULATION_OF_ALPHA_BETA_T_CELL_DIFFERENTIATION	37	9	1.05862	0.556912	2.03381	0.861906	21	20	17	17	15	11
2630	GO_POSITIVE_REGULATION_OF_ALPHA_BETA_T_CELL_ACTIVATION	http://www.broadinstitute.org/gsea/msigdb/cards/GO_POSITIVE_REGULATION_OF_ALPHA_BETA_T_CELL_ACTIVATION	51	9	1.05862	0.556912	2.03381	0.861906	21	20	17	17	15	11
2631	GO_CELLULAR_LIPID_CATABOLIC_PROCESS	http://www.broadinstitute.org/gsea/msigdb/cards/GO_CELLULAR_LIPID_CATABOLIC_PROCESS	151	55	1.01092	0.893727	1.14344	0.86279	588	562	596	573	191	165
2632	GO_CHOLESTEROL_EFFLUX	http://www.broadinstitute.org/gsea/msigdb/cards/GO_CHOLESTEROL_EFFLUX	26	11	1.02337	0.786874	1.33133	0.863097	117	117	114	114	42	33
2633	GO_CATION_TRANSPORT	http://www.broadinstitute.org/gsea/msigdb/cards/GO_CATION_TRANSPORT	796	136	1.01033	0.898916	1.13554	0.863133	673	638	673	639	285	281
2634	GO_POSITIVE_REGULATION_OF_NITRIC_OXIDE_SYNTHASE_BIOSYNTHETIC_PROCESS	http://www.broadinstitute.org/gsea/msigdb/cards/GO_POSITIVE_REGULATION_OF_NITRIC_OXIDE_SYNTHASE_BIOSYNTHETIC_PROCESS	14	2	1.16639	0.179898	7.56177	0.863634	2	2	2	2	1	2
2635	GO_REGULATION_OF_NITRIC_OXIDE_SYNTHASE_BIOSYNTHETIC_PROCESS	http://www.broadinstitute.org/gsea/msigdb/cards/GO_REGULATION_OF_NITRIC_OXIDE_SYNTHASE_BIOSYNTHETIC_PROCESS	19	2	1.16639	0.179898	7.56177	0.863634	2	2	2	2	1	2
2636	GO_REGULATION_OF_ALPHA_BETA_T_CELL_DIFFERENTIATION	http://www.broadinstitute.org/gsea/msigdb/cards/GO_REGULATION_OF_ALPHA_BETA_T_CELL_DIFFERENTIATION	46	10	1.05628	0.564715	1.99474	0.863823	22	21	18	18	16	12
2637	GO_TRANSCRIPTIONAL_REPRESSOR_ACTIVITY_RNA_POLYMERASE_II_TRANSCRIPTION_FACTOR_BINDING	http://www.broadinstitute.org/gsea/msigdb/cards/GO_TRANSCRIPTIONAL_REPRESSOR_ACTIVITY_RNA_POLYMERASE_II_TRANSCRIPTION_FACTOR_BINDING	86	11	1.06188	0.532597	2.12727	0.863836	17	17	16	16	13	10
2638	GO_ORGANELLE_ASSEMBLY	http://www.broadinstitute.org/gsea/msigdb/cards/GO_ORGANELLE_ASSEMBLY	495	111	1.00997	0.901657	1.13126	0.86389	715	678	733	689	400	407
2639	GO_MCM_COMPLEX	http://www.broadinstitute.org/gsea/msigdb/cards/GO_MCM_COMPLEX	11	2	1.21872	0.0988219	15.0299	0.864223	1	1	1	1	1	1
2640	GO_ANATOMICAL_STRUCTURE_ARRANGEMENT	http://www.broadinstitute.org/gsea/msigdb/cards/GO_ANATOMICAL_STRUCTURE_ARRANGEMENT	17	4	1.10967	0.325173	3.78343	0.864307	5	5	5	5	5	5
2641	GO_REGULATION_OF_JUN_KINASE_ACTIVITY	http://www.broadinstitute.org/gsea/msigdb/cards/GO_REGULATION_OF_JUN_KINASE_ACTIVITY	81	6	1.04446	0.631113	1.72888	0.865008	31	31	31	31	16	18
2642	GO_GLAND_DEVELOPMENT	http://www.broadinstitute.org/gsea/msigdb/cards/GO_GLAND_DEVELOPMENT	395	82	1.01038	0.896844	1.13821	0.865086	633	597	662	632	242	205
2643	GO_POSITIVE_REGULATION_OF_PROTEIN_EXPORT_FROM_NUCLEUS	http://www.broadinstitute.org/gsea/msigdb/cards/GO_POSITIVE_REGULATION_OF_PROTEIN_EXPORT_FROM_NUCLEUS	19	3	1.04064	0.654193	1.65447	0.865822	36	36	37	37	9	3
2644	GO_POSITIVE_REGULATION_OF_NEUROBLAST_PROLIFERATION	http://www.broadinstitute.org/gsea/msigdb/cards/GO_POSITIVE_REGULATION_OF_NEUROBLAST_PROLIFERATION	21	5	1.05332	0.57522	1.9394	0.865946	23	22	20	20	20	14
2645	GO_VERY_LONG_CHAIN_FATTY_ACID_METABOLIC_PROCESS	http://www.broadinstitute.org/gsea/msigdb/cards/GO_VERY_LONG_CHAIN_FATTY_ACID_METABOLIC_PROCESS	29	6	1.03397	0.700376	1.52536	0.866046	51	51	53	53	16	13
2646	GO_POST_GOLGI_VESICLE_MEDIATED_TRANSPORT	http://www.broadinstitute.org/gsea/msigdb/cards/GO_POST_GOLGI_VESICLE_MEDIATED_TRANSPORT	83	8	1.02922	0.733398	1.44466	0.867436	70	69	72	69	29	31
2647	GO_REGULATION_OF_DEFENSE_RESPONSE_TO_VIRUS	http://www.broadinstitute.org/gsea/msigdb/cards/GO_REGULATION_OF_DEFENSE_RESPONSE_TO_VIRUS	190	18	1.0315	0.714843	1.48727	0.867891	58	58	61	61	30	32
2648	GO_MODULATION_OF_TRANSCRIPTION_IN_OTHER_ORGANISM_INVOLVED_IN_SYMBIOTIC_INTERACTION	http://www.broadinstitute.org/gsea/msigdb/cards/GO_MODULATION_OF_TRANSCRIPTION_IN_OTHER_ORGANISM_INVOLVED_IN_SYMBIOTIC_INTERACTION	22	3	1.09993	0.348135	3.47804	0.868351	6	6	6	6	2	4
2649	GO_REGULATION_OF_TRANSCRIPTION_FACTOR_IMPORT_INTO_NUCLEUS	http://www.broadinstitute.org/gsea/msigdb/cards/GO_REGULATION_OF_TRANSCRIPTION_FACTOR_IMPORT_INTO_NUCLEUS	95	13	1.03161	0.712099	1.49925	0.869464	64	62	56	53	37	28
2650	GO_REGULATION_OF_DNA_TEMPLATED_TRANSCRIPTION_ELONGATION	http://www.broadinstitute.org/gsea/msigdb/cards/GO_REGULATION_OF_DNA_TEMPLATED_TRANSCRIPTION_ELONGATION	44	2	1.05684	0.543512	2.06361	0.869848	18	18	17	17	12	16
2651	GO_RESPONSE_TO_AMPHETAMINE	http://www.broadinstitute.org/gsea/msigdb/cards/GO_RESPONSE_TO_AMPHETAMINE	30	2	1.158	0.177929	7.53868	0.870311	2	2	2	2	2	2
2652	GO_REGULATION_OF_MEMBRANE_LIPID_DISTRIBUTION	http://www.broadinstitute.org/gsea/msigdb/cards/GO_REGULATION_OF_MEMBRANE_LIPID_DISTRIBUTION	37	7	1.02774	0.734363	1.43941	0.873078	71	71	68	68	35	31
2653	GO_CONDENSED_CHROMOSOME	http://www.broadinstitute.org/gsea/msigdb/cards/GO_CONDENSED_CHROMOSOME	195	25	1.01376	0.857147	1.19887	0.873079	295	288	302	298	133	120
2654	GO_CELL_CORTEX	http://www.broadinstitute.org/gsea/msigdb/cards/GO_CELL_CORTEX	238	38	1.01584	0.837429	1.23223	0.873214	220	216	223	217	85	87
2655	GO_POSITIVE_REGULATION_OF_RESPONSE_TO_TUMOR_CELL	http://www.broadinstitute.org/gsea/msigdb/cards/GO_POSITIVE_REGULATION_OF_RESPONSE_TO_TUMOR_CELL	11	2	1.18045	0.152966	13.1138	0.873232	2	2	1	1	2	1
2656	GO_REGULATION_OF_RESPONSE_TO_TUMOR_CELL	http://www.broadinstitute.org/gsea/msigdb/cards/GO_REGULATION_OF_RESPONSE_TO_TUMOR_CELL	13	2	1.18045	0.152966	13.1138	0.873232	2	2	1	1	2	1
2657	GO_GLUTATHIONE_PEROXIDASE_ACTIVITY	http://www.broadinstitute.org/gsea/msigdb/cards/GO_GLUTATHIONE_PEROXIDASE_ACTIVITY	18	1	1.20183	0.0972958	14.8448	0.873824	1	1	1	1	1	1
2658	GO_SMALL_MOLECULE_CATABOLIC_PROCESS	http://www.broadinstitute.org/gsea/msigdb/cards/GO_SMALL_MOLECULE_CATABOLIC_PROCESS	328	108	1.00812	0.912216	1.11409	0.873979	981	912	991	924	341	300
2659	GO_ANION_CHANNEL_ACTIVITY	http://www.broadinstitute.org/gsea/msigdb/cards/GO_ANION_CHANNEL_ACTIVITY	91	16	1.0112	0.879832	1.16219	0.875323	443	435	444	434	115	107
2660	GO_ENDOSOME_TO_LYSOSOME_TRANSPORT	http://www.broadinstitute.org/gsea/msigdb/cards/GO_ENDOSOME_TO_LYSOSOME_TRANSPORT	42	4	1.12615	0.237675	5.33497	0.875663	3	3	4	3	3	3
2661	GO_RESPONSE_TO_VITAMIN_E	http://www.broadinstitute.org/gsea/msigdb/cards/GO_RESPONSE_TO_VITAMIN_E	15	5	1.06088	0.502449	2.24355	0.875668	14	14	14	14	9	7
2662	GO_SERINE_FAMILY_AMINO_ACID_METABOLIC_PROCESS	http://www.broadinstitute.org/gsea/msigdb/cards/GO_SERINE_FAMILY_AMINO_ACID_METABOLIC_PROCESS	42	12	1.035	0.671003	1.59875	0.876125	43	43	41	41	33	24
2663	GO_POSITIVE_REGULATION_OF_LYMPHOCYTE_MEDIATED_IMMUNITY	http://www.broadinstitute.org/gsea/msigdb/cards/GO_POSITIVE_REGULATION_OF_LYMPHOCYTE_MEDIATED_IMMUNITY	69	5	1.06968	0.454273	2.54334	0.876447	11	11	10	10	10	8
2664	GO_DENDRITE_CYTOPLASM	http://www.broadinstitute.org/gsea/msigdb/cards/GO_DENDRITE_CYTOPLASM	16	3	1.04503	0.592695	1.83971	0.878144	24	24	25	25	12	11
2665	GO_CREATINE_METABOLIC_PROCESS	http://www.broadinstitute.org/gsea/msigdb/cards/GO_CREATINE_METABOLIC_PROCESS	11	2	1.10372	0.306374	4.16825	0.878383	5	5	4	4	5	3
2666	GO_ASPARTATE_METABOLIC_PROCESS	http://www.broadinstitute.org/gsea/msigdb/cards/GO_ASPARTATE_METABOLIC_PROCESS	11	3	1.03569	0.660102	1.62894	0.878547	40	40	37	37	14	13
2667	GO_NUCLEAR_TRANSCRIBED_MRNA_CATABOLIC_PROCESS_EXONUCLEOLYTIC	http://www.broadinstitute.org/gsea/msigdb/cards/GO_NUCLEAR_TRANSCRIBED_MRNA_CATABOLIC_PROCESS_EXONUCLEOLYTIC	31	2	1.14718	0.175784	7.49127	0.878775	2	2	2	2	1	2
2668	GO_JAK_STAT_CASCADE_INVOLVED_IN_GROWTH_HORMONE_SIGNALING_PATHWAY	http://www.broadinstitute.org/gsea/msigdb/cards/GO_JAK_STAT_CASCADE_INVOLVED_IN_GROWTH_HORMONE_SIGNALING_PATHWAY	15	2	1.11686	0.262978	5.11514	0.879302	4	4	3	3	4	3
2669	GO_REGULATION_OF_NEUROTRANSMITTER_LEVELS	http://www.broadinstitute.org/gsea/msigdb/cards/GO_REGULATION_OF_NEUROTRANSMITTER_LEVELS	190	25	1.01432	0.844087	1.21897	0.879419	249	245	244	241	96	89
2670	GO_ARACHIDONATE_TRANSPORT	http://www.broadinstitute.org/gsea/msigdb/cards/GO_ARACHIDONATE_TRANSPORT	14	2	1.08389	0.374337	3.22394	0.880645	7	7	6	6	6	6
2671	GO_NUCLEOBASE_CONTAINING_COMPOUND_TRANSMEMBRANE_TRANSPORTER_ACTIVITY	http://www.broadinstitute.org/gsea/msigdb/cards/GO_NUCLEOBASE_CONTAINING_COMPOUND_TRANSMEMBRANE_TRANSPORTER_ACTIVITY	31	2	1.18945	0.0963173	14.689	0.880851	1	1	1	1	1	1
2672	GO_NEGATIVE_REGULATION_OF_CELL_ACTIVATION	http://www.broadinstitute.org/gsea/msigdb/cards/GO_NEGATIVE_REGULATION_OF_CELL_ACTIVATION	158	15	1.01935	0.792622	1.31097	0.881149	128	126	126	126	54	34
2673	GO_DIACYLGLYCEROL_KINASE_ACTIVITY	http://www.broadinstitute.org/gsea/msigdb/cards/GO_DIACYLGLYCEROL_KINASE_ACTIVITY	11	2	1.0963	0.317536	3.81627	0.881579	5	5	5	5	2	5
2674	GO_BLOOD_COAGULATION_FIBRIN_CLOT_FORMATION	http://www.broadinstitute.org/gsea/msigdb/cards/GO_BLOOD_COAGULATION_FIBRIN_CLOT_FORMATION	25	12	1.01678	0.816119	1.26671	0.881908	168	165	171	167	30	30
2675	GO_PYRIMIDINE_NUCLEOSIDE_BIOSYNTHETIC_PROCESS	http://www.broadinstitute.org/gsea/msigdb/cards/GO_PYRIMIDINE_NUCLEOSIDE_BIOSYNTHETIC_PROCESS	32	4	1.047	0.569399	1.93555	0.882161	23	22	20	20	15	7
2676	GO_REGULATION_OF_NUCLEOTIDE_CATABOLIC_PROCESS	http://www.broadinstitute.org/gsea/msigdb/cards/GO_REGULATION_OF_NUCLEOTIDE_CATABOLIC_PROCESS	36	4	1.0861	0.354574	3.32809	0.882274	6	6	6	6	5	5
2677	GO_RESPONSE_TO_TRANSFORMING_GROWTH_FACTOR_BETA	http://www.broadinstitute.org/gsea/msigdb/cards/GO_RESPONSE_TO_TRANSFORMING_GROWTH_FACTOR_BETA	144	23	1.02761	0.715348	1.47384	0.882314	61	58	64	64	30	24
2678	GO_SPERM_PART	http://www.broadinstitute.org/gsea/msigdb/cards/GO_SPERM_PART	140	20	1.02301	0.756141	1.38393	0.882534	89	87	89	89	45	43
2679	GO_POSITIVE_REGULATION_OF_TRANSPORTER_ACTIVITY	http://www.broadinstitute.org/gsea/msigdb/cards/GO_POSITIVE_REGULATION_OF_TRANSPORTER_ACTIVITY	76	13	1.01319	0.849868	1.20803	0.883807	269	267	261	260	53	46
2680	GO_RESPONSE_TO_TRANSITION_METAL_NANOPARTICLE	http://www.broadinstitute.org/gsea/msigdb/cards/GO_RESPONSE_TO_TRANSITION_METAL_NANOPARTICLE	148	41	1.01125	0.869543	1.17586	0.884457	366	356	393	380	102	95
2681	GO_LIPID_TRANSLOCATION	http://www.broadinstitute.org/gsea/msigdb/cards/GO_LIPID_TRANSLOCATION	21	6	1.02576	0.727505	1.44747	0.884507	68	68	65	65	34	30
2682	GO_POSITIVE_REGULATION_OF_ERBB_SIGNALING_PATHWAY	http://www.broadinstitute.org/gsea/msigdb/cards/GO_POSITIVE_REGULATION_OF_ERBB_SIGNALING_PATHWAY	36	5	1.09771	0.305707	4.14568	0.88494	5	5	4	4	3	4
2683	GO_CELLULAR_HORMONE_METABOLIC_PROCESS	http://www.broadinstitute.org/gsea/msigdb/cards/GO_CELLULAR_HORMONE_METABOLIC_PROCESS	104	22	1.02439	0.738385	1.4221	0.885143	77	75	72	72	54	41
2684	GO_PHOTORECEPTOR_OUTER_SEGMENT_MEMBRANE	http://www.broadinstitute.org/gsea/msigdb/cards/GO_PHOTORECEPTOR_OUTER_SEGMENT_MEMBRANE	16	7	1.03336	0.659953	1.61754	0.885483	41	39	41	40	23	25
2685	GO_RECEPTOR_SIGNALING_COMPLEX_SCAFFOLD_ACTIVITY	http://www.broadinstitute.org/gsea/msigdb/cards/GO_RECEPTOR_SIGNALING_COMPLEX_SCAFFOLD_ACTIVITY	23	4	1.0331	0.662325	1.61304	0.885566	41	41	40	40	13	13
2686	GO_RUFFLE_ORGANIZATION	http://www.broadinstitute.org/gsea/msigdb/cards/GO_RUFFLE_ORGANIZATION	21	3	1.12048	0.223235	5.66443	0.885916	3	3	3	3	3	3
2687	GO_PLATELET_DERIVED_GROWTH_FACTOR_RECEPTOR_SIGNALING_PATHWAY	http://www.broadinstitute.org/gsea/msigdb/cards/GO_PLATELET_DERIVED_GROWTH_FACTOR_RECEPTOR_SIGNALING_PATHWAY	34	3	1.08033	0.369421	3.23562	0.886431	7	7	6	6	5	5
2688	GO_REGULATION_OF_RETINOIC_ACID_RECEPTOR_SIGNALING_PATHWAY	http://www.broadinstitute.org/gsea/msigdb/cards/GO_REGULATION_OF_RETINOIC_ACID_RECEPTOR_SIGNALING_PATHWAY	33	2	1.06373	0.448127	2.50262	0.886507	10	10	11	11	9	11
2689	GO_NEGATIVE_REGULATION_OF_RETINOIC_ACID_RECEPTOR_SIGNALING_PATHWAY	http://www.broadinstitute.org/gsea/msigdb/cards/GO_NEGATIVE_REGULATION_OF_RETINOIC_ACID_RECEPTOR_SIGNALING_PATHWAY	27	2	1.06373	0.448127	2.50262	0.886507	10	10	11	11	9	11
2690	GO_POSITIVE_REGULATION_OF_CYCLIC_NUCLEOTIDE_METABOLIC_PROCESS	http://www.broadinstitute.org/gsea/msigdb/cards/GO_POSITIVE_REGULATION_OF_CYCLIC_NUCLEOTIDE_METABOLIC_PROCESS	109	15	1.02437	0.735649	1.42755	0.886561	75	75	73	72	31	32
2691	GO_POSITIVE_REGULATION_OF_NOTCH_SIGNALING_PATHWAY	http://www.broadinstitute.org/gsea/msigdb/cards/GO_POSITIVE_REGULATION_OF_NOTCH_SIGNALING_PATHWAY	34	5	1.09956	0.283509	4.26451	0.886987	4	4	4	4	4	4
2692	GO_DEPHOSPHORYLATION	http://www.broadinstitute.org/gsea/msigdb/cards/GO_DEPHOSPHORYLATION	286	32	1.01629	0.810932	1.2734	0.888289	159	156	163	162	59	58
2693	GO_FRIZZLED_BINDING	http://www.broadinstitute.org/gsea/msigdb/cards/GO_FRIZZLED_BINDING	36	5	1.02627	0.712053	1.47664	0.88892	58	57	63	63	10	6
2694	GO_CARBOHYDRATE_DERIVATIVE_CATABOLIC_PROCESS	http://www.broadinstitute.org/gsea/msigdb/cards/GO_CARBOHYDRATE_DERIVATIVE_CATABOLIC_PROCESS	174	42	1.00972	0.881432	1.15659	0.889002	470	451	489	466	123	127
2695	GO_REGULATION_OF_MESENCHYMAL_CELL_APOPTOTIC_PROCESS	http://www.broadinstitute.org/gsea/msigdb/cards/GO_REGULATION_OF_MESENCHYMAL_CELL_APOPTOTIC_PROCESS	12	2	1.17474	0.095325	14.4769	0.889195	1	1	1	1	1	1
2696	GO_NEPHRON_TUBULE_FORMATION	http://www.broadinstitute.org/gsea/msigdb/cards/GO_NEPHRON_TUBULE_FORMATION	18	2	1.17474	0.095325	14.4769	0.889195	1	1	1	1	1	1
2697	GO_PHOTORECEPTOR_DISC_MEMBRANE	http://www.broadinstitute.org/gsea/msigdb/cards/GO_PHOTORECEPTOR_DISC_MEMBRANE	18	6	1.02377	0.735146	1.42665	0.889311	73	73	71	70	38	38
2698	GO_FOREBRAIN_NEURON_DEVELOPMENT	http://www.broadinstitute.org/gsea/msigdb/cards/GO_FOREBRAIN_NEURON_DEVELOPMENT	34	2	1.17452	0.0952093	14.489	0.889392	1	1	1	1	1	1
2699	GO_OLIGODENDROCYTE_DEVELOPMENT	http://www.broadinstitute.org/gsea/msigdb/cards/GO_OLIGODENDROCYTE_DEVELOPMENT	34	8	1.03038	0.674975	1.57392	0.889409	52	44	44	43	23	31
2700	GO_MITOGEN_ACTIVATED_PROTEIN_KINASE_BINDING	http://www.broadinstitute.org/gsea/msigdb/cards/GO_MITOGEN_ACTIVATED_PROTEIN_KINASE_BINDING	24	3	1.03146	0.664891	1.59844	0.8895	40	40	42	42	9	6
2701	GO_ORGANELLE_DISASSEMBLY	http://www.broadinstitute.org/gsea/msigdb/cards/GO_ORGANELLE_DISASSEMBLY	185	18	1.02691	0.705313	1.49521	0.889546	56	56	57	56	29	29
2702	GO_PROTEIN_INSERTION_INTO_MEMBRANE	http://www.broadinstitute.org/gsea/msigdb/cards/GO_PROTEIN_INSERTION_INTO_MEMBRANE	23	3	1.08936	0.315889	3.78252	0.889555	5	5	5	5	5	4
2703	GO_PURINE_NUCLEOBASE_METABOLIC_PROCESS	http://www.broadinstitute.org/gsea/msigdb/cards/GO_PURINE_NUCLEOBASE_METABOLIC_PROCESS	21	3	1.04012	0.593915	1.82533	0.890073	25	25	24	24	10	9
2704	GO_REPRESSING_TRANSCRIPTION_FACTOR_BINDING	http://www.broadinstitute.org/gsea/msigdb/cards/GO_REPRESSING_TRANSCRIPTION_FACTOR_BINDING	57	10	1.02171	0.751547	1.38998	0.890894	88	86	82	82	33	32
2705	GO_RNA_POLYMERASE_II_REPRESSING_TRANSCRIPTION_FACTOR_BINDING	http://www.broadinstitute.org/gsea/msigdb/cards/GO_RNA_POLYMERASE_II_REPRESSING_TRANSCRIPTION_FACTOR_BINDING	27	9	1.02198	0.747526	1.39827	0.891547	85	83	79	79	32	29
2706	GO_POSITIVE_REGULATION_OF_TYROSINE_PHOSPHORYLATION_OF_STAT3_PROTEIN	http://www.broadinstitute.org/gsea/msigdb/cards/GO_POSITIVE_REGULATION_OF_TYROSINE_PHOSPHORYLATION_OF_STAT3_PROTEIN	37	5	1.0722	0.388383	3.02525	0.892042	8	8	7	7	8	7
2707	GO_REGULATION_OF_TYROSINE_PHOSPHORYLATION_OF_STAT3_PROTEIN	http://www.broadinstitute.org/gsea/msigdb/cards/GO_REGULATION_OF_TYROSINE_PHOSPHORYLATION_OF_STAT3_PROTEIN	44	5	1.0722	0.388383	3.02525	0.892042	8	8	7	7	8	7
2708	GO_ESTABLISHMENT_OF_PROTEIN_LOCALIZATION_TO_MEMBRANE	http://www.broadinstitute.org/gsea/msigdb/cards/GO_ESTABLISHMENT_OF_PROTEIN_LOCALIZATION_TO_MEMBRANE	264	26	1.01914	0.773592	1.34304	0.892659	106	106	108	104	50	59
2709	GO_MICROTUBULE_ORGANIZING_CENTER	http://www.broadinstitute.org/gsea/msigdb/cards/GO_MICROTUBULE_ORGANIZING_CENTER	623	112	1.00761	0.902042	1.1255	0.893114	754	711	790	737	386	374
2710	GO_LEUKOCYTE_CELL_CELL_ADHESION	http://www.broadinstitute.org/gsea/msigdb/cards/GO_LEUKOCYTE_CELL_CELL_ADHESION	255	28	1.0206	0.7561	1.37751	0.893814	89	88	89	89	54	56
2711	GO_MULTIVESICULAR_BODY	http://www.broadinstitute.org/gsea/msigdb/cards/GO_MULTIVESICULAR_BODY	38	6	1.03974	0.582312	1.85326	0.894372	23	23	24	24	14	11
2712	GO_CELLULAR_POTASSIUM_ION_HOMEOSTASIS	http://www.broadinstitute.org/gsea/msigdb/cards/GO_CELLULAR_POTASSIUM_ION_HOMEOSTASIS	12	1	1.24758	0.00853536	23.4838	0.894386	0	0	1	1	0	1
2713	GO_POSITIVE_REGULATION_OF_INTERLEUKIN_8_PRODUCTION	http://www.broadinstitute.org/gsea/msigdb/cards/GO_POSITIVE_REGULATION_OF_INTERLEUKIN_8_PRODUCTION	45	3	1.12602	0.173753	7.29714	0.89458	2	2	2	2	2	2
2714	GO_REGULATION_OF_INTERLEUKIN_8_PRODUCTION	http://www.broadinstitute.org/gsea/msigdb/cards/GO_REGULATION_OF_INTERLEUKIN_8_PRODUCTION	61	3	1.12602	0.173753	7.29714	0.89458	2	2	2	2	2	2
2715	GO_CORONARY_VASCULATURE_DEVELOPMENT	http://www.broadinstitute.org/gsea/msigdb/cards/GO_CORONARY_VASCULATURE_DEVELOPMENT	37	6	1.02996	0.664271	1.5982	0.894748	41	41	40	40	17	23
2716	GO_APICOLATERAL_PLASMA_MEMBRANE	http://www.broadinstitute.org/gsea/msigdb/cards/GO_APICOLATERAL_PLASMA_MEMBRANE	16	4	1.0586	0.446671	2.48527	0.895116	10	10	11	11	9	10
2717	GO_REGULATION_OF_ANOIKIS	http://www.broadinstitute.org/gsea/msigdb/cards/GO_REGULATION_OF_ANOIKIS	24	2	1.05194	0.488741	2.25337	0.895588	13	13	14	14	7	9
2718	GO_NEGATIVE_REGULATION_OF_GTPASE_ACTIVITY	http://www.broadinstitute.org/gsea/msigdb/cards/GO_NEGATIVE_REGULATION_OF_GTPASE_ACTIVITY	42	5	1.03817	0.589993	1.8208	0.895747	25	24	26	26	17	14
2719	GO_VITAMIN_BIOSYNTHETIC_PROCESS	http://www.broadinstitute.org/gsea/msigdb/cards/GO_VITAMIN_BIOSYNTHETIC_PROCESS	15	5	1.02872	0.672226	1.57837	0.89616	45	45	41	41	17	14
2720	GO_REGULATION_OF_TYROSINE_PHOSPHORYLATION_OF_STAT5_PROTEIN	http://www.broadinstitute.org/gsea/msigdb/cards/GO_REGULATION_OF_TYROSINE_PHOSPHORYLATION_OF_STAT5_PROTEIN	20	4	1.08791	0.301288	4.12043	0.896313	5	5	4	4	5	4
2721	GO_TOXIN_METABOLIC_PROCESS	http://www.broadinstitute.org/gsea/msigdb/cards/GO_TOXIN_METABOLIC_PROCESS	12	3	1.04392	0.542238	2.00961	0.8968	18	18	18	18	12	8
2722	GO_BASOLATERAL_PLASMA_MEMBRANE	http://www.broadinstitute.org/gsea/msigdb/cards/GO_BASOLATERAL_PLASMA_MEMBRANE	211	50	1.00819	0.88904	1.1433	0.89877	556	541	566	545	182	169
2723	GO_REGULATION_OF_ENDOTHELIAL_CELL_DEVELOPMENT	http://www.broadinstitute.org/gsea/msigdb/cards/GO_REGULATION_OF_ENDOTHELIAL_CELL_DEVELOPMENT	12	1	1.07614	0.339855	3.53523	0.899567	6	6	5	5	4	4
2724	GO_MACROAUTOPHAGY	http://www.broadinstitute.org/gsea/msigdb/cards/GO_MACROAUTOPHAGY	281	26	1.01852	0.765396	1.35576	0.899702	99	99	101	97	49	51
2725	GO_RESPONSE_TO_GLUCAGON	http://www.broadinstitute.org/gsea/msigdb/cards/GO_RESPONSE_TO_GLUCAGON	48	5	1.03946	0.567695	1.91364	0.899896	25	22	20	20	16	13
2726	GO_HEMOGLOBIN_METABOLIC_PROCESS	http://www.broadinstitute.org/gsea/msigdb/cards/GO_HEMOGLOBIN_METABOLIC_PROCESS	11	1	1.08302	0.305804	4.04536	0.900439	5	5	4	4	5	4
2727	GO_REGULATION_OF_NUCLEAR_CELL_CYCLE_DNA_REPLICATION	http://www.broadinstitute.org/gsea/msigdb/cards/GO_REGULATION_OF_NUCLEAR_CELL_CYCLE_DNA_REPLICATION	11	3	1.0462	0.509452	2.14174	0.900997	15	15	17	16	9	10
2728	GO_PURINERGIC_NUCLEOTIDE_RECEPTOR_SIGNALING_PATHWAY	http://www.broadinstitute.org/gsea/msigdb/cards/GO_PURINERGIC_NUCLEOTIDE_RECEPTOR_SIGNALING_PATHWAY	22	2	1.08658	0.279711	4.22124	0.901184	4	4	4	4	2	2
2729	GO_PURINERGIC_RECEPTOR_SIGNALING_PATHWAY	http://www.broadinstitute.org/gsea/msigdb/cards/GO_PURINERGIC_RECEPTOR_SIGNALING_PATHWAY	28	2	1.08658	0.279711	4.22124	0.901184	4	4	4	4	2	2
2730	GO_NEURON_CELL_CELL_ADHESION	http://www.broadinstitute.org/gsea/msigdb/cards/GO_NEURON_CELL_CELL_ADHESION	16	2	1.09367	0.260238	4.98244	0.901528	4	4	3	3	3	2
2731	GO_SKELETAL_MUSCLE_ADAPTATION	http://www.broadinstitute.org/gsea/msigdb/cards/GO_SKELETAL_MUSCLE_ADAPTATION	11	2	1.03546	0.592399	1.80103	0.901695	24	24	27	27	1	2
2732	GO_CELL_COMMUNICATION_BY_ELECTRICAL_COUPLING	http://www.broadinstitute.org/gsea/msigdb/cards/GO_CELL_COMMUNICATION_BY_ELECTRICAL_COUPLING	15	4	1.06866	0.368177	3.18528	0.901738	7	7	7	6	6	7
2733	GO_NEURON_PART	http://www.broadinstitute.org/gsea/msigdb/cards/GO_NEURON_PART	1265	186	1.00599	0.914934	1.10608	0.901841	1133	1031	1151	1052	517	493
2734	GO_EMBRYONIC_FORELIMB_MORPHOGENESIS	http://www.broadinstitute.org/gsea/msigdb/cards/GO_EMBRYONIC_FORELIMB_MORPHOGENESIS	32	3	1.04084	0.546643	1.98867	0.902479	20	19	18	18	15	15
2735	GO_VESICLE_DOCKING_INVOLVED_IN_EXOCYTOSIS	http://www.broadinstitute.org/gsea/msigdb/cards/GO_VESICLE_DOCKING_INVOLVED_IN_EXOCYTOSIS	35	4	1.01132	0.84423	1.21162	0.902706	253	252	247	246	44	33
2736	GO_TRNA_METABOLIC_PROCESS	http://www.broadinstitute.org/gsea/msigdb/cards/GO_TRNA_METABOLIC_PROCESS	176	41	1.01192	0.834389	1.22719	0.904092	222	218	226	220	90	99
2737	GO_PTERIDINE_CONTAINING_COMPOUND_BIOSYNTHETIC_PROCESS	http://www.broadinstitute.org/gsea/msigdb/cards/GO_PTERIDINE_CONTAINING_COMPOUND_BIOSYNTHETIC_PROCESS	18	4	1.05194	0.457542	2.46339	0.904811	12	12	10	10	7	6
2738	GO_PHOSPHATE_ION_TRANSPORT	http://www.broadinstitute.org/gsea/msigdb/cards/GO_PHOSPHATE_ION_TRANSPORT	18	4	1.05905	0.401812	2.75661	0.90552	8	8	9	9	6	7
2739	GO_MEMBRANE_DOCKING	http://www.broadinstitute.org/gsea/msigdb/cards/GO_MEMBRANE_DOCKING	68	7	1.0108	0.844911	1.20938	0.906509	257	256	251	250	48	37
2740	GO_REGULATION_OF_NEURAL_PRECURSOR_CELL_PROLIFERATION	http://www.broadinstitute.org/gsea/msigdb/cards/GO_REGULATION_OF_NEURAL_PRECURSOR_CELL_PROLIFERATION	73	9	1.02635	0.662504	1.59033	0.906966	42	41	41	41	32	23
2741	GO_GOLGI_TO_PLASMA_MEMBRANE_PROTEIN_TRANSPORT	http://www.broadinstitute.org/gsea/msigdb/cards/GO_GOLGI_TO_PLASMA_MEMBRANE_PROTEIN_TRANSPORT	26	4	1.02329	0.694	1.51038	0.90735	53	53	53	51	12	14
2742	GO_MESODERM_MORPHOGENESIS	http://www.broadinstitute.org/gsea/msigdb/cards/GO_MESODERM_MORPHOGENESIS	66	12	1.04652	0.481223	2.2796	0.907749	13	13	13	13	11	12
2743	GO_CHONDROCYTE_DEVELOPMENT	http://www.broadinstitute.org/gsea/msigdb/cards/GO_CHONDROCYTE_DEVELOPMENT	21	3	1.10906	0.171151	7.18688	0.907983	2	2	2	2	1	2
2744	GO_REGULATION_OF_SERINE_TYPE_PEPTIDASE_ACTIVITY	http://www.broadinstitute.org/gsea/msigdb/cards/GO_REGULATION_OF_SERINE_TYPE_PEPTIDASE_ACTIVITY	13	2	1.09382	0.22481	5.40272	0.908207	3	3	3	3	3	3
2745	GO_NEGATIVE_REGULATION_OF_SERINE_TYPE_PEPTIDASE_ACTIVITY	http://www.broadinstitute.org/gsea/msigdb/cards/GO_NEGATIVE_REGULATION_OF_SERINE_TYPE_PEPTIDASE_ACTIVITY	11	2	1.09382	0.22481	5.40272	0.908207	3	3	3	3	3	3
2746	GO_CERAMIDE_METABOLIC_PROCESS	http://www.broadinstitute.org/gsea/msigdb/cards/GO_CERAMIDE_METABOLIC_PROCESS	73	19	1.01538	0.78293	1.31669	0.908258	119	118	122	120	57	51
2747	GO_TRANSFERASE_ACTIVITY_TRANSFERRING_ACYL_GROUPS_OTHER_THAN_AMINO_ACYL_GROUPS	http://www.broadinstitute.org/gsea/msigdb/cards/GO_TRANSFERASE_ACTIVITY_TRANSFERRING_ACYL_GROUPS_OTHER_THAN_AMINO_ACYL_GROUPS	211	23	1.01546	0.781185	1.32005	0.908604	117	116	116	116	53	42
2748	GO_REGULATION_OF_DEVELOPMENTAL_PIGMENTATION	http://www.broadinstitute.org/gsea/msigdb/cards/GO_REGULATION_OF_DEVELOPMENTAL_PIGMENTATION	16	2	1.07666	0.300352	4.06265	0.908642	5	5	4	4	3	4
2749	GO_REGULATION_OF_DEFENSE_RESPONSE_TO_VIRUS_BY_HOST	http://www.broadinstitute.org/gsea/msigdb/cards/GO_REGULATION_OF_DEFENSE_RESPONSE_TO_VIRUS_BY_HOST	135	13	1.02414	0.677952	1.54641	0.909428	46	46	47	47	23	24
2750	GO_PHOSPHATE_ION_BINDING	http://www.broadinstitute.org/gsea/msigdb/cards/GO_PHOSPHATE_ION_BINDING	11	4	1.02749	0.642458	1.64797	0.909752	37	37	34	34	12	11
2751	GO_HYDROLASE_ACTIVITY_ACTING_ON_GLYCOSYL_BONDS	http://www.broadinstitute.org/gsea/msigdb/cards/GO_HYDROLASE_ACTIVITY_ACTING_ON_GLYCOSYL_BONDS	122	30	1.00872	0.867982	1.17224	0.909787	377	366	384	371	121	127
2752	GO_REGULATION_OF_TOLERANCE_INDUCTION	http://www.broadinstitute.org/gsea/msigdb/cards/GO_REGULATION_OF_TOLERANCE_INDUCTION	18	2	1.13992	0.092286	14.0802	0.909903	1	1	1	1	1	1
2753	GO_MUSCLE_ADAPTATION	http://www.broadinstitute.org/gsea/msigdb/cards/GO_MUSCLE_ADAPTATION	29	4	1.03057	0.608089	1.73975	0.910149	27	27	30	30	4	5
2754	GO_MACROMOLECULAR_COMPLEX_BINDING	http://www.broadinstitute.org/gsea/msigdb/cards/GO_MACROMOLECULAR_COMPLEX_BINDING	1399	203	1.00498	0.921742	1.09572	0.91024	1483	1305	1505	1344	576	541
2755	GO_MICROTUBULE_BASED_MOVEMENT	http://www.broadinstitute.org/gsea/msigdb/cards/GO_MICROTUBULE_BASED_MOVEMENT	205	44	1.01014	0.846586	1.20527	0.910832	274	263	273	265	170	155
2756	GO_TRANSITION_METAL_ION_BINDING	http://www.broadinstitute.org/gsea/msigdb/cards/GO_TRANSITION_METAL_ION_BINDING	1400	166	1.00555	0.912499	1.10806	0.911047	1078	983	1067	994	440	393
2757	GO_SIGNALING_RECEPTOR_ACTIVITY	http://www.broadinstitute.org/gsea/msigdb/cards/GO_SIGNALING_RECEPTOR_ACTIVITY	1393	123	1.00748	0.883719	1.14854	0.911223	506	492	524	501	214	196
2758	GO_RESPONSE_TO_ANTIBIOTIC	http://www.broadinstitute.org/gsea/msigdb/cards/GO_RESPONSE_TO_ANTIBIOTIC	47	11	1.02228	0.688934	1.5116	0.912243	48	48	58	58	26	19
2759	GO_REGULATION_OF_RESPONSE_TO_BIOTIC_STIMULUS	http://www.broadinstitute.org/gsea/msigdb/cards/GO_REGULATION_OF_RESPONSE_TO_BIOTIC_STIMULUS	237	23	1.01954	0.720774	1.44096	0.912634	65	65	69	69	37	40
2760	GO_G_PROTEIN_COUPLED_PURINERGIC_RECEPTOR_SIGNALING_PATHWAY	http://www.broadinstitute.org/gsea/msigdb/cards/GO_G_PROTEIN_COUPLED_PURINERGIC_RECEPTOR_SIGNALING_PATHWAY	20	1	1.13585	0.0912745	14.1351	0.912733	1	1	1	1	1	1
2761	GO_G_PROTEIN_COUPLED_PURINERGIC_NUCLEOTIDE_RECEPTOR_SIGNALING_PATHWAY	http://www.broadinstitute.org/gsea/msigdb/cards/GO_G_PROTEIN_COUPLED_PURINERGIC_NUCLEOTIDE_RECEPTOR_SIGNALING_PATHWAY	14	1	1.13585	0.0912745	14.1351	0.912733	1	1	1	1	1	1
2762	GO_REGULATION_OF_ODONTOGENESIS	http://www.broadinstitute.org/gsea/msigdb/cards/GO_REGULATION_OF_ODONTOGENESIS	24	1	1.02968	0.606345	1.74243	0.913084	28	27	30	30	4	2
2763	GO_REGULATION_OF_ODONTOGENESIS_OF_DENTIN_CONTAINING_TOOTH	http://www.broadinstitute.org/gsea/msigdb/cards/GO_REGULATION_OF_ODONTOGENESIS_OF_DENTIN_CONTAINING_TOOTH	11	1	1.02968	0.606345	1.74243	0.913084	28	27	30	30	4	2
2764	GO_CARBOXY_LYASE_ACTIVITY	http://www.broadinstitute.org/gsea/msigdb/cards/GO_CARBOXY_LYASE_ACTIVITY	36	9	1.02755	0.628054	1.68541	0.913667	34	34	32	32	23	18
2765	GO_POSITIVE_REGULATION_OF_LOCOMOTION	http://www.broadinstitute.org/gsea/msigdb/cards/GO_POSITIVE_REGULATION_OF_LOCOMOTION	420	49	1.0124	0.808318	1.2678	0.914455	158	157	161	161	58	53
2766	GO_INTRACELLULAR_VESICLE	http://www.broadinstitute.org/gsea/msigdb/cards/GO_INTRACELLULAR_VESICLE	1259	186	1.00456	0.923875	1.09227	0.915196	1642	1447	1633	1447	610	551
2767	GO_MRNA_PROCESSING	http://www.broadinstitute.org/gsea/msigdb/cards/GO_MRNA_PROCESSING	432	20	1.01301	0.798271	1.2857	0.915239	153	142	147	140	47	60
2768	GO_REGULATION_OF_ACROSOME_REACTION	http://www.broadinstitute.org/gsea/msigdb/cards/GO_REGULATION_OF_ACROSOME_REACTION	17	2	1.09953	0.1684	7.18457	0.916072	2	2	2	2	2	2
2769	GO_RESPONSE_TO_DIETARY_EXCESS	http://www.broadinstitute.org/gsea/msigdb/cards/GO_RESPONSE_TO_DIETARY_EXCESS	21	4	1.03967	0.497919	2.15973	0.916397	14	14	15	15	8	6
2770	GO_POSITIVE_REGULATION_OF_OXIDOREDUCTASE_ACTIVITY	http://www.broadinstitute.org/gsea/msigdb/cards/GO_POSITIVE_REGULATION_OF_OXIDOREDUCTASE_ACTIVITY	47	11	1.03917	0.49983	2.14173	0.916788	14	14	16	16	9	9
2771	GO_NEGATIVE_REGULATION_OF_SMOOTH_MUSCLE_CELL_MIGRATION	http://www.broadinstitute.org/gsea/msigdb/cards/GO_NEGATIVE_REGULATION_OF_SMOOTH_MUSCLE_CELL_MIGRATION	16	1	1.12567	0.0913078	13.8776	0.918428	1	1	1	1	1	1
2772	GO_PLATELET_DEGRANULATION	http://www.broadinstitute.org/gsea/msigdb/cards/GO_PLATELET_DEGRANULATION	107	26	1.00852	0.857271	1.1865	0.918498	330	315	319	310	98	96
2773	GO_EXTRACELLULAR_MATRIX_DISASSEMBLY	http://www.broadinstitute.org/gsea/msigdb/cards/GO_EXTRACELLULAR_MATRIX_DISASSEMBLY	76	19	1.02068	0.687076	1.51584	0.918979	50	50	53	51	34	42
2774	GO_POSITIVE_REGULATION_OF_HEMOPOIESIS	http://www.broadinstitute.org/gsea/msigdb/cards/GO_POSITIVE_REGULATION_OF_HEMOPOIESIS	163	20	1.01845	0.709762	1.46215	0.920833	62	61	60	60	40	30
2775	GO_CARDIAC_CONDUCTION	http://www.broadinstitute.org/gsea/msigdb/cards/GO_CARDIAC_CONDUCTION	82	20	1.02292	0.649347	1.6145	0.921978	40	39	38	37	35	34
2776	GO_PHENOL_CONTAINING_COMPOUND_METABOLIC_PROCESS	http://www.broadinstitute.org/gsea/msigdb/cards/GO_PHENOL_CONTAINING_COMPOUND_METABOLIC_PROCESS	81	17	1.00749	0.867287	1.17033	0.922196	379	368	382	371	122	105
2777	GO_HYPOTHALAMUS_DEVELOPMENT	http://www.broadinstitute.org/gsea/msigdb/cards/GO_HYPOTHALAMUS_DEVELOPMENT	24	3	1.03273	0.537019	1.98078	0.922346	18	18	19	19	9	9
2778	GO_GLUCOSE_IMPORT	http://www.broadinstitute.org/gsea/msigdb/cards/GO_GLUCOSE_IMPORT	12	3	1.05556	0.344838	3.23189	0.922705	6	6	6	6	6	3
2779	GO_METANEPHROS_DEVELOPMENT	http://www.broadinstitute.org/gsea/msigdb/cards/GO_METANEPHROS_DEVELOPMENT	81	19	1.02345	0.637942	1.64517	0.923252	37	36	34	34	28	29
2780	GO_POSITIVE_REGULATION_OF_MEMBRANE_PROTEIN_ECTODOMAIN_PROTEOLYSIS	http://www.broadinstitute.org/gsea/msigdb/cards/GO_POSITIVE_REGULATION_OF_MEMBRANE_PROTEIN_ECTODOMAIN_PROTEOLYSIS	15	2	1.1202	0.0876429	14.3174	0.923417	1	1	1	1	1	1
2781	GO_TRANSFORMING_GROWTH_FACTOR_BETA_RECEPTOR_SIGNALING_PATHWAY	http://www.broadinstitute.org/gsea/msigdb/cards/GO_TRANSFORMING_GROWTH_FACTOR_BETA_RECEPTOR_SIGNALING_PATHWAY	95	16	1.03106	0.548243	1.93366	0.923625	19	19	20	20	14	11
2782	GO_REGULATION_OF_TOLL_LIKE_RECEPTOR_SIGNALING_PATHWAY	http://www.broadinstitute.org/gsea/msigdb/cards/GO_REGULATION_OF_TOLL_LIKE_RECEPTOR_SIGNALING_PATHWAY	49	2	1.05253	0.360664	3.15439	0.924582	7	7	6	6	2	1
2783	GO_REGULATION_OF_ANION_TRANSPORT	http://www.broadinstitute.org/gsea/msigdb/cards/GO_REGULATION_OF_ANION_TRANSPORT	138	22	1.00793	0.855773	1.18717	0.924621	312	308	311	306	81	69
2784	GO_HYDROLASE_ACTIVITY_ACTING_ON_CARBON_NITROGEN_BUT_NOT_PEPTIDE_BONDS_IN_LINEAR_AMIDINES	http://www.broadinstitute.org/gsea/msigdb/cards/GO_HYDROLASE_ACTIVITY_ACTING_ON_CARBON_NITROGEN_BUT_NOT_PEPTIDE_BONDS_IN_LINEAR_AMIDINES	11	2	1.07461	0.225649	5.11903	0.924781	3	3	3	3	3	3
2785	GO_ENDOPLASMIC_RETICULUM_CALCIUM_ION_HOMEOSTASIS	http://www.broadinstitute.org/gsea/msigdb/cards/GO_ENDOPLASMIC_RETICULUM_CALCIUM_ION_HOMEOSTASIS	20	3	1.03657	0.483419	2.24012	0.926049	14	14	13	13	8	9
2786	GO_POSITIVE_REGULATION_OF_ACTIVATED_T_CELL_PROLIFERATION	http://www.broadinstitute.org/gsea/msigdb/cards/GO_POSITIVE_REGULATION_OF_ACTIVATED_T_CELL_PROLIFERATION	28	4	1.0309	0.536946	1.99387	0.926926	19	19	17	17	6	6
2787	GO_FATTY_ACYL_COA_METABOLIC_PROCESS	http://www.broadinstitute.org/gsea/msigdb/cards/GO_FATTY_ACYL_COA_METABOLIC_PROCESS	51	7	1.01676	0.709742	1.45675	0.927633	61	61	61	61	29	22
2788	GO_PHOSPHOLIPID_SCRAMBLING	http://www.broadinstitute.org/gsea/msigdb/cards/GO_PHOSPHOLIPID_SCRAMBLING	13	1	1.0707	0.226517	5.06114	0.928165	3	3	3	3	1	1
2789	GO_REGULATION_OF_MEMBRANE_LIPID_METABOLIC_PROCESS	http://www.broadinstitute.org/gsea/msigdb/cards/GO_REGULATION_OF_MEMBRANE_LIPID_METABOLIC_PROCESS	13	1	1.06198	0.27348	4.12395	0.928324	4	4	4	4	3	3
2790	GO_REGULATION_OF_CERAMIDE_BIOSYNTHETIC_PROCESS	http://www.broadinstitute.org/gsea/msigdb/cards/GO_REGULATION_OF_CERAMIDE_BIOSYNTHETIC_PROCESS	11	1	1.06198	0.27348	4.12395	0.928324	4	4	4	4	3	3
2791	GO_REGULATION_OF_PROTEIN_KINASE_C_SIGNALING	http://www.broadinstitute.org/gsea/msigdb/cards/GO_REGULATION_OF_PROTEIN_KINASE_C_SIGNALING	14	1	1.06198	0.27348	4.12395	0.928324	4	4	4	4	3	3
2792	GO_RNA_3_END_PROCESSING	http://www.broadinstitute.org/gsea/msigdb/cards/GO_RNA_3_END_PROCESSING	98	6	1.02425	0.601838	1.74626	0.929362	31	28	34	27	13	19
2793	GO_RESPONSE_TO_NUTRIENT	http://www.broadinstitute.org/gsea/msigdb/cards/GO_RESPONSE_TO_NUTRIENT	191	59	1.00545	0.890107	1.13567	0.930364	601	574	611	593	203	177
2794	GO_BANDED_COLLAGEN_FIBRIL	http://www.broadinstitute.org/gsea/msigdb/cards/GO_BANDED_COLLAGEN_FIBRIL	12	5	1.05003	0.338732	3.1949	0.93071	6	6	7	7	4	5
2795	GO_ION_CHANNEL_BINDING	http://www.broadinstitute.org/gsea/msigdb/cards/GO_ION_CHANNEL_BINDING	111	17	1.01795	0.68069	1.52261	0.930767	49	49	50	49	35	35
2796	GO_REGULATION_OF_HEART_CONTRACTION	http://www.broadinstitute.org/gsea/msigdb/cards/GO_REGULATION_OF_HEART_CONTRACTION	221	43	1.01147	0.781604	1.30927	0.930833	122	121	119	118	80	82
2797	GO_PROTEIN_LOCALIZATION	http://www.broadinstitute.org/gsea/msigdb/cards/GO_PROTEIN_LOCALIZATION	1805	243	1.00408	0.915301	1.10143	0.931352	1216	1094	1250	1125	603	611
2798	GO_ANION_TRANSMEMBRANE_TRANSPORTING_ATPASE_ACTIVITY	http://www.broadinstitute.org/gsea/msigdb/cards/GO_ANION_TRANSMEMBRANE_TRANSPORTING_ATPASE_ACTIVITY	11	5	1.00687	0.860794	1.17776	0.931778	340	338	340	335	83	65
2799	GO_ORGANIC_HYDROXY_COMPOUND_BIOSYNTHETIC_PROCESS	http://www.broadinstitute.org/gsea/msigdb/cards/GO_ORGANIC_HYDROXY_COMPOUND_BIOSYNTHETIC_PROCESS	175	41	1.00483	0.899514	1.12247	0.932032	772	721	757	716	209	185
2800	GO_SKELETAL_MUSCLE_CONTRACTION	http://www.broadinstitute.org/gsea/msigdb/cards/GO_SKELETAL_MUSCLE_CONTRACTION	31	11	1.02017	0.644475	1.62037	0.932049	39	39	35	35	21	23
2801	GO_PYRIMIDINE_NUCLEOBASE_METABOLIC_PROCESS	http://www.broadinstitute.org/gsea/msigdb/cards/GO_PYRIMIDINE_NUCLEOBASE_METABOLIC_PROCESS	19	7	1.02431	0.586577	1.78888	0.932312	29	25	25	25	19	12
2802	GO_VIRAL_LATENCY	http://www.broadinstitute.org/gsea/msigdb/cards/GO_VIRAL_LATENCY	11	2	1.02573	0.566906	1.85585	0.932623	22	22	22	22	4	8
2803	GO_TONGUE_DEVELOPMENT	http://www.broadinstitute.org/gsea/msigdb/cards/GO_TONGUE_DEVELOPMENT	20	3	1.02246	0.607657	1.71483	0.932776	30	28	31	31	6	3
2804	GO_NEURON_DIFFERENTIATION	http://www.broadinstitute.org/gsea/msigdb/cards/GO_NEURON_DIFFERENTIATION	874	140	1.00492	0.89565	1.12748	0.933367	692	653	713	669	340	347
2805	GO_ZINC_ION_BINDING	http://www.broadinstitute.org/gsea/msigdb/cards/GO_ZINC_ION_BINDING	1155	109	1.00566	0.880531	1.14853	0.933596	499	479	505	491	242	199
2806	GO_AUTOPHAGOSOME_ORGANIZATION	http://www.broadinstitute.org/gsea/msigdb/cards/GO_AUTOPHAGOSOME_ORGANIZATION	44	3	1.03274	0.477749	2.23473	0.934008	13	13	14	13	5	5
2807	GO_POSITIVE_REGULATION_OF_STRESS_ACTIVATED_PROTEIN_KINASE_SIGNALING_CASCADE	http://www.broadinstitute.org/gsea/msigdb/cards/GO_POSITIVE_REGULATION_OF_STRESS_ACTIVATED_PROTEIN_KINASE_SIGNALING_CASCADE	135	11	1.0169	0.682634	1.51422	0.934081	49	49	50	50	23	26
2808	GO_REGULATION_OF_VASCULAR_ENDOTHELIAL_GROWTH_FACTOR_RECEPTOR_SIGNALING_PATHWAY	http://www.broadinstitute.org/gsea/msigdb/cards/GO_REGULATION_OF_VASCULAR_ENDOTHELIAL_GROWTH_FACTOR_RECEPTOR_SIGNALING_PATHWAY	27	2	1.03381	0.463273	2.30662	0.934494	12	12	12	12	4	1
2809	GO_PRERIBOSOME	http://www.broadinstitute.org/gsea/msigdb/cards/GO_PRERIBOSOME	61	1	1.05022	0.30995	3.55882	0.935471	5	5	5	5	1	1
2810	GO_SMALL_SUBUNIT_PROCESSOME	http://www.broadinstitute.org/gsea/msigdb/cards/GO_SMALL_SUBUNIT_PROCESSOME	33	1	1.05022	0.30995	3.55882	0.935471	5	5	5	5	1	1
2811	GO_CELLULAR_IRON_ION_HOMEOSTASIS	http://www.broadinstitute.org/gsea/msigdb/cards/GO_CELLULAR_IRON_ION_HOMEOSTASIS	46	14	1.01372	0.727745	1.41241	0.935655	72	72	71	71	18	21
2812	GO_INTEGRIN_MEDIATED_SIGNALING_PATHWAY	http://www.broadinstitute.org/gsea/msigdb/cards/GO_INTEGRIN_MEDIATED_SIGNALING_PATHWAY	82	14	1.01726	0.66861	1.54864	0.936128	45	45	45	44	34	33
2813	GO_CYCLIN_DEPENDENT_PROTEIN_KINASE_ACTIVITY	http://www.broadinstitute.org/gsea/msigdb/cards/GO_CYCLIN_DEPENDENT_PROTEIN_KINASE_ACTIVITY	34	3	1.05441	0.271429	4.0959	0.936845	4	4	4	4	3	3
2814	GO_ANCHORED_COMPONENT_OF_PLASMA_MEMBRANE	http://www.broadinstitute.org/gsea/msigdb/cards/GO_ANCHORED_COMPONENT_OF_PLASMA_MEMBRANE	43	3	1.01401	0.71482	1.43626	0.937561	63	63	70	70	26	30
2815	GO_NUCLEOSIDE_KINASE_ACTIVITY	http://www.broadinstitute.org/gsea/msigdb/cards/GO_NUCLEOSIDE_KINASE_ACTIVITY	14	2	1.03624	0.413319	2.67201	0.939399	10	10	8	8	9	5
2816	GO_CHROMOSOMAL_REGION	http://www.broadinstitute.org/gsea/msigdb/cards/GO_CHROMOSOMAL_REGION	330	41	1.0058	0.865612	1.16848	0.939778	373	359	403	389	178	159
2817	GO_CALCIUM_INDEPENDENT_CELL_CELL_ADHESION_VIA_PLASMA_MEMBRANE_CELL_ADHESION_MOLECULES	http://www.broadinstitute.org/gsea/msigdb/cards/GO_CALCIUM_INDEPENDENT_CELL_CELL_ADHESION_VIA_PLASMA_MEMBRANE_CELL_ADHESION_MOLECULES	21	1	1.05204	0.269341	4.10963	0.939804	4	4	4	4	2	1
2818	GO_NEGATIVE_REGULATION_OF_MOLECULAR_FUNCTION	http://www.broadinstitute.org/gsea/msigdb/cards/GO_NEGATIVE_REGULATION_OF_MOLECULAR_FUNCTION	1079	119	1.00475	0.887627	1.13726	0.940271	591	555	603	578	274	253
2819	GO_REGULATION_OF_POTASSIUM_ION_TRANSPORT	http://www.broadinstitute.org/gsea/msigdb/cards/GO_REGULATION_OF_POTASSIUM_ION_TRANSPORT	83	15	1.01956	0.604766	1.72012	0.941788	30	29	29	29	25	24
2820	GO_ENSHEATHMENT_OF_NEURONS	http://www.broadinstitute.org/gsea/msigdb/cards/GO_ENSHEATHMENT_OF_NEURONS	91	27	1.00803	0.811507	1.252	0.942326	181	169	175	172	77	80
2821	GO_REGULATION_OF_PHOSPHATIDYLINOSITOL_3_KINASE_SIGNALING	http://www.broadinstitute.org/gsea/msigdb/cards/GO_REGULATION_OF_PHOSPHATIDYLINOSITOL_3_KINASE_SIGNALING	138	19	1.01335	0.701673	1.46109	0.943373	57	57	63	63	22	23
2822	GO_LIPID_DIGESTION	http://www.broadinstitute.org/gsea/msigdb/cards/GO_LIPID_DIGESTION	22	6	1.00969	0.771547	1.32084	0.943891	112	110	119	116	32	35
2823	GO_NEGATIVE_REGULATION_OF_MAP_KINASE_ACTIVITY	http://www.broadinstitute.org/gsea/msigdb/cards/GO_NEGATIVE_REGULATION_OF_MAP_KINASE_ACTIVITY	73	7	1.01924	0.5978	1.74078	0.943984	28	28	27	27	17	13
2824	GO_COLUMNAR_CUBOIDAL_EPITHELIAL_CELL_DIFFERENTIATION	http://www.broadinstitute.org/gsea/msigdb/cards/GO_COLUMNAR_CUBOIDAL_EPITHELIAL_CELL_DIFFERENTIATION	111	27	1.0087	0.791386	1.28521	0.944117	134	133	141	140	48	37
2825	GO_REGULATION_OF_INTERLEUKIN_5_PRODUCTION	http://www.broadinstitute.org/gsea/msigdb/cards/GO_REGULATION_OF_INTERLEUKIN_5_PRODUCTION	19	2	1.06476	0.163116	6.94536	0.9444	2	2	2	2	2	2
2826	GO_REGULATION_OF_INTERLEUKIN_13_PRODUCTION	http://www.broadinstitute.org/gsea/msigdb/cards/GO_REGULATION_OF_INTERLEUKIN_13_PRODUCTION	18	2	1.06476	0.163116	6.94536	0.9444	2	2	2	2	2	2
2827	GO_POSITIVE_REGULATION_OF_INTERLEUKIN_13_PRODUCTION	http://www.broadinstitute.org/gsea/msigdb/cards/GO_POSITIVE_REGULATION_OF_INTERLEUKIN_13_PRODUCTION	13	2	1.06476	0.163116	6.94536	0.9444	2	2	2	2	2	2
2828	GO_CATION_SUGAR_SYMPORTER_ACTIVITY	http://www.broadinstitute.org/gsea/msigdb/cards/GO_CATION_SUGAR_SYMPORTER_ACTIVITY	15	5	1.01754	0.6211	1.66637	0.944681	32	32	33	33	17	15
2829	GO_CO_SMAD_BINDING	http://www.broadinstitute.org/gsea/msigdb/cards/GO_CO_SMAD_BINDING	12	4	1.0641	0.163209	6.937	0.944911	2	2	2	2	2	2
2830	GO_VESICLE_DOCKING	http://www.broadinstitute.org/gsea/msigdb/cards/GO_VESICLE_DOCKING	56	5	1.00636	0.840226	1.20545	0.945065	253	252	248	247	44	34
2831	GO_CHAPERONE_BINDING	http://www.broadinstitute.org/gsea/msigdb/cards/GO_CHAPERONE_BINDING	81	15	1.0088	0.78384	1.29828	0.945679	125	125	128	126	43	35
2832	GO_ACYLGLYCEROL_HOMEOSTASIS	http://www.broadinstitute.org/gsea/msigdb/cards/GO_ACYLGLYCEROL_HOMEOSTASIS	30	10	1.00914	0.775521	1.31253	0.9459	116	114	121	121	15	10
2833	GO_MLL1_2_COMPLEX	http://www.broadinstitute.org/gsea/msigdb/cards/GO_MLL1_2_COMPLEX	28	3	1.06234	0.163907	6.88516	0.946163	2	2	2	2	1	2
2834	GO_BICARBONATE_TRANSPORT	http://www.broadinstitute.org/gsea/msigdb/cards/GO_BICARBONATE_TRANSPORT	44	13	1.00519	0.864374	1.16899	0.946346	371	367	366	363	89	86
2835	GO_REGULATION_OF_OSTEOBLAST_PROLIFERATION	http://www.broadinstitute.org/gsea/msigdb/cards/GO_REGULATION_OF_OSTEOBLAST_PROLIFERATION	23	2	1.06206	0.162321	6.94854	0.94674	2	2	2	2	2	2
2836	GO_CELL_FATE_COMMITMENT_INVOLVED_IN_FORMATION_OF_PRIMARY_GERM_LAYER	http://www.broadinstitute.org/gsea/msigdb/cards/GO_CELL_FATE_COMMITMENT_INVOLVED_IN_FORMATION_OF_PRIMARY_GERM_LAYER	28	4	1.06069	0.161999	6.93335	0.947878	2	2	2	2	2	2
2837	GO_INOSITOL_PHOSPHATE_MEDIATED_SIGNALING	http://www.broadinstitute.org/gsea/msigdb/cards/GO_INOSITOL_PHOSPHATE_MEDIATED_SIGNALING	18	2	1.05851	0.160222	6.99506	0.95003	2	2	2	2	2	2
2838	GO_BRUSH_BORDER	http://www.broadinstitute.org/gsea/msigdb/cards/GO_BRUSH_BORDER	102	27	1.0047	0.866169	1.16535	0.95062	393	377	392	381	112	115
2839	GO_COENZYME_BIOSYNTHETIC_PROCESS	http://www.broadinstitute.org/gsea/msigdb/cards/GO_COENZYME_BIOSYNTHETIC_PROCESS	127	32	1.00742	0.796378	1.27453	0.950846	146	146	146	144	74	63
2840	GO_RIBOSOME_BINDING	http://www.broadinstitute.org/gsea/msigdb/cards/GO_RIBOSOME_BINDING	47	4	1.02389	0.47701	2.18569	0.950998	13	13	14	14	9	13
2841	GO_FOREBRAIN_GENERATION_OF_NEURONS	http://www.broadinstitute.org/gsea/msigdb/cards/GO_FOREBRAIN_GENERATION_OF_NEURONS	66	6	1.0186	0.5622	1.8462	0.951209	23	22	22	22	20	16
2842	GO_RECEPTOR_ACTIVATOR_ACTIVITY	http://www.broadinstitute.org/gsea/msigdb/cards/GO_RECEPTOR_ACTIVATOR_ACTIVITY	32	3	1.0235	0.48291	2.18318	0.951328	14	14	13	13	2	4
2843	GO_PHOSPHATIDATE_PHOSPHATASE_ACTIVITY	http://www.broadinstitute.org/gsea/msigdb/cards/GO_PHOSPHATIDATE_PHOSPHATASE_ACTIVITY	11	2	1.05581	0.16297	6.84012	0.951634	2	2	2	2	2	2
2844	GO_OLFACTORY_LOBE_DEVELOPMENT	http://www.broadinstitute.org/gsea/msigdb/cards/GO_OLFACTORY_LOBE_DEVELOPMENT	36	5	1.01432	0.636569	1.61227	0.951969	35	35	38	38	23	23
2845	GO_REGULATION_OF_MEMBRANE_REPOLARIZATION	http://www.broadinstitute.org/gsea/msigdb/cards/GO_REGULATION_OF_MEMBRANE_REPOLARIZATION	30	11	1.01769	0.570429	1.82074	0.95246	25	24	23	23	20	21
2846	GO_FAT_CELL_DIFFERENTIATION	http://www.broadinstitute.org/gsea/msigdb/cards/GO_FAT_CELL_DIFFERENTIATION	106	16	1.00733	0.788256	1.28692	0.953374	135	131	136	136	39	37
2847	GO_LOCOMOTION	http://www.broadinstitute.org/gsea/msigdb/cards/GO_LOCOMOTION	1114	148	1.00329	0.897761	1.12117	0.953728	746	701	786	746	334	314
2848	GO_REGULATION_OF_CELL_MORPHOGENESIS	http://www.broadinstitute.org/gsea/msigdb/cards/GO_REGULATION_OF_CELL_MORPHOGENESIS	552	58	1.00475	0.854423	1.18133	0.954266	318	306	333	322	96	92
2849	GO_REGULATION_OF_INCLUSION_BODY_ASSEMBLY	http://www.broadinstitute.org/gsea/msigdb/cards/GO_REGULATION_OF_INCLUSION_BODY_ASSEMBLY	16	3	1.02583	0.423799	2.48861	0.954325	10	10	10	10	7	7
2850	GO_IRON_ION_BINDING	http://www.broadinstitute.org/gsea/msigdb/cards/GO_IRON_ION_BINDING	163	37	1.00398	0.875518	1.15129	0.954671	463	453	465	449	127	136
2851	GO_NEGATIVE_REGULATION_OF_VIRAL_GENOME_REPLICATION	http://www.broadinstitute.org/gsea/msigdb/cards/GO_NEGATIVE_REGULATION_OF_VIRAL_GENOME_REPLICATION	49	5	1.01055	0.70092	1.45667	0.955027	59	59	60	60	6	7
2852	GO_INNER_EAR_RECEPTOR_CELL_DEVELOPMENT	http://www.broadinstitute.org/gsea/msigdb/cards/GO_INNER_EAR_RECEPTOR_CELL_DEVELOPMENT	35	14	1.01122	0.684012	1.49188	0.955157	51	50	57	56	31	36
2853	GO_PROTEIN_LOCALIZATION_TO_CELL_SURFACE	http://www.broadinstitute.org/gsea/msigdb/cards/GO_PROTEIN_LOCALIZATION_TO_CELL_SURFACE	22	5	1.03066	0.353328	3.08661	0.955447	7	7	6	6	5	4
2854	GO_UDP_GLYCOSYLTRANSFERASE_ACTIVITY	http://www.broadinstitute.org/gsea/msigdb/cards/GO_UDP_GLYCOSYLTRANSFERASE_ACTIVITY	139	20	1.00769	0.769499	1.31986	0.955572	113	110	109	108	50	39
2855	GO_REGULATION_OF_HEART_RATE_BY_CARDIAC_CONDUCTION	http://www.broadinstitute.org/gsea/msigdb/cards/GO_REGULATION_OF_HEART_RATE_BY_CARDIAC_CONDUCTION	30	14	1.01399	0.620281	1.66001	0.955671	34	33	33	32	29	30
2856	GO_REGULATION_OF_CYCLIC_NUCLEOTIDE_METABOLIC_PROCESS	http://www.broadinstitute.org/gsea/msigdb/cards/GO_REGULATION_OF_CYCLIC_NUCLEOTIDE_METABOLIC_PROCESS	155	19	1.00915	0.730323	1.39516	0.95592	78	78	77	76	34	35
2857	GO_POSITIVE_REGULATION_OF_NEURON_PROJECTION_DEVELOPMENT	http://www.broadinstitute.org/gsea/msigdb/cards/GO_POSITIVE_REGULATION_OF_NEURON_PROJECTION_DEVELOPMENT	232	22	1.00842	0.742917	1.3685	0.956993	85	84	86	86	42	38
2858	GO_POSITIVE_REGULATION_OF_CYTOKINESIS	http://www.broadinstitute.org/gsea/msigdb/cards/GO_POSITIVE_REGULATION_OF_CYTOKINESIS	36	4	1.0263	0.388666	2.66852	0.957178	8	8	9	9	8	8
2859	GO_CADHERIN_BINDING	http://www.broadinstitute.org/gsea/msigdb/cards/GO_CADHERIN_BINDING	28	8	1.01657	0.553605	1.86443	0.957396	21	21	22	22	11	9
2860	GO_REGULATION_OF_ATTACHMENT_OF_SPINDLE_MICROTUBULES_TO_KINETOCHORE	http://www.broadinstitute.org/gsea/msigdb/cards/GO_REGULATION_OF_ATTACHMENT_OF_SPINDLE_MICROTUBULES_TO_KINETOCHORE	11	1	1.05857	0.0920618	8.67081	0.957831	1	1	2	2	1	2
2861	GO_BETA_CATENIN_DESTRUCTION_COMPLEX	http://www.broadinstitute.org/gsea/msigdb/cards/GO_BETA_CATENIN_DESTRUCTION_COMPLEX	14	1	1.05857	0.0920618	8.67081	0.957831	1	1	2	2	1	2
2862	GO_CD40_RECEPTOR_COMPLEX	http://www.broadinstitute.org/gsea/msigdb/cards/GO_CD40_RECEPTOR_COMPLEX	11	2	1.06444	0.0816356	13.8792	0.958318	1	1	1	1	1	1
2863	GO_METHYLATION	http://www.broadinstitute.org/gsea/msigdb/cards/GO_METHYLATION	284	24	1.00924	0.713992	1.42696	0.958403	67	67	66	66	40	37
2864	GO_POSITIVE_REGULATION_OF_TYPE_I_INTERFERON_PRODUCTION	http://www.broadinstitute.org/gsea/msigdb/cards/GO_POSITIVE_REGULATION_OF_TYPE_I_INTERFERON_PRODUCTION	70	7	1.01473	0.582745	1.77019	0.958603	26	26	25	25	19	17
2865	GO_POSITIVE_REGULATION_OF_ION_TRANSPORT	http://www.broadinstitute.org/gsea/msigdb/cards/GO_POSITIVE_REGULATION_OF_ION_TRANSPORT	236	41	1.00394	0.864212	1.16627	0.959001	382	371	377	369	126	121
2866	GO_POSITIVE_REGULATION_OF_MYELOID_LEUKOCYTE_DIFFERENTIATION	http://www.broadinstitute.org/gsea/msigdb/cards/GO_POSITIVE_REGULATION_OF_MYELOID_LEUKOCYTE_DIFFERENTIATION	50	6	1.01978	0.474241	2.18396	0.959461	13	13	14	14	7	7
2867	GO_STARTLE_RESPONSE	http://www.broadinstitute.org/gsea/msigdb/cards/GO_STARTLE_RESPONSE	25	4	1.03251	0.28733	3.90698	0.960466	5	5	4	4	4	3
2868	GO_NEGATIVE_REGULATION_OF_AMINE_TRANSPORT	http://www.broadinstitute.org/gsea/msigdb/cards/GO_NEGATIVE_REGULATION_OF_AMINE_TRANSPORT	25	3	1.04523	0.160472	6.81088	0.960744	2	2	2	2	2	2
2869	GO_CELL_MIGRATION_IN_HINDBRAIN	http://www.broadinstitute.org/gsea/msigdb/cards/GO_CELL_MIGRATION_IN_HINDBRAIN	13	1	1.05858	0.0855554	13.0996	0.960799	1	1	1	1	1	1
2870	GO_REGULATION_OF_SEQUESTERING_OF_CALCIUM_ION	http://www.broadinstitute.org/gsea/msigdb/cards/GO_REGULATION_OF_SEQUESTERING_OF_CALCIUM_ION	107	15	1.00844	0.718857	1.41432	0.961068	68	68	70	69	39	40
2871	GO_CYCLIC_NUCLEOTIDE_PHOSPHODIESTERASE_ACTIVITY	http://www.broadinstitute.org/gsea/msigdb/cards/GO_CYCLIC_NUCLEOTIDE_PHOSPHODIESTERASE_ACTIVITY	25	4	1.01006	0.668237	1.52138	0.96184	44	44	52	52	12	9
2872	GO_3_5_CYCLIC_GMP_PHOSPHODIESTERASE_ACTIVITY	http://www.broadinstitute.org/gsea/msigdb/cards/GO_3_5_CYCLIC_GMP_PHOSPHODIESTERASE_ACTIVITY	14	4	1.01006	0.668237	1.52138	0.96184	44	44	52	52	12	9
2873	GO_NEGATIVE_REGULATION_OF_CARTILAGE_DEVELOPMENT	http://www.broadinstitute.org/gsea/msigdb/cards/GO_NEGATIVE_REGULATION_OF_CARTILAGE_DEVELOPMENT	26	2	1.0412	0.160089	6.77576	0.964131	2	2	2	2	2	2
2874	GO_NEGATIVE_REGULATION_OF_CHONDROCYTE_DIFFERENTIATION	http://www.broadinstitute.org/gsea/msigdb/cards/GO_NEGATIVE_REGULATION_OF_CHONDROCYTE_DIFFERENTIATION	20	2	1.0412	0.160089	6.77576	0.964131	2	2	2	2	2	2
2875	GO_REGULATION_OF_PROSTAGLANDIN_SECRETION	http://www.broadinstitute.org/gsea/msigdb/cards/GO_REGULATION_OF_PROSTAGLANDIN_SECRETION	13	1	1.07652	0.00736788	20.2443	0.964244	0	0	1	1	0	1
2876	GO_MAMMARY_GLAND_LOBULE_DEVELOPMENT	http://www.broadinstitute.org/gsea/msigdb/cards/GO_MAMMARY_GLAND_LOBULE_DEVELOPMENT	17	1	1.07652	0.00736788	20.2443	0.964244	0	0	1	1	0	1
2877	GO_MONOCYTE_CHEMOTAXIS	http://www.broadinstitute.org/gsea/msigdb/cards/GO_MONOCYTE_CHEMOTAXIS	41	1	1.07652	0.00736788	20.2443	0.964244	0	0	1	1	0	1
2878	GO_SEX_CHROMOSOME	http://www.broadinstitute.org/gsea/msigdb/cards/GO_SEX_CHROMOSOME	27	3	1.02095	0.399848	2.64931	0.96511	9	9	8	8	6	6
2879	GO_XY_BODY	http://www.broadinstitute.org/gsea/msigdb/cards/GO_XY_BODY	15	3	1.02095	0.399848	2.64931	0.96511	9	9	8	8	6	6
2880	GO_CELLULAR_RESPONSE_TO_TOPOLOGICALLY_INCORRECT_PROTEIN	http://www.broadinstitute.org/gsea/msigdb/cards/GO_CELLULAR_RESPONSE_TO_TOPOLOGICALLY_INCORRECT_PROTEIN	122	14	1.00634	0.756723	1.33764	0.965239	97	96	102	101	35	38
2881	GO_HOMEOSTASIS_OF_NUMBER_OF_CELLS	http://www.broadinstitute.org/gsea/msigdb/cards/GO_HOMEOSTASIS_OF_NUMBER_OF_CELLS	175	31	1.00441	0.821375	1.22841	0.965776	210	202	205	197	80	86
2882	GO_TOLL_LIKE_RECEPTOR_4_SIGNALING_PATHWAY	http://www.broadinstitute.org/gsea/msigdb/cards/GO_TOLL_LIKE_RECEPTOR_4_SIGNALING_PATHWAY	18	2	1.02626	0.301769	3.4881	0.965936	5	5	5	5	4	5
2883	GO_MULTICELLULAR_ORGANISM_METABOLIC_PROCESS	http://www.broadinstitute.org/gsea/msigdb/cards/GO_MULTICELLULAR_ORGANISM_METABOLIC_PROCESS	93	24	1.00616	0.758433	1.33452	0.965951	100	99	104	102	59	62
2884	GO_POSITIVE_REGULATION_OF_CAMP_METABOLIC_PROCESS	http://www.broadinstitute.org/gsea/msigdb/cards/GO_POSITIVE_REGULATION_OF_CAMP_METABOLIC_PROCESS	89	14	1.00682	0.722195	1.40444	0.967985	74	74	73	72	30	32
2885	GO_REGULATION_OF_NITRIC_OXIDE_SYNTHASE_ACTIVITY	http://www.broadinstitute.org/gsea/msigdb/cards/GO_REGULATION_OF_NITRIC_OXIDE_SYNTHASE_ACTIVITY	49	8	1.02062	0.372806	2.84633	0.967999	8	8	7	7	8	5
2886	GO_CELLULAR_RESPONSE_TO_THYROID_HORMONE_STIMULUS	http://www.broadinstitute.org/gsea/msigdb/cards/GO_CELLULAR_RESPONSE_TO_THYROID_HORMONE_STIMULUS	13	2	1.03656	0.159286	6.74624	0.968102	2	2	2	2	2	2
2887	GO_IONOTROPIC_GLUTAMATE_RECEPTOR_COMPLEX	http://www.broadinstitute.org/gsea/msigdb/cards/GO_IONOTROPIC_GLUTAMATE_RECEPTOR_COMPLEX	47	4	1.02539	0.288109	3.84909	0.968783	5	5	4	4	3	4
2888	GO_FUSION_OF_SPERM_TO_EGG_PLASMA_MEMBRANE	http://www.broadinstitute.org/gsea/msigdb/cards/GO_FUSION_OF_SPERM_TO_EGG_PLASMA_MEMBRANE	11	1	1.04626	0.0845674	12.9441	0.968852	1	1	1	1	1	1
2889	GO_REGULATION_OF_NEUROBLAST_PROLIFERATION	http://www.broadinstitute.org/gsea/msigdb/cards/GO_REGULATION_OF_NEUROBLAST_PROLIFERATION	28	7	1.00886	0.641834	1.58477	0.969376	39	38	39	39	29	21
2890	GO_POLY_A_MRNA_EXPORT_FROM_NUCLEUS	http://www.broadinstitute.org/gsea/msigdb/cards/GO_POLY_A_MRNA_EXPORT_FROM_NUCLEUS	14	2	1.01081	0.578078	1.75766	0.969593	24	24	27	27	3	2
2891	GO_CAMP_MEDIATED_SIGNALING	http://www.broadinstitute.org/gsea/msigdb/cards/GO_CAMP_MEDIATED_SIGNALING	37	3	1.02655	0.248916	4.60753	0.970761	4	4	3	3	4	3
2892	GO_EMBRYONIC_HEMOPOIESIS	http://www.broadinstitute.org/gsea/msigdb/cards/GO_EMBRYONIC_HEMOPOIESIS	20	4	1.01385	0.470153	2.1866	0.971698	13	13	13	13	7	8
2893	GO_REGULATION_OF_CELL_GROWTH	http://www.broadinstitute.org/gsea/msigdb/cards/GO_REGULATION_OF_CELL_GROWTH	391	39	1.00578	0.72884	1.38694	0.971947	75	75	80	79	52	47
2894	GO_POSITIVE_REGULATION_OF_PEPTIDYL_SERINE_PHOSPHORYLATION	http://www.broadinstitute.org/gsea/msigdb/cards/GO_POSITIVE_REGULATION_OF_PEPTIDYL_SERINE_PHOSPHORYLATION	88	5	1.01156	0.517519	1.9714	0.972894	17	17	18	18	10	10
2895	GO_RESPONSE_TO_MERCURY_ION	http://www.broadinstitute.org/gsea/msigdb/cards/GO_RESPONSE_TO_MERCURY_ION	15	7	1.01114	0.5284	1.92734	0.97302	18	18	19	19	14	11
2896	GO_REGULATION_OF_SPINDLE_ORGANIZATION	http://www.broadinstitute.org/gsea/msigdb/cards/GO_REGULATION_OF_SPINDLE_ORGANIZATION	20	2	1.00805	0.631073	1.60776	0.973074	35	35	37	37	3	2
2897	GO_REGULATION_OF_SPINDLE_ASSEMBLY	http://www.broadinstitute.org/gsea/msigdb/cards/GO_REGULATION_OF_SPINDLE_ASSEMBLY	15	2	1.00805	0.631073	1.60776	0.973074	35	35	37	37	3	2
2898	GO_REGULATION_OF_MITOCHONDRIAL_DEPOLARIZATION	http://www.broadinstitute.org/gsea/msigdb/cards/GO_REGULATION_OF_MITOCHONDRIAL_DEPOLARIZATION	18	3	1.00739	0.654272	1.54553	0.973133	40	40	46	46	9	9
2899	GO_CERAMIDE_BIOSYNTHETIC_PROCESS	http://www.broadinstitute.org/gsea/msigdb/cards/GO_CERAMIDE_BIOSYNTHETIC_PROCESS	43	8	1.00582	0.709691	1.42382	0.973886	63	63	68	68	28	24
2900	GO_ISOPRENOID_BINDING	http://www.broadinstitute.org/gsea/msigdb/cards/GO_ISOPRENOID_BINDING	40	6	1.01165	0.474944	2.17056	0.975905	14	14	13	13	8	11
2901	GO_VENTRICULAR_SEPTUM_MORPHOGENESIS	http://www.broadinstitute.org/gsea/msigdb/cards/GO_VENTRICULAR_SEPTUM_MORPHOGENESIS	28	3	1.0228	0.216639	4.82873	0.976244	3	3	3	3	2	3
2902	GO_HISTONE_H2A_UBIQUITINATION	http://www.broadinstitute.org/gsea/msigdb/cards/GO_HISTONE_H2A_UBIQUITINATION	16	3	1.02673	0.158029	6.66874	0.976541	2	2	2	2	2	2
2903	GO_HISTONE_H2A_MONOUBIQUITINATION	http://www.broadinstitute.org/gsea/msigdb/cards/GO_HISTONE_H2A_MONOUBIQUITINATION	12	3	1.02673	0.158029	6.66874	0.976541	2	2	2	2	2	2
2904	GO_REGULATION_OF_RESPONSE_TO_EXTRACELLULAR_STIMULUS	http://www.broadinstitute.org/gsea/msigdb/cards/GO_REGULATION_OF_RESPONSE_TO_EXTRACELLULAR_STIMULUS	171	30	1.00384	0.772121	1.30468	0.977122	117	115	121	120	78	71
2905	GO_REGULATION_OF_NUCLEAR_DIVISION	http://www.broadinstitute.org/gsea/msigdb/cards/GO_REGULATION_OF_NUCLEAR_DIVISION	163	19	1.00284	0.822802	1.22192	0.977586	205	202	217	214	74	53
2906	GO_PROTEIN_O_LINKED_MANNOSYLATION	http://www.broadinstitute.org/gsea/msigdb/cards/GO_PROTEIN_O_LINKED_MANNOSYLATION	16	4	1.01051	0.482621	2.14088	0.97781	15	15	13	13	14	11
2907	GO_REGULATION_OF_FEEDING_BEHAVIOR	http://www.broadinstitute.org/gsea/msigdb/cards/GO_REGULATION_OF_FEEDING_BEHAVIOR	22	4	1.00862	0.537584	1.88252	0.978434	19	19	21	21	12	9
2908	GO_SWI_SNF_SUPERFAMILY_TYPE_COMPLEX	http://www.broadinstitute.org/gsea/msigdb/cards/GO_SWI_SNF_SUPERFAMILY_TYPE_COMPLEX	71	7	1.01718	0.286872	3.62319	0.978458	5	5	6	5	5	4
2909	GO_PIGMENT_GRANULE_LOCALIZATION	http://www.broadinstitute.org/gsea/msigdb/cards/GO_PIGMENT_GRANULE_LOCALIZATION	25	9	1.0065	0.621462	1.62692	0.978867	34	33	35	35	24	26
2910	GO_REGULATION_OF_GLUCOSE_IMPORT_IN_RESPONSE_TO_INSULIN_STIMULUS	http://www.broadinstitute.org/gsea/msigdb/cards/GO_REGULATION_OF_GLUCOSE_IMPORT_IN_RESPONSE_TO_INSULIN_STIMULUS	17	2	1.00508	0.688345	1.46725	0.978992	55	55	56	56	4	2
2911	GO_POSITIVE_REGULATION_OF_GLUCOSE_IMPORT_IN_RESPONSE_TO_INSULIN_STIMULUS	http://www.broadinstitute.org/gsea/msigdb/cards/GO_POSITIVE_REGULATION_OF_GLUCOSE_IMPORT_IN_RESPONSE_TO_INSULIN_STIMULUS	12	2	1.00508	0.688345	1.46725	0.978992	55	55	56	56	4	2
2912	GO_REGULATION_OF_MAST_CELL_ACTIVATION_INVOLVED_IN_IMMUNE_RESPONSE	http://www.broadinstitute.org/gsea/msigdb/cards/GO_REGULATION_OF_MAST_CELL_ACTIVATION_INVOLVED_IN_IMMUNE_RESPONSE	31	2	1.01471	0.33086	3.11095	0.979132	6	6	6	6	5	4
2913	GO_REGULATION_OF_MAST_CELL_ACTIVATION	http://www.broadinstitute.org/gsea/msigdb/cards/GO_REGULATION_OF_MAST_CELL_ACTIVATION	39	2	1.01471	0.33086	3.11095	0.979132	6	6	6	6	5	4
2914	GO_REGULATION_OF_LEUKOCYTE_DEGRANULATION	http://www.broadinstitute.org/gsea/msigdb/cards/GO_REGULATION_OF_LEUKOCYTE_DEGRANULATION	41	2	1.01471	0.33086	3.11095	0.979132	6	6	6	6	5	4
2915	GO_CELLULAR_RESPONSE_TO_CAMP	http://www.broadinstitute.org/gsea/msigdb/cards/GO_CELLULAR_RESPONSE_TO_CAMP	50	11	1.00224	0.847133	1.18576	0.979137	297	290	291	290	73	66
2916	GO_BASEMENT_MEMBRANE_ORGANIZATION	http://www.broadinstitute.org/gsea/msigdb/cards/GO_BASEMENT_MEMBRANE_ORGANIZATION	11	2	1.01816	0.24667	4.57336	0.979931	4	4	3	3	3	3
2917	GO_SINGLE_ORGANISM_MEMBRANE_BUDDING	http://www.broadinstitute.org/gsea/msigdb/cards/GO_SINGLE_ORGANISM_MEMBRANE_BUDDING	72	11	1.00366	0.741863	1.35776	0.981084	88	87	89	88	40	37
2918	GO_METHIONINE_METABOLIC_PROCESS	http://www.broadinstitute.org/gsea/msigdb/cards/GO_METHIONINE_METABOLIC_PROCESS	18	7	1.00697	0.563399	1.79962	0.98118	23	23	23	23	16	20
2919	GO_ERROR_FREE_TRANSLESION_SYNTHESIS	http://www.broadinstitute.org/gsea/msigdb/cards/GO_ERROR_FREE_TRANSLESION_SYNTHESIS	19	1	1.01043	0.417731	2.43954	0.981339	10	10	10	10	4	3
2920	GO_LUNG_EPITHELIUM_DEVELOPMENT	http://www.broadinstitute.org/gsea/msigdb/cards/GO_LUNG_EPITHELIUM_DEVELOPMENT	34	7	1.01021	0.422434	2.41574	0.981515	10	10	10	10	8	9
2921	GO_NEGATIVE_REGULATION_OF_IMMUNE_SYSTEM_PROCESS	http://www.broadinstitute.org/gsea/msigdb/cards/GO_NEGATIVE_REGULATION_OF_IMMUNE_SYSTEM_PROCESS	372	33	1.00243	0.811291	1.23862	0.982028	182	180	182	180	82	60
2922	GO_SULFUR_COMPOUND_BIOSYNTHETIC_PROCESS	http://www.broadinstitute.org/gsea/msigdb/cards/GO_SULFUR_COMPOUND_BIOSYNTHETIC_PROCESS	203	29	1.00238	0.810661	1.23904	0.982461	178	176	191	188	69	70
2923	GO_LIPOPOLYSACCHARIDE_BINDING	http://www.broadinstitute.org/gsea/msigdb/cards/GO_LIPOPOLYSACCHARIDE_BINDING	21	1	1.03654	0.00709595	19.4812	0.982532	0	0	1	1	0	1
2924	GO_TRANSCRIPTION_FACTOR_ACTIVITY_RNA_POLYMERASE_II_TRANSCRIPTION_FACTOR_BINDING	http://www.broadinstitute.org/gsea/msigdb/cards/GO_TRANSCRIPTION_FACTOR_ACTIVITY_RNA_POLYMERASE_II_TRANSCRIPTION_FACTOR_BINDING	133	14	1.00647	0.519183	1.95169	0.984643	18	18	18	18	14	12
2925	GO_NEGATIVE_CHEMOTAXIS	http://www.broadinstitute.org/gsea/msigdb/cards/GO_NEGATIVE_CHEMOTAXIS	39	2	1.01699	0.156041	6.627	0.985048	2	2	2	2	2	2
2926	GO_EPOXYGENASE_P450_PATHWAY	http://www.broadinstitute.org/gsea/msigdb/cards/GO_EPOXYGENASE_P450_PATHWAY	18	1	1.008	0.420392	2.41598	0.98554	10	10	10	10	4	3
2927	GO_HISTONE_H3_K9_MODIFICATION	http://www.broadinstitute.org/gsea/msigdb/cards/GO_HISTONE_H3_K9_MODIFICATION	14	1	1.01382	0.214161	4.80014	0.985563	3	3	3	3	1	3
2928	GO_CENTRAL_NERVOUS_SYSTEM_NEURON_DIFFERENTIATION	http://www.broadinstitute.org/gsea/msigdb/cards/GO_CENTRAL_NERVOUS_SYSTEM_NEURON_DIFFERENTIATION	166	23	1.00232	0.774611	1.29671	0.985947	120	119	123	122	46	30
2929	GO_POSITIVE_REGULATION_OF_VASODILATION	http://www.broadinstitute.org/gsea/msigdb/cards/GO_POSITIVE_REGULATION_OF_VASODILATION	32	5	1.00772	0.421521	2.40913	0.985988	13	10	10	10	11	9
2930	GO_C_ACYLTRANSFERASE_ACTIVITY	http://www.broadinstitute.org/gsea/msigdb/cards/GO_C_ACYLTRANSFERASE_ACTIVITY	14	3	1.0047	0.586836	1.71259	0.986235	26	26	29	29	8	5
2931	GO_PHOSPHATIDYLINOSITOL_PHOSPHATE_5_PHOSPHATASE_ACTIVITY	http://www.broadinstitute.org/gsea/msigdb/cards/GO_PHOSPHATIDYLINOSITOL_PHOSPHATE_5_PHOSPHATASE_ACTIVITY	13	5	1.00397	0.620592	1.62587	0.987071	35	34	33	33	12	8
2932	GO_NEPHRIC_DUCT_MORPHOGENESIS	http://www.broadinstitute.org/gsea/msigdb/cards/GO_NEPHRIC_DUCT_MORPHOGENESIS	12	3	1.00963	0.296609	3.43441	0.987407	5	5	5	5	4	5
2933	GO_TELOMERASE_HOLOENZYME_COMPLEX	http://www.broadinstitute.org/gsea/msigdb/cards/GO_TELOMERASE_HOLOENZYME_COMPLEX	19	3	1.00866	0.329498	3.08783	0.987648	6	6	6	6	2	3
2934	GO_TELOMERASE_RNA_BINDING	http://www.broadinstitute.org/gsea/msigdb/cards/GO_TELOMERASE_RNA_BINDING	14	3	1.00866	0.329498	3.08783	0.987648	6	6	6	6	2	3
2935	GO_DNA_LIGATION_INVOLVED_IN_DNA_REPAIR	http://www.broadinstitute.org/gsea/msigdb/cards/GO_DNA_LIGATION_INVOLVED_IN_DNA_REPAIR	12	3	1.00426	0.581279	1.73488	0.987776	26	26	26	26	8	11
2936	GO_INSULIN_RECEPTOR_SUBSTRATE_BINDING	http://www.broadinstitute.org/gsea/msigdb/cards/GO_INSULIN_RECEPTOR_SUBSTRATE_BINDING	11	2	1.01373	0.156506	6.56626	0.987844	2	2	2	2	2	1
2937	GO_MAP_KINASE_KINASE_KINASE_ACTIVITY	http://www.broadinstitute.org/gsea/msigdb/cards/GO_MAP_KINASE_KINASE_KINASE_ACTIVITY	22	3	1.00611	0.446353	2.2882	0.988199	12	12	11	11	3	1
2938	GO_RESPONSE_TO_GROWTH_FACTOR	http://www.broadinstitute.org/gsea/msigdb/cards/GO_RESPONSE_TO_GROWTH_FACTOR	475	70	1.00152	0.812733	1.23373	0.988621	188	180	194	192	92	82
2939	GO_SPHINGOLIPID_BIOSYNTHETIC_PROCESS	http://www.broadinstitute.org/gsea/msigdb/cards/GO_SPHINGOLIPID_BIOSYNTHETIC_PROCESS	77	11	1.00245	0.714399	1.40513	0.988659	67	67	73	72	32	29
2940	GO_DETECTION_OF_CALCIUM_ION	http://www.broadinstitute.org/gsea/msigdb/cards/GO_DETECTION_OF_CALCIUM_ION	14	3	1.00858	0.281778	3.80366	0.989406	5	5	4	4	5	2
2941	GO_SERINE_FAMILY_AMINO_ACID_BIOSYNTHETIC_PROCESS	http://www.broadinstitute.org/gsea/msigdb/cards/GO_SERINE_FAMILY_AMINO_ACID_BIOSYNTHETIC_PROCESS	16	5	1.00427	0.521774	1.93277	0.989738	18	18	18	18	12	12
2942	GO_MEGAKARYOCYTE_DEVELOPMENT	http://www.broadinstitute.org/gsea/msigdb/cards/GO_MEGAKARYOCYTE_DEVELOPMENT	16	4	1.00597	0.359288	2.76626	0.990705	7	7	8	8	3	4
2943	GO_MEGAKARYOCYTE_DIFFERENTIATION	http://www.broadinstitute.org/gsea/msigdb/cards/GO_MEGAKARYOCYTE_DIFFERENTIATION	20	4	1.00597	0.359288	2.76626	0.990705	7	7	8	8	3	4
2944	GO_CARBON_OXYGEN_LYASE_ACTIVITY	http://www.broadinstitute.org/gsea/msigdb/cards/GO_CARBON_OXYGEN_LYASE_ACTIVITY	71	21	1.00147	0.778837	1.28755	0.990872	127	125	129	127	42	27
2945	GO_NUCLEOTIDE_EXCISION_REPAIR_DNA_DAMAGE_RECOGNITION	http://www.broadinstitute.org/gsea/msigdb/cards/GO_NUCLEOTIDE_EXCISION_REPAIR_DNA_DAMAGE_RECOGNITION	23	4	1.00444	0.358301	2.7359	0.993072	7	7	9	9	7	4
2946	GO_DETECTION_OF_LIGHT_STIMULUS	http://www.broadinstitute.org/gsea/msigdb/cards/GO_DETECTION_OF_LIGHT_STIMULUS	59	22	1.00106	0.787857	1.27189	0.99308	139	139	141	140	86	75
2947	GO_NEGATIVE_REGULATION_OF_CD4_POSITIVE_ALPHA_BETA_T_CELL_DIFFERENTIATION	http://www.broadinstitute.org/gsea/msigdb/cards/GO_NEGATIVE_REGULATION_OF_CD4_POSITIVE_ALPHA_BETA_T_CELL_DIFFERENTIATION	12	1	1.00961	0.0800468	12.7335	0.993487	1	1	1	1	1	1
2948	GO_NEGATIVE_REGULATION_OF_CD4_POSITIVE_ALPHA_BETA_T_CELL_ACTIVATION	http://www.broadinstitute.org/gsea/msigdb/cards/GO_NEGATIVE_REGULATION_OF_CD4_POSITIVE_ALPHA_BETA_T_CELL_ACTIVATION	15	1	1.00961	0.0800468	12.7335	0.993487	1	1	1	1	1	1
2949	GO_TYROSINE_PHOSPHORYLATION_OF_STAT_PROTEIN	http://www.broadinstitute.org/gsea/msigdb/cards/GO_TYROSINE_PHOSPHORYLATION_OF_STAT_PROTEIN	10	1	1.00961	0.0800468	12.7335	0.993487	1	1	1	1	1	1
2950	GO_CELLULAR_RESPONSE_TO_STARVATION	http://www.broadinstitute.org/gsea/msigdb/cards/GO_CELLULAR_RESPONSE_TO_STARVATION	117	19	1.00154	0.686368	1.46003	0.993592	54	54	57	57	41	39
2951	GO_GOLGI_TO_PLASMA_MEMBRANE_TRANSPORT	http://www.broadinstitute.org/gsea/msigdb/cards/GO_GOLGI_TO_PLASMA_MEMBRANE_TRANSPORT	41	5	1.00155	0.680396	1.47512	0.993742	53	53	54	52	12	15
2952	GO_UROGENITAL_SYSTEM_DEVELOPMENT	http://www.broadinstitute.org/gsea/msigdb/cards/GO_UROGENITAL_SYSTEM_DEVELOPMENT	299	80	1.00052	0.876114	1.14241	0.993888	484	466	545	526	192	220
2953	GO_REGULATION_OF_GLUCONEOGENESIS	http://www.broadinstitute.org/gsea/msigdb/cards/GO_REGULATION_OF_GLUCONEOGENESIS	38	4	1.00405	0.338388	2.85714	0.993948	6	6	8	8	5	6
2954	GO_REGULATION_OF_CALCIUM_ION_TRANSMEMBRANE_TRANSPORTER_ACTIVITY	http://www.broadinstitute.org/gsea/msigdb/cards/GO_REGULATION_OF_CALCIUM_ION_TRANSMEMBRANE_TRANSPORTER_ACTIVITY	70	11	1.00247	0.521515	1.92688	0.994036	18	18	18	18	13	12
2955	GO_DOPAMINE_METABOLIC_PROCESS	http://www.broadinstitute.org/gsea/msigdb/cards/GO_DOPAMINE_METABOLIC_PROCESS	25	2	1.00473	0.257989	3.91127	0.994377	4	4	4	4	4	3
2956	GO_CYCLIC_NUCLEOTIDE_METABOLIC_PROCESS	http://www.broadinstitute.org/gsea/msigdb/cards/GO_CYCLIC_NUCLEOTIDE_METABOLIC_PROCESS	57	7	1.00106	0.672127	1.48575	0.99581	47	47	57	56	11	13
2957	GO_CYTOCHROME_COMPLEX	http://www.broadinstitute.org/gsea/msigdb/cards/GO_CYTOCHROME_COMPLEX	21	5	1.00151	0.559307	1.79108	0.995913	23	23	25	24	16	11
2958	GO_POSITIVE_REGULATION_OF_PHOSPHOLIPID_METABOLIC_PROCESS	http://www.broadinstitute.org/gsea/msigdb/cards/GO_POSITIVE_REGULATION_OF_PHOSPHOLIPID_METABOLIC_PROCESS	42	6	1.00165	0.529388	1.90708	0.995939	20	20	18	18	7	8
2959	GO_1_PHOSPHATIDYLINOSITOL_BINDING	http://www.broadinstitute.org/gsea/msigdb/cards/GO_1_PHOSPHATIDYLINOSITOL_BINDING	19	2	1.0046	0.0813235	12.41	0.996838	1	1	1	1	1	1
2960	GO_CELLULAR_RESPONSE_TO_ENDOGENOUS_STIMULUS	http://www.broadinstitute.org/gsea/msigdb/cards/GO_CELLULAR_RESPONSE_TO_ENDOGENOUS_STIMULUS	1008	156	1.00019	0.908239	1.10142	0.996858	1069	982	1108	1030	358	335
2961	GO_DORSAL_VENTRAL_AXIS_SPECIFICATION	http://www.broadinstitute.org/gsea/msigdb/cards/GO_DORSAL_VENTRAL_AXIS_SPECIFICATION	20	3	1.00177	0.351784	2.85108	0.997303	7	7	7	7	6	3
2962	GO_NEGATIVE_REGULATION_OF_MACROAUTOPHAGY	http://www.broadinstitute.org/gsea/msigdb/cards/GO_NEGATIVE_REGULATION_OF_MACROAUTOPHAGY	22	6	1.00056	0.673873	1.48392	0.997784	50	50	53	53	26	23
2963	GO_CLUSTER_OF_ACTIN_BASED_CELL_PROJECTIONS	http://www.broadinstitute.org/gsea/msigdb/cards/GO_CLUSTER_OF_ACTIN_BASED_CELL_PROJECTIONS	139	41	1.00018	0.876438	1.14134	0.997839	507	481	511	494	176	189
2964	GO_NEGATIVE_REGULATION_OF_PROTEIN_ACTIVATION_CASCADE	http://www.broadinstitute.org/gsea/msigdb/cards/GO_NEGATIVE_REGULATION_OF_PROTEIN_ACTIVATION_CASCADE	11	4	1.00095	0.497423	2.01634	0.997862	16	16	16	16	7	4
2965	GO_AMINE_BIOSYNTHETIC_PROCESS	http://www.broadinstitute.org/gsea/msigdb/cards/GO_AMINE_BIOSYNTHETIC_PROCESS	21	2	1.00189	0.2107	4.76086	0.998019	3	3	3	3	3	2
2966	GO_CHLORIDE_TRANSPORT	http://www.broadinstitute.org/gsea/msigdb/cards/GO_CHLORIDE_TRANSPORT	99	20	0.999903	0.873489	1.1446	0.998881	471	462	475	464	133	123
2967	GO_PRIMARY_LYSOSOME	http://www.broadinstitute.org/gsea/msigdb/cards/GO_PRIMARY_LYSOSOME	18	3	0.999579	0.74516	1.34066	0.997753	91	91	94	92	12	15
2968	GO_REGULATED_EXOCYTOSIS	http://www.broadinstitute.org/gsea/msigdb/cards/GO_REGULATED_EXOCYTOSIS	224	34	0.99945	0.854539	1.16895	0.994501	355	339	348	336	116	117
2969	GO_REGULATION_OF_MAPK_CASCADE	http://www.broadinstitute.org/gsea/msigdb/cards/GO_REGULATION_OF_MAPK_CASCADE	660	76	0.9994	0.86131	1.15952	0.993682	385	373	402	387	151	154
2970	GO_CELL_PART_MORPHOGENESIS	http://www.broadinstitute.org/gsea/msigdb/cards/GO_CELL_PART_MORPHOGENESIS	633	138	0.999398	0.894357	1.11673	0.991512	753	707	765	728	367	361
2971	GO_ORGANELLE_LOCALIZATION	http://www.broadinstitute.org/gsea/msigdb/cards/GO_ORGANELLE_LOCALIZATION	415	62	0.999112	0.854416	1.16823	0.991113	352	336	357	344	218	209
2972	GO_NEGATIVE_REGULATION_OF_INNATE_IMMUNE_RESPONSE	http://www.broadinstitute.org/gsea/msigdb/cards/GO_NEGATIVE_REGULATION_OF_INNATE_IMMUNE_RESPONSE	38	6	0.999111	0.541157	1.84976	0.997719	21	21	20	20	4	6
2973	GO_NUCLEAR_OUTER_MEMBRANE_ENDOPLASMIC_RETICULUM_MEMBRANE_NETWORK	http://www.broadinstitute.org/gsea/msigdb/cards/GO_NUCLEAR_OUTER_MEMBRANE_ENDOPLASMIC_RETICULUM_MEMBRANE_NETWORK	1005	141	0.998966	0.908075	1.09893	0.983039	1095	1020	1130	1037	412	396
2974	GO_ATP_DEPENDENT_DNA_HELICASE_ACTIVITY	http://www.broadinstitute.org/gsea/msigdb/cards/GO_ATP_DEPENDENT_DNA_HELICASE_ACTIVITY	34	12	0.998861	0.765021	1.30388	0.993309	119	111	115	114	60	69
2975	GO_NEURON_PROJECTION	http://www.broadinstitute.org/gsea/msigdb/cards/GO_NEURON_PROJECTION	942	117	0.998839	0.884495	1.12792	0.985049	606	579	626	589	270	264
2976	GO_RECEPTOR_BINDING	http://www.broadinstitute.org/gsea/msigdb/cards/GO_RECEPTOR_BINDING	1476	175	0.998636	0.900398	1.10756	0.979382	899	835	908	850	337	320
2977	GO_PLATELET_ALPHA_GRANULE	http://www.broadinstitute.org/gsea/msigdb/cards/GO_PLATELET_ALPHA_GRANULE	75	19	0.998426	0.82307	1.21119	0.987242	226	219	221	217	49	48
2978	GO_PROTEIN_POLYMERIZATION	http://www.broadinstitute.org/gsea/msigdb/cards/GO_PROTEIN_POLYMERIZATION	67	12	0.998424	0.761109	1.30958	0.990895	108	107	109	108	31	30
2979	GO_STEROL_TRANSPORT	http://www.broadinstitute.org/gsea/msigdb/cards/GO_STEROL_TRANSPORT	50	20	0.998159	0.870961	1.14391	0.978854	468	454	470	457	120	100
2980	GO_CELLULAR_RESPONSE_TO_HEAT	http://www.broadinstitute.org/gsea/msigdb/cards/GO_CELLULAR_RESPONSE_TO_HEAT	36	5	0.998124	0.650686	1.52947	0.993104	42	42	44	44	10	7
2981	GO_CALCIUM_ION_IMPORT	http://www.broadinstitute.org/gsea/msigdb/cards/GO_CALCIUM_ION_IMPORT	65	13	0.997868	0.654784	1.52075	0.99205	44	44	44	44	25	28
2982	GO_NADP_BINDING	http://www.broadinstitute.org/gsea/msigdb/cards/GO_NADP_BINDING	44	11	0.997567	0.745329	1.33568	0.986919	95	95	93	93	30	29
2983	GO_NUCLEOLUS	http://www.broadinstitute.org/gsea/msigdb/cards/GO_NUCLEOLUS	848	67	0.997406	0.839636	1.18465	0.976388	283	273	288	285	165	155
2984	GO_NEGATIVE_REGULATION_OF_PROTEIN_MODIFICATION_PROCESS	http://www.broadinstitute.org/gsea/msigdb/cards/GO_NEGATIVE_REGULATION_OF_PROTEIN_MODIFICATION_PROCESS	616	48	0.99739	0.821103	1.21145	0.978969	221	215	223	218	125	104
2985	GO_REGULATION_OF_GLUCOSE_TRANSPORT	http://www.broadinstitute.org/gsea/msigdb/cards/GO_REGULATION_OF_GLUCOSE_TRANSPORT	100	15	0.996932	0.782773	1.26913	0.980096	135	134	146	142	17	24
2986	GO_TRNA_TRANSPORT	http://www.broadinstitute.org/gsea/msigdb/cards/GO_TRNA_TRANSPORT	34	4	0.996888	0.689481	1.43901	0.986715	57	56	63	61	8	9
2987	GO_CELLULAR_RESPONSE_TO_MECHANICAL_STIMULUS	http://www.broadinstitute.org/gsea/msigdb/cards/GO_CELLULAR_RESPONSE_TO_MECHANICAL_STIMULUS	80	9	0.996722	0.59223	1.67857	0.990092	29	29	29	29	8	9
2988	GO_POSITIVE_REGULATION_OF_MAPK_CASCADE	http://www.broadinstitute.org/gsea/msigdb/cards/GO_POSITIVE_REGULATION_OF_MAPK_CASCADE	470	56	0.99668	0.831975	1.19391	0.971191	252	249	257	253	93	96
2989	GO_NUCLEASE_ACTIVITY	http://www.broadinstitute.org/gsea/msigdb/cards/GO_NUCLEASE_ACTIVITY	209	34	0.996539	0.837601	1.18555	0.968778	276	269	284	274	101	86
2990	GO_MYOFILAMENT	http://www.broadinstitute.org/gsea/msigdb/cards/GO_MYOFILAMENT	24	10	0.996519	0.680442	1.45868	0.985659	56	54	56	55	51	48
2991	GO_DELAYED_RECTIFIER_POTASSIUM_CHANNEL_ACTIVITY	http://www.broadinstitute.org/gsea/msigdb/cards/GO_DELAYED_RECTIFIER_POTASSIUM_CHANNEL_ACTIVITY	36	9	0.99646	0.485103	2.04826	0.992223	16	15	15	15	14	14
2992	GO_3_5_DNA_HELICASE_ACTIVITY	http://www.broadinstitute.org/gsea/msigdb/cards/GO_3_5_DNA_HELICASE_ACTIVITY	12	6	0.996425	0.658121	1.5067	0.986434	45	45	48	48	26	21
2993	GO_MUSCLE_SYSTEM_PROCESS	http://www.broadinstitute.org/gsea/msigdb/cards/GO_MUSCLE_SYSTEM_PROCESS	282	70	0.996406	0.839728	1.18222	0.967069	284	278	293	284	184	191
2994	GO_REGULATION_OF_PROTEIN_LOCALIZATION_TO_CELL_SURFACE	http://www.broadinstitute.org/gsea/msigdb/cards/GO_REGULATION_OF_PROTEIN_LOCALIZATION_TO_CELL_SURFACE	27	4	0.996354	0.424806	2.35976	0.993244	11	11	10	10	10	9
2995	GO_GLYCOPROTEIN_BINDING	http://www.broadinstitute.org/gsea/msigdb/cards/GO_GLYCOPROTEIN_BINDING	101	22	0.996346	0.816581	1.21531	0.971189	206	200	216	214	56	58
2996	GO_RESPONSE_TO_AMMONIUM_ION	http://www.broadinstitute.org/gsea/msigdb/cards/GO_RESPONSE_TO_AMMONIUM_ION	51	5	0.996206	0.619593	1.59884	0.987406	34	34	36	36	18	18
2997	GO_NUCLEOSIDE_PHOSPHATE_BIOSYNTHETIC_PROCESS	http://www.broadinstitute.org/gsea/msigdb/cards/GO_NUCLEOSIDE_PHOSPHATE_BIOSYNTHETIC_PROCESS	188	37	0.996195	0.823853	1.20447	0.968592	230	224	232	229	88	69
2998	GO_METALLOENDOPEPTIDASE_ACTIVITY	http://www.broadinstitute.org/gsea/msigdb/cards/GO_METALLOENDOPEPTIDASE_ACTIVITY	113	21	0.995602	0.708592	1.39849	0.97968	68	68	69	69	23	32
2999	GO_PLATELET_ACTIVATION	http://www.broadinstitute.org/gsea/msigdb/cards/GO_PLATELET_ACTIVATION	142	28	0.995475	0.810193	1.22296	0.965535	193	189	199	194	48	55
3000	GO_RNA_STABILIZATION	http://www.broadinstitute.org/gsea/msigdb/cards/GO_RNA_STABILIZATION	31	1	0.995259	0.255734	3.87346	0.994337	4	4	4	4	1	1
3001	GO_NONMOTILE_PRIMARY_CILIUM_ASSEMBLY	http://www.broadinstitute.org/gsea/msigdb/cards/GO_NONMOTILE_PRIMARY_CILIUM_ASSEMBLY	23	11	0.995078	0.742277	1.33388	0.97363	94	92	94	93	38	38
3002	GO_CELL_SUBSTRATE_JUNCTION_ASSEMBLY	http://www.broadinstitute.org/gsea/msigdb/cards/GO_CELL_SUBSTRATE_JUNCTION_ASSEMBLY	41	9	0.995025	0.679773	1.45652	0.979476	54	54	56	54	38	41
3003	GO_SERINE_TYPE_CARBOXYPEPTIDASE_ACTIVITY	http://www.broadinstitute.org/gsea/msigdb/cards/GO_SERINE_TYPE_CARBOXYPEPTIDASE_ACTIVITY	14	1	0.994913	0.152988	6.47065	0.995467	2	2	2	2	2	2
3004	GO_BONE_CELL_DEVELOPMENT	http://www.broadinstitute.org/gsea/msigdb/cards/GO_BONE_CELL_DEVELOPMENT	22	6	0.994725	0.378274	2.57889	0.991237	8	8	9	9	4	5
3005	GO_REGULATION_OF_RELEASE_OF_SEQUESTERED_CALCIUM_ION_INTO_CYTOSOL	http://www.broadinstitute.org/gsea/msigdb/cards/GO_REGULATION_OF_RELEASE_OF_SEQUESTERED_CALCIUM_ION_INTO_CYTOSOL	75	11	0.994525	0.637796	1.54948	0.980582	39	39	41	40	23	23
3006	GO_POSITIVE_REGULATION_OF_AMINE_TRANSPORT	http://www.broadinstitute.org/gsea/msigdb/cards/GO_POSITIVE_REGULATION_OF_AMINE_TRANSPORT	32	2	0.994524	0.377628	2.59311	0.990936	8	8	9	9	7	7
3007	GO_ION_TRANSMEMBRANE_TRANSPORT	http://www.broadinstitute.org/gsea/msigdb/cards/GO_ION_TRANSMEMBRANE_TRANSPORT	822	139	0.994349	0.905372	1.09204	0.905657	1160	1067	1176	1082	408	403
3008	GO_NEGATIVE_REGULATION_OF_TELOMERASE_ACTIVITY	http://www.broadinstitute.org/gsea/msigdb/cards/GO_NEGATIVE_REGULATION_OF_TELOMERASE_ACTIVITY	15	4	0.994337	0.579901	1.68883	0.983298	25	25	33	33	16	16
3009	GO_PHOSPHATIDYLINOSITOL_BINDING	http://www.broadinstitute.org/gsea/msigdb/cards/GO_PHOSPHATIDYLINOSITOL_BINDING	200	24	0.994229	0.702349	1.40711	0.973896	65	65	67	66	48	42
3010	GO_FACE_DEVELOPMENT	http://www.broadinstitute.org/gsea/msigdb/cards/GO_FACE_DEVELOPMENT	50	10	0.993805	0.569302	1.73047	0.982421	26	25	27	27	22	20
3011	GO_CELL_SURFACE_RECEPTOR_SIGNALING_PATHWAY_INVOLVED_IN_CELL_CELL_SIGNALING	http://www.broadinstitute.org/gsea/msigdb/cards/GO_CELL_SURFACE_RECEPTOR_SIGNALING_PATHWAY_INVOLVED_IN_CELL_CELL_SIGNALING	71	13	0.993755	0.674346	1.46353	0.974648	52	52	54	54	27	28
3012	GO_REGULATION_OF_ENDOTHELIAL_CELL_DIFFERENTIATION	http://www.broadinstitute.org/gsea/msigdb/cards/GO_REGULATION_OF_ENDOTHELIAL_CELL_DIFFERENTIATION	27	4	0.993644	0.542138	1.82124	0.983423	21	21	21	21	10	8
3013	GO_OTIC_VESICLE_DEVELOPMENT	http://www.broadinstitute.org/gsea/msigdb/cards/GO_OTIC_VESICLE_DEVELOPMENT	15	6	0.993579	0.538374	1.83491	0.983456	21	21	21	21	16	17
3014	GO_NUCLEIC_ACID_PHOSPHODIESTER_BOND_HYDROLYSIS	http://www.broadinstitute.org/gsea/msigdb/cards/GO_NUCLEIC_ACID_PHOSPHODIESTER_BOND_HYDROLYSIS	254	37	0.993559	0.843989	1.16956	0.938085	322	307	326	313	114	112
3015	GO_VACUOLAR_LUMEN	http://www.broadinstitute.org/gsea/msigdb/cards/GO_VACUOLAR_LUMEN	115	46	0.993527	0.830801	1.18805	0.943231	261	253	265	257	149	137
3016	GO_INORGANIC_ANION_TRANSMEMBRANE_TRANSPORTER_ACTIVITY	http://www.broadinstitute.org/gsea/msigdb/cards/GO_INORGANIC_ANION_TRANSMEMBRANE_TRANSPORTER_ACTIVITY	130	27	0.993346	0.869254	1.13511	0.921856	482	473	492	480	141	137
3017	GO_CELL_PROLIFERATION	http://www.broadinstitute.org/gsea/msigdb/cards/GO_CELL_PROLIFERATION	672	82	0.993313	0.878157	1.12344	0.91495	586	550	617	596	234	214
3018	GO_VESICLE_MEDIATED_TRANSPORT	http://www.broadinstitute.org/gsea/msigdb/cards/GO_VESICLE_MEDIATED_TRANSPORT	1239	144	0.993178	0.906064	1.08864	0.883767	1238	1123	1253	1138	440	423
3019	GO_REGULATION_OF_CELLULAR_RESPONSE_TO_INSULIN_STIMULUS	http://www.broadinstitute.org/gsea/msigdb/cards/GO_REGULATION_OF_CELLULAR_RESPONSE_TO_INSULIN_STIMULUS	59	7	0.99295	0.728854	1.35217	0.96414	82	82	85	85	9	10
3020	GO_POSITIVE_REGULATION_OF_STAT_CASCADE	http://www.broadinstitute.org/gsea/msigdb/cards/GO_POSITIVE_REGULATION_OF_STAT_CASCADE	73	7	0.992788	0.517675	1.91035	0.982526	19	19	18	18	13	11
3021	GO_NEGATIVE_REGULATION_OF_LEUKOCYTE_PROLIFERATION	http://www.broadinstitute.org/gsea/msigdb/cards/GO_NEGATIVE_REGULATION_OF_LEUKOCYTE_PROLIFERATION	69	6	0.992689	0.756838	1.30177	0.957644	108	107	109	109	40	24
3022	GO_PROSTATE_GLAND_MORPHOGENESIS	http://www.broadinstitute.org/gsea/msigdb/cards/GO_PROSTATE_GLAND_MORPHOGENESIS	23	7	0.992678	0.63444	1.55007	0.974174	39	38	41	41	10	7
3023	GO_LYMPHOCYTE_COSTIMULATION	http://www.broadinstitute.org/gsea/msigdb/cards/GO_LYMPHOCYTE_COSTIMULATION	78	5	0.992441	0.471978	2.08054	0.983844	14	14	15	15	5	5
3024	GO_HINDBRAIN_DEVELOPMENT	http://www.broadinstitute.org/gsea/msigdb/cards/GO_HINDBRAIN_DEVELOPMENT	137	23	0.992391	0.719799	1.36824	0.962751	78	77	78	77	56	52
3025	GO_REGULATION_OF_AMINE_TRANSPORT	http://www.broadinstitute.org/gsea/msigdb/cards/GO_REGULATION_OF_AMINE_TRANSPORT	72	9	0.992197	0.474765	2.06635	0.98317	14	14	15	15	12	13
3026	GO_VITAMIN_METABOLIC_PROCESS	http://www.broadinstitute.org/gsea/msigdb/cards/GO_VITAMIN_METABOLIC_PROCESS	120	42	0.99207	0.83804	1.17432	0.926263	297	286	302	292	123	132
3027	GO_M_BAND	http://www.broadinstitute.org/gsea/msigdb/cards/GO_M_BAND	21	4	0.991927	0.659085	1.49185	0.968878	48	47	48	48	42	42
3028	GO_MOVEMENT_OF_CELL_OR_SUBCELLULAR_COMPONENT	http://www.broadinstitute.org/gsea/msigdb/cards/GO_MOVEMENT_OF_CELL_OR_SUBCELLULAR_COMPONENT	1275	193	0.991626	0.894853	1.09881	0.872432	913	845	957	894	494	473
3029	GO_CYTOPLASMIC_REGION	http://www.broadinstitute.org/gsea/msigdb/cards/GO_CYTOPLASMIC_REGION	287	46	0.991607	0.830209	1.18421	0.925843	259	254	269	263	107	110
3030	GO_POSITIVE_REGULATION_OF_NUCLEOTIDE_METABOLIC_PROCESS	http://www.broadinstitute.org/gsea/msigdb/cards/GO_POSITIVE_REGULATION_OF_NUCLEOTIDE_METABOLIC_PROCESS	133	19	0.991549	0.721264	1.36353	0.958263	80	80	80	79	36	38
3031	GO_AMMONIUM_TRANSMEMBRANE_TRANSPORT	http://www.broadinstitute.org/gsea/msigdb/cards/GO_AMMONIUM_TRANSMEMBRANE_TRANSPORT	24	5	0.991519	0.662489	1.48548	0.966915	49	49	47	47	15	15
3032	GO_ION_GATED_CHANNEL_ACTIVITY	http://www.broadinstitute.org/gsea/msigdb/cards/GO_ION_GATED_CHANNEL_ACTIVITY	43	6	0.991478	0.73727	1.33348	0.954779	91	91	92	91	29	25
3033	GO_CELLULAR_COMPONENT_MORPHOGENESIS	http://www.broadinstitute.org/gsea/msigdb/cards/GO_CELLULAR_COMPONENT_MORPHOGENESIS	900	191	0.991254	0.899057	1.09286	0.859957	1031	952	1066	989	518	531
3034	GO_REGULATION_OF_PROTEIN_KINASE_B_SIGNALING	http://www.broadinstitute.org/gsea/msigdb/cards/GO_REGULATION_OF_PROTEIN_KINASE_B_SIGNALING	121	18	0.991241	0.784714	1.25117	0.941012	143	141	160	158	41	50
3035	GO_RESPONSE_TO_ENDOGENOUS_STIMULUS	http://www.broadinstitute.org/gsea/msigdb/cards/GO_RESPONSE_TO_ENDOGENOUS_STIMULUS	1450	251	0.990964	0.914312	1.07402	0.825062	1835	1583	1877	1662	641	577
3036	GO_REGULATION_OF_CAMP_METABOLIC_PROCESS	http://www.broadinstitute.org/gsea/msigdb/cards/GO_REGULATION_OF_CAMP_METABOLIC_PROCESS	129	17	0.990939	0.71319	1.37733	0.956682	75	75	75	74	31	34
3037	GO_MICROTUBULE_BINDING	http://www.broadinstitute.org/gsea/msigdb/cards/GO_MICROTUBULE_BINDING	201	28	0.99078	0.788177	1.24502	0.936639	152	150	159	158	75	67
3038	GO_PROTEIN_TYROSINE_SERINE_THREONINE_PHOSPHATASE_ACTIVITY	http://www.broadinstitute.org/gsea/msigdb/cards/GO_PROTEIN_TYROSINE_SERINE_THREONINE_PHOSPHATASE_ACTIVITY	45	5	0.990611	0.50263	1.95231	0.978071	17	17	17	17	5	6
3039	GO_REGULATION_OF_CELL_PROJECTION_ASSEMBLY	http://www.broadinstitute.org/gsea/msigdb/cards/GO_REGULATION_OF_CELL_PROJECTION_ASSEMBLY	155	19	0.990536	0.676544	1.44787	0.960822	53	53	58	58	25	31
3040	GO_TRANSCRIPTION_FROM_RNA_POLYMERASE_III_PROMOTER	http://www.broadinstitute.org/gsea/msigdb/cards/GO_TRANSCRIPTION_FROM_RNA_POLYMERASE_III_PROMOTER	40	3	0.990535	0.499605	1.97128	0.978138	17	17	16	16	15	10
3041	GO_DNA_DIRECTED_RNA_POLYMERASE_III_COMPLEX	http://www.broadinstitute.org/gsea/msigdb/cards/GO_DNA_DIRECTED_RNA_POLYMERASE_III_COMPLEX	18	3	0.990535	0.499605	1.97128	0.978138	17	17	16	16	15	10
3042	GO_SUBPALLIUM_DEVELOPMENT	http://www.broadinstitute.org/gsea/msigdb/cards/GO_SUBPALLIUM_DEVELOPMENT	22	6	0.990528	0.550146	1.78465	0.974549	27	23	25	23	22	19
3043	GO_CEREBRAL_CORTEX_DEVELOPMENT	http://www.broadinstitute.org/gsea/msigdb/cards/GO_CEREBRAL_CORTEX_DEVELOPMENT	105	27	0.990396	0.721192	1.36025	0.952369	82	79	80	79	72	61
3044	GO_DIACYLGLYCEROL_METABOLIC_PROCESS	http://www.broadinstitute.org/gsea/msigdb/cards/GO_DIACYLGLYCEROL_METABOLIC_PROCESS	13	3	0.990342	0.349015	2.80997	0.985147	7	7	7	7	6	7
3045	GO_REGULATION_OF_TYPE_I_INTERFERON_PRODUCTION	http://www.broadinstitute.org/gsea/msigdb/cards/GO_REGULATION_OF_TYPE_I_INTERFERON_PRODUCTION	111	13	0.990271	0.61251	1.60096	0.968043	34	34	34	34	27	24
3046	GO_NEGATIVE_REGULATION_OF_INTRINSIC_APOPTOTIC_SIGNALING_PATHWAY_BY_P53_CLASS_MEDIATOR	http://www.broadinstitute.org/gsea/msigdb/cards/GO_NEGATIVE_REGULATION_OF_INTRINSIC_APOPTOTIC_SIGNALING_PATHWAY_BY_P53_CLASS_MEDIATOR	18	1	0.990188	0.291982	3.35789	0.987008	5	5	5	5	5	4
3047	GO_DEOXYRIBONUCLEOTIDE_BIOSYNTHETIC_PROCESS	http://www.broadinstitute.org/gsea/msigdb/cards/GO_DEOXYRIBONUCLEOTIDE_BIOSYNTHETIC_PROCESS	12	1	0.990188	0.291982	3.35789	0.987008	5	5	5	5	5	4
3048	GO_NEGATIVE_REGULATION_OF_SIGNAL_TRANSDUCTION_BY_P53_CLASS_MEDIATOR	http://www.broadinstitute.org/gsea/msigdb/cards/GO_NEGATIVE_REGULATION_OF_SIGNAL_TRANSDUCTION_BY_P53_CLASS_MEDIATOR	27	1	0.990188	0.291982	3.35789	0.987008	5	5	5	5	5	4
3049	GO_REGULATION_OF_INTRINSIC_APOPTOTIC_SIGNALING_PATHWAY_BY_P53_CLASS_MEDIATOR	http://www.broadinstitute.org/gsea/msigdb/cards/GO_REGULATION_OF_INTRINSIC_APOPTOTIC_SIGNALING_PATHWAY_BY_P53_CLASS_MEDIATOR	22	1	0.990188	0.291982	3.35789	0.987008	5	5	5	5	5	4
3050	GO_SULFUR_COMPOUND_METABOLIC_PROCESS	http://www.broadinstitute.org/gsea/msigdb/cards/GO_SULFUR_COMPOUND_METABOLIC_PROCESS	359	74	0.989922	0.856024	1.14464	0.891262	408	390	425	407	191	192
3051	GO_PROSTATE_GLAND_DEVELOPMENT	http://www.broadinstitute.org/gsea/msigdb/cards/GO_PROSTATE_GLAND_DEVELOPMENT	41	10	0.98985	0.697226	1.40313	0.954294	63	62	68	68	13	13
3052	GO_WOUND_HEALING	http://www.broadinstitute.org/gsea/msigdb/cards/GO_WOUND_HEALING	470	82	0.989757	0.860027	1.13901	0.885738	451	426	445	430	159	158
3053	GO_INORGANIC_ANION_TRANSPORT	http://www.broadinstitute.org/gsea/msigdb/cards/GO_INORGANIC_ANION_TRANSPORT	128	27	0.989457	0.867387	1.12866	0.874589	497	486	510	495	148	143
3054	GO_MUCOPOLYSACCHARIDE_METABOLIC_PROCESS	http://www.broadinstitute.org/gsea/msigdb/cards/GO_MUCOPOLYSACCHARIDE_METABOLIC_PROCESS	108	11	0.989391	0.677658	1.44424	0.955818	56	55	57	56	29	27
3055	GO_RESPONSE_TO_IRON_ION	http://www.broadinstitute.org/gsea/msigdb/cards/GO_RESPONSE_TO_IRON_ION	35	9	0.988993	0.689872	1.41594	0.951767	59	59	64	64	12	10
3056	GO_REGULATION_OF_G_PROTEIN_COUPLED_RECEPTOR_PROTEIN_SIGNALING_PATHWAY	http://www.broadinstitute.org/gsea/msigdb/cards/GO_REGULATION_OF_G_PROTEIN_COUPLED_RECEPTOR_PROTEIN_SIGNALING_PATHWAY	127	15	0.98897	0.722414	1.35339	0.94468	79	79	82	81	47	52
3057	GO_MOTOR_ACTIVITY	http://www.broadinstitute.org/gsea/msigdb/cards/GO_MOTOR_ACTIVITY	131	26	0.988959	0.791473	1.2354	0.922064	163	159	168	166	114	111
3058	GO_SULFUR_COMPOUND_CATABOLIC_PROCESS	http://www.broadinstitute.org/gsea/msigdb/cards/GO_SULFUR_COMPOUND_CATABOLIC_PROCESS	39	14	0.988787	0.713718	1.36994	0.945844	76	75	76	75	44	38
3059	GO_PRENYLTRANSFERASE_ACTIVITY	http://www.broadinstitute.org/gsea/msigdb/cards/GO_PRENYLTRANSFERASE_ACTIVITY	15	3	0.988603	0.297207	3.19138	0.984505	5	5	6	6	3	3
3060	GO_POSITIVE_REGULATION_OF_NUCLEOTIDE_CATABOLIC_PROCESS	http://www.broadinstitute.org/gsea/msigdb/cards/GO_POSITIVE_REGULATION_OF_NUCLEOTIDE_CATABOLIC_PROCESS	17	3	0.988408	0.209418	4.66492	0.987708	3	3	3	3	3	3
3061	GO_REGULATION_OF_BODY_FLUID_LEVELS	http://www.broadinstitute.org/gsea/msigdb/cards/GO_REGULATION_OF_BODY_FLUID_LEVELS	506	99	0.988391	0.887111	1.10117	0.832265	806	750	827	777	246	270
3062	GO_VOLTAGE_GATED_SODIUM_CHANNEL_ACTIVITY	http://www.broadinstitute.org/gsea/msigdb/cards/GO_VOLTAGE_GATED_SODIUM_CHANNEL_ACTIVITY	20	7	0.98838	0.441942	2.20941	0.977011	12	12	12	12	9	11
3063	GO_REGULATION_OF_CELL_AGING	http://www.broadinstitute.org/gsea/msigdb/cards/GO_REGULATION_OF_CELL_AGING	33	6	0.987977	0.421651	2.33802	0.977605	11	11	10	10	3	5
3064	GO_CYTOSKELETON	http://www.broadinstitute.org/gsea/msigdb/cards/GO_CYTOSKELETON	1967	283	0.987762	0.909501	1.07273	0.769942	1699	1476	1757	1531	889	886
3065	GO_RECYCLING_ENDOSOME	http://www.broadinstitute.org/gsea/msigdb/cards/GO_RECYCLING_ENDOSOME	131	18	0.987735	0.854537	1.14169	0.867345	405	398	406	396	81	66
3066	GO_INTRINSIC_COMPONENT_OF_PLASMA_MEMBRANE	http://www.broadinstitute.org/gsea/msigdb/cards/GO_INTRINSIC_COMPONENT_OF_PLASMA_MEMBRANE	1649	236	0.987581	0.906565	1.0758	0.774701	1507	1331	1544	1396	602	573
3067	GO_COLLAGEN_FIBRIL_ORGANIZATION	http://www.broadinstitute.org/gsea/msigdb/cards/GO_COLLAGEN_FIBRIL_ORGANIZATION	38	10	0.987437	0.545211	1.7856	0.966459	22	22	23	23	13	14
3068	GO_POSITIVE_REGULATION_OF_DEFENSE_RESPONSE	http://www.broadinstitute.org/gsea/msigdb/cards/GO_POSITIVE_REGULATION_OF_DEFENSE_RESPONSE	364	35	0.987311	0.754636	1.29242	0.925777	116	114	110	108	68	68
3069	GO_ISOPRENOID_METABOLIC_PROCESS	http://www.broadinstitute.org/gsea/msigdb/cards/GO_ISOPRENOID_METABOLIC_PROCESS	126	37	0.987273	0.818826	1.19029	0.893163	236	231	239	234	118	104
3070	GO_PREPULSE_INHIBITION	http://www.broadinstitute.org/gsea/msigdb/cards/GO_PREPULSE_INHIBITION	12	2	0.987229	0.1883	6.02152	0.987779	3	3	2	2	2	1
3071	GO_REGULATION_OF_ACTIN_FILAMENT_BASED_MOVEMENT	http://www.broadinstitute.org/gsea/msigdb/cards/GO_REGULATION_OF_ACTIN_FILAMENT_BASED_MOVEMENT	32	14	0.986991	0.581761	1.67484	0.961075	28	28	29	28	25	23
3072	GO_SULFUR_AMINO_ACID_METABOLIC_PROCESS	http://www.broadinstitute.org/gsea/msigdb/cards/GO_SULFUR_AMINO_ACID_METABOLIC_PROCESS	40	14	0.98678	0.678214	1.43564	0.944389	59	56	56	56	44	40
3073	GO_OXYGEN_TRANSPORT	http://www.broadinstitute.org/gsea/msigdb/cards/GO_OXYGEN_TRANSPORT	15	2	0.986249	0.658161	1.48036	0.946464	51	51	48	48	5	8
3074	GO_RESPONSE_TO_MUSCLE_STRETCH	http://www.broadinstitute.org/gsea/msigdb/cards/GO_RESPONSE_TO_MUSCLE_STRETCH	19	4	0.986248	0.646461	1.50348	0.948549	45	44	45	45	40	40
3075	GO_MIDGUT_DEVELOPMENT	http://www.broadinstitute.org/gsea/msigdb/cards/GO_MIDGUT_DEVELOPMENT	14	6	0.986119	0.549149	1.77485	0.962497	26	23	22	22	16	15
3076	GO_PROTEIN_TARGETING	http://www.broadinstitute.org/gsea/msigdb/cards/GO_PROTEIN_TARGETING	406	50	0.985556	0.805712	1.2052	0.887282	200	195	213	207	93	105
3077	GO_NUCLEOBASE_CONTAINING_SMALL_MOLECULE_METABOLIC_PROCESS	http://www.broadinstitute.org/gsea/msigdb/cards/GO_NUCLEOBASE_CONTAINING_SMALL_MOLECULE_METABOLIC_PROCESS	535	114	0.98536	0.882175	1.10054	0.793749	760	710	788	744	249	240
3078	GO_RNA_PHOSPHODIESTER_BOND_HYDROLYSIS	http://www.broadinstitute.org/gsea/msigdb/cards/GO_RNA_PHOSPHODIESTER_BOND_HYDROLYSIS	120	17	0.985146	0.756758	1.28227	0.911311	115	114	117	116	24	30
3079	GO_POSITIVE_REGULATION_OF_CELL_ADHESION	http://www.broadinstitute.org/gsea/msigdb/cards/GO_POSITIVE_REGULATION_OF_CELL_ADHESION	376	43	0.985011	0.82405	1.17731	0.868128	263	255	271	260	85	72
3080	GO_CELL_BODY	http://www.broadinstitute.org/gsea/msigdb/cards/GO_CELL_BODY	494	62	0.984547	0.843438	1.14906	0.843419	352	337	369	357	150	128
3081	GO_TRANSPORT_VESICLE	http://www.broadinstitute.org/gsea/msigdb/cards/GO_TRANSPORT_VESICLE	338	37	0.984275	0.805164	1.20314	0.876976	205	201	207	204	109	94
3082	GO_PROTEIN_DEALKYLATION	http://www.broadinstitute.org/gsea/msigdb/cards/GO_PROTEIN_DEALKYLATION	29	1	0.984136	0.00673569	18.5064	0.992184	0	0	1	1	0	1
3083	GO_DEMETHYLASE_ACTIVITY	http://www.broadinstitute.org/gsea/msigdb/cards/GO_DEMETHYLASE_ACTIVITY	34	1	0.984136	0.00673569	18.5064	0.992184	0	0	1	1	0	1
3084	GO_HISTONE_DEMETHYLASE_ACTIVITY	http://www.broadinstitute.org/gsea/msigdb/cards/GO_HISTONE_DEMETHYLASE_ACTIVITY	26	1	0.984136	0.00673569	18.5064	0.992184	0	0	1	1	0	1
3085	GO_NUCLEAR_ENVELOPE_ORGANIZATION	http://www.broadinstitute.org/gsea/msigdb/cards/GO_NUCLEAR_ENVELOPE_ORGANIZATION	81	14	0.984082	0.706614	1.36903	0.924069	71	70	77	75	19	21
3086	GO_CELLULAR_RESPONSE_TO_ETHANOL	http://www.broadinstitute.org/gsea/msigdb/cards/GO_CELLULAR_RESPONSE_TO_ETHANOL	13	3	0.98408	0.419946	2.32965	0.970301	11	11	10	10	7	8
3087	GO_G_PROTEIN_COUPLED_GLUTAMATE_RECEPTOR_SIGNALING_PATHWAY	http://www.broadinstitute.org/gsea/msigdb/cards/GO_G_PROTEIN_COUPLED_GLUTAMATE_RECEPTOR_SIGNALING_PATHWAY	13	4	0.983787	0.49281	1.95697	0.962605	16	16	17	17	10	12
3088	GO_SUPRAMOLECULAR_FIBER	http://www.broadinstitute.org/gsea/msigdb/cards/GO_SUPRAMOLECULAR_FIBER	670	72	0.983392	0.860288	1.12402	0.806002	494	466	503	482	245	235
3089	GO_S_ADENOSYLMETHIONINE_DEPENDENT_METHYLTRANSFERASE_ACTIVITY	http://www.broadinstitute.org/gsea/msigdb/cards/GO_S_ADENOSYLMETHIONINE_DEPENDENT_METHYLTRANSFERASE_ACTIVITY	139	12	0.982939	0.636003	1.51729	0.937939	41	41	43	43	19	23
3090	GO_METENCEPHALON_DEVELOPMENT	http://www.broadinstitute.org/gsea/msigdb/cards/GO_METENCEPHALON_DEVELOPMENT	100	19	0.982869	0.683851	1.4126	0.925425	61	60	61	60	44	39
3091	GO_PORE_COMPLEX_ASSEMBLY	http://www.broadinstitute.org/gsea/msigdb/cards/GO_PORE_COMPLEX_ASSEMBLY	16	4	0.982794	0.671603	1.43494	0.92839	52	52	58	58	5	4
3092	GO_FC_RECEPTOR_SIGNALING_PATHWAY	http://www.broadinstitute.org/gsea/msigdb/cards/GO_FC_RECEPTOR_SIGNALING_PATHWAY	206	14	0.98269	0.616993	1.56436	0.941111	36	36	37	37	18	17
3093	GO_DISRUPTION_OF_CELLS_OF_OTHER_ORGANISM	http://www.broadinstitute.org/gsea/msigdb/cards/GO_DISRUPTION_OF_CELLS_OF_OTHER_ORGANISM	26	2	0.982532	0.628838	1.53165	0.937906	38	38	42	41	9	15
3094	GO_DISRUPTION_OF_CELLS_OF_OTHER_ORGANISM_INVOLVED_IN_SYMBIOTIC_INTERACTION	http://www.broadinstitute.org/gsea/msigdb/cards/GO_DISRUPTION_OF_CELLS_OF_OTHER_ORGANISM_INVOLVED_IN_SYMBIOTIC_INTERACTION	12	2	0.982532	0.628838	1.53165	0.937906	38	38	42	41	9	15
3095	GO_CYTOPLASMIC_VESICLE_PART	http://www.broadinstitute.org/gsea/msigdb/cards/GO_CYTOPLASMIC_VESICLE_PART	601	84	0.982356	0.889024	1.08546	0.726633	990	916	987	924	298	260
3096	GO_NEGATIVE_REGULATION_OF_CELL_CYCLE_PHASE_TRANSITION	http://www.broadinstitute.org/gsea/msigdb/cards/GO_NEGATIVE_REGULATION_OF_CELL_CYCLE_PHASE_TRANSITION	146	20	0.982333	0.815401	1.18298	0.850948	232	226	248	247	101	85
3097	GO_AMIDE_BIOSYNTHETIC_PROCESS	http://www.broadinstitute.org/gsea/msigdb/cards/GO_AMIDE_BIOSYNTHETIC_PROCESS	507	66	0.982125	0.841228	1.14647	0.819272	354	339	367	354	159	154
3098	GO_REGULATION_OF_MULTICELLULAR_ORGANISMAL_DEVELOPMENT	http://www.broadinstitute.org/gsea/msigdb/cards/GO_REGULATION_OF_MULTICELLULAR_ORGANISMAL_DEVELOPMENT	1672	207	0.98212	0.885737	1.08892	0.731964	885	823	935	878	417	391
3099	GO_G_PROTEIN_COUPLED_RECEPTOR_SIGNALING_PATHWAY_COUPLED_TO_CYCLIC_NUCLEOTIDE_SECOND_MESSENGER	http://www.broadinstitute.org/gsea/msigdb/cards/GO_G_PROTEIN_COUPLED_RECEPTOR_SIGNALING_PATHWAY_COUPLED_TO_CYCLIC_NUCLEOTIDE_SECOND_MESSENGER	172	17	0.982107	0.695405	1.38685	0.918162	69	67	69	68	33	32
3100	GO_EYE_DEVELOPMENT	http://www.broadinstitute.org/gsea/msigdb/cards/GO_EYE_DEVELOPMENT	326	90	0.982071	0.853078	1.13034	0.800963	420	409	473	451	188	171
3101	GO_MUSCLE_CONTRACTION	http://www.broadinstitute.org/gsea/msigdb/cards/GO_MUSCLE_CONTRACTION	233	62	0.981951	0.817822	1.1789	0.845117	248	242	256	247	175	181
3102	GO_GROOMING_BEHAVIOR	http://www.broadinstitute.org/gsea/msigdb/cards/GO_GROOMING_BEHAVIOR	14	2	0.981787	0.484671	1.97895	0.958748	15	15	16	16	9	6
3103	GO_SPERMATID_DIFFERENTIATION	http://www.broadinstitute.org/gsea/msigdb/cards/GO_SPERMATID_DIFFERENTIATION	127	21	0.981748	0.853291	1.12946	0.796713	446	421	457	432	93	81
3104	GO_DETECTION_OF_MECHANICAL_STIMULUS_INVOLVED_IN_SENSORY_PERCEPTION	http://www.broadinstitute.org/gsea/msigdb/cards/GO_DETECTION_OF_MECHANICAL_STIMULUS_INVOLVED_IN_SENSORY_PERCEPTION	25	7	0.981684	0.527444	1.80421	0.952693	20	19	25	25	13	13
3105	GO_ORGANIC_ANION_TRANSMEMBRANE_TRANSPORTER_ACTIVITY	http://www.broadinstitute.org/gsea/msigdb/cards/GO_ORGANIC_ANION_TRANSMEMBRANE_TRANSPORTER_ACTIVITY	178	32	0.981646	0.873276	1.10341	0.756176	656	628	677	644	152	127
3106	GO_DETECTION_OF_ABIOTIC_STIMULUS	http://www.broadinstitute.org/gsea/msigdb/cards/GO_DETECTION_OF_ABIOTIC_STIMULUS	117	34	0.981153	0.804214	1.19669	0.851034	204	201	214	212	139	131
3107	GO_ACTIVATION_OF_CYSTEINE_TYPE_ENDOPEPTIDASE_ACTIVITY	http://www.broadinstitute.org/gsea/msigdb/cards/GO_ACTIVATION_OF_CYSTEINE_TYPE_ENDOPEPTIDASE_ACTIVITY	95	13	0.981139	0.668193	1.44182	0.92247	56	54	53	52	29	29
3108	GO_INTERCELLULAR_BRIDGE	http://www.broadinstitute.org/gsea/msigdb/cards/GO_INTERCELLULAR_BRIDGE	44	6	0.980989	0.658213	1.45715	0.924337	47	47	55	55	20	17
3109	GO_PURINE_NTP_DEPENDENT_HELICASE_ACTIVITY	http://www.broadinstitute.org/gsea/msigdb/cards/GO_PURINE_NTP_DEPENDENT_HELICASE_ACTIVITY	98	14	0.980953	0.754687	1.27455	0.885472	122	114	120	119	62	74
3110	GO_MITOCHONDRIAL_ELECTRON_TRANSPORT_CYTOCHROME_C_TO_OXYGEN	http://www.broadinstitute.org/gsea/msigdb/cards/GO_MITOCHONDRIAL_ELECTRON_TRANSPORT_CYTOCHROME_C_TO_OXYGEN	16	3	0.980641	0.346478	2.77413	0.969999	7	7	7	7	5	4
3111	GO_REGULATION_OF_COAGULATION	http://www.broadinstitute.org/gsea/msigdb/cards/GO_REGULATION_OF_COAGULATION	88	20	0.980623	0.771641	1.24609	0.872712	141	139	141	140	47	47
3112	GO_LOW_DENSITY_LIPOPROTEIN_PARTICLE_CLEARANCE	http://www.broadinstitute.org/gsea/msigdb/cards/GO_LOW_DENSITY_LIPOPROTEIN_PARTICLE_CLEARANCE	11	6	0.98047	0.74703	1.28615	0.886683	108	107	117	114	42	42
3113	GO_REGULATION_OF_CHOLESTEROL_HOMEOSTASIS	http://www.broadinstitute.org/gsea/msigdb/cards/GO_REGULATION_OF_CHOLESTEROL_HOMEOSTASIS	11	4	0.980436	0.604522	1.59191	0.935963	34	34	33	33	18	18
3114	GO_PHOSPHORIC_ESTER_HYDROLASE_ACTIVITY	http://www.broadinstitute.org/gsea/msigdb/cards/GO_PHOSPHORIC_ESTER_HYDROLASE_ACTIVITY	368	43	0.980378	0.814139	1.18016	0.834157	235	229	255	249	98	87
3115	GO_ORGANELLE_INNER_MEMBRANE	http://www.broadinstitute.org/gsea/msigdb/cards/GO_ORGANELLE_INNER_MEMBRANE	525	99	0.979975	0.869614	1.10425	0.739868	616	595	652	623	201	195
3116	GO_NEGATIVE_REGULATION_OF_RHO_PROTEIN_SIGNAL_TRANSDUCTION	http://www.broadinstitute.org/gsea/msigdb/cards/GO_NEGATIVE_REGULATION_OF_RHO_PROTEIN_SIGNAL_TRANSDUCTION	14	2	0.979917	0.601144	1.58808	0.934452	31	31	37	37	2	3
3117	GO_POSITIVE_REGULATION_OF_G_PROTEIN_COUPLED_RECEPTOR_PROTEIN_SIGNALING_PATHWAY	http://www.broadinstitute.org/gsea/msigdb/cards/GO_POSITIVE_REGULATION_OF_G_PROTEIN_COUPLED_RECEPTOR_PROTEIN_SIGNALING_PATHWAY	25	3	0.979899	0.507217	1.87432	0.951039	17	17	20	20	9	8
3118	GO_DETECTION_OF_STIMULUS	http://www.broadinstitute.org/gsea/msigdb/cards/GO_DETECTION_OF_STIMULUS	675	46	0.979855	0.806748	1.18981	0.837208	215	211	224	222	150	138
3119	GO_AXON	http://www.broadinstitute.org/gsea/msigdb/cards/GO_AXON	418	61	0.979771	0.846148	1.13434	0.784537	387	379	418	398	154	154
3120	GO_REGULATION_OF_CELLULAR_COMPONENT_BIOGENESIS	http://www.broadinstitute.org/gsea/msigdb/cards/GO_REGULATION_OF_CELLULAR_COMPONENT_BIOGENESIS	767	95	0.979636	0.866181	1.10785	0.743048	596	559	627	590	286	272
3121	GO_MYOSIN_BINDING	http://www.broadinstitute.org/gsea/msigdb/cards/GO_MYOSIN_BINDING	59	15	0.979593	0.767044	1.24962	0.868308	127	127	150	148	47	59
3122	GO_PHOTOTRANSDUCTION	http://www.broadinstitute.org/gsea/msigdb/cards/GO_PHOTOTRANSDUCTION	43	14	0.979562	0.742681	1.29146	0.883511	102	102	106	106	62	55
3123	GO_OVULATION	http://www.broadinstitute.org/gsea/msigdb/cards/GO_OVULATION	18	3	0.979507	0.431091	2.20584	0.959824	11	11	12	12	7	3
3124	GO_NEGATIVE_REGULATION_OF_ENDOPLASMIC_RETICULUM_UNFOLDED_PROTEIN_RESPONSE	http://www.broadinstitute.org/gsea/msigdb/cards/GO_NEGATIVE_REGULATION_OF_ENDOPLASMIC_RETICULUM_UNFOLDED_PROTEIN_RESPONSE	11	1	0.97928	0.418718	2.29473	0.96103	11	11	11	11	5	7
3125	GO_VACUOLE_FUSION	http://www.broadinstitute.org/gsea/msigdb/cards/GO_VACUOLE_FUSION	24	4	0.979278	0.481786	1.99263	0.953488	16	16	16	16	8	7
3126	GO_ADENYLATE_CYCLASE_MODULATING_G_PROTEIN_COUPLED_RECEPTOR_SIGNALING_PATHWAY	http://www.broadinstitute.org/gsea/msigdb/cards/GO_ADENYLATE_CYCLASE_MODULATING_G_PROTEIN_COUPLED_RECEPTOR_SIGNALING_PATHWAY	145	15	0.97927	0.677639	1.41496	0.910978	61	59	61	60	31	28
3127	GO_SOMATODENDRITIC_COMPARTMENT	http://www.broadinstitute.org/gsea/msigdb/cards/GO_SOMATODENDRITIC_COMPARTMENT	650	83	0.979086	0.852483	1.12435	0.764623	451	429	471	452	209	200
3128	GO_G_PROTEIN_COUPLED_RECEPTOR_ACTIVITY	http://www.broadinstitute.org/gsea/msigdb/cards/GO_G_PROTEIN_COUPLED_RECEPTOR_ACTIVITY	879	35	0.978934	0.794801	1.20532	0.841013	184	182	196	194	63	58
3129	GO_ION_TRANSPORT	http://www.broadinstitute.org/gsea/msigdb/cards/GO_ION_TRANSPORT	1262	210	0.978779	0.900124	1.06427	0.615678	1624	1436	1663	1461	595	560
3130	GO_RESPONSE_TO_TOPOLOGICALLY_INCORRECT_PROTEIN	http://www.broadinstitute.org/gsea/msigdb/cards/GO_RESPONSE_TO_TOPOLOGICALLY_INCORRECT_PROTEIN	163	16	0.978636	0.74421	1.28595	0.876815	104	103	112	111	37	42
3131	GO_DIOXYGENASE_ACTIVITY	http://www.broadinstitute.org/gsea/msigdb/cards/GO_DIOXYGENASE_ACTIVITY	88	14	0.978387	0.718405	1.33095	0.889315	80	80	87	87	34	36
3132	GO_REGULATION_OF_MEMBRANE_DEPOLARIZATION	http://www.broadinstitute.org/gsea/msigdb/cards/GO_REGULATION_OF_MEMBRANE_DEPOLARIZATION	41	7	0.978258	0.656148	1.45405	0.913493	47	47	54	54	14	17
3133	GO_VACUOLAR_MEMBRANE	http://www.broadinstitute.org/gsea/msigdb/cards/GO_VACUOLAR_MEMBRANE	587	69	0.977904	0.87684	1.09057	0.687964	768	737	794	754	225	209
3134	GO_GALACTOSYLTRANSFERASE_ACTIVITY	http://www.broadinstitute.org/gsea/msigdb/cards/GO_GALACTOSYLTRANSFERASE_ACTIVITY	33	3	0.977894	0.452869	2.1114	0.954089	13	13	13	13	8	7
3135	GO_NUCLEAR_PORE_ORGANIZATION	http://www.broadinstitute.org/gsea/msigdb/cards/GO_NUCLEAR_PORE_ORGANIZATION	15	3	0.977863	0.660857	1.44329	0.910285	49	49	55	55	4	3
3136	GO_NUCLEAR_PORE_COMPLEX_ASSEMBLY	http://www.broadinstitute.org/gsea/msigdb/cards/GO_NUCLEAR_PORE_COMPLEX_ASSEMBLY	11	3	0.977863	0.660857	1.44329	0.910285	49	49	55	55	4	3
3137	GO_CENTROSOME	http://www.broadinstitute.org/gsea/msigdb/cards/GO_CENTROSOME	487	87	0.977837	0.866724	1.10308	0.715533	608	578	649	616	294	279
3138	GO_REGULATION_OF_BINDING	http://www.broadinstitute.org/gsea/msigdb/cards/GO_REGULATION_OF_BINDING	283	23	0.977201	0.757955	1.25924	0.858476	129	121	129	128	49	53
3139	GO_HEMOGLOBIN_COMPLEX	http://www.broadinstitute.org/gsea/msigdb/cards/GO_HEMOGLOBIN_COMPLEX	12	3	0.977143	0.65293	1.46414	0.910388	51	51	49	49	5	9
3140	GO_MEMBRANE_DEPOLARIZATION_DURING_CARDIAC_MUSCLE_CELL_ACTION_POTENTIAL	http://www.broadinstitute.org/gsea/msigdb/cards/GO_MEMBRANE_DEPOLARIZATION_DURING_CARDIAC_MUSCLE_CELL_ACTION_POTENTIAL	14	3	0.976951	0.309089	3.10587	0.967706	6	6	6	6	4	5
3141	GO_POSITIVE_REGULATION_OF_VIRAL_TRANSCRIPTION	http://www.broadinstitute.org/gsea/msigdb/cards/GO_POSITIVE_REGULATION_OF_VIRAL_TRANSCRIPTION	39	3	0.976897	0.521957	1.81801	0.941019	19	19	21	21	3	3
3142	GO_SULFURIC_ESTER_HYDROLASE_ACTIVITY	http://www.broadinstitute.org/gsea/msigdb/cards/GO_SULFURIC_ESTER_HYDROLASE_ACTIVITY	17	5	0.976823	0.507644	1.87961	0.943547	18	18	18	18	14	11
3143	GO_MOTILE_CILIUM	http://www.broadinstitute.org/gsea/msigdb/cards/GO_MOTILE_CILIUM	109	22	0.976774	0.730146	1.30554	0.873838	93	91	99	99	47	54
3144	GO_RESPONSE_TO_CAFFEINE	http://www.broadinstitute.org/gsea/msigdb/cards/GO_RESPONSE_TO_CAFFEINE	18	7	0.976722	0.59897	1.5908	0.924335	33	32	33	33	20	20
3145	GO_RESPONSE_TO_WOUNDING	http://www.broadinstitute.org/gsea/msigdb/cards/GO_RESPONSE_TO_WOUNDING	563	97	0.976708	0.857652	1.11221	0.722168	532	499	535	513	191	190
3146	GO_RESPONSE_TO_OXYGEN_CONTAINING_COMPOUND	http://www.broadinstitute.org/gsea/msigdb/cards/GO_RESPONSE_TO_OXYGEN_CONTAINING_COMPOUND	1381	215	0.976581	0.901429	1.05797	0.56178	1856	1602	1922	1695	617	559
3147	GO_T_CELL_DIFFERENTIATION_INVOLVED_IN_IMMUNE_RESPONSE	http://www.broadinstitute.org/gsea/msigdb/cards/GO_T_CELL_DIFFERENTIATION_INVOLVED_IN_IMMUNE_RESPONSE	29	4	0.976544	0.205658	4.63852	0.9751	3	3	3	3	3	3
3148	GO_EXCITATORY_POSTSYNAPTIC_POTENTIAL	http://www.broadinstitute.org/gsea/msigdb/cards/GO_EXCITATORY_POSTSYNAPTIC_POTENTIAL	27	4	0.976486	0.546457	1.73208	0.935142	22	22	26	26	13	13
3149	GO_RIBONUCLEASE_ACTIVITY	http://www.broadinstitute.org/gsea/msigdb/cards/GO_RIBONUCLEASE_ACTIVITY	100	16	0.976355	0.74953	1.27151	0.858945	114	113	117	116	23	30
3150	GO_GOLGI_APPARATUS	http://www.broadinstitute.org/gsea/msigdb/cards/GO_GOLGI_APPARATUS	1445	169	0.9761	0.887788	1.07315	0.616959	1119	1024	1162	1064	498	483
3151	GO_ENDODEOXYRIBONUCLEASE_ACTIVITY	http://www.broadinstitute.org/gsea/msigdb/cards/GO_ENDODEOXYRIBONUCLEASE_ACTIVITY	51	10	0.976067	0.712656	1.33551	0.879596	78	78	84	84	30	21
3152	GO_THIOESTER_BIOSYNTHETIC_PROCESS	http://www.broadinstitute.org/gsea/msigdb/cards/GO_THIOESTER_BIOSYNTHETIC_PROCESS	54	9	0.976011	0.670253	1.42043	0.898882	55	55	57	57	29	29
3153	GO_REGULATION_OF_VESICLE_MEDIATED_TRANSPORT	http://www.broadinstitute.org/gsea/msigdb/cards/GO_REGULATION_OF_VESICLE_MEDIATED_TRANSPORT	462	53	0.975923	0.860095	1.10729	0.705234	555	531	559	540	146	129
3154	GO_PROTEIN_HOMOOLIGOMERIZATION	http://www.broadinstitute.org/gsea/msigdb/cards/GO_PROTEIN_HOMOOLIGOMERIZATION	248	36	0.975696	0.772131	1.23262	0.836467	144	144	151	149	59	52
3155	GO_POSITIVE_REGULATION_OF_ENDOCYTOSIS	http://www.broadinstitute.org/gsea/msigdb/cards/GO_POSITIVE_REGULATION_OF_ENDOCYTOSIS	114	24	0.975688	0.753694	1.26293	0.851552	120	119	124	120	46	44
3156	GO_REGULATION_OF_CELL_PROLIFERATION_INVOLVED_IN_KIDNEY_DEVELOPMENT	http://www.broadinstitute.org/gsea/msigdb/cards/GO_REGULATION_OF_CELL_PROLIFERATION_INVOLVED_IN_KIDNEY_DEVELOPMENT	13	2	0.975469	0.39241	2.37204	0.956228	9	9	11	11	3	2
3157	GO_CELL_LEADING_EDGE	http://www.broadinstitute.org/gsea/msigdb/cards/GO_CELL_LEADING_EDGE	350	37	0.975359	0.744449	1.27745	0.856072	109	108	113	112	80	70
3158	GO_ORGANELLE_MEMBRANE_FUSION	http://www.broadinstitute.org/gsea/msigdb/cards/GO_ORGANELLE_MEMBRANE_FUSION	95	4	0.975318	0.437647	2.17309	0.950651	13	12	12	12	12	11
3159	GO_TRANSMITTER_GATED_CHANNEL_ACTIVITY	http://www.broadinstitute.org/gsea/msigdb/cards/GO_TRANSMITTER_GATED_CHANNEL_ACTIVITY	26	3	0.974976	0.204189	4.65704	0.973527	3	3	3	3	2	3
3160	GO_CARBOHYDRATE_METABOLIC_PROCESS	http://www.broadinstitute.org/gsea/msigdb/cards/GO_CARBOHYDRATE_METABOLIC_PROCESS	662	138	0.974893	0.879594	1.08046	0.627878	915	840	949	874	350	328
3161	GO_DYNEIN_COMPLEX	http://www.broadinstitute.org/gsea/msigdb/cards/GO_DYNEIN_COMPLEX	43	10	0.974632	0.754511	1.25819	0.843645	122	118	127	127	60	57
3162	GO_NEGATIVE_REGULATION_OF_CELL_DIVISION	http://www.broadinstitute.org/gsea/msigdb/cards/GO_NEGATIVE_REGULATION_OF_CELL_DIVISION	60	13	0.97456	0.794795	1.19447	0.803994	193	188	203	203	83	61
3163	GO_LIPID_BINDING	http://www.broadinstitute.org/gsea/msigdb/cards/GO_LIPID_BINDING	657	74	0.97441	0.844705	1.12387	0.721829	414	403	436	425	171	152
3164	GO_MITOCHONDRIAL_RNA_METABOLIC_PROCESS	http://www.broadinstitute.org/gsea/msigdb/cards/GO_MITOCHONDRIAL_RNA_METABOLIC_PROCESS	29	11	0.974324	0.717693	1.32187	0.867174	83	83	88	87	36	44
3165	GO_MEMBRANE_DISASSEMBLY	http://www.broadinstitute.org/gsea/msigdb/cards/GO_MEMBRANE_DISASSEMBLY	47	9	0.974324	0.686652	1.3803	0.883612	63	62	70	68	13	14
3166	GO_MAMMARY_GLAND_EPITHELIAL_CELL_DIFFERENTIATION	http://www.broadinstitute.org/gsea/msigdb/cards/GO_MAMMARY_GLAND_EPITHELIAL_CELL_DIFFERENTIATION	16	2	0.974277	0.186325	5.93775	0.975207	3	3	2	2	3	2
3167	GO_CELLULAR_RESPONSE_TO_LIGHT_STIMULUS	http://www.broadinstitute.org/gsea/msigdb/cards/GO_CELLULAR_RESPONSE_TO_LIGHT_STIMULUS	91	21	0.974269	0.710775	1.33404	0.870826	79	78	88	85	50	53
3168	GO_CELLULAR_RESPONSE_TO_BIOTIC_STIMULUS	http://www.broadinstitute.org/gsea/msigdb/cards/GO_CELLULAR_RESPONSE_TO_BIOTIC_STIMULUS	163	21	0.974212	0.71996	1.31903	0.865462	90	89	87	85	54	48
3169	GO_PEPTIDOGLYCAN_BINDING	http://www.broadinstitute.org/gsea/msigdb/cards/GO_PEPTIDOGLYCAN_BINDING	12	3	0.974164	0.0861007	7.80426	0.980325	1	1	2	2	1	2
3170	GO_REGULATION_OF_PHOSPHOLIPASE_A2_ACTIVITY	http://www.broadinstitute.org/gsea/msigdb/cards/GO_REGULATION_OF_PHOSPHOLIPASE_A2_ACTIVITY	11	4	0.974156	0.476529	1.9914	0.942206	15	15	15	15	9	5
3171	GO_REGULATION_OF_MYELINATION	http://www.broadinstitute.org/gsea/msigdb/cards/GO_REGULATION_OF_MYELINATION	33	5	0.97415	0.664633	1.42718	0.892833	54	53	55	54	22	18
3172	GO_RESPONSE_TO_INTERFERON_ALPHA	http://www.broadinstitute.org/gsea/msigdb/cards/GO_RESPONSE_TO_INTERFERON_ALPHA	20	4	0.973696	0.618232	1.52767	0.907659	36	36	41	41	10	5
3173	GO_NEGATIVE_REGULATION_OF_CARBOHYDRATE_METABOLIC_PROCESS	http://www.broadinstitute.org/gsea/msigdb/cards/GO_NEGATIVE_REGULATION_OF_CARBOHYDRATE_METABOLIC_PROCESS	53	8	0.973652	0.515709	1.82929	0.933629	19	19	21	21	12	15
3174	GO_TERPENOID_METABOLIC_PROCESS	http://www.broadinstitute.org/gsea/msigdb/cards/GO_TERPENOID_METABOLIC_PROCESS	106	27	0.973628	0.799433	1.18558	0.790206	211	206	217	212	99	90
3175	GO_PLASMA_MEMBRANE_RECEPTOR_COMPLEX	http://www.broadinstitute.org/gsea/msigdb/cards/GO_PLASMA_MEMBRANE_RECEPTOR_COMPLEX	175	34	0.973345	0.75691	1.2515	0.833	126	125	128	127	47	53
3176	GO_STEROID_BIOSYNTHETIC_PROCESS	http://www.broadinstitute.org/gsea/msigdb/cards/GO_STEROID_BIOSYNTHETIC_PROCESS	114	28	0.973205	0.834762	1.13453	0.728481	359	349	362	355	105	83
3177	GO_POSITIVE_REGULATION_OF_TRANSMEMBRANE_TRANSPORT	http://www.broadinstitute.org/gsea/msigdb/cards/GO_POSITIVE_REGULATION_OF_TRANSMEMBRANE_TRANSPORT	131	25	0.973008	0.828726	1.14231	0.73809	323	316	327	323	85	87
3178	GO_NEURON_DEVELOPMENT	http://www.broadinstitute.org/gsea/msigdb/cards/GO_NEURON_DEVELOPMENT	687	115	0.972948	0.853146	1.10944	0.682245	501	480	534	508	253	253
3179	GO_CELLULAR_RESPONSE_TO_RETINOIC_ACID	http://www.broadinstitute.org/gsea/msigdb/cards/GO_CELLULAR_RESPONSE_TO_RETINOIC_ACID	65	11	0.972878	0.59425	1.58646	0.912184	31	31	35	35	17	20
3180	GO_SYNAPTIC_TRANSMISSION_CHOLINERGIC	http://www.broadinstitute.org/gsea/msigdb/cards/GO_SYNAPTIC_TRANSMISSION_CHOLINERGIC	36	10	0.972812	0.586169	1.61658	0.914769	31	31	30	30	14	17
3181	GO_CIRCULATORY_SYSTEM_PROCESS	http://www.broadinstitute.org/gsea/msigdb/cards/GO_CIRCULATORY_SYSTEM_PROCESS	366	70	0.972454	0.820521	1.15242	0.747065	291	283	292	287	159	176
3182	GO_POSITIVE_REGULATION_OF_LIPID_KINASE_ACTIVITY	http://www.broadinstitute.org/gsea/msigdb/cards/GO_POSITIVE_REGULATION_OF_LIPID_KINASE_ACTIVITY	32	5	0.97242	0.331472	2.92383	0.958966	7	7	6	6	5	6
3183	GO_ENDOSOMAL_PART	http://www.broadinstitute.org/gsea/msigdb/cards/GO_ENDOSOMAL_PART	430	45	0.972212	0.861236	1.09742	0.648431	597	578	617	595	158	133
3184	GO_CYTOSKELETAL_PROTEIN_BINDING	http://www.broadinstitute.org/gsea/msigdb/cards/GO_CYTOSKELETAL_PROTEIN_BINDING	819	131	0.972174	0.870634	1.08546	0.615853	759	707	808	754	400	383
3185	GO_REGULATION_OF_CARDIAC_MUSCLE_CONTRACTION	http://www.broadinstitute.org/gsea/msigdb/cards/GO_REGULATION_OF_CARDIAC_MUSCLE_CONTRACTION	66	16	0.972168	0.587914	1.60779	0.912001	31	31	32	31	28	29
3186	GO_REGULATION_OF_MULTI_ORGANISM_PROCESS	http://www.broadinstitute.org/gsea/msigdb/cards/GO_REGULATION_OF_MULTI_ORGANISM_PROCESS	470	43	0.97211	0.815606	1.15842	0.75185	266	261	276	273	82	84
3187	GO_4_IRON_4_SULFUR_CLUSTER_BINDING	http://www.broadinstitute.org/gsea/msigdb/cards/GO_4_IRON_4_SULFUR_CLUSTER_BINDING	41	16	0.971975	0.782467	1.20716	0.797006	180	169	175	174	53	70
3188	GO_NON_CANONICAL_WNT_SIGNALING_PATHWAY	http://www.broadinstitute.org/gsea/msigdb/cards/GO_NON_CANONICAL_WNT_SIGNALING_PATHWAY	140	13	0.971933	0.685108	1.37656	0.872619	62	62	68	68	17	14
3189	GO_STRIATED_MUSCLE_CONTRACTION	http://www.broadinstitute.org/gsea/msigdb/cards/GO_STRIATED_MUSCLE_CONTRACTION	99	35	0.971808	0.752401	1.25504	0.826373	125	122	126	123	96	100
3190	GO_MITOTIC_SISTER_CHROMATID_SEGREGATION	http://www.broadinstitute.org/gsea/msigdb/cards/GO_MITOTIC_SISTER_CHROMATID_SEGREGATION	91	12	0.971771	0.717128	1.31547	0.852951	85	84	92	91	53	58
3191	GO_ER_TO_GOLGI_TRANSPORT_VESICLE	http://www.broadinstitute.org/gsea/msigdb/cards/GO_ER_TO_GOLGI_TRANSPORT_VESICLE	71	9	0.971666	0.719591	1.31175	0.850907	89	88	91	90	42	37
3192	GO_NEGATIVE_REGULATION_OF_CELL_AGING	http://www.broadinstitute.org/gsea/msigdb/cards/GO_NEGATIVE_REGULATION_OF_CELL_AGING	17	2	0.971662	0.0783323	12.0539	0.980226	1	1	1	1	1	1
3193	GO_NEGATIVE_REGULATION_OF_CELLULAR_SENESCENCE	http://www.broadinstitute.org/gsea/msigdb/cards/GO_NEGATIVE_REGULATION_OF_CELLULAR_SENESCENCE	11	2	0.971662	0.0783323	12.0539	0.980226	1	1	1	1	1	1
3194	GO_AMINO_SUGAR_BIOSYNTHETIC_PROCESS	http://www.broadinstitute.org/gsea/msigdb/cards/GO_AMINO_SUGAR_BIOSYNTHETIC_PROCESS	11	2	0.971415	0.515665	1.82053	0.927651	19	19	21	21	10	13
3195	GO_GLUCOSAMINE_CONTAINING_COMPOUND_METABOLIC_PROCESS	http://www.broadinstitute.org/gsea/msigdb/cards/GO_GLUCOSAMINE_CONTAINING_COMPOUND_METABOLIC_PROCESS	26	2	0.971415	0.515665	1.82053	0.927651	19	19	21	21	10	13
3196	GO_CALCIUM_ION_TRANSMEMBRANE_TRANSPORT	http://www.broadinstitute.org/gsea/msigdb/cards/GO_CALCIUM_ION_TRANSMEMBRANE_TRANSPORT	159	26	0.971398	0.719794	1.30941	0.848951	85	85	94	94	46	52
3197	GO_COLLAGEN_TRIMER	http://www.broadinstitute.org/gsea/msigdb/cards/GO_COLLAGEN_TRIMER	88	24	0.971283	0.727763	1.2953	0.842701	94	93	101	100	53	60
3198	GO_STRIATED_MUSCLE_CELL_PROLIFERATION	http://www.broadinstitute.org/gsea/msigdb/cards/GO_STRIATED_MUSCLE_CELL_PROLIFERATION	15	1	0.971174	0.149943	6.29015	0.973932	2	2	2	2	2	2
3199	GO_MEMBRANE_MICRODOMAIN	http://www.broadinstitute.org/gsea/msigdb/cards/GO_MEMBRANE_MICRODOMAIN	288	53	0.970976	0.831479	1.13378	0.709539	352	342	355	349	97	89
3200	GO_POSITIVE_REGULATION_OF_EXTRINSIC_APOPTOTIC_SIGNALING_PATHWAY_IN_ABSENCE_OF_LIGAND	http://www.broadinstitute.org/gsea/msigdb/cards/GO_POSITIVE_REGULATION_OF_EXTRINSIC_APOPTOTIC_SIGNALING_PATHWAY_IN_ABSENCE_OF_LIGAND	14	5	0.970881	0.77578	1.21456	0.795878	155	155	164	164	8	5
3201	GO_REGULATION_OF_VASCULOGENESIS	http://www.broadinstitute.org/gsea/msigdb/cards/GO_REGULATION_OF_VASCULOGENESIS	13	3	0.970796	0.489387	1.91732	0.931564	16	16	17	17	6	5
3202	GO_T_CELL_MEDIATED_IMMUNITY	http://www.broadinstitute.org/gsea/msigdb/cards/GO_T_CELL_MEDIATED_IMMUNITY	28	4	0.970785	0.496876	1.89085	0.9301	17	17	18	18	7	5
3203	GO_REGULATION_OF_INSULIN_RECEPTOR_SIGNALING_PATHWAY	http://www.broadinstitute.org/gsea/msigdb/cards/GO_REGULATION_OF_INSULIN_RECEPTOR_SIGNALING_PATHWAY	43	5	0.970491	0.570928	1.64498	0.911164	27	27	29	29	5	8
3204	GO_SIGNAL_TRANSDUCER_ACTIVITY	http://www.broadinstitute.org/gsea/msigdb/cards/GO_SIGNAL_TRANSDUCER_ACTIVITY	1731	156	0.970418	0.859109	1.09604	0.628794	593	568	632	599	262	255
3205	GO_POSITIVE_REGULATION_OF_CELLULAR_COMPONENT_BIOGENESIS	http://www.broadinstitute.org/gsea/msigdb/cards/GO_POSITIVE_REGULATION_OF_CELLULAR_COMPONENT_BIOGENESIS	406	44	0.97038	0.828181	1.13669	0.709573	334	319	362	350	130	121
3206	GO_KINASE_BINDING	http://www.broadinstitute.org/gsea/msigdb/cards/GO_KINASE_BINDING	606	75	0.970262	0.830702	1.13301	0.702837	340	333	366	358	189	178
3207	GO_GENERATION_OF_PRECURSOR_METABOLITES_AND_ENERGY	http://www.broadinstitute.org/gsea/msigdb/cards/GO_GENERATION_OF_PRECURSOR_METABOLITES_AND_ENERGY	292	71	0.970082	0.846474	1.11161	0.662015	464	445	480	467	187	164
3208	GO_TELENCEPHALON_DEVELOPMENT	http://www.broadinstitute.org/gsea/msigdb/cards/GO_TELENCEPHALON_DEVELOPMENT	228	42	0.970077	0.806348	1.16674	0.747028	242	232	249	246	132	116
3209	GO_NUCLEOBASE_CONTAINING_COMPOUND_TRANSPORT	http://www.broadinstitute.org/gsea/msigdb/cards/GO_NUCLEOBASE_CONTAINING_COMPOUND_TRANSPORT	199	13	0.970036	0.714135	1.31595	0.845014	85	81	97	89	20	21
3210	GO_POSITIVE_REGULATION_OF_MAP_KINASE_ACTIVITY	http://www.broadinstitute.org/gsea/msigdb/cards/GO_POSITIVE_REGULATION_OF_MAP_KINASE_ACTIVITY	207	27	0.969935	0.715552	1.31376	0.843593	84	84	89	89	45	47
3211	GO_REGULATION_OF_CALCIUM_ION_TRANSPORT_INTO_CYTOSOL	http://www.broadinstitute.org/gsea/msigdb/cards/GO_REGULATION_OF_CALCIUM_ION_TRANSPORT_INTO_CYTOSOL	92	12	0.96969	0.623302	1.50618	0.890808	39	39	42	41	23	24
3212	GO_LIPID_CATABOLIC_PROCESS	http://www.broadinstitute.org/gsea/msigdb/cards/GO_LIPID_CATABOLIC_PROCESS	247	72	0.969493	0.86484	1.08672	0.594764	693	656	727	690	220	196
3213	GO_REGULATION_OF_ENDOPLASMIC_RETICULUM_UNFOLDED_PROTEIN_RESPONSE	http://www.broadinstitute.org/gsea/msigdb/cards/GO_REGULATION_OF_ENDOPLASMIC_RETICULUM_UNFOLDED_PROTEIN_RESPONSE	28	3	0.969478	0.529005	1.78198	0.919774	22	22	21	21	16	15
3214	GO_REGULATION_OF_ANION_TRANSMEMBRANE_TRANSPORT	http://www.broadinstitute.org/gsea/msigdb/cards/GO_REGULATION_OF_ANION_TRANSMEMBRANE_TRANSPORT	30	8	0.969287	0.817186	1.14956	0.719957	281	277	288	285	60	54
3215	GO_ENDOSOME	http://www.broadinstitute.org/gsea/msigdb/cards/GO_ENDOSOME	793	98	0.968905	0.87726	1.07006	0.53303	972	910	1006	949	310	277
3216	GO_REGULATION_OF_DEVELOPMENTAL_GROWTH	http://www.broadinstitute.org/gsea/msigdb/cards/GO_REGULATION_OF_DEVELOPMENTAL_GROWTH	289	42	0.968859	0.74819	1.2542	0.810046	119	118	123	122	73	76
3217	GO_SPINDLE_LOCALIZATION	http://www.broadinstitute.org/gsea/msigdb/cards/GO_SPINDLE_LOCALIZATION	38	6	0.968835	0.602518	1.55625	0.895476	34	34	37	35	28	26
3218	GO_CHLORIDE_CHANNEL_COMPLEX	http://www.broadinstitute.org/gsea/msigdb/cards/GO_CHLORIDE_CHANNEL_COMPLEX	50	8	0.968767	0.817087	1.14848	0.714701	283	279	289	286	64	56
3219	GO_NEGATIVE_REGULATION_OF_CELL_KILLING	http://www.broadinstitute.org/gsea/msigdb/cards/GO_NEGATIVE_REGULATION_OF_CELL_KILLING	18	3	0.968714	0.510419	1.839	0.921956	19	19	20	19	6	4
3220	GO_PURINE_NUCLEOSIDE_CATABOLIC_PROCESS	http://www.broadinstitute.org/gsea/msigdb/cards/GO_PURINE_NUCLEOSIDE_CATABOLIC_PROCESS	14	4	0.968498	0.477641	1.97213	0.928826	16	16	15	15	9	6
3221	GO_RIBONUCLEOSIDE_CATABOLIC_PROCESS	http://www.broadinstitute.org/gsea/msigdb/cards/GO_RIBONUCLEOSIDE_CATABOLIC_PROCESS	25	4	0.968498	0.477641	1.97213	0.928826	16	16	15	15	9	6
3222	GO_REGULATION_OF_EXTRINSIC_APOPTOTIC_SIGNALING_PATHWAY_IN_ABSENCE_OF_LIGAND	http://www.broadinstitute.org/gsea/msigdb/cards/GO_REGULATION_OF_EXTRINSIC_APOPTOTIC_SIGNALING_PATHWAY_IN_ABSENCE_OF_LIGAND	46	8	0.968496	0.77457	1.21045	0.778435	157	156	166	166	10	7
3223	GO_CELLULAR_RESPONSE_TO_HYDROGEN_PEROXIDE	http://www.broadinstitute.org/gsea/msigdb/cards/GO_CELLULAR_RESPONSE_TO_HYDROGEN_PEROXIDE	61	8	0.968126	0.557826	1.67495	0.907514	25	25	27	27	15	18
3224	GO_MITOTIC_CELL_CYCLE_ARREST	http://www.broadinstitute.org/gsea/msigdb/cards/GO_MITOTIC_CELL_CYCLE_ARREST	13	3	0.967901	0.448938	2.07812	0.932765	13	13	14	14	5	7
3225	GO_SITE_OF_DOUBLE_STRAND_BREAK	http://www.broadinstitute.org/gsea/msigdb/cards/GO_SITE_OF_DOUBLE_STRAND_BREAK	31	4	0.967774	0.588052	1.5835	0.896366	30	30	36	36	14	17
3226	GO_REGULATION_OF_PHOSPHORUS_METABOLIC_PROCESS	http://www.broadinstitute.org/gsea/msigdb/cards/GO_REGULATION_OF_PHOSPHORUS_METABOLIC_PROCESS	1618	180	0.967606	0.875146	1.06977	0.520243	963	887	1006	935	404	396
3227	GO_RESPONSE_TO_CORTICOSTEROID	http://www.broadinstitute.org/gsea/msigdb/cards/GO_RESPONSE_TO_CORTICOSTEROID	176	34	0.967535	0.821343	1.13934	0.692419	306	294	337	330	92	92
3228	GO_COFACTOR_METABOLIC_PROCESS	http://www.broadinstitute.org/gsea/msigdb/cards/GO_COFACTOR_METABOLIC_PROCESS	334	90	0.967458	0.866898	1.07961	0.554421	776	723	802	752	242	220
3229	GO_ACTIVATION_OF_MAPKK_ACTIVITY	http://www.broadinstitute.org/gsea/msigdb/cards/GO_ACTIVATION_OF_MAPKK_ACTIVITY	52	10	0.967379	0.645753	1.44714	0.871596	47	47	50	50	25	27
3230	GO_DETECTION_OF_MECHANICAL_STIMULUS_INVOLVED_IN_SENSORY_PERCEPTION_OF_SOUND	http://www.broadinstitute.org/gsea/msigdb/cards/GO_DETECTION_OF_MECHANICAL_STIMULUS_INVOLVED_IN_SENSORY_PERCEPTION_OF_SOUND	12	5	0.96721	0.502275	1.83422	0.919008	18	17	23	23	11	12
3231	GO_REGULATION_OF_ICOSANOID_SECRETION	http://www.broadinstitute.org/gsea/msigdb/cards/GO_REGULATION_OF_ICOSANOID_SECRETION	20	2	0.966885	0.255927	3.48804	0.958413	4	4	5	5	3	4
3232	GO_REGULATION_OF_FATTY_ACID_TRANSPORT	http://www.broadinstitute.org/gsea/msigdb/cards/GO_REGULATION_OF_FATTY_ACID_TRANSPORT	27	2	0.966885	0.255927	3.48804	0.958413	4	4	5	5	3	4
3233	GO_COLLAGEN_BINDING	http://www.broadinstitute.org/gsea/msigdb/cards/GO_COLLAGEN_BINDING	65	13	0.966587	0.764514	1.22155	0.775962	145	142	151	150	45	54
3234	GO_PURINE_RIBONUCLEOSIDE_BISPHOSPHATE_METABOLIC_PROCESS	http://www.broadinstitute.org/gsea/msigdb/cards/GO_PURINE_RIBONUCLEOSIDE_BISPHOSPHATE_METABOLIC_PROCESS	20	2	0.966525	0.593562	1.57368	0.890631	33	33	33	33	9	10
3235	GO_SYNTAXIN_BINDING	http://www.broadinstitute.org/gsea/msigdb/cards/GO_SYNTAXIN_BINDING	93	5	0.966401	0.545897	1.70154	0.9056	23	23	26	26	16	12
3236	GO_BETA_CATENIN_DESTRUCTION_COMPLEX_DISASSEMBLY	http://www.broadinstitute.org/gsea/msigdb/cards/GO_BETA_CATENIN_DESTRUCTION_COMPLEX_DISASSEMBLY	22	4	0.966305	0.367006	2.51002	0.943339	8	8	9	9	7	5
3237	GO_NEGATIVE_REGULATION_OF_DNA_BIOSYNTHETIC_PROCESS	http://www.broadinstitute.org/gsea/msigdb/cards/GO_NEGATIVE_REGULATION_OF_DNA_BIOSYNTHETIC_PROCESS	32	10	0.966293	0.599452	1.54703	0.886747	32	32	41	41	20	20
3238	GO_PHOSPHATIDYLINOSITOL_4_5_BISPHOSPHATE_BINDING	http://www.broadinstitute.org/gsea/msigdb/cards/GO_PHOSPHATIDYLINOSITOL_4_5_BISPHOSPHATE_BINDING	51	9	0.966242	0.606774	1.53483	0.884171	35	35	38	38	22	19
3239	GO_DNA_REPLICATION_INITIATION	http://www.broadinstitute.org/gsea/msigdb/cards/GO_DNA_REPLICATION_INITIATION	29	4	0.966094	0.28364	3.2879	0.954739	5	5	5	5	4	4
3240	GO_POSITIVE_REGULATION_OF_CELL_DIFFERENTIATION	http://www.broadinstitute.org/gsea/msigdb/cards/GO_POSITIVE_REGULATION_OF_CELL_DIFFERENTIATION	823	111	0.965912	0.852953	1.09368	0.584319	558	537	609	581	210	191
3241	GO_PROTEIN_COMPLEX_BIOGENESIS	http://www.broadinstitute.org/gsea/msigdb/cards/GO_PROTEIN_COMPLEX_BIOGENESIS	1132	195	0.965874	0.882384	1.05721	0.451384	1269	1139	1343	1217	498	467
3242	GO_REGULATION_OF_CELL_SHAPE	http://www.broadinstitute.org/gsea/msigdb/cards/GO_REGULATION_OF_CELL_SHAPE	139	19	0.965612	0.709337	1.31399	0.823599	83	82	84	84	38	33
3243	GO_ACTIN_MEDIATED_CELL_CONTRACTION	http://www.broadinstitute.org/gsea/msigdb/cards/GO_ACTIN_MEDIATED_CELL_CONTRACTION	74	29	0.965407	0.727832	1.28006	0.806606	102	99	105	102	92	92
3244	GO_METALLOPEPTIDASE_ACTIVITY	http://www.broadinstitute.org/gsea/msigdb/cards/GO_METALLOPEPTIDASE_ACTIVITY	188	27	0.965258	0.720106	1.29315	0.81253	91	91	95	95	39	48
3245	GO_S_ADENOSYLMETHIONINE_METABOLIC_PROCESS	http://www.broadinstitute.org/gsea/msigdb/cards/GO_S_ADENOSYLMETHIONINE_METABOLIC_PROCESS	18	6	0.965193	0.504413	1.85231	0.914313	19	19	18	18	15	12
3246	GO_VESICLE_MEMBRANE	http://www.broadinstitute.org/gsea/msigdb/cards/GO_VESICLE_MEMBRANE	512	61	0.965079	0.861682	1.08083	0.538522	711	677	723	691	246	203
3247	GO_FIBROBLAST_GROWTH_FACTOR_RECEPTOR_BINDING	http://www.broadinstitute.org/gsea/msigdb/cards/GO_FIBROBLAST_GROWTH_FACTOR_RECEPTOR_BINDING	28	2	0.964992	0.0783632	11.8833	0.975383	1	1	1	1	1	1
3248	GO_REGULATION_OF_CELL_DIFFERENTIATION	http://www.broadinstitute.org/gsea/msigdb/cards/GO_REGULATION_OF_CELL_DIFFERENTIATION	1492	183	0.964986	0.867541	1.07327	0.511355	811	760	887	828	353	350
3249	GO_RECEPTOR_CATABOLIC_PROCESS	http://www.broadinstitute.org/gsea/msigdb/cards/GO_RECEPTOR_CATABOLIC_PROCESS	17	2	0.964659	0.0780584	11.9214	0.975197	1	1	1	1	1	1
3250	GO_NEURON_PROJECTION_DEVELOPMENT	http://www.broadinstitute.org/gsea/msigdb/cards/GO_NEURON_PROJECTION_DEVELOPMENT	545	76	0.964602	0.81792	1.13728	0.668039	300	293	329	316	137	132
3251	GO_REGULATION_OF_REGULATED_SECRETORY_PATHWAY	http://www.broadinstitute.org/gsea/msigdb/cards/GO_REGULATION_OF_REGULATED_SECRETORY_PATHWAY	130	8	0.964417	0.591089	1.56584	0.883535	31	31	36	36	21	20
3252	GO_CALCIUM_ION_TRANSMEMBRANE_TRANSPORTER_ACTIVITY	http://www.broadinstitute.org/gsea/msigdb/cards/GO_CALCIUM_ION_TRANSMEMBRANE_TRANSPORTER_ACTIVITY	128	22	0.96427	0.695715	1.33427	0.826256	71	71	80	80	39	48
3253	GO_LIPASE_ACTIVATOR_ACTIVITY	http://www.broadinstitute.org/gsea/msigdb/cards/GO_LIPASE_ACTIVATOR_ACTIVITY	14	3	0.964251	0.458733	2.02604	0.922651	14	14	14	14	3	3
3254	GO_PALLIUM_DEVELOPMENT	http://www.broadinstitute.org/gsea/msigdb/cards/GO_PALLIUM_DEVELOPMENT	153	31	0.964169	0.713643	1.30233	0.811731	90	87	90	89	78	66
3255	GO_VESICLE_TARGETING	http://www.broadinstitute.org/gsea/msigdb/cards/GO_VESICLE_TARGETING	77	10	0.964034	0.701729	1.32328	0.820574	78	77	83	82	37	36
3256	GO_VESICLE_COATING	http://www.broadinstitute.org/gsea/msigdb/cards/GO_VESICLE_COATING	75	10	0.964034	0.701729	1.32328	0.820574	78	77	83	82	37	36
3257	GO_REGULATION_OF_CATABOLIC_PROCESS	http://www.broadinstitute.org/gsea/msigdb/cards/GO_REGULATION_OF_CATABOLIC_PROCESS	731	94	0.964008	0.840869	1.10502	0.59875	460	442	491	470	222	194
3258	GO_REGULATION_OF_MRNA_METABOLIC_PROCESS	http://www.broadinstitute.org/gsea/msigdb/cards/GO_REGULATION_OF_MRNA_METABOLIC_PROCESS	118	7	0.963928	0.603779	1.53519	0.876838	37	35	40	38	16	19
3259	GO_OXIDATIVE_PHOSPHORYLATION	http://www.broadinstitute.org/gsea/msigdb/cards/GO_OXIDATIVE_PHOSPHORYLATION	84	19	0.963788	0.632313	1.46711	0.863161	44	44	47	47	34	28
3260	GO_KINASE_ACTIVATOR_ACTIVITY	http://www.broadinstitute.org/gsea/msigdb/cards/GO_KINASE_ACTIVATOR_ACTIVITY	62	5	0.963442	0.606978	1.52689	0.873735	36	36	38	38	18	24
3261	GO_FATTY_ACID_BINDING	http://www.broadinstitute.org/gsea/msigdb/cards/GO_FATTY_ACID_BINDING	31	5	0.963436	0.246782	3.75925	0.955747	4	4	4	4	4	4
3262	GO_CELL_DEATH_IN_RESPONSE_TO_OXIDATIVE_STRESS	http://www.broadinstitute.org/gsea/msigdb/cards/GO_CELL_DEATH_IN_RESPONSE_TO_OXIDATIVE_STRESS	18	3	0.962843	0.437836	2.10072	0.923671	13	12	13	13	7	4
3263	GO_NEUROEPITHELIAL_CELL_DIFFERENTIATION	http://www.broadinstitute.org/gsea/msigdb/cards/GO_NEUROEPITHELIAL_CELL_DIFFERENTIATION	63	20	0.962698	0.751589	1.23209	0.762729	126	125	139	138	40	35
3264	GO_CYTOPLASMIC_MICROTUBULE_ORGANIZATION	http://www.broadinstitute.org/gsea/msigdb/cards/GO_CYTOPLASMIC_MICROTUBULE_ORGANIZATION	42	6	0.962512	0.57022	1.62255	0.885501	28	28	29	29	15	12
3265	GO_REGULATION_OF_ION_HOMEOSTASIS	http://www.broadinstitute.org/gsea/msigdb/cards/GO_REGULATION_OF_ION_HOMEOSTASIS	201	29	0.962439	0.745864	1.24087	0.767811	118	118	131	129	55	64
3266	GO_REGULATION_OF_MICROTUBULE_POLYMERIZATION_OR_DEPOLYMERIZATION	http://www.broadinstitute.org/gsea/msigdb/cards/GO_REGULATION_OF_MICROTUBULE_POLYMERIZATION_OR_DEPOLYMERIZATION	178	24	0.962369	0.739054	1.25226	0.775227	112	111	122	120	60	57
3267	GO_ANGIOGENESIS	http://www.broadinstitute.org/gsea/msigdb/cards/GO_ANGIOGENESIS	293	40	0.962239	0.775091	1.19386	0.726582	166	165	190	181	54	57
3268	GO_MUSCLE_HYPERTROPHY	http://www.broadinstitute.org/gsea/msigdb/cards/GO_MUSCLE_HYPERTROPHY	28	7	0.961863	0.6881	1.34233	0.819155	69	68	75	75	41	45
3269	GO_MULTICELLULAR_ORGANISMAL_SIGNALING	http://www.broadinstitute.org/gsea/msigdb/cards/GO_MULTICELLULAR_ORGANISMAL_SIGNALING	123	34	0.961814	0.703354	1.31408	0.806722	80	79	86	85	65	63
3270	GO_MITOTIC_CHROMOSOME_CONDENSATION	http://www.broadinstitute.org/gsea/msigdb/cards/GO_MITOTIC_CHROMOSOME_CONDENSATION	14	1	0.96181	0.625494	1.47678	0.858479	43	42	44	44	38	39
3271	GO_GROWTH_FACTOR_ACTIVITY	http://www.broadinstitute.org/gsea/msigdb/cards/GO_GROWTH_FACTOR_ACTIVITY	160	17	0.961755	0.607813	1.51818	0.866823	37	36	39	39	14	17
3272	GO_BODY_MORPHOGENESIS	http://www.broadinstitute.org/gsea/msigdb/cards/GO_BODY_MORPHOGENESIS	44	10	0.961752	0.552145	1.67068	0.889545	26	25	27	27	22	20
3273	GO_NEGATIVE_REGULATION_OF_NUCLEAR_DIVISION	http://www.broadinstitute.org/gsea/msigdb/cards/GO_NEGATIVE_REGULATION_OF_NUCLEAR_DIVISION	46	9	0.961679	0.771137	1.19848	0.72802	160	158	175	175	56	39
3274	GO_CELLULAR_ALDEHYDE_METABOLIC_PROCESS	http://www.broadinstitute.org/gsea/msigdb/cards/GO_CELLULAR_ALDEHYDE_METABOLIC_PROCESS	84	29	0.961594	0.790174	1.16984	0.695378	211	206	223	219	81	66
3275	GO_POSITIVE_REGULATION_OF_DENDRITE_MORPHOGENESIS	http://www.broadinstitute.org/gsea/msigdb/cards/GO_POSITIVE_REGULATION_OF_DENDRITE_MORPHOGENESIS	32	3	0.961565	0.465921	1.95764	0.91392	14	14	17	17	8	6
3276	GO_MESODERMAL_CELL_DIFFERENTIATION	http://www.broadinstitute.org/gsea/msigdb/cards/GO_MESODERMAL_CELL_DIFFERENTIATION	26	6	0.961498	0.312707	2.95293	0.944037	6	6	6	6	6	6
3277	GO_RESPONSE_TO_ORGANOPHOSPHORUS	http://www.broadinstitute.org/gsea/msigdb/cards/GO_RESPONSE_TO_ORGANOPHOSPHORUS	139	31	0.961465	0.852611	1.08409	0.521173	614	582	650	619	160	160
3278	GO_POSITIVE_REGULATION_OF_EPITHELIAL_CELL_MIGRATION	http://www.broadinstitute.org/gsea/msigdb/cards/GO_POSITIVE_REGULATION_OF_EPITHELIAL_CELL_MIGRATION	103	13	0.96134	0.630991	1.46347	0.853744	44	44	45	45	11	13
3279	GO_CELLULAR_MACROMOLECULAR_COMPLEX_ASSEMBLY	http://www.broadinstitute.org/gsea/msigdb/cards/GO_CELLULAR_MACROMOLECULAR_COMPLEX_ASSEMBLY	727	97	0.961191	0.852495	1.08361	0.517615	621	583	657	625	287	272
3280	GO_REGULATION_OF_OSSIFICATION	http://www.broadinstitute.org/gsea/msigdb/cards/GO_REGULATION_OF_OSSIFICATION	178	20	0.961126	0.563683	1.6364	0.88341	28	27	30	28	22	24
3281	GO_TRANSCRIPTION_FACTOR_COMPLEX	http://www.broadinstitute.org/gsea/msigdb/cards/GO_TRANSCRIPTION_FACTOR_COMPLEX	298	29	0.961119	0.798913	1.15582	0.673572	241	231	257	254	57	54
3282	GO_POSITIVE_REGULATION_OF_ACTIN_FILAMENT_BUNDLE_ASSEMBLY	http://www.broadinstitute.org/gsea/msigdb/cards/GO_POSITIVE_REGULATION_OF_ACTIN_FILAMENT_BUNDLE_ASSEMBLY	48	2	0.961042	0.615173	1.4949	0.860158	37	37	43	43	2	2
3283	GO_POSITIVE_REGULATION_OF_I_KAPPAB_KINASE_NF_KAPPAB_SIGNALING	http://www.broadinstitute.org/gsea/msigdb/cards/GO_POSITIVE_REGULATION_OF_I_KAPPAB_KINASE_NF_KAPPAB_SIGNALING	179	22	0.96094	0.687337	1.34494	0.81568	75	73	71	68	47	45
3284	GO_ENDOCYTOSIS	http://www.broadinstitute.org/gsea/msigdb/cards/GO_ENDOCYTOSIS	509	64	0.960905	0.829059	1.11354	0.596011	392	375	404	395	164	165
3285	GO_MEDIATOR_COMPLEX	http://www.broadinstitute.org/gsea/msigdb/cards/GO_MEDIATOR_COMPLEX	34	2	0.960835	0.0764125	12.0821	0.972741	2	1	1	1	2	1
3286	GO_VACUOLAR_PART	http://www.broadinstitute.org/gsea/msigdb/cards/GO_VACUOLAR_PART	694	107	0.960544	0.869907	1.06056	0.425768	988	916	1020	954	342	311
3287	GO_MITOTIC_CELL_CYCLE	http://www.broadinstitute.org/gsea/msigdb/cards/GO_MITOTIC_CELL_CYCLE	766	97	0.960365	0.845154	1.09111	0.534671	528	506	579	548	299	291
3288	GO_IRON_ION_HOMEOSTASIS	http://www.broadinstitute.org/gsea/msigdb/cards/GO_IRON_ION_HOMEOSTASIS	69	17	0.96031	0.700257	1.31641	0.801043	78	78	80	80	24	29
3289	GO_RESPONSE_TO_MECHANICAL_STIMULUS	http://www.broadinstitute.org/gsea/msigdb/cards/GO_RESPONSE_TO_MECHANICAL_STIMULUS	210	46	0.960281	0.790124	1.16662	0.683235	212	207	230	225	101	108
3290	GO_STRIATED_MUSCLE_ADAPTATION	http://www.broadinstitute.org/gsea/msigdb/cards/GO_STRIATED_MUSCLE_ADAPTATION	23	3	0.960222	0.553652	1.65195	0.883552	24	24	29	29	1	4
3291	GO_COMPLEMENT_BINDING	http://www.broadinstitute.org/gsea/msigdb/cards/GO_COMPLEMENT_BINDING	19	4	0.96017	0.491552	1.86982	0.904257	17	17	18	18	7	6
3292	GO_CELL_SUBSTRATE_ADHESION	http://www.broadinstitute.org/gsea/msigdb/cards/GO_CELL_SUBSTRATE_ADHESION	164	28	0.959878	0.787874	1.16899	0.683873	209	201	222	215	57	68
3293	GO_MICROTUBULE_ASSOCIATED_COMPLEX	http://www.broadinstitute.org/gsea/msigdb/cards/GO_MICROTUBULE_ASSOCIATED_COMPLEX	145	21	0.959871	0.767476	1.19991	0.719121	160	156	169	168	88	73
3294	GO_REGULATION_OF_SYMBIOSIS_ENCOMPASSING_MUTUALISM_THROUGH_PARASITISM	http://www.broadinstitute.org/gsea/msigdb/cards/GO_REGULATION_OF_SYMBIOSIS_ENCOMPASSING_MUTUALISM_THROUGH_PARASITISM	205	18	0.959775	0.782908	1.17632	0.692384	194	192	201	199	41	40
3295	GO_NEGATIVE_REGULATION_OF_CALCIUM_ION_TRANSPORT	http://www.broadinstitute.org/gsea/msigdb/cards/GO_NEGATIVE_REGULATION_OF_CALCIUM_ION_TRANSPORT	51	8	0.959476	0.430651	2.13651	0.918357	12	12	12	12	9	8
3296	GO_PROTEIN_FOLDING	http://www.broadinstitute.org/gsea/msigdb/cards/GO_PROTEIN_FOLDING	224	27	0.959467	0.693556	1.32425	0.801547	73	72	87	87	56	45
3297	GO_REGULATION_OF_POSTSYNAPTIC_MEMBRANE_POTENTIAL	http://www.broadinstitute.org/gsea/msigdb/cards/GO_REGULATION_OF_POSTSYNAPTIC_MEMBRANE_POTENTIAL	55	12	0.959454	0.603885	1.51838	0.859715	35	35	40	40	23	26
3298	GO_BIOLOGICAL_ADHESION	http://www.broadinstitute.org/gsea/msigdb/cards/GO_BIOLOGICAL_ADHESION	1032	135	0.959415	0.859825	1.07042	0.458328	780	711	850	797	363	385
3299	GO_FUCOSYLTRANSFERASE_ACTIVITY	http://www.broadinstitute.org/gsea/msigdb/cards/GO_FUCOSYLTRANSFERASE_ACTIVITY	13	2	0.959257	0.281222	3.2721	0.945528	5	5	5	5	3	2
3300	GO_REGULATION_OF_JNK_CASCADE	http://www.broadinstitute.org/gsea/msigdb/cards/GO_REGULATION_OF_JNK_CASCADE	159	13	0.9591	0.619863	1.48099	0.850356	40	40	43	43	22	29
3301	GO_TRANSEPITHELIAL_TRANSPORT	http://www.broadinstitute.org/gsea/msigdb/cards/GO_TRANSEPITHELIAL_TRANSPORT	13	2	0.959063	0.41542	2.21316	0.92093	11	11	11	11	8	6
3302	GO_STRUCTURAL_MOLECULE_ACTIVITY	http://www.broadinstitute.org/gsea/msigdb/cards/GO_STRUCTURAL_MOLECULE_ACTIVITY	732	93	0.958884	0.850394	1.08108	0.492745	610	582	654	623	252	293
3303	GO_PHOSPHATE_TRANSMEMBRANE_TRANSPORTER_ACTIVITY	http://www.broadinstitute.org/gsea/msigdb/cards/GO_PHOSPHATE_TRANSMEMBRANE_TRANSPORTER_ACTIVITY	30	5	0.958808	0.370238	2.41985	0.928839	8	8	10	10	6	8
3304	GO_WNT_PROTEIN_BINDING	http://www.broadinstitute.org/gsea/msigdb/cards/GO_WNT_PROTEIN_BINDING	31	8	0.958732	0.523644	1.75046	0.890355	21	21	22	22	12	7
3305	GO_NON_MEMBRANE_SPANNING_PROTEIN_TYROSINE_KINASE_ACTIVITY	http://www.broadinstitute.org/gsea/msigdb/cards/GO_NON_MEMBRANE_SPANNING_PROTEIN_TYROSINE_KINASE_ACTIVITY	46	4	0.958698	0.199148	4.61871	0.956235	3	3	3	3	3	3
3306	GO_REGULATION_OF_CELL_MORPHOGENESIS_INVOLVED_IN_DIFFERENTIATION	http://www.broadinstitute.org/gsea/msigdb/cards/GO_REGULATION_OF_CELL_MORPHOGENESIS_INVOLVED_IN_DIFFERENTIATION	337	36	0.958675	0.791388	1.16064	0.665434	215	209	240	235	48	52
3307	GO_COMPLEX_OF_COLLAGEN_TRIMERS	http://www.broadinstitute.org/gsea/msigdb/cards/GO_COMPLEX_OF_COLLAGEN_TRIMERS	23	11	0.958552	0.687033	1.33551	0.802416	69	69	76	76	33	36
3308	GO_COATED_MEMBRANE	http://www.broadinstitute.org/gsea/msigdb/cards/GO_COATED_MEMBRANE	87	13	0.958473	0.613613	1.49813	0.851698	40	40	39	39	25	19
3309	GO_REGULATION_OF_INTERFERON_BETA_PRODUCTION	http://www.broadinstitute.org/gsea/msigdb/cards/GO_REGULATION_OF_INTERFERON_BETA_PRODUCTION	44	7	0.95839	0.444608	2.06577	0.912636	13	13	13	13	12	11
3310	GO_RESPONSE_TO_CAMP	http://www.broadinstitute.org/gsea/msigdb/cards/GO_RESPONSE_TO_CAMP	104	27	0.958337	0.849481	1.08101	0.488719	609	577	645	615	157	155
3311	GO_RESPONSE_TO_EXTRACELLULAR_STIMULUS	http://www.broadinstitute.org/gsea/msigdb/cards/GO_RESPONSE_TO_EXTRACELLULAR_STIMULUS	441	105	0.958279	0.866747	1.05939	0.405081	949	876	1003	948	311	281
3312	GO_METAL_CLUSTER_BINDING	http://www.broadinstitute.org/gsea/msigdb/cards/GO_METAL_CLUSTER_BINDING	64	19	0.958192	0.778286	1.17937	0.68686	196	183	193	191	60	76
3313	GO_MONOCARBOXYLIC_ACID_TRANSPORT	http://www.broadinstitute.org/gsea/msigdb/cards/GO_MONOCARBOXYLIC_ACID_TRANSPORT	124	22	0.958043	0.737231	1.2448	0.748089	117	116	119	118	61	49
3314	GO_MACROMOLECULAR_COMPLEX_REMODELING	http://www.broadinstitute.org/gsea/msigdb/cards/GO_MACROMOLECULAR_COMPLEX_REMODELING	24	13	0.958037	0.783095	1.17146	0.676218	194	192	214	211	30	35
3315	GO_UNSATURATED_FATTY_ACID_METABOLIC_PROCESS	http://www.broadinstitute.org/gsea/msigdb/cards/GO_UNSATURATED_FATTY_ACID_METABOLIC_PROCESS	109	9	0.957952	0.717471	1.27765	0.770019	91	91	100	99	22	26
3316	GO_NEGATIVE_REGULATION_OF_T_CELL_DIFFERENTIATION	http://www.broadinstitute.org/gsea/msigdb/cards/GO_NEGATIVE_REGULATION_OF_T_CELL_DIFFERENTIATION	32	3	0.957772	0.145993	6.28599	0.961896	3	2	2	2	3	2
3317	GO_SOLUTE_PROTON_SYMPORTER_ACTIVITY	http://www.broadinstitute.org/gsea/msigdb/cards/GO_SOLUTE_PROTON_SYMPORTER_ACTIVITY	26	7	0.957311	0.58797	1.55466	0.859738	32	32	35	35	17	17
3318	GO_HEMIDESMOSOME_ASSEMBLY	http://www.broadinstitute.org/gsea/msigdb/cards/GO_HEMIDESMOSOME_ASSEMBLY	12	7	0.957171	0.648832	1.4108	0.824645	51	51	55	53	35	40
3319	GO_NEGATIVE_REGULATION_OF_KERATINOCYTE_PROLIFERATION	http://www.broadinstitute.org/gsea/msigdb/cards/GO_NEGATIVE_REGULATION_OF_KERATINOCYTE_PROLIFERATION	13	3	0.956985	0.24423	3.74605	0.947927	4	4	4	4	4	3
3320	GO_POSITIVE_REGULATION_OF_REGULATED_SECRETORY_PATHWAY	http://www.broadinstitute.org/gsea/msigdb/cards/GO_POSITIVE_REGULATION_OF_REGULATED_SECRETORY_PATHWAY	49	4	0.956876	0.405269	2.23505	0.918218	10	10	11	11	8	8
3321	GO_PURINE_CONTAINING_COMPOUND_BIOSYNTHETIC_PROCESS	http://www.broadinstitute.org/gsea/msigdb/cards/GO_PURINE_CONTAINING_COMPOUND_BIOSYNTHETIC_PROCESS	139	27	0.95681	0.771464	1.18605	0.687084	173	168	184	183	57	51
3322	GO_MULTI_ORGANISM_LOCALIZATION	http://www.broadinstitute.org/gsea/msigdb/cards/GO_MULTI_ORGANISM_LOCALIZATION	68	5	0.956424	0.671881	1.35839	0.803539	64	60	76	68	11	12
3323	GO_NEUROBLAST_PROLIFERATION	http://www.broadinstitute.org/gsea/msigdb/cards/GO_NEUROBLAST_PROLIFERATION	29	4	0.956284	0.531094	1.71787	0.880535	22	22	23	23	19	17
3324	GO_PROTEIN_LIPID_COMPLEX_BINDING	http://www.broadinstitute.org/gsea/msigdb/cards/GO_PROTEIN_LIPID_COMPLEX_BINDING	24	8	0.956256	0.711084	1.28462	0.766473	90	89	100	98	27	30
3325	GO_INTRACELLULAR_CALCIUM_ACTIVATED_CHLORIDE_CHANNEL_ACTIVITY	http://www.broadinstitute.org/gsea/msigdb/cards/GO_INTRACELLULAR_CALCIUM_ACTIVATED_CHLORIDE_CHANNEL_ACTIVITY	16	4	0.956244	0.692201	1.32039	0.785525	75	75	78	78	26	22
3326	GO_RECEPTOR_SIGNALING_PROTEIN_SERINE_THREONINE_KINASE_ACTIVITY	http://www.broadinstitute.org/gsea/msigdb/cards/GO_RECEPTOR_SIGNALING_PROTEIN_SERINE_THREONINE_KINASE_ACTIVITY	92	10	0.956226	0.51338	1.78079	0.886974	20	20	20	20	10	9
3327	GO_POSITIVE_REGULATION_OF_B_CELL_ACTIVATION	http://www.broadinstitute.org/gsea/msigdb/cards/GO_POSITIVE_REGULATION_OF_B_CELL_ACTIVATION	86	8	0.95615	0.506002	1.80108	0.889042	19	19	20	20	13	11
3328	GO_PROTEIN_TYROSINE_KINASE_ACTIVITY	http://www.broadinstitute.org/gsea/msigdb/cards/GO_PROTEIN_TYROSINE_KINASE_ACTIVITY	176	26	0.956129	0.750119	1.21785	0.716332	132	131	146	142	66	65
3329	GO_FATTY_ACID_DERIVATIVE_METABOLIC_PROCESS	http://www.broadinstitute.org/gsea/msigdb/cards/GO_FATTY_ACID_DERIVATIVE_METABOLIC_PROCESS	96	9	0.956029	0.714194	1.27817	0.761563	89	89	98	98	20	31
3330	GO_REGULATION_OF_TRANSPORTER_ACTIVITY	http://www.broadinstitute.org/gsea/msigdb/cards/GO_REGULATION_OF_TRANSPORTER_ACTIVITY	198	27	0.955877	0.807211	1.13179	0.600507	285	283	292	290	68	72
3331	GO_MACROMOLECULAR_COMPLEX_ASSEMBLY	http://www.broadinstitute.org/gsea/msigdb/cards/GO_MACROMOLECULAR_COMPLEX_ASSEMBLY	1398	224	0.955793	0.876255	1.0425	0.3075	1434	1263	1511	1352	580	543
3332	GO_POSITIVE_REGULATION_OF_IMMUNE_EFFECTOR_PROCESS	http://www.broadinstitute.org/gsea/msigdb/cards/GO_POSITIVE_REGULATION_OF_IMMUNE_EFFECTOR_PROCESS	156	10	0.955725	0.722493	1.26419	0.75068	105	102	105	102	38	32
3333	GO_ANION_TRANSMEMBRANE_TRANSPORT	http://www.broadinstitute.org/gsea/msigdb/cards/GO_ANION_TRANSMEMBRANE_TRANSPORT	251	51	0.955715	0.858672	1.06365	0.40675	808	765	844	798	234	219
3334	GO_MORPHOGENESIS_OF_A_POLARIZED_EPITHELIUM	http://www.broadinstitute.org/gsea/msigdb/cards/GO_MORPHOGENESIS_OF_A_POLARIZED_EPITHELIUM	28	7	0.955679	0.581486	1.56864	0.857189	31	31	32	32	25	27
3335	GO_CYTOPLASMIC_SEQUESTERING_OF_TRANSCRIPTION_FACTOR	http://www.broadinstitute.org/gsea/msigdb/cards/GO_CYTOPLASMIC_SEQUESTERING_OF_TRANSCRIPTION_FACTOR	19	2	0.955544	0.07747	11.7858	0.96862	1	1	1	1	1	1
3336	GO_PURINE_NUCLEOSIDE_MONOPHOSPHATE_BIOSYNTHETIC_PROCESS	http://www.broadinstitute.org/gsea/msigdb/cards/GO_PURINE_NUCLEOSIDE_MONOPHOSPHATE_BIOSYNTHETIC_PROCESS	62	15	0.955368	0.722345	1.26208	0.747985	98	98	110	110	28	24
3337	GO_MULTICELLULAR_ORGANISMAL_MACROMOLECULE_METABOLIC_PROCESS	http://www.broadinstitute.org/gsea/msigdb/cards/GO_MULTICELLULAR_ORGANISMAL_MACROMOLECULE_METABOLIC_PROCESS	79	21	0.955307	0.708365	1.28702	0.763631	87	86	95	94	50	55
3338	GO_CELL_ADHESION_MOLECULE_BINDING	http://www.broadinstitute.org/gsea/msigdb/cards/GO_CELL_ADHESION_MOLECULE_BINDING	186	36	0.955156	0.795941	1.14593	0.62142	245	239	258	252	75	80
3339	GO_BRANCHED_CHAIN_AMINO_ACID_METABOLIC_PROCESS	http://www.broadinstitute.org/gsea/msigdb/cards/GO_BRANCHED_CHAIN_AMINO_ACID_METABOLIC_PROCESS	23	15	0.955153	0.690777	1.3194	0.780607	74	74	80	79	40	39
3340	GO_MEMBRANE_ORGANIZATION	http://www.broadinstitute.org/gsea/msigdb/cards/GO_MEMBRANE_ORGANIZATION	899	118	0.955138	0.845296	1.07913	0.461131	590	563	633	596	278	280
3341	GO_NADPH_BINDING	http://www.broadinstitute.org/gsea/msigdb/cards/GO_NADPH_BINDING	14	2	0.955032	0.428569	2.12778	0.909277	12	12	12	12	8	8
3342	GO_POSITIVE_REGULATION_OF_CELL_PROJECTION_ORGANIZATION	http://www.broadinstitute.org/gsea/msigdb/cards/GO_POSITIVE_REGULATION_OF_CELL_PROJECTION_ORGANIZATION	303	30	0.954994	0.731639	1.24515	0.733823	108	107	120	120	50	51
3343	GO_DIGESTION	http://www.broadinstitute.org/gsea/msigdb/cards/GO_DIGESTION	137	17	0.954744	0.765669	1.18975	0.680078	164	160	184	178	56	69
3344	GO_LEFT_RIGHT_PATTERN_FORMATION	http://www.broadinstitute.org/gsea/msigdb/cards/GO_LEFT_RIGHT_PATTERN_FORMATION	21	5	0.95474	0.476268	1.91395	0.895185	17	16	16	16	14	10
3345	GO_NEURON_MIGRATION	http://www.broadinstitute.org/gsea/msigdb/cards/GO_NEURON_MIGRATION	110	17	0.95454	0.637705	1.42873	0.820581	48	48	48	48	31	31
3346	GO_DNA_CONFORMATION_CHANGE	http://www.broadinstitute.org/gsea/msigdb/cards/GO_DNA_CONFORMATION_CHANGE	273	35	0.954009	0.780629	1.16535	0.644758	207	195	217	213	135	135
3347	GO_NEGATIVE_REGULATION_OF_LEUKOCYTE_APOPTOTIC_PROCESS	http://www.broadinstitute.org/gsea/msigdb/cards/GO_NEGATIVE_REGULATION_OF_LEUKOCYTE_APOPTOTIC_PROCESS	43	8	0.953898	0.569188	1.59217	0.856484	28	28	31	31	21	23
3348	GO_POLYOL_CATABOLIC_PROCESS	http://www.broadinstitute.org/gsea/msigdb/cards/GO_POLYOL_CATABOLIC_PROCESS	18	4	0.953765	0.326328	2.85973	0.930396	7	7	6	6	4	6
3349	GO_PROTEIN_LIPID_COMPLEX_SUBUNIT_ORGANIZATION	http://www.broadinstitute.org/gsea/msigdb/cards/GO_PROTEIN_LIPID_COMPLEX_SUBUNIT_ORGANIZATION	36	15	0.953545	0.781916	1.16226	0.637729	200	198	221	218	34	39
3350	GO_REGULATION_OF_BEHAVIOR	http://www.broadinstitute.org/gsea/msigdb/cards/GO_REGULATION_OF_BEHAVIOR	65	14	0.953479	0.618142	1.46892	0.828566	42	41	43	43	27	28
3351	GO_DIENCEPHALON_DEVELOPMENT	http://www.broadinstitute.org/gsea/msigdb/cards/GO_DIENCEPHALON_DEVELOPMENT	77	13	0.953409	0.680704	1.33233	0.780091	67	66	77	77	34	23
3352	GO_REGULATION_OF_PATHWAY_RESTRICTED_SMAD_PROTEIN_PHOSPHORYLATION	http://www.broadinstitute.org/gsea/msigdb/cards/GO_REGULATION_OF_PATHWAY_RESTRICTED_SMAD_PROTEIN_PHOSPHORYLATION	60	11	0.953371	0.436655	2.05382	0.902625	12	12	14	14	10	7
3353	GO_EXONUCLEASE_ACTIVITY	http://www.broadinstitute.org/gsea/msigdb/cards/GO_EXONUCLEASE_ACTIVITY	80	12	0.953367	0.71944	1.26223	0.73871	98	97	106	105	51	37
3354	GO_REGULATION_OF_INTERLEUKIN_1_BETA_PRODUCTION	http://www.broadinstitute.org/gsea/msigdb/cards/GO_REGULATION_OF_INTERLEUKIN_1_BETA_PRODUCTION	48	6	0.953291	0.571954	1.59697	0.854457	33	32	29	28	23	14
3355	GO_SPHINGOLIPID_METABOLIC_PROCESS	http://www.broadinstitute.org/gsea/msigdb/cards/GO_SPHINGOLIPID_METABOLIC_PROCESS	138	30	0.953204	0.765666	1.18613	0.667442	165	163	177	174	86	83
3356	GO_SHORT_CHAIN_FATTY_ACID_METABOLIC_PROCESS	http://www.broadinstitute.org/gsea/msigdb/cards/GO_SHORT_CHAIN_FATTY_ACID_METABOLIC_PROCESS	14	8	0.953203	0.634117	1.43065	0.816789	49	46	51	49	31	29
3357	GO_GOLGI_LUMEN	http://www.broadinstitute.org/gsea/msigdb/cards/GO_GOLGI_LUMEN	94	8	0.95316	0.482616	1.85979	0.888187	16	16	22	20	11	11
3358	GO_ESTABLISHMENT_OF_TISSUE_POLARITY	http://www.broadinstitute.org/gsea/msigdb/cards/GO_ESTABLISHMENT_OF_TISSUE_POLARITY	17	6	0.953148	0.554685	1.63491	0.86105	26	26	27	27	21	22
3359	GO_POSITIVE_REGULATION_OF_EXTRINSIC_APOPTOTIC_SIGNALING_PATHWAY	http://www.broadinstitute.org/gsea/msigdb/cards/GO_POSITIVE_REGULATION_OF_EXTRINSIC_APOPTOTIC_SIGNALING_PATHWAY	53	8	0.952934	0.76265	1.19006	0.670698	156	156	168	168	9	9
3360	GO_NEGATIVE_REGULATION_OF_LIPID_STORAGE	http://www.broadinstitute.org/gsea/msigdb/cards/GO_NEGATIVE_REGULATION_OF_LIPID_STORAGE	17	6	0.952789	0.413696	2.19417	0.908313	11	11	11	11	6	5
3361	GO_RESPONSE_TO_PURINE_CONTAINING_COMPOUND	http://www.broadinstitute.org/gsea/msigdb/cards/GO_RESPONSE_TO_PURINE_CONTAINING_COMPOUND	158	38	0.952739	0.846934	1.07163	0.419789	647	607	683	650	180	180
3362	GO_SENSORY_PERCEPTION_OF_PAIN	http://www.broadinstitute.org/gsea/msigdb/cards/GO_SENSORY_PERCEPTION_OF_PAIN	75	10	0.952729	0.643407	1.40815	0.807898	49	49	53	53	13	16
3363	GO_STRIATUM_DEVELOPMENT	http://www.broadinstitute.org/gsea/msigdb/cards/GO_STRIATUM_DEVELOPMENT	16	5	0.952469	0.524886	1.72545	0.871729	25	22	25	23	20	19
3364	GO_CELL_DEVELOPMENT	http://www.broadinstitute.org/gsea/msigdb/cards/GO_CELL_DEVELOPMENT	1426	237	0.952429	0.875457	1.03612	0.256719	1565	1372	1669	1467	614	598
3365	GO_NEGATIVE_REGULATION_OF_ORGANELLE_ORGANIZATION	http://www.broadinstitute.org/gsea/msigdb/cards/GO_NEGATIVE_REGULATION_OF_ORGANELLE_ORGANIZATION	387	59	0.952316	0.83072	1.09146	0.482676	456	433	499	480	209	188
3366	GO_NEGATIVE_REGULATION_OF_POTASSIUM_ION_TRANSPORT	http://www.broadinstitute.org/gsea/msigdb/cards/GO_NEGATIVE_REGULATION_OF_POTASSIUM_ION_TRANSPORT	32	8	0.952233	0.476688	1.89616	0.888486	17	16	17	17	15	16
3367	GO_ACTIN_MYOSIN_FILAMENT_SLIDING	http://www.broadinstitute.org/gsea/msigdb/cards/GO_ACTIN_MYOSIN_FILAMENT_SLIDING	38	16	0.952079	0.686972	1.31829	0.767255	75	73	78	77	70	67
3368	GO_RETINOL_METABOLIC_PROCESS	http://www.broadinstitute.org/gsea/msigdb/cards/GO_RETINOL_METABOLIC_PROCESS	29	6	0.951991	0.557079	1.62674	0.856384	27	27	27	27	18	16
3369	GO_EXTRACELLULAR_STRUCTURE_ORGANIZATION	http://www.broadinstitute.org/gsea/msigdb/cards/GO_EXTRACELLULAR_STRUCTURE_ORGANIZATION	304	79	0.951863	0.836424	1.08304	0.453979	518	491	565	539	211	253
3370	GO_POSITIVE_REGULATION_OF_RESPONSE_TO_WOUNDING	http://www.broadinstitute.org/gsea/msigdb/cards/GO_POSITIVE_REGULATION_OF_RESPONSE_TO_WOUNDING	162	26	0.951749	0.736529	1.22992	0.705059	125	123	124	121	64	66
3371	GO_NEURAL_CREST_CELL_MIGRATION	http://www.broadinstitute.org/gsea/msigdb/cards/GO_NEURAL_CREST_CELL_MIGRATION	51	4	0.951638	0.243095	3.72372	0.941271	4	4	4	4	3	4
3372	GO_REGULATION_OF_PHOSPHOLIPASE_ACTIVITY	http://www.broadinstitute.org/gsea/msigdb/cards/GO_REGULATION_OF_PHOSPHOLIPASE_ACTIVITY	64	12	0.951538	0.597633	1.51489	0.833485	36	36	36	36	17	16
3373	GO_REGULATION_OF_CELL_MATRIX_ADHESION	http://www.broadinstitute.org/gsea/msigdb/cards/GO_REGULATION_OF_CELL_MATRIX_ADHESION	90	13	0.951482	0.676561	1.33773	0.774412	69	68	70	69	26	22
3374	GO_REGULATION_OF_ION_TRANSPORT	http://www.broadinstitute.org/gsea/msigdb/cards/GO_REGULATION_OF_ION_TRANSPORT	592	90	0.951423	0.830251	1.09015	0.473361	463	446	478	465	182	187
3375	GO_REGULATION_OF_MRNA_CATABOLIC_PROCESS	http://www.broadinstitute.org/gsea/msigdb/cards/GO_REGULATION_OF_MRNA_CATABOLIC_PROCESS	26	3	0.951421	0.557057	1.62239	0.854314	29	27	30	28	11	12
3376	GO_RESPONSE_TO_ETHANOL	http://www.broadinstitute.org/gsea/msigdb/cards/GO_RESPONSE_TO_ETHANOL	136	25	0.951414	0.736282	1.22853	0.702539	118	118	130	128	37	43
3377	GO_PHAGOCYTOSIS	http://www.broadinstitute.org/gsea/msigdb/cards/GO_PHAGOCYTOSIS	190	17	0.951414	0.697341	1.29763	0.752799	83	82	85	84	48	45
3378	GO_NEGATIVE_REGULATION_OF_PROTEIN_CATABOLIC_PROCESS	http://www.broadinstitute.org/gsea/msigdb/cards/GO_NEGATIVE_REGULATION_OF_PROTEIN_CATABOLIC_PROCESS	109	16	0.95131	0.76376	1.18402	0.654991	161	159	178	178	57	42
3379	GO_TRNA_PROCESSING	http://www.broadinstitute.org/gsea/msigdb/cards/GO_TRNA_PROCESSING	114	20	0.951259	0.719725	1.25624	0.724654	100	99	108	106	45	61
3380	GO_MICROTUBULE_ORGANIZING_CENTER_PART	http://www.broadinstitute.org/gsea/msigdb/cards/GO_MICROTUBULE_ORGANIZING_CENTER_PART	145	35	0.950554	0.789846	1.1435	0.590788	238	228	254	249	138	123
3381	GO_NUCLEAR_INCLUSION_BODY	http://www.broadinstitute.org/gsea/msigdb/cards/GO_NUCLEAR_INCLUSION_BODY	12	2	0.950328	0.627081	1.43547	0.808738	43	43	49	49	7	7
3382	GO_LIPOPROTEIN_METABOLIC_PROCESS	http://www.broadinstitute.org/gsea/msigdb/cards/GO_LIPOPROTEIN_METABOLIC_PROCESS	124	31	0.950302	0.778754	1.1593	0.61521	205	200	213	210	104	106
3383	GO_THIOESTER_METABOLIC_PROCESS	http://www.broadinstitute.org/gsea/msigdb/cards/GO_THIOESTER_METABOLIC_PROCESS	83	20	0.950251	0.719127	1.25497	0.718992	100	100	105	105	51	50
3384	GO_NEGATIVE_REGULATION_OF_ESTABLISHMENT_OF_PROTEIN_LOCALIZATION	http://www.broadinstitute.org/gsea/msigdb/cards/GO_NEGATIVE_REGULATION_OF_ESTABLISHMENT_OF_PROTEIN_LOCALIZATION	209	20	0.950041	0.716802	1.25902	0.720967	103	101	105	102	60	52
3385	GO_DENDRITE	http://www.broadinstitute.org/gsea/msigdb/cards/GO_DENDRITE	451	54	0.949934	0.79707	1.13175	0.565467	266	257	285	277	128	135
3386	GO_REGULATION_OF_PROTEIN_CATABOLIC_PROCESS	http://www.broadinstitute.org/gsea/msigdb/cards/GO_REGULATION_OF_PROTEIN_CATABOLIC_PROCESS	393	36	0.949745	0.788014	1.14406	0.587373	227	222	252	249	100	88
3387	GO_WNT_ACTIVATED_RECEPTOR_ACTIVITY	http://www.broadinstitute.org/gsea/msigdb/cards/GO_WNT_ACTIVATED_RECEPTOR_ACTIVITY	22	7	0.949479	0.511026	1.75881	0.868444	20	20	21	21	11	6
3388	GO_ENDOCYTIC_VESICLE_LUMEN	http://www.broadinstitute.org/gsea/msigdb/cards/GO_ENDOCYTIC_VESICLE_LUMEN	17	4	0.949437	0.54867	1.64593	0.852348	27	27	26	26	20	20
3389	GO_POSITIVE_REGULATION_OF_TRANSFORMING_GROWTH_FACTOR_BETA_PRODUCTION	http://www.broadinstitute.org/gsea/msigdb/cards/GO_POSITIVE_REGULATION_OF_TRANSFORMING_GROWTH_FACTOR_BETA_PRODUCTION	16	2	0.949332	0.428709	2.08997	0.896407	12	12	13	13	4	1
3390	GO_GLUTAMATE_RECEPTOR_SIGNALING_PATHWAY	http://www.broadinstitute.org/gsea/msigdb/cards/GO_GLUTAMATE_RECEPTOR_SIGNALING_PATHWAY	41	7	0.949331	0.55244	1.62981	0.849773	27	27	28	28	13	15
3391	GO_POSITIVE_REGULATION_OF_VACUOLE_ORGANIZATION	http://www.broadinstitute.org/gsea/msigdb/cards/GO_POSITIVE_REGULATION_OF_VACUOLE_ORGANIZATION	12	4	0.949221	0.399352	2.22507	0.904079	10	10	12	12	9	11
3392	GO_REGULATION_OF_PEPTIDYL_SERINE_PHOSPHORYLATION	http://www.broadinstitute.org/gsea/msigdb/cards/GO_REGULATION_OF_PEPTIDYL_SERINE_PHOSPHORYLATION	118	8	0.949165	0.505687	1.77182	0.869433	19	19	21	21	12	13
3393	GO_PROTEIN_COMPLEX_SUBUNIT_ORGANIZATION	http://www.broadinstitute.org/gsea/msigdb/cards/GO_PROTEIN_COMPLEX_SUBUNIT_ORGANIZATION	1527	239	0.948895	0.869757	1.03517	0.237478	1409	1248	1504	1352	574	535
3394	GO_NEGATIVE_REGULATION_OF_MULTI_ORGANISM_PROCESS	http://www.broadinstitute.org/gsea/msigdb/cards/GO_NEGATIVE_REGULATION_OF_MULTI_ORGANISM_PROCESS	151	17	0.948864	0.767522	1.17269	0.627065	179	176	187	184	42	43
3395	GO_SODIUM_CHANNEL_COMPLEX	http://www.broadinstitute.org/gsea/msigdb/cards/GO_SODIUM_CHANNEL_COMPLEX	17	9	0.948835	0.465728	1.92287	0.883439	15	15	16	16	12	14
3396	GO_STEROL_BIOSYNTHETIC_PROCESS	http://www.broadinstitute.org/gsea/msigdb/cards/GO_STEROL_BIOSYNTHETIC_PROCESS	43	10	0.948598	0.802438	1.1212	0.536067	293	288	303	299	58	51
3397	GO_REGULATION_OF_TRANSFERASE_ACTIVITY	http://www.broadinstitute.org/gsea/msigdb/cards/GO_REGULATION_OF_TRANSFERASE_ACTIVITY	946	89	0.94832	0.815914	1.10192	0.488538	367	355	399	390	225	218
3398	GO_REGULATION_OF_MITOCHONDRIAL_MEMBRANE_POTENTIAL	http://www.broadinstitute.org/gsea/msigdb/cards/GO_REGULATION_OF_MITOCHONDRIAL_MEMBRANE_POTENTIAL	54	9	0.947723	0.657057	1.36256	0.772215	55	55	65	65	20	21
3399	GO_LYSOSOMAL_LUMEN	http://www.broadinstitute.org/gsea/msigdb/cards/GO_LYSOSOMAL_LUMEN	88	40	0.947638	0.785356	1.1431	0.574042	232	224	244	238	123	118
3400	GO_ANION_TRANSMEMBRANE_TRANSPORTER_ACTIVITY	http://www.broadinstitute.org/gsea/msigdb/cards/GO_ANION_TRANSMEMBRANE_TRANSPORTER_ACTIVITY	293	54	0.947435	0.853536	1.05158	0.310241	856	806	909	852	241	222
3401	GO_GLAND_MORPHOGENESIS	http://www.broadinstitute.org/gsea/msigdb/cards/GO_GLAND_MORPHOGENESIS	97	21	0.947366	0.701119	1.27799	0.723498	86	83	96	95	31	21
3402	GO_CYTOSKELETON_DEPENDENT_INTRACELLULAR_TRANSPORT	http://www.broadinstitute.org/gsea/msigdb/cards/GO_CYTOSKELETON_DEPENDENT_INTRACELLULAR_TRANSPORT	116	24	0.947355	0.730526	1.22793	0.682706	121	117	125	123	86	81
3403	GO_HEMATOPOIETIC_PROGENITOR_CELL_DIFFERENTIATION	http://www.broadinstitute.org/gsea/msigdb/cards/GO_HEMATOPOIETIC_PROGENITOR_CELL_DIFFERENTIATION	98	16	0.947341	0.676845	1.32528	0.751787	78	69	72	71	34	46
3404	GO_GLYCOSAMINOGLYCAN_BINDING	http://www.broadinstitute.org/gsea/msigdb/cards/GO_GLYCOSAMINOGLYCAN_BINDING	205	33	0.947171	0.786354	1.14021	0.566519	229	223	258	254	65	68
3405	GO_RESPONSE_TO_INTERLEUKIN_6	http://www.broadinstitute.org/gsea/msigdb/cards/GO_RESPONSE_TO_INTERLEUKIN_6	26	6	0.94711	0.701941	1.27633	0.721115	85	85	95	94	12	12
3406	GO_CELLULAR_RESPONSE_TO_LIPOPROTEIN_PARTICLE_STIMULUS	http://www.broadinstitute.org/gsea/msigdb/cards/GO_CELLULAR_RESPONSE_TO_LIPOPROTEIN_PARTICLE_STIMULUS	13	3	0.946947	0.633945	1.41556	0.789652	51	50	49	48	25	22
3407	GO_ORGANIC_ACID_TRANSMEMBRANE_TRANSPORTER_ACTIVITY	http://www.broadinstitute.org/gsea/msigdb/cards/GO_ORGANIC_ACID_TRANSMEMBRANE_TRANSPORTER_ACTIVITY	142	28	0.946947	0.818813	1.09491	0.461852	396	382	422	410	102	87
3408	GO_CARBOHYDRATE_HOMEOSTASIS	http://www.broadinstitute.org/gsea/msigdb/cards/GO_CARBOHYDRATE_HOMEOSTASIS	170	34	0.946891	0.77132	1.16205	0.601374	191	188	198	198	82	69
3409	GO_MAINTENANCE_OF_CELL_POLARITY	http://www.broadinstitute.org/gsea/msigdb/cards/GO_MAINTENANCE_OF_CELL_POLARITY	12	2	0.946625	0.502399	1.77888	0.863911	19	19	20	20	12	12
3410	GO_NUCLEOID	http://www.broadinstitute.org/gsea/msigdb/cards/GO_NUCLEOID	45	13	0.946623	0.741003	1.2082	0.65959	131	127	142	141	47	40
3411	GO_NEGATIVE_REGULATION_OF_SMALL_GTPASE_MEDIATED_SIGNAL_TRANSDUCTION	http://www.broadinstitute.org/gsea/msigdb/cards/GO_NEGATIVE_REGULATION_OF_SMALL_GTPASE_MEDIATED_SIGNAL_TRANSDUCTION	40	7	0.946516	0.625062	1.42731	0.793359	43	43	52	51	10	12
3412	GO_GOLGI_VESICLE_TRANSPORT	http://www.broadinstitute.org/gsea/msigdb/cards/GO_GOLGI_VESICLE_TRANSPORT	319	37	0.946467	0.790565	1.13282	0.548512	250	246	268	260	113	104
3413	GO_HEMOSTASIS	http://www.broadinstitute.org/gsea/msigdb/cards/GO_HEMOSTASIS	311	61	0.946172	0.816087	1.0968	0.462915	392	374	408	395	125	134
3414	GO_CYTOKINE_RECEPTOR_BINDING	http://www.broadinstitute.org/gsea/msigdb/cards/GO_CYTOKINE_RECEPTOR_BINDING	271	22	0.94616	0.597691	1.49436	0.812073	36	36	40	39	27	26
3415	GO_PROTEIN_KINASE_C_BINDING	http://www.broadinstitute.org/gsea/msigdb/cards/GO_PROTEIN_KINASE_C_BINDING	50	11	0.946104	0.546068	1.63381	0.841973	25	25	28	27	14	20
3416	GO_RRNA_METABOLIC_PROCESS	http://www.broadinstitute.org/gsea/msigdb/cards/GO_RRNA_METABOLIC_PROCESS	255	6	0.946058	0.663412	1.34728	0.758375	61	61	66	66	6	9
3417	GO_CELLULAR_COMPONENT_DISASSEMBLY	http://www.broadinstitute.org/gsea/msigdb/cards/GO_CELLULAR_COMPONENT_DISASSEMBLY	515	59	0.945979	0.771615	1.15912	0.592288	189	187	211	205	95	102
3418	GO_POSITIVE_REGULATION_OF_MYELOID_CELL_DIFFERENTIATION	http://www.broadinstitute.org/gsea/msigdb/cards/GO_POSITIVE_REGULATION_OF_MYELOID_CELL_DIFFERENTIATION	81	7	0.945903	0.444319	1.99387	0.883276	13	13	15	15	7	8
3419	GO_TRANSPORT_VESICLE_MEMBRANE	http://www.broadinstitute.org/gsea/msigdb/cards/GO_TRANSPORT_VESICLE_MEMBRANE	151	13	0.945862	0.688827	1.298	0.730074	78	78	82	82	46	34
3420	GO_PEPTIDYL_TYROSINE_MODIFICATION	http://www.broadinstitute.org/gsea/msigdb/cards/GO_PEPTIDYL_TYROSINE_MODIFICATION	186	29	0.945794	0.747495	1.19593	0.641611	141	140	155	151	73	72
3421	GO_PHOSPHOLIPASE_BINDING	http://www.broadinstitute.org/gsea/msigdb/cards/GO_PHOSPHOLIPASE_BINDING	19	2	0.945652	0.450156	1.9858	0.881424	14	14	14	14	3	3
3422	GO_NEURON_PROJECTION_EXTENSION	http://www.broadinstitute.org/gsea/msigdb/cards/GO_NEURON_PROJECTION_EXTENSION	53	8	0.945651	0.579981	1.53851	0.821506	33	32	34	34	27	27
3423	GO_NEGATIVE_REGULATION_OF_RESPONSE_TO_EXTRACELLULAR_STIMULUS	http://www.broadinstitute.org/gsea/msigdb/cards/GO_NEGATIVE_REGULATION_OF_RESPONSE_TO_EXTRACELLULAR_STIMULUS	36	9	0.945617	0.665168	1.34188	0.754165	64	62	69	69	37	35
3424	GO_ORGANIC_ANION_TRANSPORT	http://www.broadinstitute.org/gsea/msigdb/cards/GO_ORGANIC_ANION_TRANSPORT	387	72	0.945528	0.854478	1.04621	0.277977	938	875	981	909	277	243
3425	GO_CELL_SUBSTRATE_ADHERENS_JUNCTION_ASSEMBLY	http://www.broadinstitute.org/gsea/msigdb/cards/GO_CELL_SUBSTRATE_ADHERENS_JUNCTION_ASSEMBLY	24	1	0.945453	0.0767531	11.6462	0.96127	1	1	1	1	1	1
3426	GO_POSITIVE_REGULATION_OF_ACTIN_FILAMENT_DEPOLYMERIZATION	http://www.broadinstitute.org/gsea/msigdb/cards/GO_POSITIVE_REGULATION_OF_ACTIN_FILAMENT_DEPOLYMERIZATION	12	1	0.945453	0.0767531	11.6462	0.96127	1	1	1	1	1	1
3427	GO_AMINOGLYCAN_BIOSYNTHETIC_PROCESS	http://www.broadinstitute.org/gsea/msigdb/cards/GO_AMINOGLYCAN_BIOSYNTHETIC_PROCESS	107	11	0.945333	0.551688	1.61187	0.836238	26	26	32	30	17	18
3428	GO_MAINTENANCE_OF_LOCATION	http://www.broadinstitute.org/gsea/msigdb/cards/GO_MAINTENANCE_OF_LOCATION	138	32	0.945191	0.764142	1.1687	0.602684	178	175	190	185	105	116
3429	GO_ANCHORED_COMPONENT_OF_EXTERNAL_SIDE_OF_PLASMA_MEMBRANE	http://www.broadinstitute.org/gsea/msigdb/cards/GO_ANCHORED_COMPONENT_OF_EXTERNAL_SIDE_OF_PLASMA_MEMBRANE	22	2	0.945189	0.657071	1.35512	0.759448	56	56	68	68	22	29
3430	GO_EPITHELIAL_TUBE_BRANCHING_INVOLVED_IN_LUNG_MORPHOGENESIS	http://www.broadinstitute.org/gsea/msigdb/cards/GO_EPITHELIAL_TUBE_BRANCHING_INVOLVED_IN_LUNG_MORPHOGENESIS	25	4	0.944875	0.198172	4.50294	0.940731	3	3	3	3	2	3
3431	GO_NUCLEAR_MEMBRANE	http://www.broadinstitute.org/gsea/msigdb/cards/GO_NUCLEAR_MEMBRANE	280	30	0.944867	0.744575	1.1979	0.639648	136	134	156	151	57	66
3432	GO_SULFUR_COMPOUND_TRANSMEMBRANE_TRANSPORTER_ACTIVITY	http://www.broadinstitute.org/gsea/msigdb/cards/GO_SULFUR_COMPOUND_TRANSMEMBRANE_TRANSPORTER_ACTIVITY	27	8	0.944854	0.777365	1.14805	0.568154	212	207	223	220	46	50
3433	GO_NODE_OF_RANVIER	http://www.broadinstitute.org/gsea/msigdb/cards/GO_NODE_OF_RANVIER	15	6	0.944817	0.567412	1.5622	0.825136	28	28	34	34	4	8
3434	GO_T_CELL_DIFFERENTIATION	http://www.broadinstitute.org/gsea/msigdb/cards/GO_T_CELL_DIFFERENTIATION	123	18	0.944584	0.649501	1.37079	0.764106	55	54	60	60	36	35
3435	GO_DETECTION_OF_MECHANICAL_STIMULUS	http://www.broadinstitute.org/gsea/msigdb/cards/GO_DETECTION_OF_MECHANICAL_STIMULUS	42	12	0.944541	0.667696	1.33301	0.745663	65	63	73	73	53	56
3436	GO_INCLUSION_BODY	http://www.broadinstitute.org/gsea/msigdb/cards/GO_INCLUSION_BODY	70	13	0.944497	0.701865	1.26922	0.70498	87	86	97	96	37	38
3437	GO_MITOCHONDRIAL_ENVELOPE	http://www.broadinstitute.org/gsea/msigdb/cards/GO_MITOCHONDRIAL_ENVELOPE	691	118	0.944474	0.84292	1.05813	0.324505	689	654	746	708	238	240
3438	GO_REGULATION_OF_BLOOD_PRESSURE	http://www.broadinstitute.org/gsea/msigdb/cards/GO_REGULATION_OF_BLOOD_PRESSURE	169	25	0.944409	0.666487	1.33779	0.747056	66	65	67	66	37	43
3439	GO_DEVELOPMENTAL_PROGRAMMED_CELL_DEATH	http://www.broadinstitute.org/gsea/msigdb/cards/GO_DEVELOPMENTAL_PROGRAMMED_CELL_DEATH	26	5	0.944174	0.752677	1.18366	0.618485	151	150	163	163	5	4
3440	GO_REGULATION_OF_SYNAPTIC_TRANSMISSION_GLUTAMATERGIC	http://www.broadinstitute.org/gsea/msigdb/cards/GO_REGULATION_OF_SYNAPTIC_TRANSMISSION_GLUTAMATERGIC	50	12	0.944095	0.607798	1.4618	0.796409	39	39	44	44	26	25
3441	GO_NEGATIVE_REGULATION_OF_INTERLEUKIN_1_PRODUCTION	http://www.broadinstitute.org/gsea/msigdb/cards/GO_NEGATIVE_REGULATION_OF_INTERLEUKIN_1_PRODUCTION	19	4	0.94405	0.56163	1.59555	0.828104	32	31	28	27	22	13
3442	GO_HIPPOCAMPUS_DEVELOPMENT	http://www.broadinstitute.org/gsea/msigdb/cards/GO_HIPPOCAMPUS_DEVELOPMENT	73	14	0.943671	0.571216	1.55721	0.819882	33	31	32	32	27	23
3443	GO_POSITIVE_REGULATION_OF_CALCIUM_ION_IMPORT	http://www.broadinstitute.org/gsea/msigdb/cards/GO_POSITIVE_REGULATION_OF_CALCIUM_ION_IMPORT	54	7	0.943194	0.61472	1.44332	0.787435	41	41	46	45	21	25
3444	GO_CARDIAC_CHAMBER_DEVELOPMENT	http://www.broadinstitute.org/gsea/msigdb/cards/GO_CARDIAC_CHAMBER_DEVELOPMENT	144	30	0.943143	0.672841	1.32093	0.733148	69	68	75	71	44	51
3445	GO_MONOVALENT_INORGANIC_ANION_HOMEOSTASIS	http://www.broadinstitute.org/gsea/msigdb/cards/GO_MONOVALENT_INORGANIC_ANION_HOMEOSTASIS	19	8	0.942936	0.557406	1.58551	0.824655	27	27	32	32	18	11
3446	GO_HEPARIN_BINDING	http://www.broadinstitute.org/gsea/msigdb/cards/GO_HEPARIN_BINDING	157	26	0.942871	0.78129	1.13717	0.538557	224	218	253	249	61	63
3447	GO_BASIC_AMINO_ACID_TRANSPORT	http://www.broadinstitute.org/gsea/msigdb/cards/GO_BASIC_AMINO_ACID_TRANSPORT	12	3	0.94268	0.66334	1.33921	0.741313	64	64	65	65	9	7
3448	GO_EARLY_ENDOSOME	http://www.broadinstitute.org/gsea/msigdb/cards/GO_EARLY_ENDOSOME	301	41	0.942097	0.832537	1.06594	0.343905	567	548	595	580	136	121
3449	GO_OVARIAN_FOLLICLE_DEVELOPMENT	http://www.broadinstitute.org/gsea/msigdb/cards/GO_OVARIAN_FOLLICLE_DEVELOPMENT	61	14	0.941798	0.589841	1.49673	0.799808	34	34	40	40	20	23
3450	GO_NEGATIVE_REGULATION_OF_IMMUNE_RESPONSE	http://www.broadinstitute.org/gsea/msigdb/cards/GO_NEGATIVE_REGULATION_OF_IMMUNE_RESPONSE	121	14	0.941726	0.62474	1.41826	0.773336	46	46	49	48	20	16
3451	GO_CARDIAC_ATRIUM_DEVELOPMENT	http://www.broadinstitute.org/gsea/msigdb/cards/GO_CARDIAC_ATRIUM_DEVELOPMENT	31	8	0.941518	0.434398	2.04	0.877261	13	13	13	13	10	11
3452	GO_REGULATION_OF_REMOVAL_OF_SUPEROXIDE_RADICALS	http://www.broadinstitute.org/gsea/msigdb/cards/GO_REGULATION_OF_REMOVAL_OF_SUPEROXIDE_RADICALS	11	3	0.941451	0.626155	1.41749	0.771603	50	49	47	46	19	19
3453	GO_EXTRINSIC_COMPONENT_OF_PLASMA_MEMBRANE	http://www.broadinstitute.org/gsea/msigdb/cards/GO_EXTRINSIC_COMPONENT_OF_PLASMA_MEMBRANE	136	15	0.941367	0.687858	1.28654	0.704604	77	77	86	85	21	29
3454	GO_TRANSCRIPTIONAL_ACTIVATOR_ACTIVITY_RNA_POLYMERASE_II_DISTAL_ENHANCER_SEQUENCE_SPECIFIC_BINDING	http://www.broadinstitute.org/gsea/msigdb/cards/GO_TRANSCRIPTIONAL_ACTIVATOR_ACTIVITY_RNA_POLYMERASE_II_DISTAL_ENHANCER_SEQUENCE_SPECIFIC_BINDING	26	2	0.941328	0.339862	2.55512	0.904591	7	7	8	8	1	4
3455	GO_NEUROTRANSMITTER_RECEPTOR_ACTIVITY	http://www.broadinstitute.org/gsea/msigdb/cards/GO_NEUROTRANSMITTER_RECEPTOR_ACTIVITY	68	9	0.94132	0.559911	1.58259	0.81863	29	29	29	29	12	16
3456	GO_EXCITATORY_EXTRACELLULAR_LIGAND_GATED_ION_CHANNEL_ACTIVITY	http://www.broadinstitute.org/gsea/msigdb/cards/GO_EXCITATORY_EXTRACELLULAR_LIGAND_GATED_ION_CHANNEL_ACTIVITY	55	9	0.94132	0.559911	1.58259	0.81863	29	29	29	29	12	16
3457	GO_EXTRACELLULAR_LIGAND_GATED_ION_CHANNEL_ACTIVITY	http://www.broadinstitute.org/gsea/msigdb/cards/GO_EXTRACELLULAR_LIGAND_GATED_ION_CHANNEL_ACTIVITY	75	9	0.94132	0.559911	1.58259	0.81863	29	29	29	29	12	16
3458	GO_EXOCYTIC_VESICLE_MEMBRANE	http://www.broadinstitute.org/gsea/msigdb/cards/GO_EXOCYTIC_VESICLE_MEMBRANE	56	6	0.941222	0.624459	1.41481	0.770776	45	45	51	51	27	22
3459	GO_REGULATION_OF_CELL_DEVELOPMENT	http://www.broadinstitute.org/gsea/msigdb/cards/GO_REGULATION_OF_CELL_DEVELOPMENT	836	95	0.940966	0.822855	1.07574	0.373111	457	445	521	505	161	158
3460	GO_INTRINSIC_COMPONENT_OF_ENDOPLASMIC_RETICULUM_MEMBRANE	http://www.broadinstitute.org/gsea/msigdb/cards/GO_INTRINSIC_COMPONENT_OF_ENDOPLASMIC_RETICULUM_MEMBRANE	136	21	0.940891	0.697919	1.26757	0.688464	88	88	93	93	41	50
3461	GO_GLYCOSPHINGOLIPID_METABOLIC_PROCESS	http://www.broadinstitute.org/gsea/msigdb/cards/GO_GLYCOSPHINGOLIPID_METABOLIC_PROCESS	69	21	0.940852	0.713034	1.24086	0.665704	104	102	108	106	62	62
3462	GO_CENTRIOLE	http://www.broadinstitute.org/gsea/msigdb/cards/GO_CENTRIOLE	102	24	0.940371	0.714575	1.23622	0.659605	103	101	112	111	78	79
3463	GO_SULFUR_COMPOUND_TRANSPORT	http://www.broadinstitute.org/gsea/msigdb/cards/GO_SULFUR_COMPOUND_TRANSPORT	32	9	0.940362	0.773823	1.14234	0.535645	212	207	224	221	46	51
3464	GO_REGULATION_OF_CALCIUM_ION_DEPENDENT_EXOCYTOSIS	http://www.broadinstitute.org/gsea/msigdb/cards/GO_REGULATION_OF_CALCIUM_ION_DEPENDENT_EXOCYTOSIS	86	5	0.940317	0.528311	1.65834	0.831841	22	22	27	27	14	14
3465	GO_LOW_DENSITY_LIPOPROTEIN_PARTICLE	http://www.broadinstitute.org/gsea/msigdb/cards/GO_LOW_DENSITY_LIPOPROTEIN_PARTICLE	14	7	0.940235	0.620246	1.42444	0.770654	45	45	46	46	28	30
3466	GO_WNT_SIGNALING_PATHWAY	http://www.broadinstitute.org/gsea/msigdb/cards/GO_WNT_SIGNALING_PATHWAY	351	32	0.93987	0.743156	1.18741	0.603391	138	137	159	157	52	52
3467	GO_CHROMOSOME_CONDENSATION	http://www.broadinstitute.org/gsea/msigdb/cards/GO_CHROMOSOME_CONDENSATION	31	2	0.939522	0.612257	1.4387	0.773886	43	42	45	45	38	40
3468	GO_ROUGH_ENDOPLASMIC_RETICULUM_MEMBRANE	http://www.broadinstitute.org/gsea/msigdb/cards/GO_ROUGH_ENDOPLASMIC_RETICULUM_MEMBRANE	21	5	0.939482	0.799586	1.10361	0.447333	313	308	331	327	56	47
3469	GO_RESPONSE_TO_VITAMIN	http://www.broadinstitute.org/gsea/msigdb/cards/GO_RESPONSE_TO_VITAMIN	98	29	0.939445	0.804558	1.09664	0.428843	341	332	369	362	87	85
3470	GO_CELLULAR_PROTEIN_COMPLEX_ASSEMBLY	http://www.broadinstitute.org/gsea/msigdb/cards/GO_CELLULAR_PROTEIN_COMPLEX_ASSEMBLY	346	70	0.939082	0.824764	1.06902	0.341941	505	484	555	533	223	215
3471	GO_NATURAL_KILLER_CELL_ACTIVATION_INVOLVED_IN_IMMUNE_RESPONSE	http://www.broadinstitute.org/gsea/msigdb/cards/GO_NATURAL_KILLER_CELL_ACTIVATION_INVOLVED_IN_IMMUNE_RESPONSE	25	3	0.938927	0.381015	2.28401	0.888512	9	9	10	10	7	7
3472	GO_ACTIN_FILAMENT_BINDING	http://www.broadinstitute.org/gsea/msigdb/cards/GO_ACTIN_FILAMENT_BINDING	121	17	0.938779	0.725477	1.21378	0.629868	118	116	128	126	79	82
3473	GO_REGULATION_OF_PROTEIN_EXPORT_FROM_NUCLEUS	http://www.broadinstitute.org/gsea/msigdb/cards/GO_REGULATION_OF_PROTEIN_EXPORT_FROM_NUCLEUS	33	6	0.938763	0.610865	1.43678	0.771192	40	40	47	47	12	10
3474	GO_ELECTRON_TRANSPORT_CHAIN	http://www.broadinstitute.org/gsea/msigdb/cards/GO_ELECTRON_TRANSPORT_CHAIN	94	25	0.938731	0.670271	1.31311	0.711812	68	68	74	74	52	47
3475	GO_POSITIVE_REGULATION_OF_PROTEIN_AUTOPHOSPHORYLATION	http://www.broadinstitute.org/gsea/msigdb/cards/GO_POSITIVE_REGULATION_OF_PROTEIN_AUTOPHOSPHORYLATION	22	3	0.938662	0.566487	1.5457	0.803731	29	29	35	35	17	17
3476	GO_ENDOCYTIC_VESICLE	http://www.broadinstitute.org/gsea/msigdb/cards/GO_ENDOCYTIC_VESICLE	256	37	0.93865	0.79074	1.114	0.468708	281	274	296	286	106	101
3477	GO_REGULATION_OF_INTERLEUKIN_1_PRODUCTION	http://www.broadinstitute.org/gsea/msigdb/cards/GO_REGULATION_OF_INTERLEUKIN_1_PRODUCTION	58	7	0.938147	0.569012	1.55227	0.802252	34	33	31	30	24	15
3478	GO_MICROTUBULE_MOTOR_ACTIVITY	http://www.broadinstitute.org/gsea/msigdb/cards/GO_MICROTUBULE_MOTOR_ACTIVITY	77	13	0.938021	0.70299	1.24991	0.662336	94	91	103	103	66	63
3479	GO_ACTIN_FILAMENT_ORGANIZATION	http://www.broadinstitute.org/gsea/msigdb/cards/GO_ACTIN_FILAMENT_ORGANIZATION	174	15	0.938012	0.701609	1.2526	0.664564	92	91	102	100	57	54
3480	GO_REGULATION_OF_PHOSPHOPROTEIN_PHOSPHATASE_ACTIVITY	http://www.broadinstitute.org/gsea/msigdb/cards/GO_REGULATION_OF_PHOSPHOPROTEIN_PHOSPHATASE_ACTIVITY	60	4	0.937906	0.748461	1.17453	0.576578	151	151	165	165	5	6
3481	GO_NUCLEAR_TRANSPORT	http://www.broadinstitute.org/gsea/msigdb/cards/GO_NUCLEAR_TRANSPORT	355	27	0.937823	0.715762	1.22713	0.640026	108	103	126	117	39	42
3482	GO_REGULATION_OF_PROTEIN_KINASE_A_SIGNALING	http://www.broadinstitute.org/gsea/msigdb/cards/GO_REGULATION_OF_PROTEIN_KINASE_A_SIGNALING	17	3	0.937719	0.500688	1.72443	0.837185	18	18	26	26	10	9
3483	GO_REGULATION_OF_RESPONSE_TO_INTERFERON_GAMMA	http://www.broadinstitute.org/gsea/msigdb/cards/GO_REGULATION_OF_RESPONSE_TO_INTERFERON_GAMMA	22	4	0.937617	0.352711	2.49303	0.895413	8	8	8	8	3	3
3484	GO_LEUKOCYTE_MIGRATION	http://www.broadinstitute.org/gsea/msigdb/cards/GO_LEUKOCYTE_MIGRATION	259	36	0.93758	0.741269	1.18542	0.590049	144	142	150	149	71	68
3485	GO_NEUROTRANSMITTER_BINDING	http://www.broadinstitute.org/gsea/msigdb/cards/GO_NEUROTRANSMITTER_BINDING	30	6	0.937524	0.541749	1.62251	0.816651	26	26	26	26	10	13
3486	GO_ACETYLCHOLINE_RECEPTOR_ACTIVITY	http://www.broadinstitute.org/gsea/msigdb/cards/GO_ACETYLCHOLINE_RECEPTOR_ACTIVITY	30	6	0.937524	0.541749	1.62251	0.816651	26	26	26	26	10	13
3487	GO_ACETYLCHOLINE_BINDING	http://www.broadinstitute.org/gsea/msigdb/cards/GO_ACETYLCHOLINE_BINDING	24	6	0.937524	0.541749	1.62251	0.816651	26	26	26	26	10	13
3488	GO_CYTOCHROME_COMPLEX_ASSEMBLY	http://www.broadinstitute.org/gsea/msigdb/cards/GO_CYTOCHROME_COMPLEX_ASSEMBLY	26	7	0.937436	0.553828	1.57852	0.807874	27	27	32	31	17	15
3489	GO_NEGATIVE_REGULATION_OF_INTERLEUKIN_6_PRODUCTION	http://www.broadinstitute.org/gsea/msigdb/cards/GO_NEGATIVE_REGULATION_OF_INTERLEUKIN_6_PRODUCTION	35	4	0.937418	0.547189	1.60601	0.812988	28	27	28	27	20	17
3490	GO_MYOSIN_COMPLEX	http://www.broadinstitute.org/gsea/msigdb/cards/GO_MYOSIN_COMPLEX	67	14	0.937153	0.70839	1.23884	0.648397	101	99	105	105	84	86
3491	GO_LYASE_ACTIVITY	http://www.broadinstitute.org/gsea/msigdb/cards/GO_LYASE_ACTIVITY	179	48	0.936961	0.797841	1.09998	0.426366	316	306	345	336	107	88
3492	GO_LOCALIZATION_WITHIN_MEMBRANE	http://www.broadinstitute.org/gsea/msigdb/cards/GO_LOCALIZATION_WITHIN_MEMBRANE	122	22	0.936788	0.703217	1.24676	0.6543	97	94	106	102	53	55
3493	GO_CELL_CYCLE_G2_M_PHASE_TRANSITION	http://www.broadinstitute.org/gsea/msigdb/cards/GO_CELL_CYCLE_G2_M_PHASE_TRANSITION	138	19	0.936555	0.709729	1.23482	0.642105	102	100	113	108	75	78
3494	GO_PROTEIN_LOCALIZATION_TO_MEMBRANE	http://www.broadinstitute.org/gsea/msigdb/cards/GO_PROTEIN_LOCALIZATION_TO_MEMBRANE	376	44	0.936534	0.749935	1.16909	0.562235	161	159	175	168	89	102
3495	GO_ROUGH_ENDOPLASMIC_RETICULUM	http://www.broadinstitute.org/gsea/msigdb/cards/GO_ROUGH_ENDOPLASMIC_RETICULUM	71	14	0.936173	0.803401	1.09062	0.397306	350	342	373	369	66	59
3496	GO_CALCIUM_DEPENDENT_PROTEIN_KINASE_ACTIVITY	http://www.broadinstitute.org/gsea/msigdb/cards/GO_CALCIUM_DEPENDENT_PROTEIN_KINASE_ACTIVITY	12	3	0.935981	0.240156	3.64826	0.921405	4	4	4	4	4	3
3497	GO_RESPONSE_TO_POTASSIUM_ION	http://www.broadinstitute.org/gsea/msigdb/cards/GO_RESPONSE_TO_POTASSIUM_ION	14	4	0.935502	0.366248	2.32084	0.885422	8	8	10	10	4	7
3498	GO_ENVELOPE	http://www.broadinstitute.org/gsea/msigdb/cards/GO_ENVELOPE	1090	157	0.935431	0.848298	1.03142	0.180516	1005	926	1099	1011	338	341
3499	GO_NEGATIVE_REGULATION_OF_TRANSPORT	http://www.broadinstitute.org/gsea/msigdb/cards/GO_NEGATIVE_REGULATION_OF_TRANSPORT	458	55	0.935229	0.783401	1.11618	0.458073	263	255	282	271	114	105
3500	GO_ORGANOPHOSPHATE_ESTER_TRANSPORT	http://www.broadinstitute.org/gsea/msigdb/cards/GO_ORGANOPHOSPHATE_ESTER_TRANSPORT	89	20	0.935214	0.76711	1.13988	0.507016	205	203	214	211	80	81
3501	GO_IRE1_MEDIATED_UNFOLDED_PROTEIN_RESPONSE	http://www.broadinstitute.org/gsea/msigdb/cards/GO_IRE1_MEDIATED_UNFOLDED_PROTEIN_RESPONSE	56	8	0.935036	0.689405	1.26608	0.664183	82	81	93	92	26	31
3502	GO_CARBOHYDRATE_CATABOLIC_PROCESS	http://www.broadinstitute.org/gsea/msigdb/cards/GO_CARBOHYDRATE_CATABOLIC_PROCESS	113	32	0.935016	0.810829	1.07798	0.354742	418	398	451	431	117	95
3503	GO_POSITIVE_REGULATION_OF_SMOOTH_MUSCLE_CONTRACTION	http://www.broadinstitute.org/gsea/msigdb/cards/GO_POSITIVE_REGULATION_OF_SMOOTH_MUSCLE_CONTRACTION	30	3	0.934981	0.520224	1.67633	0.820583	22	22	23	23	11	7
3504	GO_NEGATIVE_REGULATION_OF_PROTEIN_KINASE_B_SIGNALING	http://www.broadinstitute.org/gsea/msigdb/cards/GO_NEGATIVE_REGULATION_OF_PROTEIN_KINASE_B_SIGNALING	36	7	0.934936	0.697978	1.24968	0.649956	87	87	105	105	28	37
3505	GO_PHOSPHATIDYLINOSITOL_PHOSPHATE_PHOSPHATASE_ACTIVITY	http://www.broadinstitute.org/gsea/msigdb/cards/GO_PHOSPHATIDYLINOSITOL_PHOSPHATE_PHOSPHATASE_ACTIVITY	29	6	0.934727	0.58501	1.49195	0.776514	36	35	36	36	13	11
3506	GO_POSITIVE_REGULATION_OF_CATABOLIC_PROCESS	http://www.broadinstitute.org/gsea/msigdb/cards/GO_POSITIVE_REGULATION_OF_CATABOLIC_PROCESS	395	41	0.934462	0.724221	1.20488	0.60115	121	120	135	130	73	73
3507	GO_HYDROGEN_TRANSPORT	http://www.broadinstitute.org/gsea/msigdb/cards/GO_HYDROGEN_TRANSPORT	139	20	0.934379	0.62309	1.39747	0.740984	46	46	52	52	28	29
3508	GO_NEURAL_CREST_CELL_DIFFERENTIATION	http://www.broadinstitute.org/gsea/msigdb/cards/GO_NEURAL_CREST_CELL_DIFFERENTIATION	75	8	0.934345	0.593359	1.46492	0.767325	37	36	42	42	11	10
3509	GO_REGULATION_OF_GROWTH	http://www.broadinstitute.org/gsea/msigdb/cards/GO_REGULATION_OF_GROWTH	633	80	0.93422	0.798306	1.093	0.395603	334	325	356	348	154	151
3510	GO_RESPONSE_TO_LEPTIN	http://www.broadinstitute.org/gsea/msigdb/cards/GO_RESPONSE_TO_LEPTIN	20	7	0.934067	0.522271	1.65799	0.81573	23	22	26	26	20	19
3511	GO_MICROTUBULE_PLUS_END	http://www.broadinstitute.org/gsea/msigdb/cards/GO_MICROTUBULE_PLUS_END	17	2	0.933913	0.553647	1.57295	0.796352	28	28	30	29	19	18
3512	GO_TCTN_B9D_COMPLEX	http://www.broadinstitute.org/gsea/msigdb/cards/GO_TCTN_B9D_COMPLEX	12	10	0.933842	0.651409	1.33671	0.708191	59	59	64	64	33	38
3513	GO_RESPONSE_TO_FATTY_ACID	http://www.broadinstitute.org/gsea/msigdb/cards/GO_RESPONSE_TO_FATTY_ACID	83	14	0.933825	0.748012	1.16509	0.54426	164	159	178	174	53	49
3514	GO_METALLOCARBOXYPEPTIDASE_ACTIVITY	http://www.broadinstitute.org/gsea/msigdb/cards/GO_METALLOCARBOXYPEPTIDASE_ACTIVITY	27	3	0.933718	0.459071	1.88889	0.847788	15	15	16	16	9	8
3515	GO_REGULATION_OF_LEUKOCYTE_PROLIFERATION	http://www.broadinstitute.org/gsea/msigdb/cards/GO_REGULATION_OF_LEUKOCYTE_PROLIFERATION	206	21	0.933612	0.758981	1.14799	0.514784	186	183	200	194	65	44
3516	GO_REGULATION_OF_PROTEIN_SERINE_THREONINE_KINASE_ACTIVITY	http://www.broadinstitute.org/gsea/msigdb/cards/GO_REGULATION_OF_PROTEIN_SERINE_THREONINE_KINASE_ACTIVITY	470	52	0.933475	0.744335	1.16992	0.550159	153	151	165	165	88	88
3517	GO_PURINE_CONTAINING_COMPOUND_METABOLIC_PROCESS	http://www.broadinstitute.org/gsea/msigdb/cards/GO_PURINE_CONTAINING_COMPOUND_METABOLIC_PROCESS	394	89	0.933452	0.827117	1.05327	0.263808	599	567	651	624	189	199
3518	GO_APOPTOTIC_PROCESS_INVOLVED_IN_DEVELOPMENT	http://www.broadinstitute.org/gsea/msigdb/cards/GO_APOPTOTIC_PROCESS_INVOLVED_IN_DEVELOPMENT	21	2	0.933004	0.742077	1.17217	0.551558	147	146	161	161	3	2
3519	GO_APOPTOTIC_PROCESS_INVOLVED_IN_MORPHOGENESIS	http://www.broadinstitute.org/gsea/msigdb/cards/GO_APOPTOTIC_PROCESS_INVOLVED_IN_MORPHOGENESIS	16	2	0.933004	0.742077	1.17217	0.551558	147	146	161	161	3	2
3520	GO_POSITIVE_REGULATION_OF_PROTEIN_SERINE_THREONINE_KINASE_ACTIVITY	http://www.broadinstitute.org/gsea/msigdb/cards/GO_POSITIVE_REGULATION_OF_PROTEIN_SERINE_THREONINE_KINASE_ACTIVITY	289	34	0.932899	0.71034	1.22387	0.616114	104	103	114	114	53	59
3521	GO_ANION_TRANSPORT	http://www.broadinstitute.org/gsea/msigdb/cards/GO_ANION_TRANSPORT	507	94	0.932809	0.849576	1.02412	0.144393	1154	1059	1228	1115	374	342
3522	GO_REGULATION_OF_NEUROTRANSMITTER_SECRETION	http://www.broadinstitute.org/gsea/msigdb/cards/GO_REGULATION_OF_NEUROTRANSMITTER_SECRETION	51	5	0.932752	0.524123	1.64485	0.810114	22	22	27	27	14	14
3523	GO_MITOTIC_CYTOKINESIS	http://www.broadinstitute.org/gsea/msigdb/cards/GO_MITOTIC_CYTOKINESIS	31	7	0.932506	0.531836	1.6188	0.804313	23	23	30	29	13	16
3524	GO_CYTOSKELETON_DEPENDENT_CYTOKINESIS	http://www.broadinstitute.org/gsea/msigdb/cards/GO_CYTOSKELETON_DEPENDENT_CYTOKINESIS	39	7	0.932506	0.531836	1.6188	0.804313	23	23	30	29	13	16
3525	GO_CRISTAE_FORMATION	http://www.broadinstitute.org/gsea/msigdb/cards/GO_CRISTAE_FORMATION	11	1	0.932219	0.143852	6.0413	0.937529	2	2	2	2	2	2
3526	GO_CARDIAC_MUSCLE_CELL_CONTRACTION	http://www.broadinstitute.org/gsea/msigdb/cards/GO_CARDIAC_MUSCLE_CELL_CONTRACTION	29	12	0.932158	0.533995	1.62501	0.803428	26	25	27	26	21	25
3527	GO_POSITIVE_REGULATION_OF_CELL_MATRIX_ADHESION	http://www.broadinstitute.org/gsea/msigdb/cards/GO_POSITIVE_REGULATION_OF_CELL_MATRIX_ADHESION	40	6	0.932071	0.643022	1.35002	0.709311	58	57	60	59	19	15
3528	GO_LOW_DENSITY_LIPOPROTEIN_PARTICLE_BINDING	http://www.broadinstitute.org/gsea/msigdb/cards/GO_LOW_DENSITY_LIPOPROTEIN_PARTICLE_BINDING	15	5	0.93196	0.690505	1.25611	0.643667	87	86	99	97	24	29
3529	GO_MODIFIED_AMINO_ACID_TRANSMEMBRANE_TRANSPORTER_ACTIVITY	http://www.broadinstitute.org/gsea/msigdb/cards/GO_MODIFIED_AMINO_ACID_TRANSMEMBRANE_TRANSPORTER_ACTIVITY	16	6	0.93187	0.732006	1.18581	0.565903	135	134	142	140	24	20
3530	GO_HSP70_PROTEIN_BINDING	http://www.broadinstitute.org/gsea/msigdb/cards/GO_HSP70_PROTEIN_BINDING	30	4	0.931654	0.391186	2.19973	0.870535	10	10	11	11	7	8
3531	GO_EMBRYONIC_DIGESTIVE_TRACT_MORPHOGENESIS	http://www.broadinstitute.org/gsea/msigdb/cards/GO_EMBRYONIC_DIGESTIVE_TRACT_MORPHOGENESIS	17	4	0.931433	0.142151	6.10388	0.937256	3	2	2	2	3	2
3532	GO_OXYGEN_BINDING	http://www.broadinstitute.org/gsea/msigdb/cards/GO_OXYGEN_BINDING	47	9	0.931375	0.673199	1.28831	0.667067	76	76	77	77	21	26
3533	GO_ENZYME_INHIBITOR_ACTIVITY	http://www.broadinstitute.org/gsea/msigdb/cards/GO_ENZYME_INHIBITOR_ACTIVITY	378	44	0.931347	0.788776	1.09928	0.400533	296	287	326	318	113	103
3534	GO_RIBONUCLEOPROTEIN_COMPLEX_LOCALIZATION	http://www.broadinstitute.org/gsea/msigdb/cards/GO_RIBONUCLEOPROTEIN_COMPLEX_LOCALIZATION	118	8	0.931307	0.66948	1.29241	0.670628	72	68	87	79	15	15
3535	GO_ALCOHOL_BIOSYNTHETIC_PROCESS	http://www.broadinstitute.org/gsea/msigdb/cards/GO_ALCOHOL_BIOSYNTHETIC_PROCESS	111	23	0.931127	0.794459	1.09105	0.377594	325	318	342	338	84	80
3536	GO_ANION_CATION_SYMPORTER_ACTIVITY	http://www.broadinstitute.org/gsea/msigdb/cards/GO_ANION_CATION_SYMPORTER_ACTIVITY	53	10	0.931053	0.60304	1.43542	0.745845	41	41	43	43	27	25
3537	GO_REGULATION_OF_PHOSPHATASE_ACTIVITY	http://www.broadinstitute.org/gsea/msigdb/cards/GO_REGULATION_OF_PHOSPHATASE_ACTIVITY	128	8	0.931039	0.744236	1.16393	0.530556	153	153	168	168	7	9
3538	GO_REGULATION_OF_HYDROLASE_ACTIVITY	http://www.broadinstitute.org/gsea/msigdb/cards/GO_REGULATION_OF_HYDROLASE_ACTIVITY	1327	156	0.93098	0.834759	1.03815	0.19835	759	716	835	785	296	270
3539	GO_CHONDROCYTE_DIFFERENTIATION	http://www.broadinstitute.org/gsea/msigdb/cards/GO_CHONDROCYTE_DIFFERENTIATION	60	10	0.930896	0.421553	2.04262	0.857119	14	12	14	13	12	13
3540	GO_NEGATIVE_REGULATION_OF_CATALYTIC_ACTIVITY	http://www.broadinstitute.org/gsea/msigdb/cards/GO_NEGATIVE_REGULATION_OF_CATALYTIC_ACTIVITY	829	86	0.930773	0.80668	1.07366	0.324967	413	394	451	438	195	178
3541	GO_EXTERNAL_SIDE_OF_PLASMA_MEMBRANE	http://www.broadinstitute.org/gsea/msigdb/cards/GO_EXTERNAL_SIDE_OF_PLASMA_MEMBRANE	238	35	0.930417	0.787017	1.09955	0.397472	289	282	318	311	101	119
3542	GO_RESPONSE_TO_TOXIC_SUBSTANCE	http://www.broadinstitute.org/gsea/msigdb/cards/GO_RESPONSE_TO_TOXIC_SUBSTANCE	241	45	0.930413	0.780686	1.1083	0.419277	259	253	292	287	112	108
3543	GO_NEGATIVE_REGULATION_OF_PROTEIN_MODIFICATION_BY_SMALL_PROTEIN_CONJUGATION_OR_REMOVAL	http://www.broadinstitute.org/gsea/msigdb/cards/GO_NEGATIVE_REGULATION_OF_PROTEIN_MODIFICATION_BY_SMALL_PROTEIN_CONJUGATION_OR_REMOVAL	139	9	0.930163	0.611599	1.41126	0.73335	43	43	48	47	25	28
3544	GO_NEGATIVE_REGULATION_OF_CELL_ADHESION	http://www.broadinstitute.org/gsea/msigdb/cards/GO_NEGATIVE_REGULATION_OF_CELL_ADHESION	223	31	0.92984	0.743561	1.16185	0.522313	156	153	172	171	55	37
3545	GO_REGULATION_OF_TRANSCRIPTION_INVOLVED_IN_G1_S_TRANSITION_OF_MITOTIC_CELL_CYCLE	http://www.broadinstitute.org/gsea/msigdb/cards/GO_REGULATION_OF_TRANSCRIPTION_INVOLVED_IN_G1_S_TRANSITION_OF_MITOTIC_CELL_CYCLE	27	3	0.929643	0.236946	3.63964	0.913752	4	4	4	4	3	3
3546	GO_DENDRITE_DEVELOPMENT	http://www.broadinstitute.org/gsea/msigdb/cards/GO_DENDRITE_DEVELOPMENT	79	13	0.929164	0.691598	1.24671	0.624302	87	87	97	96	15	13
3547	GO_RESPONSE_TO_AMINO_ACID	http://www.broadinstitute.org/gsea/msigdb/cards/GO_RESPONSE_TO_AMINO_ACID	112	24	0.929116	0.796723	1.08303	0.34739	340	330	397	387	46	47
3548	GO_PEPTIDE_METABOLIC_PROCESS	http://www.broadinstitute.org/gsea/msigdb/cards/GO_PEPTIDE_METABOLIC_PROCESS	571	74	0.929103	0.79058	1.0916	0.371262	319	307	345	330	151	159
3549	GO_ENDORIBONUCLEASE_ACTIVITY	http://www.broadinstitute.org/gsea/msigdb/cards/GO_ENDORIBONUCLEASE_ACTIVITY	54	9	0.928993	0.69683	1.23728	0.614385	94	93	101	101	15	18
3550	GO_EPITHELIAL_CELL_CELL_ADHESION	http://www.broadinstitute.org/gsea/msigdb/cards/GO_EPITHELIAL_CELL_CELL_ADHESION	14	3	0.928637	0.408466	2.09182	0.85709	11	11	12	12	5	5
3551	GO_INTRACILIARY_TRANSPORT_PARTICLE_B	http://www.broadinstitute.org/gsea/msigdb/cards/GO_INTRACILIARY_TRANSPORT_PARTICLE_B	19	4	0.928633	0.392671	2.17332	0.863351	10	10	12	11	9	10
3552	GO_CANONICAL_WNT_SIGNALING_PATHWAY	http://www.broadinstitute.org/gsea/msigdb/cards/GO_CANONICAL_WNT_SIGNALING_PATHWAY	95	13	0.928602	0.615529	1.39582	0.721824	44	44	51	51	22	20
3553	GO_INTRINSIC_COMPONENT_OF_EXTERNAL_SIDE_OF_PLASMA_MEMBRANE	http://www.broadinstitute.org/gsea/msigdb/cards/GO_INTRINSIC_COMPONENT_OF_EXTERNAL_SIDE_OF_PLASMA_MEMBRANE	27	3	0.928183	0.645967	1.3289	0.6845	56	56	69	69	22	30
3554	GO_REGULATION_OF_SMOOTH_MUSCLE_CONTRACTION	http://www.broadinstitute.org/gsea/msigdb/cards/GO_REGULATION_OF_SMOOTH_MUSCLE_CONTRACTION	60	6	0.927923	0.530982	1.61527	0.790785	24	24	26	26	13	10
3555	GO_EARLY_ENDOSOME_MEMBRANE	http://www.broadinstitute.org/gsea/msigdb/cards/GO_EARLY_ENDOSOME_MEMBRANE	113	13	0.927785	0.793916	1.084	0.345161	335	331	355	350	61	48
3556	GO_REGULATION_OF_INNATE_IMMUNE_RESPONSE	http://www.broadinstitute.org/gsea/msigdb/cards/GO_REGULATION_OF_INNATE_IMMUNE_RESPONSE	357	32	0.927471	0.694299	1.23884	0.609709	97	95	96	95	50	47
3557	GO_NEGATIVE_REGULATION_OF_CHROMOSOME_SEGREGATION	http://www.broadinstitute.org/gsea/msigdb/cards/GO_NEGATIVE_REGULATION_OF_CHROMOSOME_SEGREGATION	28	8	0.927379	0.741913	1.15807	0.506213	154	152	175	175	50	39
3558	GO_NEGATIVE_REGULATION_OF_MITOTIC_NUCLEAR_DIVISION	http://www.broadinstitute.org/gsea/msigdb/cards/GO_NEGATIVE_REGULATION_OF_MITOTIC_NUCLEAR_DIVISION	34	8	0.927379	0.741913	1.15807	0.506213	154	152	175	175	50	39
3559	GO_REGULATION_OF_SYNAPTIC_VESICLE_EXOCYTOSIS	http://www.broadinstitute.org/gsea/msigdb/cards/GO_REGULATION_OF_SYNAPTIC_VESICLE_EXOCYTOSIS	21	3	0.927163	0.507298	1.67623	0.802632	20	20	25	25	12	12
3560	GO_REGULATION_OF_CYSTEINE_TYPE_ENDOPEPTIDASE_ACTIVITY	http://www.broadinstitute.org/gsea/msigdb/cards/GO_REGULATION_OF_CYSTEINE_TYPE_ENDOPEPTIDASE_ACTIVITY	213	24	0.927144	0.691001	1.24346	0.613159	93	91	96	94	51	49
3561	GO_ASPARTATE_FAMILY_AMINO_ACID_BIOSYNTHETIC_PROCESS	http://www.broadinstitute.org/gsea/msigdb/cards/GO_ASPARTATE_FAMILY_AMINO_ACID_BIOSYNTHETIC_PROCESS	23	8	0.927081	0.523524	1.6346	0.792991	23	23	25	25	17	22
3562	GO_REGULATION_OF_PROTEASOMAL_UBIQUITIN_DEPENDENT_PROTEIN_CATABOLIC_PROCESS	http://www.broadinstitute.org/gsea/msigdb/cards/GO_REGULATION_OF_PROTEASOMAL_UBIQUITIN_DEPENDENT_PROTEIN_CATABOLIC_PROCESS	148	15	0.927074	0.758376	1.13245	0.458527	192	189	218	216	73	62
3563	GO_REGULATION_OF_MAP_KINASE_ACTIVITY	http://www.broadinstitute.org/gsea/msigdb/cards/GO_REGULATION_OF_MAP_KINASE_ACTIVITY	319	39	0.926983	0.713943	1.20257	0.568042	113	113	123	123	64	64
3564	GO_POSITIVE_REGULATION_OF_CALCIUM_ION_TRANSPORT	http://www.broadinstitute.org/gsea/msigdb/cards/GO_POSITIVE_REGULATION_OF_CALCIUM_ION_TRANSPORT	106	16	0.926937	0.653403	1.31272	0.669046	63	62	69	68	34	40
3565	GO_RESPONSE_TO_FOLLICLE_STIMULATING_HORMONE	http://www.broadinstitute.org/gsea/msigdb/cards/GO_RESPONSE_TO_FOLLICLE_STIMULATING_HORMONE	11	4	0.926905	0.490008	1.73374	0.8123	19	18	22	22	12	11
3566	GO_REGULATION_OF_ORGAN_MORPHOGENESIS	http://www.broadinstitute.org/gsea/msigdb/cards/GO_REGULATION_OF_ORGAN_MORPHOGENESIS	242	24	0.926897	0.680466	1.25996	0.628216	79	78	91	91	29	28
3567	GO_MODULATION_OF_SYNAPTIC_TRANSMISSION	http://www.broadinstitute.org/gsea/msigdb/cards/GO_MODULATION_OF_SYNAPTIC_TRANSMISSION	301	33	0.926867	0.764733	1.12272	0.437642	211	208	233	232	65	69
3568	GO_ESTABLISHMENT_OF_LOCALIZATION_BY_MOVEMENT_ALONG_MICROTUBULE	http://www.broadinstitute.org/gsea/msigdb/cards/GO_ESTABLISHMENT_OF_LOCALIZATION_BY_MOVEMENT_ALONG_MICROTUBULE	97	23	0.926854	0.712252	1.20527	0.570772	117	113	122	121	82	78
3569	GO_BONE_REMODELING	http://www.broadinstitute.org/gsea/msigdb/cards/GO_BONE_REMODELING	35	7	0.926821	0.538491	1.59227	0.782256	28	26	28	27	17	13
3570	GO_HORMONE_METABOLIC_PROCESS	http://www.broadinstitute.org/gsea/msigdb/cards/GO_HORMONE_METABOLIC_PROCESS	164	36	0.926757	0.738843	1.1617	0.509431	157	150	166	164	92	78
3571	GO_HYDROLASE_ACTIVITY_HYDROLYZING_O_GLYCOSYL_COMPOUNDS	http://www.broadinstitute.org/gsea/msigdb/cards/GO_HYDROLASE_ACTIVITY_HYDROLYZING_O_GLYCOSYL_COMPOUNDS	96	26	0.926497	0.769218	1.11535	0.420056	230	224	257	249	101	109
3572	GO_NEGATIVE_REGULATION_OF_CELLULAR_PROTEIN_LOCALIZATION	http://www.broadinstitute.org/gsea/msigdb/cards/GO_NEGATIVE_REGULATION_OF_CELLULAR_PROTEIN_LOCALIZATION	135	16	0.926484	0.685314	1.25174	0.618653	89	87	95	91	47	44
3573	GO_ENDORIBONUCLEASE_ACTIVITY_PRODUCING_5_PHOSPHOMONOESTERS	http://www.broadinstitute.org/gsea/msigdb/cards/GO_ENDORIBONUCLEASE_ACTIVITY_PRODUCING_5_PHOSPHOMONOESTERS	32	5	0.92637	0.595574	1.4377	0.732674	39	39	42	42	11	13
3574	GO_GLUTAMINE_METABOLIC_PROCESS	http://www.broadinstitute.org/gsea/msigdb/cards/GO_GLUTAMINE_METABOLIC_PROCESS	23	6	0.926319	0.460541	1.84577	0.827182	19	15	17	17	18	14
3575	GO_ESTROGEN_BIOSYNTHETIC_PROCESS	http://www.broadinstitute.org/gsea/msigdb/cards/GO_ESTROGEN_BIOSYNTHETIC_PROCESS	11	2	0.926299	0.332892	2.52421	0.879886	7	7	8	8	7	6
3576	GO_HEAD_MORPHOGENESIS	http://www.broadinstitute.org/gsea/msigdb/cards/GO_HEAD_MORPHOGENESIS	36	8	0.926221	0.501642	1.69885	0.804031	20	20	23	23	16	16
3577	GO_ENDONUCLEASE_ACTIVITY	http://www.broadinstitute.org/gsea/msigdb/cards/GO_ENDONUCLEASE_ACTIVITY	130	24	0.925942	0.756803	1.13226	0.453546	196	191	215	210	62	63
3578	GO_REGULATION_OF_GLIOGENESIS	http://www.broadinstitute.org/gsea/msigdb/cards/GO_REGULATION_OF_GLIOGENESIS	90	7	0.925881	0.335372	2.50468	0.878217	7	7	8	8	6	8
3579	GO_ACTIN_FILAMENT_BASED_PROCESS	http://www.broadinstitute.org/gsea/msigdb/cards/GO_ACTIN_FILAMENT_BASED_PROCESS	450	66	0.925859	0.768512	1.11489	0.416533	230	225	258	247	154	163
3580	GO_CORPUS_CALLOSUM_DEVELOPMENT	http://www.broadinstitute.org/gsea/msigdb/cards/GO_CORPUS_CALLOSUM_DEVELOPMENT	11	3	0.925842	0.692671	1.23567	0.601002	89	89	100	100	15	17
3581	GO_NEGATIVE_REGULATION_OF_PROTEIN_SERINE_THREONINE_KINASE_ACTIVITY	http://www.broadinstitute.org/gsea/msigdb/cards/GO_NEGATIVE_REGULATION_OF_PROTEIN_SERINE_THREONINE_KINASE_ACTIVITY	126	12	0.925794	0.58417	1.46364	0.741033	36	36	39	39	24	20
3582	GO_PYRIMIDINE_CONTAINING_COMPOUND_TRANSMEMBRANE_TRANSPORT	http://www.broadinstitute.org/gsea/msigdb/cards/GO_PYRIMIDINE_CONTAINING_COMPOUND_TRANSMEMBRANE_TRANSPORT	13	2	0.925774	0.206188	3.69358	0.913524	3	3	5	5	2	4
3583	GO_MEMBRANE_DEPOLARIZATION_DURING_ACTION_POTENTIAL	http://www.broadinstitute.org/gsea/msigdb/cards/GO_MEMBRANE_DEPOLARIZATION_DURING_ACTION_POTENTIAL	39	14	0.925767	0.576261	1.48317	0.747996	35	34	37	37	19	24
3584	GO_POSITIVE_REGULATION_OF_REACTIVE_OXYGEN_SPECIES_METABOLIC_PROCESS	http://www.broadinstitute.org/gsea/msigdb/cards/GO_POSITIVE_REGULATION_OF_REACTIVE_OXYGEN_SPECIES_METABOLIC_PROCESS	86	17	0.925394	0.68247	1.25502	0.617298	88	87	88	85	47	47
3585	GO_NEGATIVE_REGULATION_OF_NEUROLOGICAL_SYSTEM_PROCESS	http://www.broadinstitute.org/gsea/msigdb/cards/GO_NEGATIVE_REGULATION_OF_NEUROLOGICAL_SYSTEM_PROCESS	15	4	0.925287	0.576992	1.48082	0.745604	35	34	36	36	11	11
3586	GO_CELLULAR_RESPONSE_TO_GONADOTROPIN_STIMULUS	http://www.broadinstitute.org/gsea/msigdb/cards/GO_CELLULAR_RESPONSE_TO_GONADOTROPIN_STIMULUS	15	5	0.925249	0.472648	1.78704	0.817192	16	16	20	20	11	14
3587	GO_COFACTOR_TRANSPORT	http://www.broadinstitute.org/gsea/msigdb/cards/GO_COFACTOR_TRANSPORT	26	7	0.924877	0.520582	1.63934	0.7882	23	23	25	24	16	12
3588	GO_HORMONE_BIOSYNTHETIC_PROCESS	http://www.broadinstitute.org/gsea/msigdb/cards/GO_HORMONE_BIOSYNTHETIC_PROCESS	49	14	0.92474	0.682456	1.25077	0.611817	84	81	93	93	44	32
3589	GO_TRANSMISSION_OF_NERVE_IMPULSE	http://www.broadinstitute.org/gsea/msigdb/cards/GO_TRANSMISSION_OF_NERVE_IMPULSE	54	15	0.924597	0.611784	1.39268	0.70766	44	44	51	51	33	32
3590	GO_NUCLEUS_ORGANIZATION	http://www.broadinstitute.org/gsea/msigdb/cards/GO_NUCLEUS_ORGANIZATION	136	17	0.924382	0.691316	1.23399	0.593934	92	89	104	102	31	43
3591	GO_VACUOLE	http://www.broadinstitute.org/gsea/msigdb/cards/GO_VACUOLE	1180	182	0.924322	0.851149	1.00373	0.0612759	1629	1452	1746	1569	549	528
3592	GO_RESPONSE_TO_OXYGEN_RADICAL	http://www.broadinstitute.org/gsea/msigdb/cards/GO_RESPONSE_TO_OXYGEN_RADICAL	18	4	0.924321	0.684911	1.24567	0.605245	84	84	94	93	15	24
3593	GO_AXON_PART	http://www.broadinstitute.org/gsea/msigdb/cards/GO_AXON_PART	219	31	0.924216	0.726316	1.17467	0.519763	131	130	152	150	66	61
3594	GO_ENDOMEMBRANE_SYSTEM_ORGANIZATION	http://www.broadinstitute.org/gsea/msigdb/cards/GO_ENDOMEMBRANE_SYSTEM_ORGANIZATION	465	66	0.924127	0.787247	1.08442	0.333718	315	307	352	339	144	151
3595	GO_ORGANIC_ACID_TRANSPORT	http://www.broadinstitute.org/gsea/msigdb/cards/GO_ORGANIC_ACID_TRANSPORT	261	48	0.924103	0.810168	1.05387	0.239111	498	475	527	511	154	129
3596	GO_REGULATION_OF_STRESS_ACTIVATED_PROTEIN_KINASE_SIGNALING_CASCADE	http://www.broadinstitute.org/gsea/msigdb/cards/GO_REGULATION_OF_STRESS_ACTIVATED_PROTEIN_KINASE_SIGNALING_CASCADE	197	14	0.924096	0.634261	1.34328	0.679102	53	53	59	59	26	33
3597	GO_POSITIVE_REGULATION_OF_CELL_DEVELOPMENT	http://www.broadinstitute.org/gsea/msigdb/cards/GO_POSITIVE_REGULATION_OF_CELL_DEVELOPMENT	472	63	0.924069	0.799728	1.06735	0.283115	386	377	445	434	113	108
3598	GO_REGULATION_OF_RECEPTOR_MEDIATED_ENDOCYTOSIS	http://www.broadinstitute.org/gsea/msigdb/cards/GO_REGULATION_OF_RECEPTOR_MEDIATED_ENDOCYTOSIS	78	16	0.924041	0.720528	1.18447	0.532738	127	126	133	132	29	21
3599	GO_TOXIC_SUBSTANCE_BINDING	http://www.broadinstitute.org/gsea/msigdb/cards/GO_TOXIC_SUBSTANCE_BINDING	12	4	0.924011	0.470998	1.81235	0.816598	17	17	17	17	9	13
3600	GO_ESTABLISHMENT_OR_MAINTENANCE_OF_CELL_POLARITY	http://www.broadinstitute.org/gsea/msigdb/cards/GO_ESTABLISHMENT_OR_MAINTENANCE_OF_CELL_POLARITY	141	19	0.923675	0.681719	1.25013	0.607034	83	83	92	90	54	64
3601	GO_REGULATION_OF_SYNAPTIC_VESICLE_TRANSPORT	http://www.broadinstitute.org/gsea/msigdb/cards/GO_REGULATION_OF_SYNAPTIC_VESICLE_TRANSPORT	31	6	0.923598	0.536588	1.57826	0.771355	25	25	30	30	16	16
3602	GO_ERYTHROCYTE_MATURATION	http://www.broadinstitute.org/gsea/msigdb/cards/GO_ERYTHROCYTE_MATURATION	11	4	0.923492	0.632484	1.34798	0.67931	63	55	57	56	21	29
3603	GO_SPERM_FLAGELLUM	http://www.broadinstitute.org/gsea/msigdb/cards/GO_SPERM_FLAGELLUM	57	11	0.923386	0.601606	1.41037	0.712638	41	40	49	49	21	28
3604	GO_ACTININ_BINDING	http://www.broadinstitute.org/gsea/msigdb/cards/GO_ACTININ_BINDING	29	10	0.92302	0.630994	1.34788	0.678151	55	53	57	57	47	51
3605	GO_REGULATION_OF_VIRAL_TRANSCRIPTION	http://www.broadinstitute.org/gsea/msigdb/cards/GO_REGULATION_OF_VIRAL_TRANSCRIPTION	61	5	0.922917	0.509838	1.65892	0.788319	21	21	24	24	5	6
3606	GO_NUCLEOSIDE_MONOPHOSPHATE_BIOSYNTHETIC_PROCESS	http://www.broadinstitute.org/gsea/msigdb/cards/GO_NUCLEOSIDE_MONOPHOSPHATE_BIOSYNTHETIC_PROCESS	83	19	0.92289	0.713088	1.1931	0.540404	117	115	130	130	43	33
3607	GO_DETECTION_OF_LIGHT_STIMULUS_INVOLVED_IN_SENSORY_PERCEPTION	http://www.broadinstitute.org/gsea/msigdb/cards/GO_DETECTION_OF_LIGHT_STIMULUS_INVOLVED_IN_SENSORY_PERCEPTION	18	9	0.922857	0.604512	1.40696	0.708498	43	43	45	45	29	26
3608	GO_ACTIVATION_OF_MAPK_ACTIVITY	http://www.broadinstitute.org/gsea/msigdb/cards/GO_ACTIVATION_OF_MAPK_ACTIVITY	137	17	0.922726	0.652927	1.30129	0.646652	63	63	71	71	35	40
3609	GO_CYTOKINE_MEDIATED_SIGNALING_PATHWAY	http://www.broadinstitute.org/gsea/msigdb/cards/GO_CYTOKINE_MEDIATED_SIGNALING_PATHWAY	452	42	0.922537	0.739628	1.14972	0.473065	162	157	179	178	71	62
3610	GO_PROTEIN_LOCALIZATION_TO_CELL_PERIPHERY	http://www.broadinstitute.org/gsea/msigdb/cards/GO_PROTEIN_LOCALIZATION_TO_CELL_PERIPHERY	151	20	0.922426	0.681296	1.24826	0.600486	85	85	91	88	40	45
3611	GO_RESPONSE_TO_FOOD	http://www.broadinstitute.org/gsea/msigdb/cards/GO_RESPONSE_TO_FOOD	19	5	0.922409	0.716886	1.18604	0.528836	125	122	132	131	20	20
3612	GO_NEUROMUSCULAR_SYNAPTIC_TRANSMISSION	http://www.broadinstitute.org/gsea/msigdb/cards/GO_NEUROMUSCULAR_SYNAPTIC_TRANSMISSION	26	9	0.922217	0.570212	1.48753	0.739449	33	33	36	36	14	16
3613	GO_OVULATION_CYCLE	http://www.broadinstitute.org/gsea/msigdb/cards/GO_OVULATION_CYCLE	113	20	0.922201	0.63384	1.3376	0.669709	53	53	62	62	31	34
3614	GO_NEGATIVE_REGULATION_OF_CELLULAR_PROTEIN_CATABOLIC_PROCESS	http://www.broadinstitute.org/gsea/msigdb/cards/GO_NEGATIVE_REGULATION_OF_CELLULAR_PROTEIN_CATABOLIC_PROCESS	64	11	0.92212	0.738893	1.14963	0.471436	156	154	178	178	52	42
3615	GO_RESPONSE_TO_ACID_CHEMICAL	http://www.broadinstitute.org/gsea/msigdb/cards/GO_RESPONSE_TO_ACID_CHEMICAL	319	53	0.922088	0.81027	1.04907	0.217947	503	484	575	553	134	127
3616	GO_COENZYME_METABOLIC_PROCESS	http://www.broadinstitute.org/gsea/msigdb/cards/GO_COENZYME_METABOLIC_PROCESS	265	69	0.922009	0.809845	1.04952	0.219245	514	491	550	528	188	178
3617	GO_CARDIOCYTE_DIFFERENTIATION	http://www.broadinstitute.org/gsea/msigdb/cards/GO_CARDIOCYTE_DIFFERENTIATION	96	16	0.92191	0.646026	1.31306	0.652235	61	60	66	66	52	55
3618	GO_PROTEIN_COMPLEX_INVOLVED_IN_CELL_ADHESION	http://www.broadinstitute.org/gsea/msigdb/cards/GO_PROTEIN_COMPLEX_INVOLVED_IN_CELL_ADHESION	30	6	0.921808	0.485282	1.73896	0.800878	18	18	20	20	16	18
3619	GO_REGULATION_OF_METAL_ION_TRANSPORT	http://www.broadinstitute.org/gsea/msigdb/cards/GO_REGULATION_OF_METAL_ION_TRANSPORT	325	49	0.921716	0.722648	1.17485	0.510237	133	131	143	141	87	94
3620	GO_NEGATIVE_REGULATION_OF_INTERLEUKIN_10_PRODUCTION	http://www.broadinstitute.org/gsea/msigdb/cards/GO_NEGATIVE_REGULATION_OF_INTERLEUKIN_10_PRODUCTION	16	2	0.92169	0.140929	6.03687	0.927933	2	2	2	2	2	2
3621	GO_POSITIVE_REGULATION_OF_ACTIN_CYTOSKELETON_REORGANIZATION	http://www.broadinstitute.org/gsea/msigdb/cards/GO_POSITIVE_REGULATION_OF_ACTIN_CYTOSKELETON_REORGANIZATION	16	2	0.921631	0.376155	2.21121	0.854434	9	9	11	11	3	4
3622	GO_NOTOCHORD_DEVELOPMENT	http://www.broadinstitute.org/gsea/msigdb/cards/GO_NOTOCHORD_DEVELOPMENT	18	5	0.921554	0.359349	2.28289	0.860195	8	8	11	11	6	4
3623	GO_REGULATION_OF_CELLULAR_PROTEIN_CATABOLIC_PROCESS	http://www.broadinstitute.org/gsea/msigdb/cards/GO_REGULATION_OF_CELLULAR_PROTEIN_CATABOLIC_PROCESS	274	25	0.921543	0.75738	1.12047	0.412837	202	198	229	227	82	72
3624	GO_OXIDOREDUCTASE_ACTIVITY_ACTING_ON_A_HEME_GROUP_OF_DONORS	http://www.broadinstitute.org/gsea/msigdb/cards/GO_OXIDOREDUCTASE_ACTIVITY_ACTING_ON_A_HEME_GROUP_OF_DONORS	26	6	0.921496	0.447093	1.87469	0.821255	14	14	17	17	7	8
3625	GO_NEGATIVE_REGULATION_OF_GLUCOSE_IMPORT	http://www.broadinstitute.org/gsea/msigdb/cards/GO_NEGATIVE_REGULATION_OF_GLUCOSE_IMPORT	14	1	0.921465	0.412257	2.01622	0.837815	11	11	14	14	1	3
3626	GO_REGULATION_OF_LIPID_STORAGE	http://www.broadinstitute.org/gsea/msigdb/cards/GO_REGULATION_OF_LIPID_STORAGE	41	11	0.921335	0.645764	1.31467	0.650709	64	63	63	62	38	35
3627	GO_NUCLEAR_EXPORT	http://www.broadinstitute.org/gsea/msigdb/cards/GO_NUCLEAR_EXPORT	147	11	0.920919	0.671883	1.2591	0.606122	78	74	96	88	17	20
3628	GO_REGULATION_OF_SYNAPTIC_TRANSMISSION_DOPAMINERGIC	http://www.broadinstitute.org/gsea/msigdb/cards/GO_REGULATION_OF_SYNAPTIC_TRANSMISSION_DOPAMINERGIC	17	3	0.920692	0.271457	3.12249	0.891493	5	5	5	5	4	4
3629	GO_NEGATIVE_REGULATION_OF_HEMOPOIESIS	http://www.broadinstitute.org/gsea/msigdb/cards/GO_NEGATIVE_REGULATION_OF_HEMOPOIESIS	128	8	0.920251	0.300864	2.8152	0.881374	7	6	6	6	7	5
3630	GO_NEGATIVE_REGULATION_OF_LEUKOCYTE_DIFFERENTIATION	http://www.broadinstitute.org/gsea/msigdb/cards/GO_NEGATIVE_REGULATION_OF_LEUKOCYTE_DIFFERENTIATION	82	8	0.920251	0.300864	2.8152	0.881374	7	6	6	6	7	5
3631	GO_ADENYLATE_CYCLASE_INHIBITING_G_PROTEIN_COUPLED_RECEPTOR_SIGNALING_PATHWAY	http://www.broadinstitute.org/gsea/msigdb/cards/GO_ADENYLATE_CYCLASE_INHIBITING_G_PROTEIN_COUPLED_RECEPTOR_SIGNALING_PATHWAY	68	7	0.91997	0.535028	1.5813	0.761623	27	27	27	27	11	9
3632	GO_SMAD_PROTEIN_SIGNAL_TRANSDUCTION	http://www.broadinstitute.org/gsea/msigdb/cards/GO_SMAD_PROTEIN_SIGNAL_TRANSDUCTION	56	10	0.919955	0.395987	2.08363	0.84164	10	10	13	13	8	6
3633	GO_CHROMOCENTER	http://www.broadinstitute.org/gsea/msigdb/cards/GO_CHROMOCENTER	13	2	0.91993	0.201802	3.88879	0.90839	3	3	4	4	3	2
3634	GO_LYTIC_VACUOLE	http://www.broadinstitute.org/gsea/msigdb/cards/GO_LYTIC_VACUOLE	526	118	0.919795	0.836715	1.01103	0.0831592	1091	1001	1175	1096	372	372
3635	GO_OXALOACETATE_METABOLIC_PROCESS	http://www.broadinstitute.org/gsea/msigdb/cards/GO_OXALOACETATE_METABOLIC_PROCESS	11	4	0.919665	0.364228	2.31905	0.856993	9	9	9	9	6	8
3636	GO_AMYLOID_PRECURSOR_PROTEIN_METABOLIC_PROCESS	http://www.broadinstitute.org/gsea/msigdb/cards/GO_AMYLOID_PRECURSOR_PROTEIN_METABOLIC_PROCESS	12	4	0.919635	0.403143	2.10424	0.840752	12	12	12	12	5	4
3637	GO_NEGATIVE_REGULATION_OF_MULTICELLULAR_ORGANISMAL_PROCESS	http://www.broadinstitute.org/gsea/msigdb/cards/GO_NEGATIVE_REGULATION_OF_MULTICELLULAR_ORGANISMAL_PROCESS	983	118	0.919573	0.810367	1.04331	0.19306	548	516	591	557	236	231
3638	GO_CARDIAC_CELL_DEVELOPMENT	http://www.broadinstitute.org/gsea/msigdb/cards/GO_CARDIAC_CELL_DEVELOPMENT	49	13	0.919526	0.640571	1.31724	0.647281	59	58	64	64	50	53
3639	GO_HIGH_DENSITY_LIPOPROTEIN_PARTICLE_REMODELING	http://www.broadinstitute.org/gsea/msigdb/cards/GO_HIGH_DENSITY_LIPOPROTEIN_PARTICLE_REMODELING	15	4	0.919288	0.680772	1.2386	0.580557	84	83	100	100	4	5
3640	GO_LIPID_PHOSPHORYLATION	http://www.broadinstitute.org/gsea/msigdb/cards/GO_LIPID_PHOSPHORYLATION	99	13	0.919221	0.440483	1.90881	0.820003	14	14	15	15	11	14
3641	GO_HOMOCYSTEINE_METABOLIC_PROCESS	http://www.broadinstitute.org/gsea/msigdb/cards/GO_HOMOCYSTEINE_METABOLIC_PROCESS	11	8	0.919207	0.595705	1.41627	0.701898	44	41	43	43	31	30
3642	GO_POSITIVE_REGULATION_OF_LIPASE_ACTIVITY	http://www.broadinstitute.org/gsea/msigdb/cards/GO_POSITIVE_REGULATION_OF_LIPASE_ACTIVITY	66	13	0.918728	0.547178	1.5424	0.747252	29	29	29	29	11	14
3643	GO_HORMONE_ACTIVITY	http://www.broadinstitute.org/gsea/msigdb/cards/GO_HORMONE_ACTIVITY	119	9	0.918645	0.621193	1.35765	0.669602	51	51	54	52	16	19
3644	GO_RESPONSE_TO_ZINC_ION	http://www.broadinstitute.org/gsea/msigdb/cards/GO_RESPONSE_TO_ZINC_ION	55	13	0.918624	0.725291	1.1623	0.479747	139	136	157	155	51	48
3645	GO_POSITIVE_REGULATION_OF_PROTEOLYSIS	http://www.broadinstitute.org/gsea/msigdb/cards/GO_POSITIVE_REGULATION_OF_PROTEOLYSIS	363	36	0.918239	0.751344	1.12169	0.40356	198	194	213	209	92	98
3646	GO_DIVALENT_INORGANIC_CATION_TRANSPORT	http://www.broadinstitute.org/gsea/msigdb/cards/GO_DIVALENT_INORGANIC_CATION_TRANSPORT	268	46	0.917891	0.741822	1.13486	0.4289	170	168	192	190	75	87
3647	GO_GLUCAN_BIOSYNTHETIC_PROCESS	http://www.broadinstitute.org/gsea/msigdb/cards/GO_GLUCAN_BIOSYNTHETIC_PROCESS	25	9	0.917622	0.662086	1.27034	0.604208	72	72	78	77	34	27
3648	GO_PROTEIN_LIPID_COMPLEX	http://www.broadinstitute.org/gsea/msigdb/cards/GO_PROTEIN_LIPID_COMPLEX	40	14	0.917534	0.723824	1.16188	0.475178	137	136	156	156	36	42
3649	GO_REGULATION_OF_CELL_ADHESION	http://www.broadinstitute.org/gsea/msigdb/cards/GO_REGULATION_OF_CELL_ADHESION	629	80	0.917082	0.806193	1.04297	0.187274	506	489	584	550	170	155
3650	GO_NUCLEAR_ENVELOPE	http://www.broadinstitute.org/gsea/msigdb/cards/GO_NUCLEAR_ENVELOPE	416	40	0.916813	0.783032	1.07299	0.279326	325	313	363	355	103	104
3651	GO_CARDIAC_VENTRICLE_DEVELOPMENT	http://www.broadinstitute.org/gsea/msigdb/cards/GO_CARDIAC_VENTRICLE_DEVELOPMENT	106	24	0.916396	0.639932	1.31008	0.631906	60	59	68	64	36	46
3652	GO_CENTROSOME_LOCALIZATION	http://www.broadinstitute.org/gsea/msigdb/cards/GO_CENTROSOME_LOCALIZATION	18	4	0.916316	0.518154	1.61354	0.761398	23	23	25	25	19	18
3653	GO_CONTRACTILE_FIBER	http://www.broadinstitute.org/gsea/msigdb/cards/GO_CONTRACTILE_FIBER	211	54	0.91609	0.750137	1.11812	0.388835	197	194	221	213	151	173
3654	GO_GLYCOSYL_COMPOUND_BIOSYNTHETIC_PROCESS	http://www.broadinstitute.org/gsea/msigdb/cards/GO_GLYCOSYL_COMPOUND_BIOSYNTHETIC_PROCESS	120	21	0.916088	0.730786	1.14735	0.445595	154	150	171	170	57	41
3655	GO_NEGATIVE_REGULATION_OF_CYTOPLASMIC_TRANSPORT	http://www.broadinstitute.org/gsea/msigdb/cards/GO_NEGATIVE_REGULATION_OF_CYTOPLASMIC_TRANSPORT	117	15	0.916064	0.689323	1.21596	0.544066	96	95	108	105	38	33
3656	GO_TRANSLESION_SYNTHESIS	http://www.broadinstitute.org/gsea/msigdb/cards/GO_TRANSLESION_SYNTHESIS	41	2	0.91602	0.38446	2.15605	0.839676	10	10	11	11	4	4
3657	GO_REGULATION_OF_CALCIUM_ION_TRANSMEMBRANE_TRANSPORT	http://www.broadinstitute.org/gsea/msigdb/cards/GO_REGULATION_OF_CALCIUM_ION_TRANSMEMBRANE_TRANSPORT	116	14	0.91594	0.607089	1.37791	0.673342	44	44	50	49	27	29
3658	GO_VOLTAGE_GATED_CALCIUM_CHANNEL_ACTIVITY	http://www.broadinstitute.org/gsea/msigdb/cards/GO_VOLTAGE_GATED_CALCIUM_CHANNEL_ACTIVITY	42	8	0.915834	0.5903	1.41319	0.691642	38	38	47	47	16	23
3659	GO_RIBONUCLEOPROTEIN_COMPLEX_BINDING	http://www.broadinstitute.org/gsea/msigdb/cards/GO_RIBONUCLEOPROTEIN_COMPLEX_BINDING	95	11	0.91558	0.668753	1.25153	0.580274	79	77	88	86	18	28
3660	GO_SPINDLE_CHECKPOINT	http://www.broadinstitute.org/gsea/msigdb/cards/GO_SPINDLE_CHECKPOINT	25	7	0.915564	0.731844	1.14415	0.43823	152	150	175	175	48	39
3661	GO_ESTABLISHMENT_OF_PROTEIN_LOCALIZATION_TO_PLASMA_MEMBRANE	http://www.broadinstitute.org/gsea/msigdb/cards/GO_ESTABLISHMENT_OF_PROTEIN_LOCALIZATION_TO_PLASMA_MEMBRANE	90	14	0.915225	0.653059	1.28168	0.605717	68	68	74	71	26	34
3662	GO_POSITIVE_REGULATION_OF_STEM_CELL_PROLIFERATION	http://www.broadinstitute.org/gsea/msigdb/cards/GO_POSITIVE_REGULATION_OF_STEM_CELL_PROLIFERATION	61	14	0.915175	0.554168	1.50615	0.726834	31	30	33	33	27	20
3663	GO_CARDIOLIPIN_METABOLIC_PROCESS	http://www.broadinstitute.org/gsea/msigdb/cards/GO_CARDIOLIPIN_METABOLIC_PROCESS	14	3	0.915164	0.545209	1.52417	0.733745	27	27	33	33	8	8
3664	GO_SYNAPTIC_SIGNALING	http://www.broadinstitute.org/gsea/msigdb/cards/GO_SYNAPTIC_SIGNALING	424	41	0.915097	0.716945	1.16698	0.47458	132	129	144	143	75	76
3665	GO_RECEPTOR_MEDIATED_ENDOCYTOSIS	http://www.broadinstitute.org/gsea/msigdb/cards/GO_RECEPTOR_MEDIATED_ENDOCYTOSIS	231	34	0.914992	0.772514	1.0834	0.302754	288	278	304	299	99	107
3666	GO_I_BAND	http://www.broadinstitute.org/gsea/msigdb/cards/GO_I_BAND	121	34	0.914943	0.728326	1.14853	0.443609	149	148	169	162	111	129
3667	GO_POSITIVE_REGULATION_OF_LIPID_STORAGE	http://www.broadinstitute.org/gsea/msigdb/cards/GO_POSITIVE_REGULATION_OF_LIPID_STORAGE	20	5	0.914921	0.618648	1.35337	0.655266	53	52	52	51	32	30
3668	GO_NEGATIVE_REGULATION_OF_CATABOLIC_PROCESS	http://www.broadinstitute.org/gsea/msigdb/cards/GO_NEGATIVE_REGULATION_OF_CATABOLIC_PROCESS	203	33	0.914618	0.773086	1.08151	0.296817	282	275	322	314	108	92
3669	GO_RUFFLE	http://www.broadinstitute.org/gsea/msigdb/cards/GO_RUFFLE	156	14	0.914607	0.579405	1.44354	0.700419	38	38	38	38	30	25
3670	GO_SPINDLE	http://www.broadinstitute.org/gsea/msigdb/cards/GO_SPINDLE	289	39	0.914506	0.786157	1.06342	0.245718	358	344	401	388	161	172
3671	GO_SKELETAL_MUSCLE_ORGAN_DEVELOPMENT	http://www.broadinstitute.org/gsea/msigdb/cards/GO_SKELETAL_MUSCLE_ORGAN_DEVELOPMENT	137	21	0.914463	0.676386	1.23343	0.558579	82	82	101	101	45	55
3672	GO_MICROTUBULE_END	http://www.broadinstitute.org/gsea/msigdb/cards/GO_MICROTUBULE_END	22	3	0.913954	0.606164	1.37565	0.665805	45	45	50	48	33	32
3673	GO_ACTOMYOSIN_STRUCTURE_ORGANIZATION	http://www.broadinstitute.org/gsea/msigdb/cards/GO_ACTOMYOSIN_STRUCTURE_ORGANIZATION	77	14	0.913921	0.670751	1.24319	0.566502	80	79	90	88	62	70
3674	GO_MYOFIBRIL_ASSEMBLY	http://www.broadinstitute.org/gsea/msigdb/cards/GO_MYOFIBRIL_ASSEMBLY	48	14	0.913921	0.670751	1.24319	0.566502	80	79	90	88	62	70
3675	GO_REGULATION_OF_MITOCHONDRION_ORGANIZATION	http://www.broadinstitute.org/gsea/msigdb/cards/GO_REGULATION_OF_MITOCHONDRION_ORGANIZATION	218	30	0.913849	0.685987	1.21563	0.536206	92	92	106	104	61	58
3676	GO_REGULATION_OF_RECEPTOR_BIOSYNTHETIC_PROCESS	http://www.broadinstitute.org/gsea/msigdb/cards/GO_REGULATION_OF_RECEPTOR_BIOSYNTHETIC_PROCESS	21	3	0.913436	0.3443	2.42326	0.853072	8	8	8	8	3	3
3677	GO_REGULATION_OF_PRODUCTION_OF_MOLECULAR_MEDIATOR_OF_IMMUNE_RESPONSE	http://www.broadinstitute.org/gsea/msigdb/cards/GO_REGULATION_OF_PRODUCTION_OF_MOLECULAR_MEDIATOR_OF_IMMUNE_RESPONSE	101	7	0.913304	0.586481	1.42288	0.687349	42	41	41	40	27	21
3678	GO_REGULATION_OF_BLOOD_VOLUME_BY_RENIN_ANGIOTENSIN	http://www.broadinstitute.org/gsea/msigdb/cards/GO_REGULATION_OF_BLOOD_VOLUME_BY_RENIN_ANGIOTENSIN	11	4	0.913189	0.345756	2.41186	0.851922	8	8	8	8	7	8
3679	GO_EMBRYONIC_HEART_TUBE_DEVELOPMENT	http://www.broadinstitute.org/gsea/msigdb/cards/GO_EMBRYONIC_HEART_TUBE_DEVELOPMENT	73	25	0.913187	0.653082	1.2753	0.593861	70	68	73	73	43	43
3680	GO_REVERSE_CHOLESTEROL_TRANSPORT	http://www.broadinstitute.org/gsea/msigdb/cards/GO_REVERSE_CHOLESTEROL_TRANSPORT	17	7	0.913127	0.691137	1.20428	0.520223	98	97	115	115	7	9
3681	GO_PROTEIN_O_LINKED_GLYCOSYLATION	http://www.broadinstitute.org/gsea/msigdb/cards/GO_PROTEIN_O_LINKED_GLYCOSYLATION	101	13	0.912827	0.655102	1.26993	0.588143	69	69	76	76	27	34
3682	GO_REGULATION_OF_WOUND_HEALING	http://www.broadinstitute.org/gsea/msigdb/cards/GO_REGULATION_OF_WOUND_HEALING	126	27	0.91268	0.740135	1.12488	0.391656	180	178	194	191	62	71
3683	GO_REGULATION_OF_PROTEIN_PHOSPHATASE_TYPE_2A_ACTIVITY	http://www.broadinstitute.org/gsea/msigdb/cards/GO_REGULATION_OF_PROTEIN_PHOSPHATASE_TYPE_2A_ACTIVITY	24	2	0.91257	0.726484	1.1453	0.430049	146	146	164	164	2	5
3684	GO_NEURONAL_STEM_CELL_DIVISION	http://www.broadinstitute.org/gsea/msigdb/cards/GO_NEURONAL_STEM_CELL_DIVISION	13	3	0.912282	0.502425	1.64829	0.76025	21	21	23	23	18	17
3685	GO_EXTRINSIC_COMPONENT_OF_MEMBRANE	http://www.broadinstitute.org/gsea/msigdb/cards/GO_EXTRINSIC_COMPONENT_OF_MEMBRANE	252	29	0.912272	0.714448	1.16351	0.45968	127	126	147	145	43	54
3686	GO_HYDRO_LYASE_ACTIVITY	http://www.broadinstitute.org/gsea/msigdb/cards/GO_HYDRO_LYASE_ACTIVITY	50	19	0.91197	0.67245	1.23517	0.55158	84	82	90	90	40	25
3687	GO_REGULATION_OF_CELL_CELL_ADHESION	http://www.broadinstitute.org/gsea/msigdb/cards/GO_REGULATION_OF_CELL_CELL_ADHESION	380	44	0.911709	0.783549	1.06042	0.230643	348	343	410	392	82	67
3688	GO_QUATERNARY_AMMONIUM_GROUP_BINDING	http://www.broadinstitute.org/gsea/msigdb/cards/GO_QUATERNARY_AMMONIUM_GROUP_BINDING	51	13	0.911502	0.734366	1.13053	0.399169	166	164	184	183	30	33
3689	GO_AMMONIUM_ION_BINDING	http://www.broadinstitute.org/gsea/msigdb/cards/GO_AMMONIUM_ION_BINDING	72	13	0.911502	0.734366	1.13053	0.399169	166	164	184	183	30	33
3690	GO_REGULATION_OF_SUPEROXIDE_METABOLIC_PROCESS	http://www.broadinstitute.org/gsea/msigdb/cards/GO_REGULATION_OF_SUPEROXIDE_METABOLIC_PROCESS	23	6	0.911409	0.613444	1.35445	0.645275	52	51	51	50	21	23
3691	GO_CELLULAR_RESPONSE_TO_OXYGEN_CONTAINING_COMPOUND	http://www.broadinstitute.org/gsea/msigdb/cards/GO_CELLULAR_RESPONSE_TO_OXYGEN_CONTAINING_COMPOUND	799	115	0.911391	0.827715	1.00342	0.0586986	1043	959	1142	1060	307	283
3692	GO_RNA_PHOSPHODIESTER_BOND_HYDROLYSIS_ENDONUCLEOLYTIC	http://www.broadinstitute.org/gsea/msigdb/cards/GO_RNA_PHOSPHODIESTER_BOND_HYDROLYSIS_ENDONUCLEOLYTIC	62	10	0.910982	0.688071	1.20474	0.513272	98	97	108	107	18	25
3693	GO_PHOSPHATIDYLINOSITOL_MONOPHOSPHATE_PHOSPHATASE_ACTIVITY	http://www.broadinstitute.org/gsea/msigdb/cards/GO_PHOSPHATIDYLINOSITOL_MONOPHOSPHATE_PHOSPHATASE_ACTIVITY	14	3	0.91094	0.560173	1.47798	0.70488	33	32	34	34	10	9
3694	GO_MUSCLE_ORGAN_MORPHOGENESIS	http://www.broadinstitute.org/gsea/msigdb/cards/GO_MUSCLE_ORGAN_MORPHOGENESIS	70	16	0.910892	0.646394	1.28143	0.591914	66	65	72	71	60	61
3695	GO_REGULATION_OF_GTPASE_ACTIVITY	http://www.broadinstitute.org/gsea/msigdb/cards/GO_REGULATION_OF_GTPASE_ACTIVITY	673	66	0.910631	0.729068	1.13612	0.407245	154	152	183	180	95	99
3696	GO_KINESIN_COMPLEX	http://www.broadinstitute.org/gsea/msigdb/cards/GO_KINESIN_COMPLEX	55	6	0.910604	0.481009	1.70519	0.769873	18	18	22	22	13	10
3697	GO_POSITIVE_REGULATION_OF_TRANSLATIONAL_INITIATION	http://www.broadinstitute.org/gsea/msigdb/cards/GO_POSITIVE_REGULATION_OF_TRANSLATIONAL_INITIATION	22	2	0.910232	0.389658	2.08499	0.823469	10	10	12	12	5	6
3698	GO_INTERMEDIATE_FILAMENT_BASED_PROCESS	http://www.broadinstitute.org/gsea/msigdb/cards/GO_INTERMEDIATE_FILAMENT_BASED_PROCESS	43	13	0.910224	0.662136	1.24961	0.5606	76	75	83	82	31	26
3699	GO_ATRIAL_SEPTUM_DEVELOPMENT	http://www.broadinstitute.org/gsea/msigdb/cards/GO_ATRIAL_SEPTUM_DEVELOPMENT	18	6	0.909974	0.377029	2.19528	0.83139	10	10	10	10	7	8
3700	GO_CELLULAR_RESPONSE_TO_REACTIVE_OXYGEN_SPECIES	http://www.broadinstitute.org/gsea/msigdb/cards/GO_CELLULAR_RESPONSE_TO_REACTIVE_OXYGEN_SPECIES	104	15	0.909954	0.699729	1.18186	0.479503	109	109	124	123	30	39
3701	GO_CELL_DIVISION	http://www.broadinstitute.org/gsea/msigdb/cards/GO_CELL_DIVISION	460	52	0.909451	0.774754	1.06707	0.244616	316	303	359	346	155	164
3702	GO_CYCLIC_NUCLEOTIDE_CATABOLIC_PROCESS	http://www.broadinstitute.org/gsea/msigdb/cards/GO_CYCLIC_NUCLEOTIDE_CATABOLIC_PROCESS	17	1	0.909347	0.563625	1.45289	0.692298	31	31	43	43	2	2
3703	GO_3_5_CYCLIC_AMP_PHOSPHODIESTERASE_ACTIVITY	http://www.broadinstitute.org/gsea/msigdb/cards/GO_3_5_CYCLIC_AMP_PHOSPHODIESTERASE_ACTIVITY	15	1	0.909347	0.563625	1.45289	0.692298	31	31	43	43	2	2
3704	GO_POSITIVE_REGULATION_OF_BINDING	http://www.broadinstitute.org/gsea/msigdb/cards/GO_POSITIVE_REGULATION_OF_BINDING	127	13	0.909254	0.674741	1.22345	0.529958	93	85	96	95	32	39
3705	GO_HIGH_DENSITY_LIPOPROTEIN_PARTICLE	http://www.broadinstitute.org/gsea/msigdb/cards/GO_HIGH_DENSITY_LIPOPROTEIN_PARTICLE	26	8	0.909109	0.689285	1.19686	0.497444	99	98	117	117	8	10
3706	GO_PHOSPHOLIPID_TRANSPORT	http://www.broadinstitute.org/gsea/msigdb/cards/GO_PHOSPHOLIPID_TRANSPORT	58	15	0.909083	0.730734	1.13042	0.391216	165	164	177	175	66	64
3707	GO_POSITIVE_REGULATION_OF_POTASSIUM_ION_TRANSPORT	http://www.broadinstitute.org/gsea/msigdb/cards/GO_POSITIVE_REGULATION_OF_POTASSIUM_ION_TRANSPORT	38	9	0.908693	0.507564	1.61754	0.744343	23	22	25	25	19	20
3708	GO_MUSCLE_TISSUE_DEVELOPMENT	http://www.broadinstitute.org/gsea/msigdb/cards/GO_MUSCLE_TISSUE_DEVELOPMENT	275	53	0.908679	0.730705	1.12885	0.387293	162	160	191	188	121	129
3709	GO_REGULATION_OF_CARDIAC_MUSCLE_CELL_MEMBRANE_REPOLARIZATION	http://www.broadinstitute.org/gsea/msigdb/cards/GO_REGULATION_OF_CARDIAC_MUSCLE_CELL_MEMBRANE_REPOLARIZATION	21	9	0.908251	0.495768	1.66	0.753247	22	21	22	22	17	20
3710	GO_POSITIVE_REGULATION_OF_VACUOLAR_TRANSPORT	http://www.broadinstitute.org/gsea/msigdb/cards/GO_POSITIVE_REGULATION_OF_VACUOLAR_TRANSPORT	14	4	0.908158	0.266925	3.08859	0.873974	5	5	5	5	5	5
3711	GO_REGULATION_OF_PROTEASOMAL_PROTEIN_CATABOLIC_PROCESS	http://www.broadinstitute.org/gsea/msigdb/cards/GO_REGULATION_OF_PROTEASOMAL_PROTEIN_CATABOLIC_PROCESS	181	19	0.90777	0.743895	1.10682	0.339024	195	191	224	222	76	67
3712	GO_POSITIVE_REGULATION_OF_RECEPTOR_INTERNALIZATION	http://www.broadinstitute.org/gsea/msigdb/cards/GO_POSITIVE_REGULATION_OF_RECEPTOR_INTERNALIZATION	24	3	0.907522	0.265563	3.09881	0.873545	5	5	5	5	4	5
3713	GO_EXTRACELLULAR_MATRIX	http://www.broadinstitute.org/gsea/msigdb/cards/GO_EXTRACELLULAR_MATRIX	426	95	0.907488	0.799653	1.02957	0.131756	525	502	614	584	227	291
3714	GO_NEGATIVE_REGULATION_OF_ACTIN_FILAMENT_BUNDLE_ASSEMBLY	http://www.broadinstitute.org/gsea/msigdb/cards/GO_NEGATIVE_REGULATION_OF_ACTIN_FILAMENT_BUNDLE_ASSEMBLY	19	3	0.9074	0.582877	1.40464	0.663396	37	37	45	45	2	4
3715	GO_NEGATIVE_REGULATION_OF_STRESS_FIBER_ASSEMBLY	http://www.broadinstitute.org/gsea/msigdb/cards/GO_NEGATIVE_REGULATION_OF_STRESS_FIBER_ASSEMBLY	16	3	0.9074	0.582877	1.40464	0.663396	37	37	45	45	2	4
3716	GO_TETRAPYRROLE_BINDING	http://www.broadinstitute.org/gsea/msigdb/cards/GO_TETRAPYRROLE_BINDING	134	32	0.907279	0.782395	1.05178	0.196958	374	365	414	402	107	129
3717	GO_NEGATIVE_REGULATION_OF_INTERFERON_GAMMA_PRODUCTION	http://www.broadinstitute.org/gsea/msigdb/cards/GO_NEGATIVE_REGULATION_OF_INTERFERON_GAMMA_PRODUCTION	35	4	0.907274	0.2995	2.6818	0.858764	6	6	7	7	5	3
3718	GO_CENTRAL_NERVOUS_SYSTEM_NEURON_AXONOGENESIS	http://www.broadinstitute.org/gsea/msigdb/cards/GO_CENTRAL_NERVOUS_SYSTEM_NEURON_AXONOGENESIS	27	6	0.907117	0.666636	1.23181	0.532602	78	78	90	90	9	9
3719	GO_ORGANIC_ACID_TRANSMEMBRANE_TRANSPORT	http://www.broadinstitute.org/gsea/msigdb/cards/GO_ORGANIC_ACID_TRANSMEMBRANE_TRANSPORT	103	20	0.907071	0.75575	1.08829	0.293953	241	236	255	254	55	47
3720	GO_CARDIAC_MUSCLE_CELL_DIFFERENTIATION	http://www.broadinstitute.org/gsea/msigdb/cards/GO_CARDIAC_MUSCLE_CELL_DIFFERENTIATION	74	15	0.907014	0.634473	1.29366	0.590117	60	59	66	66	51	55
3721	GO_CARDIAC_CHAMBER_FORMATION	http://www.broadinstitute.org/gsea/msigdb/cards/GO_CARDIAC_CHAMBER_FORMATION	11	2	0.906767	0.136644	5.99023	0.914214	2	2	2	2	1	2
3722	GO_INTRONIC_TRANSCRIPTION_REGULATORY_REGION_DNA_BINDING	http://www.broadinstitute.org/gsea/msigdb/cards/GO_INTRONIC_TRANSCRIPTION_REGULATORY_REGION_DNA_BINDING	12	2	0.906453	0.073596	11.1645	0.932243	1	1	1	1	1	1
3723	GO_PHOSPHATASE_REGULATOR_ACTIVITY	http://www.broadinstitute.org/gsea/msigdb/cards/GO_PHOSPHATASE_REGULATOR_ACTIVITY	87	5	0.906318	0.725983	1.13045	0.383145	154	154	174	174	5	9
3724	GO_RIBOSOME_BIOGENESIS	http://www.broadinstitute.org/gsea/msigdb/cards/GO_RIBOSOME_BIOGENESIS	308	10	0.906304	0.664536	1.23417	0.53235	79	79	88	88	13	11
3725	GO_NEGATIVE_REGULATION_OF_TRANSCRIPTION_FROM_RNA_POLYMERASE_II_PROMOTER	http://www.broadinstitute.org/gsea/msigdb/cards/GO_NEGATIVE_REGULATION_OF_TRANSCRIPTION_FROM_RNA_POLYMERASE_II_PROMOTER	740	70	0.906127	0.761332	1.07787	0.265794	266	257	305	296	100	94
3726	GO_GLYCOPROTEIN_CATABOLIC_PROCESS	http://www.broadinstitute.org/gsea/msigdb/cards/GO_GLYCOPROTEIN_CATABOLIC_PROCESS	15	2	0.905782	0.439997	1.84474	0.784376	15	14	16	16	9	10
3727	GO_HELICASE_ACTIVITY	http://www.broadinstitute.org/gsea/msigdb/cards/GO_HELICASE_ACTIVITY	153	29	0.905648	0.726779	1.12746	0.375514	168	157	183	181	91	111
3728	GO_VITAMIN_TRANSPORT	http://www.broadinstitute.org/gsea/msigdb/cards/GO_VITAMIN_TRANSPORT	34	9	0.90555	0.623888	1.30969	0.598631	53	53	64	64	29	34
3729	GO_REGULATION_OF_FIBROBLAST_GROWTH_FACTOR_RECEPTOR_SIGNALING_PATHWAY	http://www.broadinstitute.org/gsea/msigdb/cards/GO_REGULATION_OF_FIBROBLAST_GROWTH_FACTOR_RECEPTOR_SIGNALING_PATHWAY	25	3	0.90551	0.380782	2.13003	0.818678	10	10	11	11	1	3
3730	GO_REGULATION_OF_PLASMA_LIPOPROTEIN_PARTICLE_LEVELS	http://www.broadinstitute.org/gsea/msigdb/cards/GO_REGULATION_OF_PLASMA_LIPOPROTEIN_PARTICLE_LEVELS	45	21	0.905339	0.756611	1.08276	0.276206	246	243	279	271	63	70
3731	GO_NEGATIVE_REGULATION_OF_KIDNEY_DEVELOPMENT	http://www.broadinstitute.org/gsea/msigdb/cards/GO_NEGATIVE_REGULATION_OF_KIDNEY_DEVELOPMENT	17	4	0.905202	0.369114	2.15205	0.822086	9	9	12	12	3	3
3732	GO_REGULATION_OF_PROTEIN_BINDING	http://www.broadinstitute.org/gsea/msigdb/cards/GO_REGULATION_OF_PROTEIN_BINDING	168	15	0.904909	0.672643	1.21503	0.506638	85	85	99	99	29	30
3733	GO_INTRINSIC_APOPTOTIC_SIGNALING_PATHWAY_IN_RESPONSE_TO_ENDOPLASMIC_RETICULUM_STRESS	http://www.broadinstitute.org/gsea/msigdb/cards/GO_INTRINSIC_APOPTOTIC_SIGNALING_PATHWAY_IN_RESPONSE_TO_ENDOPLASMIC_RETICULUM_STRESS	32	3	0.90487	0.191024	4.28573	0.895228	3	3	3	3	3	3
3734	GO_PHAGOCYTIC_VESICLE	http://www.broadinstitute.org/gsea/msigdb/cards/GO_PHAGOCYTIC_VESICLE	86	8	0.904689	0.610184	1.34109	0.617076	52	51	53	51	24	23
3735	GO_PRESYNAPTIC_PROCESS_INVOLVED_IN_SYNAPTIC_TRANSMISSION	http://www.broadinstitute.org/gsea/msigdb/cards/GO_PRESYNAPTIC_PROCESS_INVOLVED_IN_SYNAPTIC_TRANSMISSION	116	12	0.9046	0.590623	1.38277	0.642804	42	42	45	45	21	19
3736	GO_REGULATION_OF_NEUROTRANSMITTER_TRANSPORT	http://www.broadinstitute.org/gsea/msigdb/cards/GO_REGULATION_OF_NEUROTRANSMITTER_TRANSPORT	64	7	0.904565	0.527395	1.53816	0.711545	25	25	31	31	16	18
3737	GO_PHOSPHATIDYLGLYCEROL_METABOLIC_PROCESS	http://www.broadinstitute.org/gsea/msigdb/cards/GO_PHOSPHATIDYLGLYCEROL_METABOLIC_PROCESS	31	4	0.904561	0.547802	1.48336	0.691321	29	29	35	35	9	9
3738	GO_REGULATION_OF_ACTIN_FILAMENT_LENGTH	http://www.broadinstitute.org/gsea/msigdb/cards/GO_REGULATION_OF_ACTIN_FILAMENT_LENGTH	156	14	0.904413	0.687591	1.18699	0.469534	99	98	126	123	44	36
3739	GO_REGULATION_OF_LEUKOCYTE_MEDIATED_CYTOTOXICITY	http://www.broadinstitute.org/gsea/msigdb/cards/GO_REGULATION_OF_LEUKOCYTE_MEDIATED_CYTOTOXICITY	53	5	0.904289	0.513575	1.58928	0.725372	24	24	26	25	10	8
3740	GO_REGULATION_OF_CELL_KILLING	http://www.broadinstitute.org/gsea/msigdb/cards/GO_REGULATION_OF_CELL_KILLING	63	5	0.904289	0.513575	1.58928	0.725372	24	24	26	25	10	8
3741	GO_TUMOR_NECROSIS_FACTOR_MEDIATED_SIGNALING_PATHWAY	http://www.broadinstitute.org/gsea/msigdb/cards/GO_TUMOR_NECROSIS_FACTOR_MEDIATED_SIGNALING_PATHWAY	118	6	0.904278	0.344824	2.3397	0.833968	8	8	9	9	4	5
3742	GO_NEGATIVE_REGULATION_OF_NERVOUS_SYSTEM_DEVELOPMENT	http://www.broadinstitute.org/gsea/msigdb/cards/GO_NEGATIVE_REGULATION_OF_NERVOUS_SYSTEM_DEVELOPMENT	262	28	0.90418	0.72328	1.12932	0.374761	156	152	175	171	60	60
3743	GO_PROTEASOME_BINDING	http://www.broadinstitute.org/gsea/msigdb/cards/GO_PROTEASOME_BINDING	16	2	0.904156	0.362785	2.23048	0.825189	9	9	10	10	6	7
3744	GO_EYE_MORPHOGENESIS	http://www.broadinstitute.org/gsea/msigdb/cards/GO_EYE_MORPHOGENESIS	136	36	0.904102	0.760359	1.07436	0.252314	261	256	304	300	89	80
3745	GO_MEMBRANE_LIPID_METABOLIC_PROCESS	http://www.broadinstitute.org/gsea/msigdb/cards/GO_MEMBRANE_LIPID_METABOLIC_PROCESS	184	45	0.904037	0.760667	1.07385	0.250827	265	259	297	294	115	112
3746	GO_CALCIUM_ION_REGULATED_EXOCYTOSIS	http://www.broadinstitute.org/gsea/msigdb/cards/GO_CALCIUM_ION_REGULATED_EXOCYTOSIS	81	4	0.903794	0.405085	2.01664	0.802565	12	12	12	12	7	8
3747	GO_CELL_PROJECTION_CYTOPLASM	http://www.broadinstitute.org/gsea/msigdb/cards/GO_CELL_PROJECTION_CYTOPLASM	52	8	0.903345	0.583705	1.39173	0.645039	39	39	46	46	22	23
3748	GO_RIBONUCLEOTIDE_CATABOLIC_PROCESS	http://www.broadinstitute.org/gsea/msigdb/cards/GO_RIBONUCLEOTIDE_CATABOLIC_PROCESS	28	4	0.903176	0.589156	1.37433	0.635681	39	39	53	53	5	6
3749	GO_REGULATION_OF_CHROMOSOME_SEGREGATION	http://www.broadinstitute.org/gsea/msigdb/cards/GO_REGULATION_OF_CHROMOSOME_SEGREGATION	85	11	0.903101	0.726276	1.12175	0.357177	160	158	187	186	54	44
3750	GO_REGULATION_OF_SISTER_CHROMATID_SEGREGATION	http://www.broadinstitute.org/gsea/msigdb/cards/GO_REGULATION_OF_SISTER_CHROMATID_SEGREGATION	67	11	0.903101	0.726276	1.12175	0.357177	160	158	187	186	54	44
3751	GO_SECRETORY_GRANULE_MEMBRANE	http://www.broadinstitute.org/gsea/msigdb/cards/GO_SECRETORY_GRANULE_MEMBRANE	78	9	0.903082	0.606338	1.34486	0.614926	51	50	51	50	27	18
3752	GO_MUSCLE_FIBER_DEVELOPMENT	http://www.broadinstitute.org/gsea/msigdb/cards/GO_MUSCLE_FIBER_DEVELOPMENT	47	13	0.903015	0.659095	1.23502	0.523178	77	76	85	85	59	67
3753	GO_POLYSACCHARIDE_BIOSYNTHETIC_PROCESS	http://www.broadinstitute.org/gsea/msigdb/cards/GO_POLYSACCHARIDE_BIOSYNTHETIC_PROCESS	42	12	0.902856	0.655193	1.24235	0.530251	74	74	83	81	36	31
3754	GO_REGULATION_OF_T_HELPER_CELL_DIFFERENTIATION	http://www.broadinstitute.org/gsea/msigdb/cards/GO_REGULATION_OF_T_HELPER_CELL_DIFFERENTIATION	26	4	0.902785	0.318543	2.55817	0.844297	7	7	7	7	6	5
3755	GO_REGULATION_OF_CD4_POSITIVE_ALPHA_BETA_T_CELL_ACTIVATION	http://www.broadinstitute.org/gsea/msigdb/cards/GO_REGULATION_OF_CD4_POSITIVE_ALPHA_BETA_T_CELL_ACTIVATION	38	4	0.902785	0.318543	2.55817	0.844297	7	7	7	7	6	5
3756	GO_AMINO_SUGAR_METABOLIC_PROCESS	http://www.broadinstitute.org/gsea/msigdb/cards/GO_AMINO_SUGAR_METABOLIC_PROCESS	40	4	0.902765	0.505538	1.59947	0.725846	22	22	26	26	13	17
3757	GO_UDP_N_ACETYLGLUCOSAMINE_METABOLIC_PROCESS	http://www.broadinstitute.org/gsea/msigdb/cards/GO_UDP_N_ACETYLGLUCOSAMINE_METABOLIC_PROCESS	14	4	0.902765	0.505538	1.59947	0.725846	22	22	26	26	13	17
3758	GO_REGULATION_OF_HEART_RATE	http://www.broadinstitute.org/gsea/msigdb/cards/GO_REGULATION_OF_HEART_RATE	86	24	0.902716	0.631397	1.28899	0.572967	61	60	65	64	48	49
3759	GO_PENTOSE_PHOSPHATE_SHUNT	http://www.broadinstitute.org/gsea/msigdb/cards/GO_PENTOSE_PHOSPHATE_SHUNT	13	5	0.902185	0.545998	1.48825	0.685997	31	31	33	33	11	10
3760	GO_MEMBRANE_DEPOLARIZATION	http://www.broadinstitute.org/gsea/msigdb/cards/GO_MEMBRANE_DEPOLARIZATION	61	15	0.901968	0.562926	1.43998	0.665251	35	34	38	38	19	25
3761	GO_POSITIVE_REGULATION_OF_RESPONSE_TO_STIMULUS	http://www.broadinstitute.org/gsea/msigdb/cards/GO_POSITIVE_REGULATION_OF_RESPONSE_TO_STIMULUS	1929	231	0.901857	0.830444	0.979339	0.0140251	1605	1428	1786	1595	505	452
3762	GO_ESTABLISHMENT_OF_PROTEIN_LOCALIZATION_TO_ENDOPLASMIC_RETICULUM	http://www.broadinstitute.org/gsea/msigdb/cards/GO_ESTABLISHMENT_OF_PROTEIN_LOCALIZATION_TO_ENDOPLASMIC_RETICULUM	104	4	0.901496	0.327746	2.40658	0.8353	7	7	9	9	6	8
3763	GO_CELLULAR_CARBOHYDRATE_BIOSYNTHETIC_PROCESS	http://www.broadinstitute.org/gsea/msigdb/cards/GO_CELLULAR_CARBOHYDRATE_BIOSYNTHETIC_PROCESS	51	13	0.901382	0.655453	1.23785	0.521086	75	75	84	82	37	32
3764	GO_SIDE_OF_MEMBRANE	http://www.broadinstitute.org/gsea/msigdb/cards/GO_SIDE_OF_MEMBRANE	428	57	0.901317	0.777324	1.04471	0.167886	373	362	425	409	132	150
3765	GO_AMEBOIDAL_TYPE_CELL_MIGRATION	http://www.broadinstitute.org/gsea/msigdb/cards/GO_AMEBOIDAL_TYPE_CELL_MIGRATION	154	20	0.900872	0.601428	1.34579	0.610057	46	46	51	51	28	33
3766	GO_REGULATION_OF_CALCIUM_ION_TRANSPORT	http://www.broadinstitute.org/gsea/msigdb/cards/GO_REGULATION_OF_CALCIUM_ION_TRANSPORT	209	32	0.900654	0.679761	1.19186	0.464197	97	96	107	106	56	62
3767	GO_MYELOID_LEUKOCYTE_MIGRATION	http://www.broadinstitute.org/gsea/msigdb/cards/GO_MYELOID_LEUKOCYTE_MIGRATION	99	10	0.900599	0.410092	1.95308	0.790129	12	12	14	14	9	13
3768	GO_RNA_POLYMERASE_ACTIVITY	http://www.broadinstitute.org/gsea/msigdb/cards/GO_RNA_POLYMERASE_ACTIVITY	44	6	0.900513	0.507267	1.59187	0.717649	23	23	25	25	18	18
3769	GO_MITOCHONDRION_ORGANIZATION	http://www.broadinstitute.org/gsea/msigdb/cards/GO_MITOCHONDRION_ORGANIZATION	594	86	0.900448	0.77562	1.04493	0.167346	362	352	423	404	204	197
3770	GO_RESPONSE_TO_PEPTIDE	http://www.broadinstitute.org/gsea/msigdb/cards/GO_RESPONSE_TO_PEPTIDE	404	63	0.900401	0.782648	1.03548	0.141342	418	402	478	468	113	113
3771	GO_GAS_TRANSPORT	http://www.broadinstitute.org/gsea/msigdb/cards/GO_GAS_TRANSPORT	19	5	0.900122	0.607381	1.33359	0.598995	52	52	53	53	6	12
3772	GO_PHOSPHATIDYLINOSITOL_PHOSPHATE_BINDING	http://www.broadinstitute.org/gsea/msigdb/cards/GO_PHOSPHATIDYLINOSITOL_PHOSPHATE_BINDING	116	16	0.899978	0.613972	1.31552	0.58641	51	51	59	58	35	35
3773	GO_OXIDOREDUCTASE_ACTIVITY_ACTING_ON_NAD_P_H_QUINONE_OR_SIMILAR_COMPOUND_AS_ACCEPTOR	http://www.broadinstitute.org/gsea/msigdb/cards/GO_OXIDOREDUCTASE_ACTIVITY_ACTING_ON_NAD_P_H_QUINONE_OR_SIMILAR_COMPOUND_AS_ACCEPTOR	52	8	0.899766	0.48112	1.66681	0.736956	19	19	23	23	15	14
3774	GO_REGULATION_OF_DEPHOSPHORYLATION	http://www.broadinstitute.org/gsea/msigdb/cards/GO_REGULATION_OF_DEPHOSPHORYLATION	158	12	0.899452	0.727388	1.11135	0.32635	169	169	190	190	21	24
3775	GO_COBALAMIN_METABOLIC_PROCESS	http://www.broadinstitute.org/gsea/msigdb/cards/GO_COBALAMIN_METABOLIC_PROCESS	21	14	0.899446	0.684338	1.18085	0.445469	102	102	113	113	50	61
3776	GO_CILIARY_TRANSITION_ZONE	http://www.broadinstitute.org/gsea/msigdb/cards/GO_CILIARY_TRANSITION_ZONE	25	18	0.899349	0.67432	1.19777	0.468172	93	91	102	102	60	69
3777	GO_PRESYNAPSE	http://www.broadinstitute.org/gsea/msigdb/cards/GO_PRESYNAPSE	283	34	0.899343	0.723669	1.11672	0.336979	163	162	188	184	86	74
3778	GO_ER_TO_GOLGI_VESICLE_MEDIATED_TRANSPORT	http://www.broadinstitute.org/gsea/msigdb/cards/GO_ER_TO_GOLGI_VESICLE_MEDIATED_TRANSPORT	167	25	0.899198	0.715684	1.12893	0.360103	149	148	165	163	70	66
3779	GO_NUCLEAR_IMPORT	http://www.broadinstitute.org/gsea/msigdb/cards/GO_NUCLEAR_IMPORT	129	13	0.899077	0.628083	1.28269	0.557773	57	57	68	68	11	15
3780	GO_REGULATION_OF_ENDOPLASMIC_RETICULUM_STRESS_INDUCED_INTRINSIC_APOPTOTIC_SIGNALING_PATHWAY	http://www.broadinstitute.org/gsea/msigdb/cards/GO_REGULATION_OF_ENDOPLASMIC_RETICULUM_STRESS_INDUCED_INTRINSIC_APOPTOTIC_SIGNALING_PATHWAY	30	4	0.898992	0.53662	1.49687	0.682334	28	28	33	33	14	17
3781	GO_REGULATION_OF_EARLY_ENDOSOME_TO_LATE_ENDOSOME_TRANSPORT	http://www.broadinstitute.org/gsea/msigdb/cards/GO_REGULATION_OF_EARLY_ENDOSOME_TO_LATE_ENDOSOME_TRANSPORT	16	3	0.898956	0.229754	3.51569	0.874178	4	4	4	4	4	4
3782	GO_REGULATION_OF_KINASE_ACTIVITY	http://www.broadinstitute.org/gsea/msigdb/cards/GO_REGULATION_OF_KINASE_ACTIVITY	776	76	0.89813	0.753276	1.07025	0.229866	256	251	293	285	169	173
3783	GO_NEGATIVE_REGULATION_OF_CELLULAR_CATABOLIC_PROCESS	http://www.broadinstitute.org/gsea/msigdb/cards/GO_NEGATIVE_REGULATION_OF_CELLULAR_CATABOLIC_PROCESS	156	28	0.898114	0.758508	1.06279	0.211084	277	270	322	314	103	92
3784	GO_RESPIRATORY_CHAIN_COMPLEX_IV_ASSEMBLY	http://www.broadinstitute.org/gsea/msigdb/cards/GO_RESPIRATORY_CHAIN_COMPLEX_IV_ASSEMBLY	18	6	0.898108	0.527359	1.51899	0.688616	26	26	32	31	16	15
3785	GO_HISTONE_MONOUBIQUITINATION	http://www.broadinstitute.org/gsea/msigdb/cards/GO_HISTONE_MONOUBIQUITINATION	23	4	0.898101	0.435917	1.8306	0.766593	14	14	16	16	12	11
3786	GO_HISTONE_UBIQUITINATION	http://www.broadinstitute.org/gsea/msigdb/cards/GO_HISTONE_UBIQUITINATION	34	4	0.898101	0.435917	1.8306	0.766593	14	14	16	16	12	11
3787	GO_GALACTOSE_METABOLIC_PROCESS	http://www.broadinstitute.org/gsea/msigdb/cards/GO_GALACTOSE_METABOLIC_PROCESS	13	4	0.898051	0.611489	1.31594	0.581038	52	51	57	56	24	18
3788	GO_LUNG_CELL_DIFFERENTIATION	http://www.broadinstitute.org/gsea/msigdb/cards/GO_LUNG_CELL_DIFFERENTIATION	25	5	0.897889	0.30125	2.60518	0.84118	6	6	7	7	5	6
3789	GO_IONOTROPIC_GLUTAMATE_RECEPTOR_SIGNALING_PATHWAY	http://www.broadinstitute.org/gsea/msigdb/cards/GO_IONOTROPIC_GLUTAMATE_RECEPTOR_SIGNALING_PATHWAY	24	3	0.897864	0.379917	2.12976	0.804197	11	11	11	11	3	3
3790	GO_CARDIAC_MUSCLE_CELL_ACTION_POTENTIAL	http://www.broadinstitute.org/gsea/msigdb/cards/GO_CARDIAC_MUSCLE_CELL_ACTION_POTENTIAL	37	13	0.897756	0.516534	1.5555	0.699613	26	25	28	27	21	26
3791	GO_NEGATIVE_REGULATION_OF_DEVELOPMENTAL_PROCESS	http://www.broadinstitute.org/gsea/msigdb/cards/GO_NEGATIVE_REGULATION_OF_DEVELOPMENTAL_PROCESS	801	88	0.897444	0.786141	1.02418	0.108433	471	454	543	524	205	214
3792	GO_T_TUBULE	http://www.broadinstitute.org/gsea/msigdb/cards/GO_T_TUBULE	45	12	0.897368	0.640094	1.25495	0.52707	66	65	76	75	39	53
3793	GO_POSITIVE_REGULATION_OF_LIPID_TRANSPORT	http://www.broadinstitute.org/gsea/msigdb/cards/GO_POSITIVE_REGULATION_OF_LIPID_TRANSPORT	51	10	0.89723	0.535437	1.50141	0.678576	29	29	30	30	16	17
3794	GO_NITROGEN_COMPOUND_TRANSPORT	http://www.broadinstitute.org/gsea/msigdb/cards/GO_NITROGEN_COMPOUND_TRANSPORT	507	64	0.897097	0.791161	1.01696	0.0896925	536	514	614	583	158	149
3795	GO_MICROTUBULE	http://www.broadinstitute.org/gsea/msigdb/cards/GO_MICROTUBULE	405	45	0.897009	0.745553	1.07862	0.248033	234	226	263	254	169	154
3796	GO_GUANYL_NUCLEOTIDE_EXCHANGE_FACTOR_ACTIVITY	http://www.broadinstitute.org/gsea/msigdb/cards/GO_GUANYL_NUCLEOTIDE_EXCHANGE_FACTOR_ACTIVITY	303	40	0.896684	0.687791	1.16715	0.417812	106	106	125	124	58	63
3797	GO_COATED_VESICLE	http://www.broadinstitute.org/gsea/msigdb/cards/GO_COATED_VESICLE	234	34	0.896652	0.759379	1.05827	0.197075	289	283	323	317	102	96
3798	GO_REGULATION_OF_BIOMINERAL_TISSUE_DEVELOPMENT	http://www.broadinstitute.org/gsea/msigdb/cards/GO_REGULATION_OF_BIOMINERAL_TISSUE_DEVELOPMENT	75	9	0.89652	0.465902	1.70764	0.739329	17	17	22	20	11	16
3799	GO_CARDIAC_MUSCLE_TISSUE_MORPHOGENESIS	http://www.broadinstitute.org/gsea/msigdb/cards/GO_CARDIAC_MUSCLE_TISSUE_MORPHOGENESIS	54	14	0.896264	0.633384	1.26564	0.533939	64	63	71	70	58	60
3800	GO_OXIDOREDUCTASE_COMPLEX	http://www.broadinstitute.org/gsea/msigdb/cards/GO_OXIDOREDUCTASE_COMPLEX	93	28	0.896222	0.679103	1.18079	0.436408	99	98	116	115	66	58
3801	GO_A_BAND	http://www.broadinstitute.org/gsea/msigdb/cards/GO_A_BAND	34	8	0.895896	0.643508	1.24489	0.512548	70	69	77	77	57	58
3802	GO_WNT_SIGNALING_PATHWAY_CALCIUM_MODULATING_PATHWAY	http://www.broadinstitute.org/gsea/msigdb/cards/GO_WNT_SIGNALING_PATHWAY_CALCIUM_MODULATING_PATHWAY	39	5	0.895217	0.487776	1.62981	0.716932	20	20	23	23	10	10
3803	GO_DEVELOPMENTAL_GROWTH_INVOLVED_IN_MORPHOGENESIS	http://www.broadinstitute.org/gsea/msigdb/cards/GO_DEVELOPMENTAL_GROWTH_INVOLVED_IN_MORPHOGENESIS	104	14	0.894988	0.577719	1.38156	0.616352	40	39	44	44	32	33
3804	GO_CELLULAR_RESPONSE_TO_OXYGEN_RADICAL	http://www.broadinstitute.org/gsea/msigdb/cards/GO_CELLULAR_RESPONSE_TO_OXYGEN_RADICAL	14	2	0.894971	0.640347	1.2478	0.51308	66	66	77	76	3	8
3805	GO_CENTRAL_NERVOUS_SYSTEM_PROJECTION_NEURON_AXONOGENESIS	http://www.broadinstitute.org/gsea/msigdb/cards/GO_CENTRAL_NERVOUS_SYSTEM_PROJECTION_NEURON_AXONOGENESIS	22	5	0.894953	0.656938	1.21645	0.478826	77	77	90	90	8	9
3806	GO_AMIDE_TRANSPORT	http://www.broadinstitute.org/gsea/msigdb/cards/GO_AMIDE_TRANSPORT	97	11	0.89485	0.524261	1.50725	0.67789	25	25	37	37	20	16
3807	GO_3_5_EXONUCLEASE_ACTIVITY	http://www.broadinstitute.org/gsea/msigdb/cards/GO_3_5_EXONUCLEASE_ACTIVITY	50	8	0.894805	0.645703	1.23725	0.50161	71	70	82	81	36	27
3808	GO_RESPONSE_TO_INCREASED_OXYGEN_LEVELS	http://www.broadinstitute.org/gsea/msigdb/cards/GO_RESPONSE_TO_INCREASED_OXYGEN_LEVELS	23	6	0.894676	0.598515	1.33338	0.584533	46	46	52	52	20	13
3809	GO_ANCHORED_COMPONENT_OF_MEMBRANE	http://www.broadinstitute.org/gsea/msigdb/cards/GO_ANCHORED_COMPONENT_OF_MEMBRANE	152	12	0.894625	0.684591	1.16634	0.411296	103	102	133	132	41	53
3810	GO_RESPIRATORY_BURST	http://www.broadinstitute.org/gsea/msigdb/cards/GO_RESPIRATORY_BURST	15	2	0.894489	0.642946	1.24158	0.505283	68	68	79	78	5	9
3811	GO_PITUITARY_GLAND_DEVELOPMENT	http://www.broadinstitute.org/gsea/msigdb/cards/GO_PITUITARY_GLAND_DEVELOPMENT	42	8	0.894466	0.596958	1.33303	0.584552	45	44	56	56	16	12
3812	GO_NEGATIVE_REGULATION_OF_CELLULAR_COMPONENT_ORGANIZATION	http://www.broadinstitute.org/gsea/msigdb/cards/GO_NEGATIVE_REGULATION_OF_CELLULAR_COMPONENT_ORGANIZATION	684	94	0.894153	0.795907	1.00429	0.0590702	644	606	736	697	262	249
3813	GO_EMBRYONIC_DIGIT_MORPHOGENESIS	http://www.broadinstitute.org/gsea/msigdb/cards/GO_EMBRYONIC_DIGIT_MORPHOGENESIS	61	21	0.893719	0.575528	1.38465	0.614391	41	39	42	42	35	33
3814	GO_CENTRAL_NERVOUS_SYSTEM_NEURON_DEVELOPMENT	http://www.broadinstitute.org/gsea/msigdb/cards/GO_CENTRAL_NERVOUS_SYSTEM_NEURON_DEVELOPMENT	70	8	0.893619	0.65825	1.21052	0.467974	79	79	92	92	10	11
3815	GO_REGULATION_OF_TRANSLATION_IN_RESPONSE_TO_STRESS	http://www.broadinstitute.org/gsea/msigdb/cards/GO_REGULATION_OF_TRANSLATION_IN_RESPONSE_TO_STRESS	19	5	0.893489	0.425945	1.84211	0.76026	13	13	16	16	7	10
3816	GO_REGULATION_OF_TRANSLATIONAL_INITIATION_IN_RESPONSE_TO_STRESS	http://www.broadinstitute.org/gsea/msigdb/cards/GO_REGULATION_OF_TRANSLATIONAL_INITIATION_IN_RESPONSE_TO_STRESS	13	5	0.893489	0.425945	1.84211	0.76026	13	13	16	16	7	10
3817	GO_POSITIVE_REGULATION_OF_LIGASE_ACTIVITY	http://www.broadinstitute.org/gsea/msigdb/cards/GO_POSITIVE_REGULATION_OF_LIGASE_ACTIVITY	110	3	0.893456	0.485941	1.63031	0.713064	20	20	23	23	7	10
3818	GO_POSITIVE_REGULATION_OF_HEART_RATE	http://www.broadinstitute.org/gsea/msigdb/cards/GO_POSITIVE_REGULATION_OF_HEART_RATE	22	4	0.8933	0.492344	1.61259	0.707211	21	21	23	23	13	12
3819	GO_POSITIVE_REGULATION_OF_HEART_CONTRACTION	http://www.broadinstitute.org/gsea/msigdb/cards/GO_POSITIVE_REGULATION_OF_HEART_CONTRACTION	35	4	0.8933	0.492344	1.61259	0.707211	21	21	23	23	13	12
3820	GO_STEM_CELL_PROLIFERATION	http://www.broadinstitute.org/gsea/msigdb/cards/GO_STEM_CELL_PROLIFERATION	60	7	0.893223	0.581184	1.3641	0.602049	39	39	51	51	27	30
3821	GO_PROTEINACEOUS_EXTRACELLULAR_MATRIX	http://www.broadinstitute.org/gsea/msigdb/cards/GO_PROTEINACEOUS_EXTRACELLULAR_MATRIX	356	83	0.893216	0.785613	1.01522	0.0838953	504	483	596	570	212	276
3822	GO_POSITIVE_REGULATION_OF_ANTIGEN_RECEPTOR_MEDIATED_SIGNALING_PATHWAY	http://www.broadinstitute.org/gsea/msigdb/cards/GO_POSITIVE_REGULATION_OF_ANTIGEN_RECEPTOR_MEDIATED_SIGNALING_PATHWAY	15	2	0.893066	0.404345	1.95935	0.776145	12	12	13	13	6	4
3823	GO_PLASMA_LIPOPROTEIN_PARTICLE_CLEARANCE	http://www.broadinstitute.org/gsea/msigdb/cards/GO_PLASMA_LIPOPROTEIN_PARTICLE_CLEARANCE	21	11	0.892917	0.715117	1.11399	0.315748	159	157	181	177	49	48
3824	GO_REGULATION_OF_RESPONSE_TO_FOOD	http://www.broadinstitute.org/gsea/msigdb/cards/GO_REGULATION_OF_RESPONSE_TO_FOOD	19	4	0.892869	0.4296	1.83812	0.757471	15	14	16	16	12	12
3825	GO_CAMP_BINDING	http://www.broadinstitute.org/gsea/msigdb/cards/GO_CAMP_BINDING	23	2	0.892677	0.578313	1.36785	0.603243	38	38	51	51	8	6
3826	GO_CHEMOKINE_ACTIVITY	http://www.broadinstitute.org/gsea/msigdb/cards/GO_CHEMOKINE_ACTIVITY	48	1	0.892659	0.137203	5.81098	0.899406	2	2	2	2	2	2
3827	GO_CHEMOKINE_RECEPTOR_BINDING	http://www.broadinstitute.org/gsea/msigdb/cards/GO_CHEMOKINE_RECEPTOR_BINDING	57	1	0.892659	0.137203	5.81098	0.899406	2	2	2	2	2	2
3828	GO_ISOPRENOID_BIOSYNTHETIC_PROCESS	http://www.broadinstitute.org/gsea/msigdb/cards/GO_ISOPRENOID_BIOSYNTHETIC_PROCESS	25	7	0.892564	0.478064	1.65623	0.717693	19	19	21	21	14	13
3829	GO_REGULATION_OF_ENDOCYTOSIS	http://www.broadinstitute.org/gsea/msigdb/cards/GO_REGULATION_OF_ENDOCYTOSIS	199	34	0.892307	0.72551	1.09686	0.27926	185	182	204	197	62	60
3830	GO_ISOMERASE_ACTIVITY	http://www.broadinstitute.org/gsea/msigdb/cards/GO_ISOMERASE_ACTIVITY	159	26	0.892286	0.714577	1.11284	0.312222	155	152	188	182	66	71
3831	GO_POSITIVE_REGULATION_OF_CYTOSKELETON_ORGANIZATION	http://www.broadinstitute.org/gsea/msigdb/cards/GO_POSITIVE_REGULATION_OF_CYTOSKELETON_ORGANIZATION	175	12	0.89209	0.671121	1.18231	0.427732	90	89	121	118	26	27
3832	GO_REGULATION_OF_EXTENT_OF_CELL_GROWTH	http://www.broadinstitute.org/gsea/msigdb/cards/GO_REGULATION_OF_EXTENT_OF_CELL_GROWTH	101	9	0.892079	0.434507	1.80538	0.750649	14	14	17	17	6	10
3833	GO_REGULATION_OF_ESTABLISHMENT_OF_PLANAR_POLARITY_INVOLVED_IN_NEURAL_TUBE_CLOSURE	http://www.broadinstitute.org/gsea/msigdb/cards/GO_REGULATION_OF_ESTABLISHMENT_OF_PLANAR_POLARITY_INVOLVED_IN_NEURAL_TUBE_CLOSURE	14	3	0.892005	0.25844	3.07913	0.852688	5	5	5	5	5	4
3834	GO_REGULATION_OF_RNA_SPLICING	http://www.broadinstitute.org/gsea/msigdb/cards/GO_REGULATION_OF_RNA_SPLICING	97	4	0.891922	0.380831	2.05163	0.787017	10	10	12	12	8	11
3835	GO_MONOSACCHARIDE_METABOLIC_PROCESS	http://www.broadinstitute.org/gsea/msigdb/cards/GO_MONOSACCHARIDE_METABOLIC_PROCESS	202	45	0.89156	0.758845	1.04705	0.161745	311	303	350	339	113	106
3836	GO_NEGATIVE_REGULATION_OF_LIPID_TRANSPORT	http://www.broadinstitute.org/gsea/msigdb/cards/GO_NEGATIVE_REGULATION_OF_LIPID_TRANSPORT	26	8	0.891333	0.65667	1.20827	0.458558	82	82	90	90	17	12
3837	GO_IMMUNE_RESPONSE_REGULATING_CELL_SURFACE_RECEPTOR_SIGNALING_PATHWAY	http://www.broadinstitute.org/gsea/msigdb/cards/GO_IMMUNE_RESPONSE_REGULATING_CELL_SURFACE_RECEPTOR_SIGNALING_PATHWAY	323	22	0.891327	0.605006	1.30956	0.557805	50	50	57	57	26	28
3838	GO_PEPTIDYL_ARGININE_METHYLATION	http://www.broadinstitute.org/gsea/msigdb/cards/GO_PEPTIDYL_ARGININE_METHYLATION	14	2	0.891293	0.238364	3.16031	0.85681	4	4	5	5	3	4
3839	GO_ACTIVATION_OF_PROTEIN_KINASE_ACTIVITY	http://www.broadinstitute.org/gsea/msigdb/cards/GO_ACTIVATION_OF_PROTEIN_KINASE_ACTIVITY	279	31	0.89125	0.662399	1.19698	0.444437	85	85	99	98	49	54
3840	GO_BLOOD_COAGULATION_INTRINSIC_PATHWAY	http://www.broadinstitute.org/gsea/msigdb/cards/GO_BLOOD_COAGULATION_INTRINSIC_PATHWAY	18	9	0.891223	0.674538	1.17556	0.415265	97	96	112	111	25	27
3841	GO_REGULATION_OF_NEURONAL_SYNAPTIC_PLASTICITY	http://www.broadinstitute.org/gsea/msigdb/cards/GO_REGULATION_OF_NEURONAL_SYNAPTIC_PLASTICITY	49	10	0.891204	0.651161	1.21645	0.468567	74	74	89	89	19	13
3842	GO_REGULATION_OF_CELL_PROJECTION_ORGANIZATION	http://www.broadinstitute.org/gsea/msigdb/cards/GO_REGULATION_OF_CELL_PROJECTION_ORGANIZATION	558	57	0.891142	0.741295	1.07044	0.218074	228	223	266	263	87	99
3843	GO_CELLULAR_RESPONSE_TO_PEPTIDE	http://www.broadinstitute.org/gsea/msigdb/cards/GO_CELLULAR_RESPONSE_TO_PEPTIDE	274	37	0.890874	0.747353	1.06129	0.195837	257	249	294	289	64	72
3844	GO_REGULATION_OF_CELL_ACTIVATION	http://www.broadinstitute.org/gsea/msigdb/cards/GO_REGULATION_OF_CELL_ACTIVATION	484	48	0.89082	0.765555	1.03611	0.133746	348	340	412	396	124	99
3845	GO_PURINE_NUCLEOSIDE_BIOSYNTHETIC_PROCESS	http://www.broadinstitute.org/gsea/msigdb/cards/GO_PURINE_NUCLEOSIDE_BIOSYNTHETIC_PROCESS	89	17	0.890592	0.69906	1.13306	0.345927	131	128	151	151	42	34
3846	GO_TRANSCYTOSIS	http://www.broadinstitute.org/gsea/msigdb/cards/GO_TRANSCYTOSIS	11	1	0.890462	0.451794	1.74047	0.733487	16	16	18	18	8	6
3847	GO_GLUCOSYLTRANSFERASE_ACTIVITY	http://www.broadinstitute.org/gsea/msigdb/cards/GO_GLUCOSYLTRANSFERASE_ACTIVITY	16	7	0.890356	0.615916	1.28391	0.534033	55	55	62	62	20	16
3848	GO_POSITIVE_REGULATION_OF_CALCIUM_ION_TRANSMEMBRANE_TRANSPORT	http://www.broadinstitute.org/gsea/msigdb/cards/GO_POSITIVE_REGULATION_OF_CALCIUM_ION_TRANSMEMBRANE_TRANSPORT	59	7	0.890267	0.551839	1.42873	0.630072	32	32	38	37	16	21
3849	GO_REGULATION_OF_RESPONSE_TO_OXIDATIVE_STRESS	http://www.broadinstitute.org/gsea/msigdb/cards/GO_REGULATION_OF_RESPONSE_TO_OXIDATIVE_STRESS	65	10	0.890074	0.637513	1.24142	0.492362	71	70	75	74	31	33
3850	GO_EXOCYTIC_VESICLE	http://www.broadinstitute.org/gsea/msigdb/cards/GO_EXOCYTIC_VESICLE	142	18	0.890056	0.665061	1.18922	0.430997	90	89	103	102	50	47
3851	GO_OLIGOSACCHARIDE_LIPID_INTERMEDIATE_BIOSYNTHETIC_PROCESS	http://www.broadinstitute.org/gsea/msigdb/cards/GO_OLIGOSACCHARIDE_LIPID_INTERMEDIATE_BIOSYNTHETIC_PROCESS	20	10	0.889938	0.49062	1.60332	0.697343	21	21	24	24	16	14
3852	GO_VESICLE_LOCALIZATION	http://www.broadinstitute.org/gsea/msigdb/cards/GO_VESICLE_LOCALIZATION	224	32	0.88981	0.706339	1.11991	0.319916	147	144	166	162	80	87
3853	GO_CAMP_METABOLIC_PROCESS	http://www.broadinstitute.org/gsea/msigdb/cards/GO_CAMP_METABOLIC_PROCESS	34	3	0.889748	0.556417	1.40879	0.619847	32	32	46	45	3	5
3854	GO_RESPONSE_TO_YEAST	http://www.broadinstitute.org/gsea/msigdb/cards/GO_RESPONSE_TO_YEAST	13	2	0.889691	0.636547	1.24048	0.490898	66	66	77	76	3	8
3855	GO_POSITIVE_REGULATION_OF_MACROPHAGE_DERIVED_FOAM_CELL_DIFFERENTIATION	http://www.broadinstitute.org/gsea/msigdb/cards/GO_POSITIVE_REGULATION_OF_MACROPHAGE_DERIVED_FOAM_CELL_DIFFERENTIATION	15	7	0.889439	0.608816	1.2991	0.543498	56	55	56	55	34	33
3856	GO_REGULATION_OF_VACUOLE_ORGANIZATION	http://www.broadinstitute.org/gsea/msigdb/cards/GO_REGULATION_OF_VACUOLE_ORGANIZATION	41	7	0.889115	0.533808	1.46946	0.647076	28	28	35	35	20	21
3857	GO_FORMATION_OF_PRIMARY_GERM_LAYER	http://www.broadinstitute.org/gsea/msigdb/cards/GO_FORMATION_OF_PRIMARY_GERM_LAYER	110	23	0.888923	0.661862	1.1913	0.43098	85	85	101	101	50	64
3858	GO_2_IRON_2_SULFUR_CLUSTER_BINDING	http://www.broadinstitute.org/gsea/msigdb/cards/GO_2_IRON_2_SULFUR_CLUSTER_BINDING	23	7	0.888847	0.503699	1.55865	0.680488	24	23	26	26	13	11
3859	GO_PROTEIN_COMPLEX_SCAFFOLD	http://www.broadinstitute.org/gsea/msigdb/cards/GO_PROTEIN_COMPLEX_SCAFFOLD	68	8	0.888433	0.633636	1.24298	0.490021	66	66	77	75	27	35
3860	GO_REGULATION_OF_RESPONSE_TO_REACTIVE_OXYGEN_SPECIES	http://www.broadinstitute.org/gsea/msigdb/cards/GO_REGULATION_OF_RESPONSE_TO_REACTIVE_OXYGEN_SPECIES	35	8	0.888419	0.634848	1.24196	0.488468	70	69	74	73	30	32
3861	GO_NUCLEOSIDE_BISPHOSPHATE_BIOSYNTHETIC_PROCESS	http://www.broadinstitute.org/gsea/msigdb/cards/GO_NUCLEOSIDE_BISPHOSPHATE_BIOSYNTHETIC_PROCESS	17	4	0.888287	0.598531	1.31456	0.553557	49	48	54	54	14	14
3862	GO_REGULATION_OF_CYTOSOLIC_CALCIUM_ION_CONCENTRATION	http://www.broadinstitute.org/gsea/msigdb/cards/GO_REGULATION_OF_CYTOSOLIC_CALCIUM_ION_CONCENTRATION	203	33	0.888013	0.693217	1.13678	0.34583	132	127	137	136	76	78
3863	GO_POSITIVE_REGULATION_OF_COAGULATION	http://www.broadinstitute.org/gsea/msigdb/cards/GO_POSITIVE_REGULATION_OF_COAGULATION	25	6	0.887943	0.557764	1.41428	0.615283	38	37	37	36	20	15
3864	GO_SNARE_BINDING	http://www.broadinstitute.org/gsea/msigdb/cards/GO_SNARE_BINDING	128	8	0.887724	0.572572	1.36905	0.590427	38	38	46	46	23	20
3865	GO_NEGATIVE_REGULATION_OF_INTRACELLULAR_TRANSPORT	http://www.broadinstitute.org/gsea/msigdb/cards/GO_NEGATIVE_REGULATION_OF_INTRACELLULAR_TRANSPORT	143	18	0.887714	0.670038	1.17437	0.404318	97	96	112	109	39	37
3866	GO_BRAIN_MORPHOGENESIS	http://www.broadinstitute.org/gsea/msigdb/cards/GO_BRAIN_MORPHOGENESIS	34	12	0.88764	0.617843	1.27078	0.515484	58	56	68	68	29	23
3867	GO_POSITIVE_REGULATION_OF_PROTEASOMAL_PROTEIN_CATABOLIC_PROCESS	http://www.broadinstitute.org/gsea/msigdb/cards/GO_POSITIVE_REGULATION_OF_PROTEASOMAL_PROTEIN_CATABOLIC_PROCESS	98	6	0.887589	0.511411	1.5276	0.667048	24	24	30	29	13	14
3868	GO_NEURON_PROJECTION_MORPHOGENESIS	http://www.broadinstitute.org/gsea/msigdb/cards/GO_NEURON_PROJECTION_MORPHOGENESIS	402	57	0.887154	0.736152	1.06836	0.206864	224	219	258	253	103	98
3869	GO_ENDODERM_FORMATION	http://www.broadinstitute.org/gsea/msigdb/cards/GO_ENDODERM_FORMATION	50	12	0.887054	0.646948	1.21322	0.453547	74	74	88	88	40	52
3870	GO_POSITIVE_REGULATION_OF_CYTOSOLIC_CALCIUM_ION_CONCENTRATION_INVOLVED_IN_PHOSPHOLIPASE_C_ACTIVATING_G_PROTEIN_COUPLED_SIGNALING_PATHWAY	http://www.broadinstitute.org/gsea/msigdb/cards/GO_POSITIVE_REGULATION_OF_CYTOSOLIC_CALCIUM_ION_CONCENTRATION_INVOLVED_IN_PHOSPHOLIPASE_C_ACTIVATING_G_PROTEIN_COUPLED_SIGNALING_PATHWAY	14	2	0.886938	0.136414	5.7685	0.89369	2	2	2	2	2	2
3871	GO_NUCLEOSIDE_MONOPHOSPHATE_METABOLIC_PROCESS	http://www.broadinstitute.org/gsea/msigdb/cards/GO_NUCLEOSIDE_MONOPHOSPHATE_METABOLIC_PROCESS	239	55	0.886638	0.744313	1.05552	0.176312	258	252	295	293	109	102
3872	GO_CUL3_RING_UBIQUITIN_LIGASE_COMPLEX	http://www.broadinstitute.org/gsea/msigdb/cards/GO_CUL3_RING_UBIQUITIN_LIGASE_COMPLEX	64	4	0.886585	0.441092	1.75959	0.730402	15	15	18	18	7	6
3873	GO_INTRINSIC_COMPONENT_OF_MITOCHONDRIAL_OUTER_MEMBRANE	http://www.broadinstitute.org/gsea/msigdb/cards/GO_INTRINSIC_COMPONENT_OF_MITOCHONDRIAL_OUTER_MEMBRANE	22	4	0.886453	0.404414	1.91777	0.758609	12	12	14	14	8	9
3874	GO_POSITIVE_REGULATION_OF_CD4_POSITIVE_ALPHA_BETA_T_CELL_ACTIVATION	http://www.broadinstitute.org/gsea/msigdb/cards/GO_POSITIVE_REGULATION_OF_CD4_POSITIVE_ALPHA_BETA_T_CELL_ACTIVATION	27	3	0.886252	0.2886	2.72079	0.828987	6	6	6	6	5	4
3875	GO_POSITIVE_REGULATION_OF_T_HELPER_CELL_DIFFERENTIATION	http://www.broadinstitute.org/gsea/msigdb/cards/GO_POSITIVE_REGULATION_OF_T_HELPER_CELL_DIFFERENTIATION	18	3	0.886252	0.2886	2.72079	0.828987	6	6	6	6	5	4
3876	GO_POSITIVE_REGULATION_OF_T_CELL_MEDIATED_IMMUNITY	http://www.broadinstitute.org/gsea/msigdb/cards/GO_POSITIVE_REGULATION_OF_T_CELL_MEDIATED_IMMUNITY	32	3	0.886252	0.2886	2.72079	0.828987	6	6	6	6	5	4
3877	GO_CELLULAR_RESPONSE_TO_STRESS	http://www.broadinstitute.org/gsea/msigdb/cards/GO_CELLULAR_RESPONSE_TO_STRESS	1565	200	0.886218	0.813444	0.965411	0.00566661	1416	1279	1610	1444	632	591
3878	GO_DNA_HELICASE_ACTIVITY	http://www.broadinstitute.org/gsea/msigdb/cards/GO_DNA_HELICASE_ACTIVITY	53	22	0.885988	0.704906	1.11229	0.297188	155	144	171	169	84	101
3879	GO_REGULATION_OF_TOLL_LIKE_RECEPTOR_4_SIGNALING_PATHWAY	http://www.broadinstitute.org/gsea/msigdb/cards/GO_REGULATION_OF_TOLL_LIKE_RECEPTOR_4_SIGNALING_PATHWAY	18	1	0.885816	0.28799	2.72517	0.828611	6	6	6	6	1	1
3880	GO_REGULATION_OF_MACROPHAGE_ACTIVATION	http://www.broadinstitute.org/gsea/msigdb/cards/GO_REGULATION_OF_MACROPHAGE_ACTIVATION	26	1	0.885816	0.28799	2.72517	0.828611	6	6	6	6	1	1
3881	GO_POSITIVE_REGULATION_OF_TOLL_LIKE_RECEPTOR_SIGNALING_PATHWAY	http://www.broadinstitute.org/gsea/msigdb/cards/GO_POSITIVE_REGULATION_OF_TOLL_LIKE_RECEPTOR_SIGNALING_PATHWAY	19	1	0.885816	0.28799	2.72517	0.828611	6	6	6	6	1	1
3882	GO_POSITIVE_REGULATION_OF_RECEPTOR_BIOSYNTHETIC_PROCESS	http://www.broadinstitute.org/gsea/msigdb/cards/GO_POSITIVE_REGULATION_OF_RECEPTOR_BIOSYNTHETIC_PROCESS	11	1	0.885816	0.28799	2.72517	0.828611	6	6	6	6	1	1
3883	GO_RESPONSE_TO_METHYLMERCURY	http://www.broadinstitute.org/gsea/msigdb/cards/GO_RESPONSE_TO_METHYLMERCURY	12	8	0.885647	0.465391	1.67367	0.707539	18	18	20	20	14	10
3884	GO_RESPONSE_TO_MOLECULE_OF_BACTERIAL_ORIGIN	http://www.broadinstitute.org/gsea/msigdb/cards/GO_RESPONSE_TO_MOLECULE_OF_BACTERIAL_ORIGIN	321	38	0.88564	0.733834	1.06812	0.204023	223	217	255	249	95	90
3885	GO_SUPEROXIDE_METABOLIC_PROCESS	http://www.broadinstitute.org/gsea/msigdb/cards/GO_SUPEROXIDE_METABOLIC_PROCESS	33	3	0.885037	0.636691	1.22717	0.464225	68	68	80	79	5	10
3886	GO_ENDONUCLEASE_ACTIVITY_ACTIVE_WITH_EITHER_RIBO_OR_DEOXYRIBONUCLEIC_ACIDS_AND_PRODUCING_5_PHOSPHOMONOESTERS	http://www.broadinstitute.org/gsea/msigdb/cards/GO_ENDONUCLEASE_ACTIVITY_ACTIVE_WITH_EITHER_RIBO_OR_DEOXYRIBONUCLEIC_ACIDS_AND_PRODUCING_5_PHOSPHOMONOESTERS	41	7	0.884935	0.609931	1.28052	0.516754	54	54	62	61	22	20
3887	GO_GROWTH_FACTOR_BINDING	http://www.broadinstitute.org/gsea/msigdb/cards/GO_GROWTH_FACTOR_BINDING	123	29	0.88484	0.638673	1.2244	0.460107	74	73	80	79	45	47
3888	GO_TRIGLYCERIDE_RICH_LIPOPROTEIN_PARTICLE	http://www.broadinstitute.org/gsea/msigdb/cards/GO_TRIGLYCERIDE_RICH_LIPOPROTEIN_PARTICLE	20	7	0.884647	0.641252	1.21882	0.453282	74	74	80	80	24	20
3889	GO_ALPHA_ACTININ_BINDING	http://www.broadinstitute.org/gsea/msigdb/cards/GO_ALPHA_ACTININ_BINDING	21	7	0.884593	0.590383	1.32119	0.549085	47	46	52	52	41	47
3890	GO_REGULATION_OF_TRANSMEMBRANE_TRANSPORT	http://www.broadinstitute.org/gsea/msigdb/cards/GO_REGULATION_OF_TRANSMEMBRANE_TRANSPORT	426	66	0.884567	0.769652	1.01634	0.0834366	432	414	471	459	136	149
3891	GO_OXIDOREDUCTION_COENZYME_METABOLIC_PROCESS	http://www.broadinstitute.org/gsea/msigdb/cards/GO_OXIDOREDUCTION_COENZYME_METABOLIC_PROCESS	107	31	0.884474	0.729467	1.07168	0.210233	212	208	241	237	59	58
3892	GO_MITOCHONDRIAL_GENOME_MAINTENANCE	http://www.broadinstitute.org/gsea/msigdb/cards/GO_MITOCHONDRIAL_GENOME_MAINTENANCE	24	5	0.884422	0.610324	1.27824	0.513378	54	54	62	61	25	18
3893	GO_WNT_SIGNALOSOME	http://www.broadinstitute.org/gsea/msigdb/cards/GO_WNT_SIGNALOSOME	11	5	0.883989	0.49885	1.54914	0.667236	22	22	28	28	14	12
3894	GO_BONE_RESORPTION	http://www.broadinstitute.org/gsea/msigdb/cards/GO_BONE_RESORPTION	21	6	0.883819	0.504714	1.54148	0.662505	26	24	27	26	15	12
3895	GO_RESPONSE_TO_VITAMIN_D	http://www.broadinstitute.org/gsea/msigdb/cards/GO_RESPONSE_TO_VITAMIN_D	33	9	0.883722	0.689508	1.13084	0.326197	125	121	148	146	41	41
3896	GO_CHYLOMICRON	http://www.broadinstitute.org/gsea/msigdb/cards/GO_CHYLOMICRON	13	6	0.883716	0.639213	1.22009	0.452365	73	73	79	79	23	19
3897	GO_SECOND_MESSENGER_MEDIATED_SIGNALING	http://www.broadinstitute.org/gsea/msigdb/cards/GO_SECOND_MESSENGER_MEDIATED_SIGNALING	160	23	0.883189	0.623417	1.24967	0.482686	65	64	70	68	40	36
3898	GO_OXIDOREDUCTASE_ACTIVITY_ACTING_ON_SINGLE_DONORS_WITH_INCORPORATION_OF_MOLECULAR_OXYGEN	http://www.broadinstitute.org/gsea/msigdb/cards/GO_OXIDOREDUCTASE_ACTIVITY_ACTING_ON_SINGLE_DONORS_WITH_INCORPORATION_OF_MOLECULAR_OXYGEN	27	9	0.883085	0.628441	1.23706	0.47014	63	63	75	75	25	28
3899	GO_PROTEIN_LOCALIZATION_TO_NUCLEUS	http://www.broadinstitute.org/gsea/msigdb/cards/GO_PROTEIN_LOCALIZATION_TO_NUCLEUS	156	21	0.882945	0.65041	1.19528	0.42105	79	78	96	96	30	40
3900	GO_POSITIVE_REGULATION_OF_PROTEIN_COMPLEX_ASSEMBLY	http://www.broadinstitute.org/gsea/msigdb/cards/GO_POSITIVE_REGULATION_OF_PROTEIN_COMPLEX_ASSEMBLY	197	19	0.882915	0.700354	1.1118	0.289903	152	142	171	167	74	74
3901	GO_ACTIN_CYTOSKELETON	http://www.broadinstitute.org/gsea/msigdb/cards/GO_ACTIN_CYTOSKELETON	444	59	0.882782	0.748223	1.041	0.138337	293	283	333	322	177	172
3902	GO_G_PROTEIN_COUPLED_RECEPTOR_BINDING	http://www.broadinstitute.org/gsea/msigdb/cards/GO_G_PROTEIN_COUPLED_RECEPTOR_BINDING	259	27	0.88269	0.681369	1.14183	0.342316	116	112	133	130	45	52
3903	GO_SIGNAL_TRANSDUCTION_BY_PROTEIN_PHOSPHORYLATION	http://www.broadinstitute.org/gsea/msigdb/cards/GO_SIGNAL_TRANSDUCTION_BY_PROTEIN_PHOSPHORYLATION	404	43	0.882525	0.715876	1.08667	0.239469	173	170	214	209	74	79
3904	GO_POSITIVE_REGULATION_OF_RELEASE_OF_SEQUESTERED_CALCIUM_ION_INTO_CYTOSOL	http://www.broadinstitute.org/gsea/msigdb/cards/GO_POSITIVE_REGULATION_OF_RELEASE_OF_SEQUESTERED_CALCIUM_ION_INTO_CYTOSOL	39	4	0.882321	0.534599	1.44709	0.619968	29	29	35	34	14	19
3905	GO_REGULATION_OF_ANTIGEN_RECEPTOR_MEDIATED_SIGNALING_PATHWAY	http://www.broadinstitute.org/gsea/msigdb/cards/GO_REGULATION_OF_ANTIGEN_RECEPTOR_MEDIATED_SIGNALING_PATHWAY	41	4	0.881745	0.410664	1.88193	0.743124	13	13	14	14	7	5
3906	GO_BARBED_END_ACTIN_FILAMENT_CAPPING	http://www.broadinstitute.org/gsea/msigdb/cards/GO_BARBED_END_ACTIN_FILAMENT_CAPPING	13	1	0.8817	0.196151	3.64186	0.860141	3	3	4	4	3	4
3907	GO_GTP_RHO_BINDING	http://www.broadinstitute.org/gsea/msigdb/cards/GO_GTP_RHO_BINDING	16	1	0.8817	0.196151	3.64186	0.860141	3	3	4	4	3	4
3908	GO_MYELOID_CELL_DIFFERENTIATION	http://www.broadinstitute.org/gsea/msigdb/cards/GO_MYELOID_CELL_DIFFERENTIATION	189	26	0.881459	0.641844	1.20878	0.433466	84	76	86	84	36	50
3909	GO_HEXOSAMINIDASE_ACTIVITY	http://www.broadinstitute.org/gsea/msigdb/cards/GO_HEXOSAMINIDASE_ACTIVITY	15	5	0.881228	0.654297	1.18422	0.40208	83	83	99	98	14	15
3910	GO_RESPONSE_TO_PH	http://www.broadinstitute.org/gsea/msigdb/cards/GO_RESPONSE_TO_PH	42	12	0.881211	0.615682	1.25813	0.486443	59	58	66	66	34	31
3911	GO_ATPASE_BINDING	http://www.broadinstitute.org/gsea/msigdb/cards/GO_ATPASE_BINDING	76	15	0.880935	0.677364	1.14358	0.341398	108	107	129	129	27	29
3912	GO_POSITIVE_REGULATION_OF_MACROPHAGE_DIFFERENTIATION	http://www.broadinstitute.org/gsea/msigdb/cards/GO_POSITIVE_REGULATION_OF_MACROPHAGE_DIFFERENTIATION	13	1	0.880838	0.0714008	10.8666	0.912632	1	1	1	1	1	1
3913	GO_REGULATION_OF_BICELLULAR_TIGHT_JUNCTION_ASSEMBLY	http://www.broadinstitute.org/gsea/msigdb/cards/GO_REGULATION_OF_BICELLULAR_TIGHT_JUNCTION_ASSEMBLY	13	2	0.880827	0.22601	3.43172	0.849909	4	4	5	4	4	5
3914	GO_REGULATION_OF_SYNAPTIC_PLASTICITY	http://www.broadinstitute.org/gsea/msigdb/cards/GO_REGULATION_OF_SYNAPTIC_PLASTICITY	140	14	0.880789	0.652614	1.18571	0.403147	81	81	98	98	23	22
3915	GO_AMINO_ACID_TRANSPORT	http://www.broadinstitute.org/gsea/msigdb/cards/GO_AMINO_ACID_TRANSPORT	124	19	0.880742	0.744266	1.04173	0.138222	278	274	316	309	55	43
3916	GO_NEGATIVE_REGULATION_OF_PROTEIN_POLYMERIZATION	http://www.broadinstitute.org/gsea/msigdb/cards/GO_NEGATIVE_REGULATION_OF_PROTEIN_POLYMERIZATION	55	10	0.880539	0.6212	1.24494	0.471666	62	61	71	70	23	18
3917	GO_HEXOSE_METABOLIC_PROCESS	http://www.broadinstitute.org/gsea/msigdb/cards/GO_HEXOSE_METABOLIC_PROCESS	157	39	0.880501	0.747209	1.03707	0.127554	298	290	338	328	105	96
3918	GO_HMG_BOX_DOMAIN_BINDING	http://www.broadinstitute.org/gsea/msigdb/cards/GO_HMG_BOX_DOMAIN_BINDING	18	4	0.880493	0.232778	3.17539	0.843696	4	4	5	5	4	5
3919	GO_CELLULAR_RESPONSE_TO_EPINEPHRINE_STIMULUS	http://www.broadinstitute.org/gsea/msigdb/cards/GO_CELLULAR_RESPONSE_TO_EPINEPHRINE_STIMULUS	12	3	0.880398	0.390499	1.95258	0.753127	11	11	13	13	11	11
3920	GO_RESPONSE_TO_EPINEPHRINE	http://www.broadinstitute.org/gsea/msigdb/cards/GO_RESPONSE_TO_EPINEPHRINE	16	3	0.880398	0.390499	1.95258	0.753127	11	11	13	13	11	11
3921	GO_IMMUNOGLOBULIN_BINDING	http://www.broadinstitute.org/gsea/msigdb/cards/GO_IMMUNOGLOBULIN_BINDING	23	3	0.879824	0.639628	1.20749	0.428214	73	73	85	85	7	10
3922	GO_MITOCHONDRIAL_TRANSMEMBRANE_TRANSPORT	http://www.broadinstitute.org/gsea/msigdb/cards/GO_MITOCHONDRIAL_TRANSMEMBRANE_TRANSPORT	58	7	0.87929	0.568924	1.35598	0.559912	40	40	43	43	12	13
3923	GO_LUNG_MORPHOGENESIS	http://www.broadinstitute.org/gsea/msigdb/cards/GO_LUNG_MORPHOGENESIS	45	7	0.879013	0.310506	2.4882	0.804216	7	7	7	7	5	7
3924	GO_EXCITATORY_SYNAPSE	http://www.broadinstitute.org/gsea/msigdb/cards/GO_EXCITATORY_SYNAPSE	197	15	0.878477	0.491364	1.56044	0.657936	22	22	25	25	19	23
3925	GO_MULTICELLULAR_ORGANISMAL_RESPONSE_TO_STRESS	http://www.broadinstitute.org/gsea/msigdb/cards/GO_MULTICELLULAR_ORGANISMAL_RESPONSE_TO_STRESS	68	13	0.878215	0.532547	1.44272	0.607537	30	30	33	33	16	19
3926	GO_NEUTRAL_AMINO_ACID_TRANSPORT	http://www.broadinstitute.org/gsea/msigdb/cards/GO_NEUTRAL_AMINO_ACID_TRANSPORT	34	4	0.878111	0.669489	1.15019	0.345341	103	102	116	115	13	11
3927	GO_POSITIVE_REGULATION_OF_PROTEIN_COMPLEX_DISASSEMBLY	http://www.broadinstitute.org/gsea/msigdb/cards/GO_POSITIVE_REGULATION_OF_PROTEIN_COMPLEX_DISASSEMBLY	25	4	0.8777	0.375423	2.01521	0.757398	10	10	12	12	8	12
3928	GO_CELLULAR_RESPONSE_TO_NITRIC_OXIDE	http://www.broadinstitute.org/gsea/msigdb/cards/GO_CELLULAR_RESPONSE_TO_NITRIC_OXIDE	15	4	0.877134	0.425451	1.78948	0.717572	14	14	16	16	9	11
3929	GO_CELLULAR_RESPONSE_TO_REACTIVE_NITROGEN_SPECIES	http://www.broadinstitute.org/gsea/msigdb/cards/GO_CELLULAR_RESPONSE_TO_REACTIVE_NITROGEN_SPECIES	19	4	0.877134	0.425451	1.78948	0.717572	14	14	16	16	9	11
3930	GO_RESPONSE_TO_NITRIC_OXIDE	http://www.broadinstitute.org/gsea/msigdb/cards/GO_RESPONSE_TO_NITRIC_OXIDE	21	4	0.877134	0.425451	1.78948	0.717572	14	14	16	16	9	11
3931	GO_NEGATIVE_REGULATION_OF_DENDRITE_MORPHOGENESIS	http://www.broadinstitute.org/gsea/msigdb/cards/GO_NEGATIVE_REGULATION_OF_DENDRITE_MORPHOGENESIS	15	1	0.87698	0.135341	5.68259	0.883481	2	2	2	2	2	2
3932	GO_POSITIVE_REGULATION_OF_PEPTIDYL_THREONINE_PHOSPHORYLATION	http://www.broadinstitute.org/gsea/msigdb/cards/GO_POSITIVE_REGULATION_OF_PEPTIDYL_THREONINE_PHOSPHORYLATION	25	1	0.87698	0.135341	5.68259	0.883481	2	2	2	2	2	2
3933	GO_PRIMARY_ALCOHOL_METABOLIC_PROCESS	http://www.broadinstitute.org/gsea/msigdb/cards/GO_PRIMARY_ALCOHOL_METABOLIC_PROCESS	47	8	0.876568	0.523282	1.46209	0.613159	28	28	31	31	19	19
3934	GO_OVULATION_CYCLE_PROCESS	http://www.broadinstitute.org/gsea/msigdb/cards/GO_OVULATION_CYCLE_PROCESS	88	19	0.876565	0.597801	1.27999	0.495733	50	50	61	61	28	33
3935	GO_TRANSCRIPTIONAL_REPRESSOR_ACTIVITY_RNA_POLYMERASE_II_CORE_PROMOTER_PROXIMAL_REGION_SEQUENCE_SPECIFIC_BINDING	http://www.broadinstitute.org/gsea/msigdb/cards/GO_TRANSCRIPTIONAL_REPRESSOR_ACTIVITY_RNA_POLYMERASE_II_CORE_PROMOTER_PROXIMAL_REGION_SEQUENCE_SPECIFIC_BINDING	105	5	0.876546	0.267103	2.77324	0.820456	5	5	6	6	3	6
3936	GO_NEGATIVE_REGULATION_OF_CYCLIC_NUCLEOTIDE_METABOLIC_PROCESS	http://www.broadinstitute.org/gsea/msigdb/cards/GO_NEGATIVE_REGULATION_OF_CYCLIC_NUCLEOTIDE_METABOLIC_PROCESS	42	2	0.876455	0.0711702	10.7935	0.909121	1	1	1	1	1	1
3937	GO_CERAMIDE_CATABOLIC_PROCESS	http://www.broadinstitute.org/gsea/msigdb/cards/GO_CERAMIDE_CATABOLIC_PROCESS	12	6	0.87642	0.568856	1.34546	0.546265	40	40	45	45	20	25
3938	GO_PROTEIN_LOCALIZATION_TO_CYTOSKELETON	http://www.broadinstitute.org/gsea/msigdb/cards/GO_PROTEIN_LOCALIZATION_TO_CYTOSKELETON	30	7	0.876299	0.581541	1.31602	0.524447	44	44	50	50	12	9
3939	GO_CARBOHYDRATE_BIOSYNTHETIC_PROCESS	http://www.broadinstitute.org/gsea/msigdb/cards/GO_CARBOHYDRATE_BIOSYNTHETIC_PROCESS	121	32	0.876195	0.727662	1.05439	0.161823	226	224	257	253	82	80
3940	GO_NEGATIVE_REGULATION_OF_STEROL_TRANSPORT	http://www.broadinstitute.org/gsea/msigdb/cards/GO_NEGATIVE_REGULATION_OF_STEROL_TRANSPORT	12	5	0.876022	0.634737	1.20684	0.418099	73	73	82	82	13	10
3941	GO_POSITIVE_REGULATION_OF_CELL_ACTIVATION	http://www.broadinstitute.org/gsea/msigdb/cards/GO_POSITIVE_REGULATION_OF_CELL_ACTIVATION	311	28	0.875777	0.691615	1.10783	0.268823	139	136	157	154	64	56
3942	GO_TRANSMEMBRANE_RECEPTOR_PROTEIN_TYROSINE_KINASE_ACTIVITY	http://www.broadinstitute.org/gsea/msigdb/cards/GO_TRANSMEMBRANE_RECEPTOR_PROTEIN_TYROSINE_KINASE_ACTIVITY	64	16	0.875691	0.644952	1.18586	0.391344	78	78	95	94	18	19
3943	GO_NADP_METABOLIC_PROCESS	http://www.broadinstitute.org/gsea/msigdb/cards/GO_NADP_METABOLIC_PROCESS	29	8	0.875093	0.535511	1.42628	0.591637	32	32	35	35	12	12
3944	GO_POSITIVE_REGULATION_OF_KINASE_ACTIVITY	http://www.broadinstitute.org/gsea/msigdb/cards/GO_POSITIVE_REGULATION_OF_KINASE_ACTIVITY	482	55	0.875002	0.705936	1.08345	0.220839	165	164	196	192	90	98
3945	GO_REGULATION_OF_RHODOPSIN_MEDIATED_SIGNALING_PATHWAY	http://www.broadinstitute.org/gsea/msigdb/cards/GO_REGULATION_OF_RHODOPSIN_MEDIATED_SIGNALING_PATHWAY	28	8	0.874858	0.554986	1.37423	0.561386	36	36	40	40	22	27
3946	GO_REGULATION_OF_HEART_GROWTH	http://www.broadinstitute.org/gsea/msigdb/cards/GO_REGULATION_OF_HEART_GROWTH	42	7	0.874665	0.432951	1.75029	0.7042	15	15	17	17	5	9
3947	GO_GLYCOSYL_COMPOUND_METABOLIC_PROCESS	http://www.broadinstitute.org/gsea/msigdb/cards/GO_GLYCOSYL_COMPOUND_METABOLIC_PROCESS	368	82	0.874598	0.766273	0.997857	0.0463845	475	452	552	535	174	172
3948	GO_SUBSTRATE_ADHESION_DEPENDENT_CELL_SPREADING	http://www.broadinstitute.org/gsea/msigdb/cards/GO_SUBSTRATE_ADHESION_DEPENDENT_CELL_SPREADING	38	6	0.874593	0.504225	1.50406	0.628298	24	24	29	29	14	16
3949	GO_PLASMA_MEMBRANE_ORGANIZATION	http://www.broadinstitute.org/gsea/msigdb/cards/GO_PLASMA_MEMBRANE_ORGANIZATION	203	29	0.874543	0.702763	1.08745	0.227946	162	160	182	178	71	73
3950	GO_CELL_MORPHOGENESIS_INVOLVED_IN_NEURON_DIFFERENTIATION	http://www.broadinstitute.org/gsea/msigdb/cards/GO_CELL_MORPHOGENESIS_INVOLVED_IN_NEURON_DIFFERENTIATION	368	57	0.874502	0.726527	1.05182	0.154677	225	221	263	257	99	106
3951	GO_SPLEEN_DEVELOPMENT	http://www.broadinstitute.org/gsea/msigdb/cards/GO_SPLEEN_DEVELOPMENT	39	3	0.873903	0.502287	1.50007	0.626362	23	23	33	33	13	18
3952	GO_MITOTIC_SPINDLE_ORGANIZATION	http://www.broadinstitute.org/gsea/msigdb/cards/GO_MITOTIC_SPINDLE_ORGANIZATION	69	12	0.87376	0.575028	1.32183	0.523139	42	42	50	50	28	29
3953	GO_RETINOL_DEHYDROGENASE_ACTIVITY	http://www.broadinstitute.org/gsea/msigdb/cards/GO_RETINOL_DEHYDROGENASE_ACTIVITY	18	3	0.8737	0.363367	2.09966	0.759542	10	10	10	10	9	9
3954	GO_NEGATIVE_REGULATION_OF_PROTEIN_COMPLEX_DISASSEMBLY	http://www.broadinstitute.org/gsea/msigdb/cards/GO_NEGATIVE_REGULATION_OF_PROTEIN_COMPLEX_DISASSEMBLY	170	26	0.873612	0.671551	1.1347	0.311415	109	108	128	126	65	61
3955	GO_NEGATIVE_REGULATION_OF_CELL_GROWTH	http://www.broadinstitute.org/gsea/msigdb/cards/GO_NEGATIVE_REGULATION_OF_CELL_GROWTH	170	20	0.873407	0.570687	1.32934	0.528227	40	40	49	49	27	25
3956	GO_ESTROGEN_METABOLIC_PROCESS	http://www.broadinstitute.org/gsea/msigdb/cards/GO_ESTROGEN_METABOLIC_PROCESS	23	6	0.873058	0.530243	1.43029	0.589637	30	30	34	34	20	14
3957	GO_MITOCHONDRIAL_TRANSPORT	http://www.broadinstitute.org/gsea/msigdb/cards/GO_MITOCHONDRIAL_TRANSPORT	177	25	0.872859	0.650946	1.16879	0.361308	88	88	98	98	42	48
3958	GO_MODIFIED_AMINO_ACID_TRANSPORT	http://www.broadinstitute.org/gsea/msigdb/cards/GO_MODIFIED_AMINO_ACID_TRANSPORT	26	8	0.8728	0.696428	1.09279	0.235642	150	149	170	169	29	24
3959	GO_HEART_PROCESS	http://www.broadinstitute.org/gsea/msigdb/cards/GO_HEART_PROCESS	85	32	0.872792	0.668948	1.13721	0.313744	109	107	122	121	91	100
3960	GO_GTPASE_BINDING	http://www.broadinstitute.org/gsea/msigdb/cards/GO_GTPASE_BINDING	295	35	0.872662	0.64988	1.16892	0.361527	85	84	108	102	62	67
3961	GO_DNA_GEOMETRIC_CHANGE	http://www.broadinstitute.org/gsea/msigdb/cards/GO_DNA_GEOMETRIC_CHANGE	81	25	0.872582	0.689317	1.10297	0.254536	144	134	164	162	79	90
3962	GO_CELLULAR_RESPONSE_TO_ACID_CHEMICAL	http://www.broadinstitute.org/gsea/msigdb/cards/GO_CELLULAR_RESPONSE_TO_ACID_CHEMICAL	175	28	0.872301	0.704002	1.07947	0.209169	165	162	200	200	63	58
3963	GO_CORTICAL_CYTOSKELETON	http://www.broadinstitute.org/gsea/msigdb/cards/GO_CORTICAL_CYTOSKELETON	81	14	0.871655	0.609385	1.24358	0.448745	60	58	66	66	28	22
3964	GO_RESPONSE_TO_BACTERIUM	http://www.broadinstitute.org/gsea/msigdb/cards/GO_RESPONSE_TO_BACTERIUM	528	47	0.871329	0.726472	1.04436	0.136227	238	232	277	268	107	104
3965	GO_RESPIRATORY_SYSTEM_PROCESS	http://www.broadinstitute.org/gsea/msigdb/cards/GO_RESPIRATORY_SYSTEM_PROCESS	14	2	0.871276	0.352542	2.1246	0.759843	9	9	10	10	5	7
3966	GO_REGULATION_OF_LEUKOCYTE_DIFFERENTIATION	http://www.broadinstitute.org/gsea/msigdb/cards/GO_REGULATION_OF_LEUKOCYTE_DIFFERENTIATION	232	35	0.87099	0.698959	1.08383	0.215926	156	153	194	193	56	41
3967	GO_LOW_DENSITY_LIPOPROTEIN_RECEPTOR_ACTIVITY	http://www.broadinstitute.org/gsea/msigdb/cards/GO_LOW_DENSITY_LIPOPROTEIN_RECEPTOR_ACTIVITY	13	5	0.870884	0.614064	1.23387	0.436258	65	64	68	67	28	31
3968	GO_LAMELLIPODIUM	http://www.broadinstitute.org/gsea/msigdb/cards/GO_LAMELLIPODIUM	172	24	0.87084	0.600756	1.25819	0.46163	55	54	64	64	41	38
3969	GO_ALCOHOL_BINDING	http://www.broadinstitute.org/gsea/msigdb/cards/GO_ALCOHOL_BINDING	101	23	0.870368	0.720848	1.05009	0.147268	219	214	250	248	49	41
3970	GO_MYELOID_CELL_DEVELOPMENT	http://www.broadinstitute.org/gsea/msigdb/cards/GO_MYELOID_CELL_DEVELOPMENT	44	12	0.870312	0.614107	1.23143	0.432575	71	63	71	69	25	38
3971	GO_GLIOGENESIS	http://www.broadinstitute.org/gsea/msigdb/cards/GO_GLIOGENESIS	175	31	0.870311	0.684959	1.10416	0.252933	139	129	157	154	62	83
3972	GO_LIPOSACCHARIDE_METABOLIC_PROCESS	http://www.broadinstitute.org/gsea/msigdb/cards/GO_LIPOSACCHARIDE_METABOLIC_PROCESS	114	37	0.870304	0.71294	1.06146	0.170438	194	190	223	221	87	92
3973	GO_REGULATION_OF_PROTEIN_COMPLEX_DISASSEMBLY	http://www.broadinstitute.org/gsea/msigdb/cards/GO_REGULATION_OF_PROTEIN_COMPLEX_DISASSEMBLY	217	33	0.870259	0.6988	1.0825	0.212234	157	155	186	184	77	76
3974	GO_ACTIVATION_OF_INNATE_IMMUNE_RESPONSE	http://www.broadinstitute.org/gsea/msigdb/cards/GO_ACTIVATION_OF_INNATE_IMMUNE_RESPONSE	204	14	0.870185	0.596811	1.26759	0.46809	56	55	58	57	28	26
3975	GO_NEGATIVE_REGULATION_OF_CELL_CELL_ADHESION	http://www.broadinstitute.org/gsea/msigdb/cards/GO_NEGATIVE_REGULATION_OF_CELL_CELL_ADHESION	138	13	0.870065	0.651069	1.16037	0.343693	89	88	103	103	29	21
3976	GO_STRUCTURAL_CONSTITUENT_OF_MUSCLE	http://www.broadinstitute.org/gsea/msigdb/cards/GO_STRUCTURAL_CONSTITUENT_OF_MUSCLE	41	13	0.870033	0.64296	1.17464	0.363671	82	81	98	95	65	72
3977	GO_REGULATION_OF_GENE_SILENCING	http://www.broadinstitute.org/gsea/msigdb/cards/GO_REGULATION_OF_GENE_SILENCING	52	4	0.86951	0.190438	3.68871	0.847292	3	3	4	4	3	4
3978	GO_MAGNESIUM_ION_BINDING	http://www.broadinstitute.org/gsea/msigdb/cards/GO_MAGNESIUM_ION_BINDING	199	24	0.869499	0.675092	1.11838	0.27642	119	118	137	136	52	51
3979	GO_CARBOHYDRATE_BINDING	http://www.broadinstitute.org/gsea/msigdb/cards/GO_CARBOHYDRATE_BINDING	277	35	0.869381	0.736606	1.02552	0.0967742	290	281	330	323	98	91
3980	GO_RESPONSE_TO_PROSTAGLANDIN	http://www.broadinstitute.org/gsea/msigdb/cards/GO_RESPONSE_TO_PROSTAGLANDIN	34	4	0.869331	0.481828	1.55708	0.637148	21	21	24	24	16	20
3981	GO_METHIONINE_BIOSYNTHETIC_PROCESS	http://www.broadinstitute.org/gsea/msigdb/cards/GO_METHIONINE_BIOSYNTHETIC_PROCESS	14	6	0.869161	0.451745	1.65434	0.668971	17	17	20	20	12	17
3982	GO_AMINO_ACID_TRANSMEMBRANE_TRANSPORT	http://www.broadinstitute.org/gsea/msigdb/cards/GO_AMINO_ACID_TRANSMEMBRANE_TRANSPORT	67	10	0.869124	0.702773	1.07401	0.194074	171	169	189	189	28	26
3983	GO_NEGATIVE_REGULATION_OF_CYTOKINE_PRODUCTION	http://www.broadinstitute.org/gsea/msigdb/cards/GO_NEGATIVE_REGULATION_OF_CYTOKINE_PRODUCTION	211	23	0.868827	0.61803	1.22032	0.416744	68	67	71	70	48	35
3984	GO_ANDROGEN_METABOLIC_PROCESS	http://www.broadinstitute.org/gsea/msigdb/cards/GO_ANDROGEN_METABOLIC_PROCESS	30	9	0.868746	0.529315	1.41722	0.573146	31	30	35	35	25	17
3985	GO_TRANSMEMBRANE_RECEPTOR_PROTEIN_KINASE_ACTIVITY	http://www.broadinstitute.org/gsea/msigdb/cards/GO_TRANSMEMBRANE_RECEPTOR_PROTEIN_KINASE_ACTIVITY	81	23	0.868575	0.64819	1.16101	0.341733	85	85	105	103	22	25
3986	GO_REGULATION_OF_SYNAPSE_STRUCTURE_OR_ACTIVITY	http://www.broadinstitute.org/gsea/msigdb/cards/GO_REGULATION_OF_SYNAPSE_STRUCTURE_OR_ACTIVITY	232	22	0.868492	0.663357	1.13483	0.301892	101	101	121	121	36	32
3987	GO_NEUROPEPTIDE_RECEPTOR_ACTIVITY	http://www.broadinstitute.org/gsea/msigdb/cards/GO_NEUROPEPTIDE_RECEPTOR_ACTIVITY	44	3	0.868354	0.444098	1.67771	0.674034	16	16	19	19	6	5
3988	GO_CYSTEINE_TYPE_ENDOPEPTIDASE_ACTIVITY	http://www.broadinstitute.org/gsea/msigdb/cards/GO_CYSTEINE_TYPE_ENDOPEPTIDASE_ACTIVITY	86	9	0.868217	0.549945	1.36358	0.539638	35	35	42	41	22	25
3989	GO_SYNAPSE	http://www.broadinstitute.org/gsea/msigdb/cards/GO_SYNAPSE	754	87	0.867702	0.743975	1.01151	0.0697417	341	329	394	382	194	210
3990	GO_ANKYRIN_BINDING	http://www.broadinstitute.org/gsea/msigdb/cards/GO_ANKYRIN_BINDING	20	8	0.867347	0.392558	1.90161	0.720403	12	12	13	13	9	12
3991	GO_NERVE_DEVELOPMENT	http://www.broadinstitute.org/gsea/msigdb/cards/GO_NERVE_DEVELOPMENT	68	16	0.867168	0.63693	1.17723	0.361352	78	76	94	93	20	20
3992	GO_CAMERA_TYPE_EYE_MORPHOGENESIS	http://www.broadinstitute.org/gsea/msigdb/cards/GO_CAMERA_TYPE_EYE_MORPHOGENESIS	101	22	0.867063	0.714626	1.05091	0.146145	202	199	248	246	52	36
3993	GO_REGULATION_OF_PROTEIN_COMPLEX_ASSEMBLY	http://www.broadinstitute.org/gsea/msigdb/cards/GO_REGULATION_OF_PROTEIN_COMPLEX_ASSEMBLY	375	46	0.866975	0.731972	1.02627	0.0972238	288	271	328	315	131	126
3994	GO_REGULATION_OF_MUSCLE_SYSTEM_PROCESS	http://www.broadinstitute.org/gsea/msigdb/cards/GO_REGULATION_OF_MUSCLE_SYSTEM_PROCESS	195	31	0.866803	0.629376	1.19139	0.378498	73	73	84	83	55	57
3995	GO_CELL_MORPHOGENESIS_INVOLVED_IN_DIFFERENTIATION	http://www.broadinstitute.org/gsea/msigdb/cards/GO_CELL_MORPHOGENESIS_INVOLVED_IN_DIFFERENTIATION	513	77	0.866795	0.734304	1.02252	0.0899671	281	277	338	329	132	145
3996	GO_RETINAL_METABOLIC_PROCESS	http://www.broadinstitute.org/gsea/msigdb/cards/GO_RETINAL_METABOLIC_PROCESS	12	2	0.866377	0.439319	1.69407	0.673968	16	16	18	18	9	8
3997	GO_SITE_OF_POLARIZED_GROWTH	http://www.broadinstitute.org/gsea/msigdb/cards/GO_SITE_OF_POLARIZED_GROWTH	149	18	0.866131	0.602993	1.23954	0.432449	56	56	69	68	40	49
3998	GO_ENDODERMAL_CELL_DIFFERENTIATION	http://www.broadinstitute.org/gsea/msigdb/cards/GO_ENDODERMAL_CELL_DIFFERENTIATION	40	11	0.865995	0.630016	1.18683	0.37143	72	72	88	88	39	52
3999	GO_RRNA_BINDING	http://www.broadinstitute.org/gsea/msigdb/cards/GO_RRNA_BINDING	58	5	0.865966	0.622899	1.20107	0.388742	69	69	80	80	8	7
4000	GO_ODONTOGENESIS_OF_DENTIN_CONTAINING_TOOTH	http://www.broadinstitute.org/gsea/msigdb/cards/GO_ODONTOGENESIS_OF_DENTIN_CONTAINING_TOOTH	75	20	0.865804	0.580833	1.28494	0.474809	47	46	56	55	41	33
4001	GO_STEROL_BINDING	http://www.broadinstitute.org/gsea/msigdb/cards/GO_STEROL_BINDING	43	9	0.865665	0.621603	1.20324	0.390516	70	69	77	77	22	14
4002	GO_REGULATION_OF_HEMOPOIESIS	http://www.broadinstitute.org/gsea/msigdb/cards/GO_REGULATION_OF_HEMOPOIESIS	314	40	0.865504	0.701059	1.06712	0.176645	170	167	213	211	63	51
4003	GO_NUCLEOSIDE_BISPHOSPHATE_METABOLIC_PROCESS	http://www.broadinstitute.org/gsea/msigdb/cards/GO_NUCLEOSIDE_BISPHOSPHATE_METABOLIC_PROCESS	37	6	0.86547	0.606936	1.23072	0.421381	60	59	68	68	17	19
4004	GO_NEGATIVE_REGULATION_OF_NUCLEOCYTOPLASMIC_TRANSPORT	http://www.broadinstitute.org/gsea/msigdb/cards/GO_NEGATIVE_REGULATION_OF_NUCLEOCYTOPLASMIC_TRANSPORT	71	10	0.865415	0.624604	1.1966	0.382035	72	71	84	81	24	23
4005	GO_TISSUE_MIGRATION	http://www.broadinstitute.org/gsea/msigdb/cards/GO_TISSUE_MIGRATION	84	17	0.864972	0.561128	1.32695	0.506677	39	39	46	46	22	28
4006	GO_MYELOID_CELL_HOMEOSTASIS	http://www.broadinstitute.org/gsea/msigdb/cards/GO_MYELOID_CELL_HOMEOSTASIS	88	13	0.864417	0.610402	1.22212	0.409344	71	63	70	69	25	40
4007	GO_NEGATIVE_REGULATION_OF_PROTEIN_MATURATION	http://www.broadinstitute.org/gsea/msigdb/cards/GO_NEGATIVE_REGULATION_OF_PROTEIN_MATURATION	35	5	0.864191	0.515424	1.43631	0.573972	27	27	34	34	12	10
4008	GO_NEGATIVE_REGULATION_OF_ACTIN_FILAMENT_POLYMERIZATION	http://www.broadinstitute.org/gsea/msigdb/cards/GO_NEGATIVE_REGULATION_OF_ACTIN_FILAMENT_POLYMERIZATION	44	9	0.864155	0.60531	1.22988	0.417721	59	58	69	68	20	16
4009	GO_APPENDAGE_DEVELOPMENT	http://www.broadinstitute.org/gsea/msigdb/cards/GO_APPENDAGE_DEVELOPMENT	169	43	0.864106	0.660738	1.12867	0.283869	108	105	122	117	80	93
4010	GO_NADH_DEHYDROGENASE_COMPLEX	http://www.broadinstitute.org/gsea/msigdb/cards/GO_NADH_DEHYDROGENASE_COMPLEX	42	10	0.863949	0.497105	1.4879	0.598388	24	24	30	30	18	16
4011	GO_RIBONUCLEOPROTEIN_COMPLEX_BIOGENESIS	http://www.broadinstitute.org/gsea/msigdb/cards/GO_RIBONUCLEOPROTEIN_COMPLEX_BIOGENESIS	440	15	0.863892	0.650971	1.14432	0.307943	93	93	109	109	25	28
4012	GO_REGULATION_OF_DENDRITE_MORPHOGENESIS	http://www.broadinstitute.org/gsea/msigdb/cards/GO_REGULATION_OF_DENDRITE_MORPHOGENESIS	74	5	0.863568	0.526012	1.4045	0.55548	30	29	38	38	17	15
4013	GO_EXTRACELLULAR_MATRIX_COMPONENT	http://www.broadinstitute.org/gsea/msigdb/cards/GO_EXTRACELLULAR_MATRIX_COMPONENT	125	45	0.863524	0.718151	1.03744	0.11713	226	222	273	265	133	182
4014	GO_EMBRYONIC_HEART_TUBE_MORPHOGENESIS	http://www.broadinstitute.org/gsea/msigdb/cards/GO_EMBRYONIC_HEART_TUBE_MORPHOGENESIS	62	22	0.86275	0.606351	1.22461	0.408759	61	60	68	68	35	38
4015	GO_PIGMENT_CELL_DIFFERENTIATION	http://www.broadinstitute.org/gsea/msigdb/cards/GO_PIGMENT_CELL_DIFFERENTIATION	29	10	0.862437	0.646229	1.1485	0.311563	89	88	105	104	18	15
4016	GO_MELANOCYTE_DIFFERENTIATION	http://www.broadinstitute.org/gsea/msigdb/cards/GO_MELANOCYTE_DIFFERENTIATION	20	10	0.862437	0.646229	1.1485	0.311563	89	88	105	104	18	15
4017	GO_RESPONSE_TO_FUNGUS	http://www.broadinstitute.org/gsea/msigdb/cards/GO_RESPONSE_TO_FUNGUS	52	6	0.862277	0.625152	1.18618	0.36281	71	71	85	84	8	12
4018	GO_DEFENSE_RESPONSE_TO_FUNGUS	http://www.broadinstitute.org/gsea/msigdb/cards/GO_DEFENSE_RESPONSE_TO_FUNGUS	39	6	0.862277	0.625152	1.18618	0.36281	71	71	85	84	8	12
4019	GO_ACROSOMAL_MEMBRANE	http://www.broadinstitute.org/gsea/msigdb/cards/GO_ACROSOMAL_MEMBRANE	22	2	0.862034	0.380724	1.92368	0.715766	11	11	13	13	3	1
4020	GO_MONOSACCHARIDE_BIOSYNTHETIC_PROCESS	http://www.broadinstitute.org/gsea/msigdb/cards/GO_MONOSACCHARIDE_BIOSYNTHETIC_PROCESS	54	17	0.861798	0.686837	1.08014	0.196887	148	147	171	170	42	47
4021	GO_REGULATION_OF_LIPID_TRANSPORT	http://www.broadinstitute.org/gsea/msigdb/cards/GO_REGULATION_OF_LIPID_TRANSPORT	95	21	0.86177	0.659386	1.12486	0.273838	106	106	120	119	33	34
4022	GO_REGULATION_OF_NERVOUS_SYSTEM_DEVELOPMENT	http://www.broadinstitute.org/gsea/msigdb/cards/GO_REGULATION_OF_NERVOUS_SYSTEM_DEVELOPMENT	750	84	0.8615	0.744506	0.996337	0.0444855	371	360	448	438	154	150
4023	GO_RESPONSE_TO_ARSENIC_CONTAINING_SUBSTANCE	http://www.broadinstitute.org/gsea/msigdb/cards/GO_RESPONSE_TO_ARSENIC_CONTAINING_SUBSTANCE	29	8	0.861392	0.518032	1.41972	0.559134	28	28	36	36	19	12
4024	GO_ACTIN_BINDING	http://www.broadinstitute.org/gsea/msigdb/cards/GO_ACTIN_BINDING	393	60	0.861268	0.722853	1.02552	0.0935815	255	250	297	288	177	185
4025	GO_RAS_GUANYL_NUCLEOTIDE_EXCHANGE_FACTOR_ACTIVITY	http://www.broadinstitute.org/gsea/msigdb/cards/GO_RAS_GUANYL_NUCLEOTIDE_EXCHANGE_FACTOR_ACTIVITY	228	27	0.861014	0.615583	1.20065	0.37812	65	65	78	78	32	35
4026	GO_GASTRULATION	http://www.broadinstitute.org/gsea/msigdb/cards/GO_GASTRULATION	155	31	0.860886	0.662859	1.11597	0.258262	109	108	132	131	67	80
4027	GO_SARCOMERE_ORGANIZATION	http://www.broadinstitute.org/gsea/msigdb/cards/GO_SARCOMERE_ORGANIZATION	27	7	0.860868	0.621866	1.18858	0.362981	71	70	84	82	55	64
4028	GO_REGULATION_OF_VACUOLAR_TRANSPORT	http://www.broadinstitute.org/gsea/msigdb/cards/GO_REGULATION_OF_VACUOLAR_TRANSPORT	29	5	0.860824	0.465285	1.57256	0.626384	19	19	24	24	12	12
4029	GO_POSITIVE_REGULATION_OF_TRANSFERASE_ACTIVITY	http://www.broadinstitute.org/gsea/msigdb/cards/GO_POSITIVE_REGULATION_OF_TRANSFERASE_ACTIVITY	616	60	0.860769	0.698791	1.05916	0.156676	174	173	210	206	97	107
4030	GO_AXON_EXTENSION	http://www.broadinstitute.org/gsea/msigdb/cards/GO_AXON_EXTENSION	37	7	0.860708	0.514358	1.43254	0.563538	29	28	32	32	25	25
4031	GO_INNER_MITOCHONDRIAL_MEMBRANE_PROTEIN_COMPLEX	http://www.broadinstitute.org/gsea/msigdb/cards/GO_INNER_MITOCHONDRIAL_MEMBRANE_PROTEIN_COMPLEX	106	17	0.860567	0.567278	1.29836	0.474883	42	42	53	53	31	28
4032	GO_LIGASE_REGULATOR_ACTIVITY	http://www.broadinstitute.org/gsea/msigdb/cards/GO_LIGASE_REGULATOR_ACTIVITY	14	3	0.860292	0.521067	1.41145	0.55136	29	29	35	34	15	20
4033	GO_SH2_DOMAIN_BINDING	http://www.broadinstitute.org/gsea/msigdb/cards/GO_SH2_DOMAIN_BINDING	29	4	0.860096	0.262348	2.71779	0.794936	5	5	6	6	3	6
4034	GO_MEMBRANE_LIPID_CATABOLIC_PROCESS	http://www.broadinstitute.org/gsea/msigdb/cards/GO_MEMBRANE_LIPID_CATABOLIC_PROCESS	24	11	0.859927	0.676705	1.09114	0.214436	129	129	153	153	44	41
4035	GO_THYMUS_DEVELOPMENT	http://www.broadinstitute.org/gsea/msigdb/cards/GO_THYMUS_DEVELOPMENT	47	6	0.859799	0.682469	1.08139	0.196972	140	137	173	171	47	50
4036	GO_POSITIVE_REGULATION_OF_INTERFERON_BETA_PRODUCTION	http://www.broadinstitute.org/gsea/msigdb/cards/GO_POSITIVE_REGULATION_OF_INTERFERON_BETA_PRODUCTION	30	4	0.859142	0.363708	2.00776	0.723668	10	10	11	11	9	9
4037	GO_POSITIVE_REGULATION_OF_CYCLIN_DEPENDENT_PROTEIN_KINASE_ACTIVITY	http://www.broadinstitute.org/gsea/msigdb/cards/GO_POSITIVE_REGULATION_OF_CYCLIN_DEPENDENT_PROTEIN_KINASE_ACTIVITY	36	2	0.858679	0.0689914	10.6869	0.895735	1	1	1	1	1	1
4038	GO_RESPONSE_TO_LAMINAR_FLUID_SHEAR_STRESS	http://www.broadinstitute.org/gsea/msigdb/cards/GO_RESPONSE_TO_LAMINAR_FLUID_SHEAR_STRESS	14	2	0.858634	0.402172	1.82072	0.68898	13	13	14	14	6	9
4039	GO_OXIDOREDUCTASE_ACTIVITY_ACTING_ON_PEROXIDE_AS_ACCEPTOR	http://www.broadinstitute.org/gsea/msigdb/cards/GO_OXIDOREDUCTASE_ACTIVITY_ACTING_ON_PEROXIDE_AS_ACCEPTOR	42	6	0.858473	0.666004	1.10467	0.235831	116	115	140	138	21	25
4040	GO_REGULATION_OF_TUMOR_NECROSIS_FACTOR_SUPERFAMILY_CYTOKINE_PRODUCTION	http://www.broadinstitute.org/gsea/msigdb/cards/GO_REGULATION_OF_TUMOR_NECROSIS_FACTOR_SUPERFAMILY_CYTOKINE_PRODUCTION	101	8	0.858423	0.568216	1.29575	0.466479	48	46	50	47	25	18
4041	GO_CLATHRIN_COATED_VESICLE	http://www.broadinstitute.org/gsea/msigdb/cards/GO_CLATHRIN_COATED_VESICLE	157	23	0.858404	0.70468	1.04469	0.127695	195	193	230	227	58	58
4042	GO_REGULATION_OF_PROTEIN_UBIQUITINATION_INVOLVED_IN_UBIQUITIN_DEPENDENT_PROTEIN_CATABOLIC_PROCESS	http://www.broadinstitute.org/gsea/msigdb/cards/GO_REGULATION_OF_PROTEIN_UBIQUITINATION_INVOLVED_IN_UBIQUITIN_DEPENDENT_PROTEIN_CATABOLIC_PROCESS	103	3	0.858295	0.330606	2.16791	0.745673	8	8	10	10	7	7
4043	GO_RESPONSE_TO_LOW_DENSITY_LIPOPROTEIN_PARTICLE	http://www.broadinstitute.org/gsea/msigdb/cards/GO_RESPONSE_TO_LOW_DENSITY_LIPOPROTEIN_PARTICLE	14	5	0.858135	0.57943	1.26882	0.442685	51	50	54	53	25	26
4044	GO_RESPONSE_TO_LIPOPROTEIN_PARTICLE	http://www.broadinstitute.org/gsea/msigdb/cards/GO_RESPONSE_TO_LIPOPROTEIN_PARTICLE	20	5	0.858135	0.57943	1.26882	0.442685	51	50	54	53	25	26
4045	GO_NEGATIVE_REGULATION_OF_CANONICAL_WNT_SIGNALING_PATHWAY	http://www.broadinstitute.org/gsea/msigdb/cards/GO_NEGATIVE_REGULATION_OF_CANONICAL_WNT_SIGNALING_PATHWAY	162	14	0.857701	0.468007	1.5565	0.613597	21	20	24	24	20	16
4046	GO_REGULATION_OF_AUTOPHAGOSOME_ASSEMBLY	http://www.broadinstitute.org/gsea/msigdb/cards/GO_REGULATION_OF_AUTOPHAGOSOME_ASSEMBLY	34	6	0.857604	0.511834	1.4236	0.553261	27	27	35	35	19	21
4047	GO_LIPOXYGENASE_PATHWAY	http://www.broadinstitute.org/gsea/msigdb/cards/GO_LIPOXYGENASE_PATHWAY	13	3	0.857551	0.574087	1.27338	0.447042	44	44	56	56	9	11
4048	GO_NEGATIVE_REGULATION_OF_TRANSLATIONAL_INITIATION	http://www.broadinstitute.org/gsea/msigdb/cards/GO_NEGATIVE_REGULATION_OF_TRANSLATIONAL_INITIATION	22	6	0.857428	0.562505	1.29861	0.468545	40	40	51	51	8	11
4049	GO_TELOMERE_CAPPING	http://www.broadinstitute.org/gsea/msigdb/cards/GO_TELOMERE_CAPPING	29	5	0.857259	0.509392	1.42555	0.55429	26	26	36	36	14	15
4050	GO_RESPONSE_TO_HEPATOCYTE_GROWTH_FACTOR	http://www.broadinstitute.org/gsea/msigdb/cards/GO_RESPONSE_TO_HEPATOCYTE_GROWTH_FACTOR	13	1	0.857245	0.18755	3.64868	0.832227	3	3	4	4	1	1
4051	GO_BLASTODERM_SEGMENTATION	http://www.broadinstitute.org/gsea/msigdb/cards/GO_BLASTODERM_SEGMENTATION	15	1	0.857245	0.18755	3.64868	0.832227	3	3	4	4	1	1
4052	GO_TRIPARTITE_REGIONAL_SUBDIVISION	http://www.broadinstitute.org/gsea/msigdb/cards/GO_TRIPARTITE_REGIONAL_SUBDIVISION	12	1	0.857245	0.18755	3.64868	0.832227	3	3	4	4	1	1
4053	GO_BASEMENT_MEMBRANE	http://www.broadinstitute.org/gsea/msigdb/cards/GO_BASEMENT_MEMBRANE	93	34	0.857082	0.707982	1.03658	0.112006	209	205	254	247	122	166
4054	GO_LEUKOCYTE_DEGRANULATION	http://www.broadinstitute.org/gsea/msigdb/cards/GO_LEUKOCYTE_DEGRANULATION	30	3	0.85702	0.335583	2.12602	0.738459	8	8	10	10	6	7
4055	GO_DNA_DIRECTED_DNA_POLYMERASE_ACTIVITY	http://www.broadinstitute.org/gsea/msigdb/cards/GO_DNA_DIRECTED_DNA_POLYMERASE_ACTIVITY	28	2	0.85666	0.579511	1.26158	0.433603	48	48	56	56	19	11
4056	GO_POSITIVE_REGULATION_OF_NEURON_DIFFERENTIATION	http://www.broadinstitute.org/gsea/msigdb/cards/GO_POSITIVE_REGULATION_OF_NEURON_DIFFERENTIATION	306	32	0.856659	0.695575	1.05364	0.143073	172	170	216	215	55	50
4057	GO_ADENYLYLTRANSFERASE_ACTIVITY	http://www.broadinstitute.org/gsea/msigdb/cards/GO_ADENYLYLTRANSFERASE_ACTIVITY	24	5	0.856515	0.547841	1.33304	0.492551	37	37	43	43	10	12
4058	GO_NUCLEOSIDE_TRIPHOSPHATE_METABOLIC_PROCESS	http://www.broadinstitute.org/gsea/msigdb/cards/GO_NUCLEOSIDE_TRIPHOSPHATE_METABOLIC_PROCESS	228	52	0.856399	0.71597	1.02353	0.088384	241	236	284	283	109	106
4059	GO_POSITIVE_REGULATION_OF_CALCIUM_ION_TRANSPORT_INTO_CYTOSOL	http://www.broadinstitute.org/gsea/msigdb/cards/GO_POSITIVE_REGULATION_OF_CALCIUM_ION_TRANSPORT_INTO_CYTOSOL	52	5	0.856387	0.520329	1.39921	0.536267	29	29	36	35	14	20
4060	GO_REGULATION_OF_NEUROLOGICAL_SYSTEM_PROCESS	http://www.broadinstitute.org/gsea/msigdb/cards/GO_REGULATION_OF_NEUROLOGICAL_SYSTEM_PROCESS	68	7	0.856244	0.541451	1.34808	0.502558	36	35	40	40	12	15
4061	GO_RECEPTOR_CLUSTERING	http://www.broadinstitute.org/gsea/msigdb/cards/GO_RECEPTOR_CLUSTERING	41	11	0.85608	0.445703	1.63804	0.637048	19	18	19	19	16	16
4062	GO_INOSITOL_TETRAKISPHOSPHATE_PHOSPHATASE_ACTIVITY	http://www.broadinstitute.org/gsea/msigdb/cards/GO_INOSITOL_TETRAKISPHOSPHATE_PHOSPHATASE_ACTIVITY	11	3	0.855756	0.126558	5.71774	0.86517	2	2	2	2	2	2
4063	GO_INOSITOL_PHOSPHATE_PHOSPHATASE_ACTIVITY	http://www.broadinstitute.org/gsea/msigdb/cards/GO_INOSITOL_PHOSPHATE_PHOSPHATASE_ACTIVITY	20	3	0.855756	0.126558	5.71774	0.86517	2	2	2	2	2	2
4064	GO_OSTEOBLAST_DIFFERENTIATION	http://www.broadinstitute.org/gsea/msigdb/cards/GO_OSTEOBLAST_DIFFERENTIATION	126	22	0.855672	0.675676	1.08178	0.19291	134	132	168	165	44	36
4065	GO_ENDODERM_DEVELOPMENT	http://www.broadinstitute.org/gsea/msigdb/cards/GO_ENDODERM_DEVELOPMENT	71	15	0.855265	0.63053	1.15667	0.310621	78	78	97	97	42	54
4066	GO_REGULATION_OF_PLATELET_AGGREGATION	http://www.broadinstitute.org/gsea/msigdb/cards/GO_REGULATION_OF_PLATELET_AGGREGATION	17	3	0.855225	0.136923	4.61516	0.854204	2	2	3	3	2	2
4067	GO_REGULATION_OF_AXONOGENESIS	http://www.broadinstitute.org/gsea/msigdb/cards/GO_REGULATION_OF_AXONOGENESIS	168	13	0.855016	0.626122	1.16386	0.320051	74	74	93	92	11	13
4068	GO_NUCLEOTIDE_EXCISION_REPAIR_DNA_GAP_FILLING	http://www.broadinstitute.org/gsea/msigdb/cards/GO_NUCLEOTIDE_EXCISION_REPAIR_DNA_GAP_FILLING	24	2	0.854976	0.403513	1.7891	0.676401	13	13	15	15	7	9
4069	GO_L_AMINO_ACID_TRANSPORT	http://www.broadinstitute.org/gsea/msigdb/cards/GO_L_AMINO_ACID_TRANSPORT	58	11	0.854912	0.675956	1.08008	0.188881	138	137	157	156	32	28
4070	GO_NEGATIVE_REGULATION_OF_CELL_DEVELOPMENT	http://www.broadinstitute.org/gsea/msigdb/cards/GO_NEGATIVE_REGULATION_OF_CELL_DEVELOPMENT	303	29	0.854531	0.665271	1.09554	0.215253	117	116	144	142	49	55
4071	GO_LINOLEIC_ACID_METABOLIC_PROCESS	http://www.broadinstitute.org/gsea/msigdb/cards/GO_LINOLEIC_ACID_METABOLIC_PROCESS	14	3	0.854367	0.551485	1.31436	0.474749	37	37	47	47	6	11
4072	GO_POSITIVE_REGULATION_OF_SEQUENCE_SPECIFIC_DNA_BINDING_TRANSCRIPTION_FACTOR_ACTIVITY	http://www.broadinstitute.org/gsea/msigdb/cards/GO_POSITIVE_REGULATION_OF_SEQUENCE_SPECIFIC_DNA_BINDING_TRANSCRIPTION_FACTOR_ACTIVITY	228	29	0.853916	0.637193	1.14139	0.286549	86	85	106	104	39	53
4073	GO_REGULATION_OF_INTERLEUKIN_6_PRODUCTION	http://www.broadinstitute.org/gsea/msigdb/cards/GO_REGULATION_OF_INTERLEUKIN_6_PRODUCTION	104	8	0.853787	0.594958	1.22417	0.389278	62	60	64	62	37	33
4074	GO_REGULATION_OF_NOTCH_SIGNALING_PATHWAY	http://www.broadinstitute.org/gsea/msigdb/cards/GO_REGULATION_OF_NOTCH_SIGNALING_PATHWAY	67	6	0.853743	0.415729	1.72882	0.659999	14	14	17	17	6	5
4075	GO_REGULATION_OF_NEURON_PROJECTION_DEVELOPMENT	http://www.broadinstitute.org/gsea/msigdb/cards/GO_REGULATION_OF_NEURON_PROJECTION_DEVELOPMENT	408	38	0.853569	0.692903	1.05014	0.13447	172	169	209	207	60	69
4076	GO_REGULATION_OF_CYTOKINE_PRODUCTION_INVOLVED_IN_IMMUNE_RESPONSE	http://www.broadinstitute.org/gsea/msigdb/cards/GO_REGULATION_OF_CYTOKINE_PRODUCTION_INVOLVED_IN_IMMUNE_RESPONSE	57	5	0.853458	0.526948	1.38165	0.517628	35	34	35	34	20	15
4077	GO_NEPHRIC_DUCT_DEVELOPMENT	http://www.broadinstitute.org/gsea/msigdb/cards/GO_NEPHRIC_DUCT_DEVELOPMENT	15	4	0.853163	0.259037	2.70767	0.785067	5	5	6	6	4	6
4078	GO_MESENCHYMAL_CELL_DIFFERENTIATION	http://www.broadinstitute.org/gsea/msigdb/cards/GO_MESENCHYMAL_CELL_DIFFERENTIATION	134	14	0.853016	0.578391	1.2506	0.416446	48	47	62	62	17	19
4079	GO_NEGATIVE_REGULATION_OF_VASCULATURE_DEVELOPMENT	http://www.broadinstitute.org/gsea/msigdb/cards/GO_NEGATIVE_REGULATION_OF_VASCULATURE_DEVELOPMENT	80	12	0.852935	0.546133	1.32601	0.479823	38	37	43	43	20	22
4080	GO_NEGATIVE_REGULATION_OF_CELL_DIFFERENTIATION	http://www.broadinstitute.org/gsea/msigdb/cards/GO_NEGATIVE_REGULATION_OF_CELL_DIFFERENTIATION	609	63	0.85279	0.733647	0.990654	0.0372556	341	335	427	414	134	153
4081	GO_AMINO_ACID_TRANSMEMBRANE_TRANSPORTER_ACTIVITY	http://www.broadinstitute.org/gsea/msigdb/cards/GO_AMINO_ACID_TRANSMEMBRANE_TRANSPORTER_ACTIVITY	79	13	0.852722	0.714194	1.01742	0.0770399	245	242	286	280	35	34
4082	GO_ERYTHROCYTE_HOMEOSTASIS	http://www.broadinstitute.org/gsea/msigdb/cards/GO_ERYTHROCYTE_HOMEOSTASIS	73	11	0.852363	0.595173	1.21842	0.38065	67	59	66	65	24	37
4083	GO_DRUG_BINDING	http://www.broadinstitute.org/gsea/msigdb/cards/GO_DRUG_BINDING	109	12	0.852313	0.62834	1.15205	0.299383	77	77	102	102	27	29
4084	GO_BONE_MINERALIZATION	http://www.broadinstitute.org/gsea/msigdb/cards/GO_BONE_MINERALIZATION	38	12	0.852284	0.627843	1.15375	0.301388	88	78	97	96	33	38
4085	GO_NEGATIVE_REGULATION_OF_TRANSCRIPTION_FACTOR_IMPORT_INTO_NUCLEUS	http://www.broadinstitute.org/gsea/msigdb/cards/GO_NEGATIVE_REGULATION_OF_TRANSCRIPTION_FACTOR_IMPORT_INTO_NUCLEUS	39	6	0.852258	0.541375	1.34021	0.487706	39	38	41	39	19	16
4086	GO_REGULATION_OF_MACROPHAGE_DERIVED_FOAM_CELL_DIFFERENTIATION	http://www.broadinstitute.org/gsea/msigdb/cards/GO_REGULATION_OF_MACROPHAGE_DERIVED_FOAM_CELL_DIFFERENTIATION	28	11	0.852161	0.600061	1.20887	0.369381	64	63	67	66	37	38
4087	GO_TAXIS	http://www.broadinstitute.org/gsea/msigdb/cards/GO_TAXIS	464	54	0.85187	0.702873	1.03136	0.100385	203	201	252	245	77	80
4088	GO_REGULATION_OF_CHOLESTEROL_STORAGE	http://www.broadinstitute.org/gsea/msigdb/cards/GO_REGULATION_OF_CHOLESTEROL_STORAGE	13	7	0.851783	0.591263	1.22557	0.386959	59	58	62	61	33	34
4089	GO_POSITIVE_REGULATION_OF_CELLULAR_RESPONSE_TO_TRANSFORMING_GROWTH_FACTOR_BETA_STIMULUS	http://www.broadinstitute.org/gsea/msigdb/cards/GO_POSITIVE_REGULATION_OF_CELLULAR_RESPONSE_TO_TRANSFORMING_GROWTH_FACTOR_BETA_STIMULUS	24	2	0.851675	0.329832	2.11908	0.730526	8	8	11	11	2	2
4090	GO_RESPONSE_TO_IMMOBILIZATION_STRESS	http://www.broadinstitute.org/gsea/msigdb/cards/GO_RESPONSE_TO_IMMOBILIZATION_STRESS	22	3	0.85164	0.619408	1.16765	0.318959	72	72	87	87	6	12
4091	GO_CALCIUM_ION_TRANSPORT	http://www.broadinstitute.org/gsea/msigdb/cards/GO_CALCIUM_ION_TRANSPORT	223	37	0.851548	0.651672	1.11031	0.235585	103	102	126	126	59	73
4092	GO_NEGATIVE_REGULATION_OF_HUMORAL_IMMUNE_RESPONSE	http://www.broadinstitute.org/gsea/msigdb/cards/GO_NEGATIVE_REGULATION_OF_HUMORAL_IMMUNE_RESPONSE	13	4	0.851459	0.413568	1.72976	0.655978	14	14	17	17	6	5
4093	GO_CARDIAC_MUSCLE_TISSUE_DEVELOPMENT	http://www.broadinstitute.org/gsea/msigdb/cards/GO_CARDIAC_MUSCLE_TISSUE_DEVELOPMENT	140	32	0.851268	0.637786	1.13387	0.271154	90	89	105	104	79	83
4094	GO_NAD_BINDING	http://www.broadinstitute.org/gsea/msigdb/cards/GO_NAD_BINDING	53	15	0.850934	0.609261	1.18407	0.338882	65	65	82	82	29	30
4095	GO_PHOSPHORIC_DIESTER_HYDROLASE_ACTIVITY	http://www.broadinstitute.org/gsea/msigdb/cards/GO_PHOSPHORIC_DIESTER_HYDROLASE_ACTIVITY	90	10	0.850751	0.615459	1.17166	0.322959	69	69	90	89	32	26
4096	GO_POSITIVE_REGULATION_OF_SMALL_GTPASE_MEDIATED_SIGNAL_TRANSDUCTION	http://www.broadinstitute.org/gsea/msigdb/cards/GO_POSITIVE_REGULATION_OF_SMALL_GTPASE_MEDIATED_SIGNAL_TRANSDUCTION	39	7	0.85072	0.359054	1.9937	0.707542	10	10	11	11	9	10
4097	GO_SMN_COMPLEX	http://www.broadinstitute.org/gsea/msigdb/cards/GO_SMN_COMPLEX	13	1	0.850482	0.188126	3.54042	0.821559	3	3	4	4	3	4
4098	GO_EXOPEPTIDASE_ACTIVITY	http://www.broadinstitute.org/gsea/msigdb/cards/GO_EXOPEPTIDASE_ACTIVITY	106	12	0.850063	0.599105	1.20243	0.358837	60	60	71	71	35	40
4099	GO_MUSCLE_STRUCTURE_DEVELOPMENT	http://www.broadinstitute.org/gsea/msigdb/cards/GO_MUSCLE_STRUCTURE_DEVELOPMENT	432	73	0.850011	0.718333	1.00502	0.0572703	270	266	334	327	195	234
4100	GO_OXIDOREDUCTASE_ACTIVITY_ACTING_ON_CH_OH_GROUP_OF_DONORS	http://www.broadinstitute.org/gsea/msigdb/cards/GO_OXIDOREDUCTASE_ACTIVITY_ACTING_ON_CH_OH_GROUP_OF_DONORS	134	26	0.850001	0.662876	1.08788	0.197047	120	119	150	148	55	51
4101	GO_PHOSPHATE_CONTAINING_COMPOUND_METABOLIC_PROCESS	http://www.broadinstitute.org/gsea/msigdb/cards/GO_PHOSPHATE_CONTAINING_COMPOUND_METABOLIC_PROCESS	1977	293	0.849907	0.783845	0.92145	7.96442e-05	1686	1482	1989	1742	658	614
4102	GO_INNER_EAR_MORPHOGENESIS	http://www.broadinstitute.org/gsea/msigdb/cards/GO_INNER_EAR_MORPHOGENESIS	92	26	0.849751	0.702107	1.02728	0.0926655	205	203	257	256	53	48
4103	GO_DETOXIFICATION	http://www.broadinstitute.org/gsea/msigdb/cards/GO_DETOXIFICATION	77	9	0.849451	0.660169	1.09103	0.201608	117	116	143	141	22	28
4104	GO_ENZYME_BINDING	http://www.broadinstitute.org/gsea/msigdb/cards/GO_ENZYME_BINDING	1737	227	0.849349	0.781223	0.923315	0.000125908	1540	1351	1760	1568	624	532
4105	GO_RESPONSE_TO_ACTIVITY	http://www.broadinstitute.org/gsea/msigdb/cards/GO_RESPONSE_TO_ACTIVITY	69	13	0.849293	0.560982	1.27902	0.434748	42	42	52	51	27	30
4106	GO_OUTER_MEMBRANE	http://www.broadinstitute.org/gsea/msigdb/cards/GO_OUTER_MEMBRANE	190	36	0.849163	0.675421	1.06576	0.158635	140	139	177	175	69	88
4107	GO_ODONTOGENESIS	http://www.broadinstitute.org/gsea/msigdb/cards/GO_ODONTOGENESIS	105	27	0.84897	0.647013	1.11073	0.233041	99	97	133	130	55	52
4108	GO_POSITIVE_REGULATION_OF_LIPID_METABOLIC_PROCESS	http://www.broadinstitute.org/gsea/msigdb/cards/GO_POSITIVE_REGULATION_OF_LIPID_METABOLIC_PROCESS	128	23	0.848781	0.640029	1.12412	0.252733	96	96	107	107	38	36
4109	GO_PROLINE_RICH_REGION_BINDING	http://www.broadinstitute.org/gsea/msigdb/cards/GO_PROLINE_RICH_REGION_BINDING	19	2	0.848572	0.432928	1.64283	0.625747	16	16	19	19	4	3
4110	GO_EPITHELIAL_CELL_DEVELOPMENT	http://www.broadinstitute.org/gsea/msigdb/cards/GO_EPITHELIAL_CELL_DEVELOPMENT	186	35	0.848466	0.661066	1.08626	0.192854	115	115	158	157	57	65
4111	GO_CELLULAR_RESPONSE_TO_OSMOTIC_STRESS	http://www.broadinstitute.org/gsea/msigdb/cards/GO_CELLULAR_RESPONSE_TO_OSMOTIC_STRESS	21	6	0.848417	0.523397	1.36638	0.499185	31	31	38	37	17	23
4112	GO_REGULATION_OF_BMP_SIGNALING_PATHWAY	http://www.broadinstitute.org/gsea/msigdb/cards/GO_REGULATION_OF_BMP_SIGNALING_PATHWAY	77	14	0.848349	0.468484	1.51432	0.579097	20	20	27	27	14	16
4113	GO_EXPLORATION_BEHAVIOR	http://www.broadinstitute.org/gsea/msigdb/cards/GO_EXPLORATION_BEHAVIOR	24	1	0.848336	0.417665	1.6863	0.639999	14	14	19	19	7	7
4114	GO_LOCOMOTORY_EXPLORATION_BEHAVIOR	http://www.broadinstitute.org/gsea/msigdb/cards/GO_LOCOMOTORY_EXPLORATION_BEHAVIOR	11	1	0.848336	0.417665	1.6863	0.639999	14	14	19	19	7	7
4115	GO_SYNTAXIN_1_BINDING	http://www.broadinstitute.org/gsea/msigdb/cards/GO_SYNTAXIN_1_BINDING	18	1	0.848336	0.417665	1.6863	0.639999	14	14	19	19	7	7
4116	GO_MAP_KINASE_KINASE_ACTIVITY	http://www.broadinstitute.org/gsea/msigdb/cards/GO_MAP_KINASE_KINASE_ACTIVITY	12	1	0.848336	0.417665	1.6863	0.639999	14	14	19	19	7	7
4117	GO_REGULATION_OF_MUSCLE_CONTRACTION	http://www.broadinstitute.org/gsea/msigdb/cards/GO_REGULATION_OF_MUSCLE_CONTRACTION	147	28	0.848249	0.608057	1.18048	0.329177	67	67	78	77	53	53
4118	GO_CORTICAL_ACTIN_CYTOSKELETON	http://www.broadinstitute.org/gsea/msigdb/cards/GO_CORTICAL_ACTIN_CYTOSKELETON	58	11	0.848199	0.580613	1.2346	0.390242	53	51	60	60	21	16
4119	GO_GLUCOSIDASE_ACTIVITY	http://www.broadinstitute.org/gsea/msigdb/cards/GO_GLUCOSIDASE_ACTIVITY	13	7	0.848088	0.595653	1.20254	0.355706	61	58	75	73	30	39
4120	GO_NEUROPEPTIDE_SIGNALING_PATHWAY	http://www.broadinstitute.org/gsea/msigdb/cards/GO_NEUROPEPTIDE_SIGNALING_PATHWAY	99	7	0.848061	0.475306	1.50286	0.571739	22	22	25	25	9	14
4121	GO_CELLULAR_EXTRAVASATION	http://www.broadinstitute.org/gsea/msigdb/cards/GO_CELLULAR_EXTRAVASATION	25	1	0.847905	0.226118	3.01267	0.796197	4	4	5	5	3	5
4122	GO_LEUKOCYTE_MIGRATION_INVOLVED_IN_INFLAMMATORY_RESPONSE	http://www.broadinstitute.org/gsea/msigdb/cards/GO_LEUKOCYTE_MIGRATION_INVOLVED_IN_INFLAMMATORY_RESPONSE	11	1	0.847905	0.226118	3.01267	0.796197	4	4	5	5	3	5
4123	GO_ESTABLISHMENT_OR_MAINTENANCE_OF_EPITHELIAL_CELL_APICAL_BASAL_POLARITY	http://www.broadinstitute.org/gsea/msigdb/cards/GO_ESTABLISHMENT_OR_MAINTENANCE_OF_EPITHELIAL_CELL_APICAL_BASAL_POLARITY	30	1	0.847872	0.0732599	7.20189	0.878563	1	1	2	2	1	2
4124	GO_ESTABLISHMENT_OF_CELL_POLARITY	http://www.broadinstitute.org/gsea/msigdb/cards/GO_ESTABLISHMENT_OF_CELL_POLARITY	88	12	0.847312	0.505039	1.41002	0.524063	27	27	35	33	22	28
4125	GO_NUCLEOSIDE_TRIPHOSPHATE_BIOSYNTHETIC_PROCESS	http://www.broadinstitute.org/gsea/msigdb/cards/GO_NUCLEOSIDE_TRIPHOSPHATE_BIOSYNTHETIC_PROCESS	64	10	0.847288	0.607251	1.17844	0.32528	67	66	80	80	21	17
4126	GO_MITOCHONDRIAL_PROTEIN_COMPLEX	http://www.broadinstitute.org/gsea/msigdb/cards/GO_MITOCHONDRIAL_PROTEIN_COMPLEX	136	26	0.847235	0.673231	1.06461	0.155016	141	140	173	171	68	56
4127	GO_NUCLEOTIDYLTRANSFERASE_ACTIVITY	http://www.broadinstitute.org/gsea/msigdb/cards/GO_NUCLEOTIDYLTRANSFERASE_ACTIVITY	131	19	0.846995	0.678401	1.05626	0.140566	154	152	180	177	63	53
4128	GO_POSITIVE_REGULATION_OF_HYDROLASE_ACTIVITY	http://www.broadinstitute.org/gsea/msigdb/cards/GO_POSITIVE_REGULATION_OF_HYDROLASE_ACTIVITY	905	102	0.846944	0.726626	0.986609	0.0329017	335	327	405	391	169	172
4129	GO_DEVELOPMENTAL_CELL_GROWTH	http://www.broadinstitute.org/gsea/msigdb/cards/GO_DEVELOPMENTAL_CELL_GROWTH	77	11	0.846764	0.525017	1.35751	0.489879	33	32	38	38	27	31
4130	GO_REGULATION_OF_RUFFLE_ASSEMBLY	http://www.broadinstitute.org/gsea/msigdb/cards/GO_REGULATION_OF_RUFFLE_ASSEMBLY	21	4	0.846689	0.465116	1.52568	0.579528	20	20	24	24	5	6
4131	GO_EMBRYONIC_VISCEROCRANIUM_MORPHOGENESIS	http://www.broadinstitute.org/gsea/msigdb/cards/GO_EMBRYONIC_VISCEROCRANIUM_MORPHOGENESIS	11	2	0.846614	0.226907	2.9945	0.793513	4	4	5	5	1	4
4132	GO_ANTIGEN_BINDING	http://www.broadinstitute.org/gsea/msigdb/cards/GO_ANTIGEN_BINDING	114	4	0.846564	0.615361	1.1621	0.302873	73	73	84	84	14	11
4133	GO_OXIDOREDUCTASE_ACTIVITY_ACTING_ON_THE_CH_OH_GROUP_OF_DONORS_NAD_OR_NADP_AS_ACCEPTOR	http://www.broadinstitute.org/gsea/msigdb/cards/GO_OXIDOREDUCTASE_ACTIVITY_ACTING_ON_THE_CH_OH_GROUP_OF_DONORS_NAD_OR_NADP_AS_ACCEPTOR	113	23	0.846464	0.648092	1.10308	0.21764	104	103	131	129	48	44
4134	GO_POSITIVE_REGULATION_OF_INNATE_IMMUNE_RESPONSE	http://www.broadinstitute.org/gsea/msigdb/cards/GO_POSITIVE_REGULATION_OF_INNATE_IMMUNE_RESPONSE	246	18	0.84632	0.594495	1.20321	0.352254	63	62	67	66	34	33
4135	GO_REGULATION_OF_T_CELL_MEDIATED_IMMUNITY	http://www.broadinstitute.org/gsea/msigdb/cards/GO_REGULATION_OF_T_CELL_MEDIATED_IMMUNITY	52	6	0.846154	0.418445	1.69587	0.636382	15	15	17	17	13	8
4136	GO_POSITIVE_REGULATION_OF_LEUKOCYTE_PROLIFERATION	http://www.broadinstitute.org/gsea/msigdb/cards/GO_POSITIVE_REGULATION_OF_LEUKOCYTE_PROLIFERATION	136	14	0.846065	0.619606	1.15302	0.289946	77	77	91	88	24	20
4137	GO_MUSCLE_ORGAN_DEVELOPMENT	http://www.broadinstitute.org/gsea/msigdb/cards/GO_MUSCLE_ORGAN_DEVELOPMENT	277	50	0.845903	0.705304	1.01353	0.0696713	228	226	287	281	160	191
4138	GO_PROTEIN_DNA_COMPLEX	http://www.broadinstitute.org/gsea/msigdb/cards/GO_PROTEIN_DNA_COMPLEX	175	16	0.845821	0.582495	1.21938	0.371236	51	50	75	75	25	26
4139	GO_ENDOCYTIC_VESICLE_MEMBRANE	http://www.broadinstitute.org/gsea/msigdb/cards/GO_ENDOCYTIC_VESICLE_MEMBRANE	152	18	0.845568	0.671403	1.06395	0.152426	145	144	163	160	61	53
4140	GO_G_PROTEIN_ALPHA_SUBUNIT_BINDING	http://www.broadinstitute.org/gsea/msigdb/cards/GO_G_PROTEIN_ALPHA_SUBUNIT_BINDING	22	1	0.84532	0.226217	2.9941	0.791916	4	4	5	5	3	4
4141	GO_GDP_DISSOCIATION_INHIBITOR_ACTIVITY	http://www.broadinstitute.org/gsea/msigdb/cards/GO_GDP_DISSOCIATION_INHIBITOR_ACTIVITY	11	1	0.84532	0.226217	2.9941	0.791916	4	4	5	5	3	4
4142	GO_PROTEIN_SERINE_THREONINE_KINASE_ACTIVATOR_ACTIVITY	http://www.broadinstitute.org/gsea/msigdb/cards/GO_PROTEIN_SERINE_THREONINE_KINASE_ACTIVATOR_ACTIVITY	19	4	0.845171	0.448272	1.57523	0.596334	18	18	22	22	6	9
4143	GO_REGULATION_OF_RESPONSE_TO_CYTOKINE_STIMULUS	http://www.broadinstitute.org/gsea/msigdb/cards/GO_REGULATION_OF_RESPONSE_TO_CYTOKINE_STIMULUS	144	20	0.845171	0.524571	1.35297	0.483777	32	32	40	39	22	22
4144	GO_BONE_MORPHOGENESIS	http://www.broadinstitute.org/gsea/msigdb/cards/GO_BONE_MORPHOGENESIS	79	19	0.845109	0.596911	1.1908	0.337031	62	59	83	80	30	38
4145	GO_EPITHELIAL_CELL_MATURATION	http://www.broadinstitute.org/gsea/msigdb/cards/GO_EPITHELIAL_CELL_MATURATION	15	2	0.845102	0.510509	1.38619	0.505844	28	28	36	36	2	2
4146	GO_MODIFIED_AMINO_ACID_BINDING	http://www.broadinstitute.org/gsea/msigdb/cards/GO_MODIFIED_AMINO_ACID_BINDING	66	8	0.844982	0.541148	1.31331	0.454073	40	37	43	43	31	29
4147	GO_REACTIVE_OXYGEN_SPECIES_METABOLIC_PROCESS	http://www.broadinstitute.org/gsea/msigdb/cards/GO_REACTIVE_OXYGEN_SPECIES_METABOLIC_PROCESS	96	17	0.844942	0.681138	1.04675	0.123244	166	160	197	195	50	51
4148	GO_REGULATION_OF_RAC_PROTEIN_SIGNAL_TRANSDUCTION	http://www.broadinstitute.org/gsea/msigdb/cards/GO_REGULATION_OF_RAC_PROTEIN_SIGNAL_TRANSDUCTION	12	4	0.844468	0.282445	2.45821	0.753822	6	6	7	7	6	6
4149	GO_RHO_GUANYL_NUCLEOTIDE_EXCHANGE_FACTOR_ACTIVITY	http://www.broadinstitute.org/gsea/msigdb/cards/GO_RHO_GUANYL_NUCLEOTIDE_EXCHANGE_FACTOR_ACTIVITY	77	8	0.844444	0.35342	1.94053	0.691939	9	9	13	13	9	11
4150	GO_REGULATION_OF_MITOTIC_SPINDLE_CHECKPOINT	http://www.broadinstitute.org/gsea/msigdb/cards/GO_REGULATION_OF_MITOTIC_SPINDLE_CHECKPOINT	11	1	0.844409	0.506144	1.3949	0.509904	27	27	35	35	1	1
4151	GO_REGULATION_OF_NUCLEOBASE_CONTAINING_COMPOUND_TRANSPORT	http://www.broadinstitute.org/gsea/msigdb/cards/GO_REGULATION_OF_NUCLEOBASE_CONTAINING_COMPOUND_TRANSPORT	12	1	0.844409	0.506144	1.3949	0.509904	27	27	35	35	1	1
4152	GO_REGULATION_OF_UBIQUITIN_PROTEIN_LIGASE_ACTIVITY	http://www.broadinstitute.org/gsea/msigdb/cards/GO_REGULATION_OF_UBIQUITIN_PROTEIN_LIGASE_ACTIVITY	18	1	0.844409	0.506144	1.3949	0.509904	27	27	35	35	1	1
4153	GO_CYTOPLASMIC_DYNEIN_COMPLEX	http://www.broadinstitute.org/gsea/msigdb/cards/GO_CYTOPLASMIC_DYNEIN_COMPLEX	15	1	0.844409	0.506144	1.3949	0.509904	27	27	35	35	1	1
4154	GO_REGULATION_OF_LAMELLIPODIUM_ASSEMBLY	http://www.broadinstitute.org/gsea/msigdb/cards/GO_REGULATION_OF_LAMELLIPODIUM_ASSEMBLY	27	3	0.844031	0.262926	2.47075	0.760715	5	5	9	9	3	4
4155	GO_REGULATION_OF_LAMELLIPODIUM_ORGANIZATION	http://www.broadinstitute.org/gsea/msigdb/cards/GO_REGULATION_OF_LAMELLIPODIUM_ORGANIZATION	37	3	0.844031	0.262926	2.47075	0.760715	5	5	9	9	3	4
4156	GO_JNK_CASCADE	http://www.broadinstitute.org/gsea/msigdb/cards/GO_JNK_CASCADE	82	5	0.84388	0.550048	1.28212	0.428346	38	38	59	58	22	28
4157	GO_NEGATIVE_REGULATION_OF_INTRINSIC_APOPTOTIC_SIGNALING_PATHWAY	http://www.broadinstitute.org/gsea/msigdb/cards/GO_NEGATIVE_REGULATION_OF_INTRINSIC_APOPTOTIC_SIGNALING_PATHWAY	90	9	0.843798	0.543575	1.30284	0.443813	38	38	46	46	25	28
4158	GO_INTRACELLULAR_LIPID_TRANSPORT	http://www.broadinstitute.org/gsea/msigdb/cards/GO_INTRACELLULAR_LIPID_TRANSPORT	20	8	0.84374	0.564984	1.25554	0.402154	46	46	53	53	19	16
4159	GO_MUSCLE_CELL_DEVELOPMENT	http://www.broadinstitute.org/gsea/msigdb/cards/GO_MUSCLE_CELL_DEVELOPMENT	128	29	0.843628	0.655964	1.08305	0.182404	117	116	141	139	85	104
4160	GO_SYNAPSE_PART	http://www.broadinstitute.org/gsea/msigdb/cards/GO_SYNAPSE_PART	610	72	0.843445	0.710821	1.00008	0.0501032	267	260	319	311	148	167
4161	GO_DEFENSE_RESPONSE_TO_VIRUS	http://www.broadinstitute.org/gsea/msigdb/cards/GO_DEFENSE_RESPONSE_TO_VIRUS	164	20	0.843422	0.665965	1.06664	0.155326	133	133	160	158	35	31
4162	GO_CYSTEINE_TYPE_PEPTIDASE_ACTIVITY	http://www.broadinstitute.org/gsea/msigdb/cards/GO_CYSTEINE_TYPE_PEPTIDASE_ACTIVITY	184	11	0.843349	0.547156	1.29353	0.43519	39	39	47	46	26	29
4163	GO_REGULATION_OF_INTERFERON_GAMMA_BIOSYNTHETIC_PROCESS	http://www.broadinstitute.org/gsea/msigdb/cards/GO_REGULATION_OF_INTERFERON_GAMMA_BIOSYNTHETIC_PROCESS	16	1	0.843344	0.068364	10.4034	0.882896	1	1	1	1	1	1
4164	GO_REGULATION_OF_NATURAL_KILLER_CELL_ACTIVATION	http://www.broadinstitute.org/gsea/msigdb/cards/GO_REGULATION_OF_NATURAL_KILLER_CELL_ACTIVATION	27	1	0.843344	0.068364	10.4034	0.882896	1	1	1	1	1	1
4165	GO_REGULATION_OF_GRANULOCYTE_MACROPHAGE_COLONY_STIMULATING_FACTOR_PRODUCTION	http://www.broadinstitute.org/gsea/msigdb/cards/GO_REGULATION_OF_GRANULOCYTE_MACROPHAGE_COLONY_STIMULATING_FACTOR_PRODUCTION	15	1	0.843344	0.068364	10.4034	0.882896	1	1	1	1	1	1
4166	GO_POSITIVE_REGULATION_OF_INTERFERON_GAMMA_BIOSYNTHETIC_PROCESS	http://www.broadinstitute.org/gsea/msigdb/cards/GO_POSITIVE_REGULATION_OF_INTERFERON_GAMMA_BIOSYNTHETIC_PROCESS	12	1	0.843344	0.068364	10.4034	0.882896	1	1	1	1	1	1
4167	GO_POSITIVE_REGULATION_OF_NATURAL_KILLER_CELL_ACTIVATION	http://www.broadinstitute.org/gsea/msigdb/cards/GO_POSITIVE_REGULATION_OF_NATURAL_KILLER_CELL_ACTIVATION	18	1	0.843344	0.068364	10.4034	0.882896	1	1	1	1	1	1
4168	GO_POSITIVE_REGULATION_OF_NATURAL_KILLER_CELL_MEDIATED_IMMUNITY	http://www.broadinstitute.org/gsea/msigdb/cards/GO_POSITIVE_REGULATION_OF_NATURAL_KILLER_CELL_MEDIATED_IMMUNITY	21	1	0.843344	0.068364	10.4034	0.882896	1	1	1	1	1	1
4169	GO_CELL_REDOX_HOMEOSTASIS	http://www.broadinstitute.org/gsea/msigdb/cards/GO_CELL_REDOX_HOMEOSTASIS	67	6	0.842925	0.384688	1.8234	0.662891	12	12	14	14	7	9
4170	GO_G_PROTEIN_COUPLED_RECEPTOR_SIGNALING_PATHWAY	http://www.broadinstitute.org/gsea/msigdb/cards/GO_G_PROTEIN_COUPLED_RECEPTOR_SIGNALING_PATHWAY	1193	68	0.84291	0.716702	0.990742	0.0381825	298	293	351	344	109	128
4171	GO_REGULATION_OF_CATION_TRANSMEMBRANE_TRANSPORT	http://www.broadinstitute.org/gsea/msigdb/cards/GO_REGULATION_OF_CATION_TRANSMEMBRANE_TRANSPORT	208	28	0.842329	0.60367	1.17178	0.308645	67	66	80	79	44	56
4172	GO_NEURON_PROJECTION_TERMINUS	http://www.broadinstitute.org/gsea/msigdb/cards/GO_NEURON_PROJECTION_TERMINUS	129	15	0.842307	0.617756	1.14492	0.273639	76	75	94	93	37	38
4173	GO_BILE_ACID_TRANSMEMBRANE_TRANSPORTER_ACTIVITY	http://www.broadinstitute.org/gsea/msigdb/cards/GO_BILE_ACID_TRANSMEMBRANE_TRANSPORTER_ACTIVITY	15	2	0.842272	0.225093	2.98934	0.787856	4	4	5	5	4	2
4174	GO_REGULATION_OF_STEROL_TRANSPORT	http://www.broadinstitute.org/gsea/msigdb/cards/GO_REGULATION_OF_STEROL_TRANSPORT	38	12	0.841609	0.628362	1.12521	0.24462	88	88	102	101	23	23
4175	GO_LIPOPROTEIN_LOCALIZATION	http://www.broadinstitute.org/gsea/msigdb/cards/GO_LIPOPROTEIN_LOCALIZATION	13	7	0.841608	0.65258	1.08391	0.181713	120	117	137	134	42	48
4176	GO_REGULATION_OF_NEURON_DIFFERENTIATION	http://www.broadinstitute.org/gsea/msigdb/cards/GO_REGULATION_OF_NEURON_DIFFERENTIATION	554	55	0.841402	0.716514	0.987265	0.0342291	295	289	372	366	100	104
4177	GO_CYTOPLASMIC_MICROTUBULE	http://www.broadinstitute.org/gsea/msigdb/cards/GO_CYTOPLASMIC_MICROTUBULE	57	4	0.841348	0.310992	2.17683	0.7223	7	7	10	10	5	8
4178	GO_STEM_CELL_DIVISION	http://www.broadinstitute.org/gsea/msigdb/cards/GO_STEM_CELL_DIVISION	29	5	0.841239	0.467674	1.49932	0.557457	21	21	25	25	18	19
4179	GO_SOMATIC_STEM_CELL_DIVISION	http://www.broadinstitute.org/gsea/msigdb/cards/GO_SOMATIC_STEM_CELL_DIVISION	22	5	0.841239	0.467674	1.49932	0.557457	21	21	25	25	18	19
4180	GO_ERYTHROCYTE_DEVELOPMENT	http://www.broadinstitute.org/gsea/msigdb/cards/GO_ERYTHROCYTE_DEVELOPMENT	24	6	0.841194	0.580135	1.21715	0.358678	63	55	62	61	21	33
4181	GO_LIPOPROTEIN_PARTICLE_RECEPTOR_ACTIVITY	http://www.broadinstitute.org/gsea/msigdb/cards/GO_LIPOPROTEIN_PARTICLE_RECEPTOR_ACTIVITY	16	6	0.841101	0.594798	1.18732	0.325026	65	64	71	70	28	33
4182	GO_POSITIVE_REGULATION_OF_PHOSPHOLIPASE_ACTIVITY	http://www.broadinstitute.org/gsea/msigdb/cards/GO_POSITIVE_REGULATION_OF_PHOSPHOLIPASE_ACTIVITY	53	10	0.8411	0.462929	1.5203	0.565438	21	21	23	23	8	13
4183	GO_PROTEIN_SERINE_THREONINE_TYROSINE_KINASE_ACTIVITY	http://www.broadinstitute.org/gsea/msigdb/cards/GO_PROTEIN_SERINE_THREONINE_TYROSINE_KINASE_ACTIVITY	39	5	0.840968	0.446871	1.56073	0.583536	18	18	23	23	10	10
4184	GO_REACTIVE_OXYGEN_SPECIES_BIOSYNTHETIC_PROCESS	http://www.broadinstitute.org/gsea/msigdb/cards/GO_REACTIVE_OXYGEN_SPECIES_BIOSYNTHETIC_PROCESS	23	5	0.84071	0.645751	1.09204	0.193865	104	104	132	130	15	17
4185	GO_MITOCHONDRIAL_DNA_METABOLIC_PROCESS	http://www.broadinstitute.org/gsea/msigdb/cards/GO_MITOCHONDRIAL_DNA_METABOLIC_PROCESS	14	2	0.840632	0.557406	1.26202	0.402606	43	43	51	51	20	12
4186	GO_REGULATION_OF_NUCLEOTIDE_METABOLIC_PROCESS	http://www.broadinstitute.org/gsea/msigdb/cards/GO_REGULATION_OF_NUCLEOTIDE_METABOLIC_PROCESS	211	28	0.840614	0.660938	1.06771	0.154856	132	131	154	153	47	50
4187	GO_RENAL_SYSTEM_PROCESS	http://www.broadinstitute.org/gsea/msigdb/cards/GO_RENAL_SYSTEM_PROCESS	102	19	0.840333	0.55711	1.26507	0.404067	46	46	50	50	32	40
4188	GO_NEGATIVE_REGULATION_OF_ADAPTIVE_IMMUNE_RESPONSE	http://www.broadinstitute.org/gsea/msigdb/cards/GO_NEGATIVE_REGULATION_OF_ADAPTIVE_IMMUNE_RESPONSE	37	4	0.840313	0.357642	1.93818	0.682074	10	10	12	12	9	5
4189	GO_PROTEIN_EXPORT_FROM_NUCLEUS	http://www.broadinstitute.org/gsea/msigdb/cards/GO_PROTEIN_EXPORT_FROM_NUCLEUS	30	4	0.840302	0.529824	1.32102	0.45212	33	33	44	44	3	6
4190	GO_AMPA_GLUTAMATE_RECEPTOR_COMPLEX	http://www.broadinstitute.org/gsea/msigdb/cards/GO_AMPA_GLUTAMATE_RECEPTOR_COMPLEX	27	2	0.840216	0.176005	4.01395	0.819773	3	3	3	3	2	3
4191	GO_NEGATIVE_REGULATION_OF_MRNA_METABOLIC_PROCESS	http://www.broadinstitute.org/gsea/msigdb/cards/GO_NEGATIVE_REGULATION_OF_MRNA_METABOLIC_PROCESS	35	4	0.8402	0.48628	1.43606	0.525143	26	24	33	31	14	17
4192	GO_DEFENSE_RESPONSE_TO_OTHER_ORGANISM	http://www.broadinstitute.org/gsea/msigdb/cards/GO_DEFENSE_RESPONSE_TO_OTHER_ORGANISM	505	45	0.84015	0.712677	0.989789	0.037267	287	283	339	332	88	88
4193	GO_DNA_POLYMERASE_ACTIVITY	http://www.broadinstitute.org/gsea/msigdb/cards/GO_DNA_POLYMERASE_ACTIVITY	40	3	0.840032	0.569044	1.23492	0.375559	48	48	57	57	19	12
4194	GO_NEGATIVE_REGULATION_OF_GROWTH	http://www.broadinstitute.org/gsea/msigdb/cards/GO_NEGATIVE_REGULATION_OF_GROWTH	236	29	0.839828	0.673491	1.04602	0.119243	156	154	183	180	55	62
4195	GO_T_CELL_HOMEOSTASIS	http://www.broadinstitute.org/gsea/msigdb/cards/GO_T_CELL_HOMEOSTASIS	34	3	0.83959	0.400237	1.73112	0.635509	13	13	16	16	11	11
4196	GO_CENTRIOLE_ASSEMBLY	http://www.broadinstitute.org/gsea/msigdb/cards/GO_CENTRIOLE_ASSEMBLY	20	9	0.839381	0.56922	1.23239	0.371928	50	48	59	58	38	39
4197	GO_REGULATION_OF_SYNCYTIUM_FORMATION_BY_PLASMA_MEMBRANE_FUSION	http://www.broadinstitute.org/gsea/msigdb/cards/GO_REGULATION_OF_SYNCYTIUM_FORMATION_BY_PLASMA_MEMBRANE_FUSION	25	2	0.839133	0.0681079	10.3386	0.879398	1	1	1	1	1	1
4198	GO_RESPONSE_TO_EPIDERMAL_GROWTH_FACTOR	http://www.broadinstitute.org/gsea/msigdb/cards/GO_RESPONSE_TO_EPIDERMAL_GROWTH_FACTOR	30	7	0.839089	0.538186	1.29844	0.431889	37	36	47	47	9	9
4199	GO_POSITIVE_REGULATION_OF_ANTIGEN_PROCESSING_AND_PRESENTATION	http://www.broadinstitute.org/gsea/msigdb/cards/GO_POSITIVE_REGULATION_OF_ANTIGEN_PROCESSING_AND_PRESENTATION	16	3	0.839064	0.0727561	6.95222	0.870075	1	1	2	2	1	2
4200	GO_VENTRICULAR_CARDIAC_MUSCLE_CELL_ACTION_POTENTIAL	http://www.broadinstitute.org/gsea/msigdb/cards/GO_VENTRICULAR_CARDIAC_MUSCLE_CELL_ACTION_POTENTIAL	15	9	0.838971	0.462754	1.51045	0.557627	22	21	25	24	18	23
4201	GO_PROTEIN_LOCALIZATION_TO_GOLGI_APPARATUS	http://www.broadinstitute.org/gsea/msigdb/cards/GO_PROTEIN_LOCALIZATION_TO_GOLGI_APPARATUS	33	6	0.838802	0.445408	1.55921	0.578708	18	18	26	23	18	18
4202	GO_IDENTICAL_PROTEIN_BINDING	http://www.broadinstitute.org/gsea/msigdb/cards/GO_IDENTICAL_PROTEIN_BINDING	1209	195	0.838128	0.771488	0.910423	2.84797e-05	1543	1383	1886	1618	615	582
4203	GO_INNER_DYNEIN_ARM_ASSEMBLY	http://www.broadinstitute.org/gsea/msigdb/cards/GO_INNER_DYNEIN_ARM_ASSEMBLY	11	7	0.838037	0.56664	1.23329	0.370666	47	47	59	59	18	23
4204	GO_POSITIVE_REGULATION_OF_CATION_TRANSMEMBRANE_TRANSPORT	http://www.broadinstitute.org/gsea/msigdb/cards/GO_POSITIVE_REGULATION_OF_CATION_TRANSMEMBRANE_TRANSPORT	97	17	0.837873	0.571448	1.22261	0.35947	50	49	62	61	29	42
4205	GO_MIDBODY	http://www.broadinstitute.org/gsea/msigdb/cards/GO_MIDBODY	132	16	0.837479	0.620931	1.12619	0.241012	81	81	102	102	45	54
4206	GO_POSITIVE_REGULATION_OF_P38MAPK_CASCADE	http://www.broadinstitute.org/gsea/msigdb/cards/GO_POSITIVE_REGULATION_OF_P38MAPK_CASCADE	14	1	0.83742	0.399638	1.72481	0.629981	13	13	16	16	4	4
4207	GO_REGULATION_OF_P38MAPK_CASCADE	http://www.broadinstitute.org/gsea/msigdb/cards/GO_REGULATION_OF_P38MAPK_CASCADE	26	1	0.83742	0.399638	1.72481	0.629981	13	13	16	16	4	4
4208	GO_NEUROPEPTIDE_RECEPTOR_BINDING	http://www.broadinstitute.org/gsea/msigdb/cards/GO_NEUROPEPTIDE_RECEPTOR_BINDING	29	1	0.837402	0.0675895	10.3747	0.878385	1	1	1	1	1	1
4209	GO_POSITIVE_REGULATION_OF_PRODUCTION_OF_MOLECULAR_MEDIATOR_OF_IMMUNE_RESPONSE	http://www.broadinstitute.org/gsea/msigdb/cards/GO_POSITIVE_REGULATION_OF_PRODUCTION_OF_MOLECULAR_MEDIATOR_OF_IMMUNE_RESPONSE	64	3	0.837272	0.51787	1.35163	0.466116	35	34	36	35	20	16
4210	GO_SISTER_CHROMATID_SEGREGATION	http://www.broadinstitute.org/gsea/msigdb/cards/GO_SISTER_CHROMATID_SEGREGATION	176	20	0.837154	0.676463	1.03454	0.0999506	163	162	203	201	76	81
4211	GO_POSITIVE_REGULATION_OF_NF_KAPPAB_TRANSCRIPTION_FACTOR_ACTIVITY	http://www.broadinstitute.org/gsea/msigdb/cards/GO_POSITIVE_REGULATION_OF_NF_KAPPAB_TRANSCRIPTION_FACTOR_ACTIVITY	132	17	0.836441	0.585892	1.18844	0.319708	57	56	73	72	24	38
4212	GO_REPLACEMENT_OSSIFICATION	http://www.broadinstitute.org/gsea/msigdb/cards/GO_REPLACEMENT_OSSIFICATION	26	9	0.836277	0.555002	1.25059	0.385207	43	42	60	60	18	21
4213	GO_CELL_CYCLE_PHASE_TRANSITION	http://www.broadinstitute.org/gsea/msigdb/cards/GO_CELL_CYCLE_PHASE_TRANSITION	255	32	0.836012	0.649829	1.07373	0.16084	120	117	145	140	89	96
4214	GO_CULLIN_RING_UBIQUITIN_LIGASE_COMPLEX	http://www.broadinstitute.org/gsea/msigdb/cards/GO_CULLIN_RING_UBIQUITIN_LIGASE_COMPLEX	150	10	0.835411	0.525479	1.31647	0.439487	33	33	44	44	19	18
4215	GO_SPINDLE_ASSEMBLY	http://www.broadinstitute.org/gsea/msigdb/cards/GO_SPINDLE_ASSEMBLY	70	11	0.835393	0.569963	1.2193	0.351601	51	50	63	61	35	35
4216	GO_INTEGRIN_BINDING	http://www.broadinstitute.org/gsea/msigdb/cards/GO_INTEGRIN_BINDING	105	20	0.835352	0.661879	1.05282	0.127629	138	137	165	163	45	58
4217	GO_GLUCOSE_METABOLIC_PROCESS	http://www.broadinstitute.org/gsea/msigdb/cards/GO_GLUCOSE_METABOLIC_PROCESS	119	30	0.835346	0.695749	1.00207	0.0526699	230	226	273	271	67	73
4218	GO_POSITIVE_REGULATION_OF_TYROSINE_PHOSPHORYLATION_OF_STAT5_PROTEIN	http://www.broadinstitute.org/gsea/msigdb/cards/GO_POSITIVE_REGULATION_OF_TYROSINE_PHOSPHORYLATION_OF_STAT5_PROTEIN	16	3	0.835241	0.210471	3.2967	0.790925	4	4	4	4	4	4
4219	GO_REGULATION_OF_LIPASE_ACTIVITY	http://www.broadinstitute.org/gsea/msigdb/cards/GO_REGULATION_OF_LIPASE_ACTIVITY	83	17	0.834454	0.620057	1.12084	0.229402	85	85	98	98	23	21
4220	GO_POSITIVE_REGULATION_OF_NERVOUS_SYSTEM_DEVELOPMENT	http://www.broadinstitute.org/gsea/msigdb/cards/GO_POSITIVE_REGULATION_OF_NERVOUS_SYSTEM_DEVELOPMENT	437	48	0.834346	0.705479	0.98587	0.0333864	268	264	338	335	88	85
4221	GO_PROSTATE_GLANDULAR_ACINUS_DEVELOPMENT	http://www.broadinstitute.org/gsea/msigdb/cards/GO_PROSTATE_GLANDULAR_ACINUS_DEVELOPMENT	11	4	0.834335	0.505295	1.36372	0.471061	28	28	37	37	2	3
4222	GO_CELLULAR_RESPONSE_TO_EPIDERMAL_GROWTH_FACTOR_STIMULUS	http://www.broadinstitute.org/gsea/msigdb/cards/GO_CELLULAR_RESPONSE_TO_EPIDERMAL_GROWTH_FACTOR_STIMULUS	25	6	0.834248	0.341933	1.9772	0.6806	10	9	12	12	8	8
4223	GO_VITAMIN_D_METABOLIC_PROCESS	http://www.broadinstitute.org/gsea/msigdb/cards/GO_VITAMIN_D_METABOLIC_PROCESS	11	6	0.834018	0.616361	1.12543	0.235537	82	80	99	98	19	26
4224	GO_NEGATIVE_REGULATION_OF_RESPONSE_TO_FOOD	http://www.broadinstitute.org/gsea/msigdb/cards/GO_NEGATIVE_REGULATION_OF_RESPONSE_TO_FOOD	12	3	0.833852	0.394089	1.73639	0.626849	14	13	16	16	11	12
4225	GO_REGULATION_OF_APPETITE	http://www.broadinstitute.org/gsea/msigdb/cards/GO_REGULATION_OF_APPETITE	25	3	0.833852	0.394089	1.73639	0.626849	14	13	16	16	11	12
4226	GO_HYDROGEN_PEROXIDE_METABOLIC_PROCESS	http://www.broadinstitute.org/gsea/msigdb/cards/GO_HYDROGEN_PEROXIDE_METABOLIC_PROCESS	30	6	0.833598	0.64683	1.07222	0.156671	115	114	142	140	19	25
4227	GO_HISTONE_METHYLTRANSFERASE_COMPLEX	http://www.broadinstitute.org/gsea/msigdb/cards/GO_HISTONE_METHYLTRANSFERASE_COMPLEX	71	7	0.833551	0.223833	2.87713	0.772985	4	4	6	6	3	5
4228	GO_METHYLTRANSFERASE_COMPLEX	http://www.broadinstitute.org/gsea/msigdb/cards/GO_METHYLTRANSFERASE_COMPLEX	90	7	0.833551	0.223833	2.87713	0.772985	4	4	6	6	3	5
4229	GO_NEGATIVE_REGULATION_OF_PROTEIN_COMPLEX_ASSEMBLY	http://www.broadinstitute.org/gsea/msigdb/cards/GO_NEGATIVE_REGULATION_OF_PROTEIN_COMPLEX_ASSEMBLY	107	17	0.833429	0.615262	1.12654	0.236158	82	81	95	94	39	30
4230	GO_NEURONAL_STEM_CELL_POPULATION_MAINTENANCE	http://www.broadinstitute.org/gsea/msigdb/cards/GO_NEURONAL_STEM_CELL_POPULATION_MAINTENANCE	19	1	0.833362	0.433795	1.58397	0.577364	17	17	20	20	14	14
4231	GO_PROTEIN_AUTOPROCESSING	http://www.broadinstitute.org/gsea/msigdb/cards/GO_PROTEIN_AUTOPROCESSING	13	4	0.833311	0.279739	2.41658	0.734175	6	6	7	7	3	3
4232	GO_RESPONSE_TO_CARBOHYDRATE	http://www.broadinstitute.org/gsea/msigdb/cards/GO_RESPONSE_TO_CARBOHYDRATE	168	35	0.833233	0.71093	0.975796	0.0235381	305	297	385	377	87	86
4233	GO_FOREBRAIN_MORPHOGENESIS	http://www.broadinstitute.org/gsea/msigdb/cards/GO_FOREBRAIN_MORPHOGENESIS	14	5	0.833189	0.540711	1.27473	0.401179	39	38	50	50	13	9
4234	GO_REGULATION_OF_CELL_MATURATION	http://www.broadinstitute.org/gsea/msigdb/cards/GO_REGULATION_OF_CELL_MATURATION	18	7	0.833052	0.479181	1.42928	0.50851	23	23	31	31	15	18
4235	GO_STRIATED_MUSCLE_CELL_DIFFERENTIATION	http://www.broadinstitute.org/gsea/msigdb/cards/GO_STRIATED_MUSCLE_CELL_DIFFERENTIATION	173	34	0.832813	0.659627	1.04935	0.120998	134	133	176	174	94	113
4236	GO_CARBONATE_DEHYDRATASE_ACTIVITY	http://www.broadinstitute.org/gsea/msigdb/cards/GO_CARBONATE_DEHYDRATASE_ACTIVITY	14	4	0.832793	0.34143	1.98393	0.678438	9	9	11	11	4	3
4237	GO_NAD_METABOLIC_PROCESS	http://www.broadinstitute.org/gsea/msigdb/cards/GO_NAD_METABOLIC_PROCESS	55	14	0.832723	0.66585	1.03989	0.106432	150	148	183	181	30	30
4238	GO_ROSTROCAUDAL_NEURAL_TUBE_PATTERNING	http://www.broadinstitute.org/gsea/msigdb/cards/GO_ROSTROCAUDAL_NEURAL_TUBE_PATTERNING	12	2	0.832663	0.250784	2.66418	0.754901	5	5	6	6	4	2
4239	GO_NUCLEAR_OUTER_MEMBRANE	http://www.broadinstitute.org/gsea/msigdb/cards/GO_NUCLEAR_OUTER_MEMBRANE	23	6	0.832509	0.515822	1.3322	0.445599	32	31	40	40	21	31
4240	GO_REGULATION_OF_LIGASE_ACTIVITY	http://www.broadinstitute.org/gsea/msigdb/cards/GO_REGULATION_OF_LIGASE_ACTIVITY	130	5	0.832097	0.56139	1.22634	0.353721	47	46	59	59	8	12
4241	GO_RIBONUCLEOSIDE_TRIPHOSPHATE_BIOSYNTHETIC_PROCESS	http://www.broadinstitute.org/gsea/msigdb/cards/GO_RIBONUCLEOSIDE_TRIPHOSPHATE_BIOSYNTHETIC_PROCESS	52	8	0.832078	0.593987	1.16144	0.280415	65	64	79	79	19	16
4242	GO_MODULATION_OF_GROWTH_OF_SYMBIONT_INVOLVED_IN_INTERACTION_WITH_HOST	http://www.broadinstitute.org/gsea/msigdb/cards/GO_MODULATION_OF_GROWTH_OF_SYMBIONT_INVOLVED_IN_INTERACTION_WITH_HOST	16	4	0.831827	0.629439	1.09732	0.192745	97	96	113	111	19	24
4243	GO_REGULATION_OF_CELL_DEATH	http://www.broadinstitute.org/gsea/msigdb/cards/GO_REGULATION_OF_CELL_DEATH	1472	199	0.831705	0.759938	0.910108	6.0263e-05	1212	1090	1424	1294	423	397
4244	GO_FATTY_ACID_TRANSPORT	http://www.broadinstitute.org/gsea/msigdb/cards/GO_FATTY_ACID_TRANSPORT	56	12	0.831661	0.619523	1.11441	0.217111	88	87	101	100	41	36
4245	GO_CYTOKINE_PRODUCTION	http://www.broadinstitute.org/gsea/msigdb/cards/GO_CYTOKINE_PRODUCTION	120	17	0.831266	0.601683	1.14599	0.259325	73	72	84	82	29	28
4246	GO_SULFUR_AMINO_ACID_BIOSYNTHETIC_PROCESS	http://www.broadinstitute.org/gsea/msigdb/cards/GO_SULFUR_AMINO_ACID_BIOSYNTHETIC_PROCESS	19	9	0.831194	0.50643	1.35591	0.458939	30	30	35	35	20	23
4247	GO_THIOL_DEPENDENT_UBIQUITIN_SPECIFIC_PROTEASE_ACTIVITY	http://www.broadinstitute.org/gsea/msigdb/cards/GO_THIOL_DEPENDENT_UBIQUITIN_SPECIFIC_PROTEASE_ACTIVITY	73	3	0.831145	0.242379	2.8456	0.762331	5	5	5	5	5	4
4248	GO_UBIQUITIN_LIKE_PROTEIN_SPECIFIC_PROTEASE_ACTIVITY	http://www.broadinstitute.org/gsea/msigdb/cards/GO_UBIQUITIN_LIKE_PROTEIN_SPECIFIC_PROTEASE_ACTIVITY	117	3	0.831145	0.242379	2.8456	0.762331	5	5	5	5	5	4
4249	GO_HYDROGEN_PEROXIDE_CATABOLIC_PROCESS	http://www.broadinstitute.org/gsea/msigdb/cards/GO_HYDROGEN_PEROXIDE_CATABOLIC_PROCESS	20	4	0.830793	0.641969	1.07294	0.155684	111	110	138	136	18	23
4250	GO_REGULATION_OF_I_KAPPAB_KINASE_NF_KAPPAB_SIGNALING	http://www.broadinstitute.org/gsea/msigdb/cards/GO_REGULATION_OF_I_KAPPAB_KINASE_NF_KAPPAB_SIGNALING	233	28	0.830792	0.629655	1.09472	0.187837	102	99	116	110	63	69
4251	GO_KINASE_REGULATOR_ACTIVITY	http://www.broadinstitute.org/gsea/msigdb/cards/GO_KINASE_REGULATOR_ACTIVITY	186	11	0.830459	0.558665	1.22836	0.35279	46	46	58	57	26	36
4252	GO_ORGAN_FORMATION	http://www.broadinstitute.org/gsea/msigdb/cards/GO_ORGAN_FORMATION	34	7	0.830427	0.22254	2.93705	0.770177	5	4	5	5	5	5
4253	GO_REGULATION_OF_SPINDLE_CHECKPOINT	http://www.broadinstitute.org/gsea/msigdb/cards/GO_REGULATION_OF_SPINDLE_CHECKPOINT	14	2	0.830078	0.532314	1.28519	0.404471	37	36	47	46	9	9
4254	GO_REGULATION_OF_DENDRITIC_SPINE_MORPHOGENESIS	http://www.broadinstitute.org/gsea/msigdb/cards/GO_REGULATION_OF_DENDRITIC_SPINE_MORPHOGENESIS	30	2	0.82998	0.425609	1.591	0.57535	16	16	21	21	8	9
4255	GO_XENOPHAGY	http://www.broadinstitute.org/gsea/msigdb/cards/GO_XENOPHAGY	105	10	0.829867	0.536085	1.27694	0.396862	38	38	49	47	18	22
4256	GO_NEGATIVE_REGULATION_OF_RESPONSE_TO_ENDOPLASMIC_RETICULUM_STRESS	http://www.broadinstitute.org/gsea/msigdb/cards/GO_NEGATIVE_REGULATION_OF_RESPONSE_TO_ENDOPLASMIC_RETICULUM_STRESS	39	3	0.829838	0.489305	1.3942	0.48167	26	26	33	33	13	17
4257	GO_NEGATIVE_REGULATION_OF_ENDOPLASMIC_RETICULUM_STRESS_INDUCED_INTRINSIC_APOPTOTIC_SIGNALING_PATHWAY	http://www.broadinstitute.org/gsea/msigdb/cards/GO_NEGATIVE_REGULATION_OF_ENDOPLASMIC_RETICULUM_STRESS_INDUCED_INTRINSIC_APOPTOTIC_SIGNALING_PATHWAY	19	3	0.829838	0.489305	1.3942	0.48167	26	26	33	33	13	17
4258	GO_REGULATION_OF_CILIUM_MOVEMENT	http://www.broadinstitute.org/gsea/msigdb/cards/GO_REGULATION_OF_CILIUM_MOVEMENT	12	9	0.829515	0.54142	1.26453	0.385146	41	40	48	48	31	32
4259	GO_MACROMOLECULAR_COMPLEX_DISASSEMBLY	http://www.broadinstitute.org/gsea/msigdb/cards/GO_MACROMOLECULAR_COMPLEX_DISASSEMBLY	182	14	0.829441	0.550687	1.24218	0.364776	43	43	54	54	23	20
4260	GO_POSITIVE_REGULATION_OF_PROTEIN_CATABOLIC_PROCESS	http://www.broadinstitute.org/gsea/msigdb/cards/GO_POSITIVE_REGULATION_OF_PROTEIN_CATABOLIC_PROCESS	263	19	0.829364	0.564356	1.21179	0.334373	49	48	65	63	34	40
4261	GO_CHROMOSOME_CENTROMERIC_REGION	http://www.broadinstitute.org/gsea/msigdb/cards/GO_CHROMOSOME_CENTROMERIC_REGION	174	17	0.829124	0.679924	1.00959	0.0622125	186	184	244	241	55	63
4262	GO_REGULATION_OF_GENERATION_OF_PRECURSOR_METABOLITES_AND_ENERGY	http://www.broadinstitute.org/gsea/msigdb/cards/GO_REGULATION_OF_GENERATION_OF_PRECURSOR_METABOLITES_AND_ENERGY	89	12	0.828646	0.598781	1.14422	0.253649	71	71	82	81	14	19
4263	GO_CELLULAR_RESPONSE_TO_LEPTIN_STIMULUS	http://www.broadinstitute.org/gsea/msigdb/cards/GO_CELLULAR_RESPONSE_TO_LEPTIN_STIMULUS	16	6	0.828372	0.423581	1.59397	0.573414	17	16	21	21	14	16
4264	GO_CELLULAR_DEFENSE_RESPONSE	http://www.broadinstitute.org/gsea/msigdb/cards/GO_CELLULAR_DEFENSE_RESPONSE	60	8	0.827858	0.421608	1.60707	0.576041	16	16	20	19	5	11
4265	GO_RESPONSE_TO_MONOAMINE	http://www.broadinstitute.org/gsea/msigdb/cards/GO_RESPONSE_TO_MONOAMINE	35	5	0.827752	0.486423	1.3925	0.477336	25	25	33	33	18	19
4266	GO_MITOCHONDRIAL_RESPIRATORY_CHAIN_COMPLEX_ASSEMBLY	http://www.broadinstitute.org/gsea/msigdb/cards/GO_MITOCHONDRIAL_RESPIRATORY_CHAIN_COMPLEX_ASSEMBLY	76	18	0.827751	0.582143	1.17167	0.286942	58	58	75	75	39	37
4267	GO_FAT_SOLUBLE_VITAMIN_METABOLIC_PROCESS	http://www.broadinstitute.org/gsea/msigdb/cards/GO_FAT_SOLUBLE_VITAMIN_METABOLIC_PROCESS	32	10	0.827502	0.6241	1.09454	0.184806	94	92	114	113	29	36
4268	GO_MEMBRANE_REPOLARIZATION	http://www.broadinstitute.org/gsea/msigdb/cards/GO_MEMBRANE_REPOLARIZATION	15	6	0.827463	0.380549	1.76777	0.624297	13	12	15	15	11	14
4269	GO_RESPONSE_TO_FIBROBLAST_GROWTH_FACTOR	http://www.broadinstitute.org/gsea/msigdb/cards/GO_RESPONSE_TO_FIBROBLAST_GROWTH_FACTOR	116	16	0.827337	0.504955	1.34275	0.443936	32	29	39	38	29	29
4270	GO_REGULATION_OF_MICROTUBULE_BASED_MOVEMENT	http://www.broadinstitute.org/gsea/msigdb/cards/GO_REGULATION_OF_MICROTUBULE_BASED_MOVEMENT	19	11	0.827194	0.542502	1.25522	0.372808	42	41	49	49	32	33
4271	GO_POSITIVE_REGULATION_OF_DENDRITIC_SPINE_DEVELOPMENT	http://www.broadinstitute.org/gsea/msigdb/cards/GO_POSITIVE_REGULATION_OF_DENDRITIC_SPINE_DEVELOPMENT	35	3	0.827103	0.170909	4.00883	0.805845	3	3	3	3	2	3
4272	GO_CELL_CORTEX_PART	http://www.broadinstitute.org/gsea/msigdb/cards/GO_CELL_CORTEX_PART	119	18	0.827051	0.582301	1.17051	0.28425	61	59	71	71	29	26
4273	GO_BRANCH_ELONGATION_OF_AN_EPITHELIUM	http://www.broadinstitute.org/gsea/msigdb/cards/GO_BRANCH_ELONGATION_OF_AN_EPITHELIUM	17	3	0.826815	0.136894	4.28084	0.818471	2	2	3	3	1	3
4274	GO_CLATHRIN_COATED_VESICLE_MEMBRANE	http://www.broadinstitute.org/gsea/msigdb/cards/GO_CLATHRIN_COATED_VESICLE_MEMBRANE	81	12	0.826779	0.629254	1.08421	0.169174	99	99	117	117	40	35
4275	GO_MITOTIC_NUCLEAR_DIVISION	http://www.broadinstitute.org/gsea/msigdb/cards/GO_MITOTIC_NUCLEAR_DIVISION	361	38	0.82669	0.695	0.982424	0.0306426	255	248	318	308	123	133
4276	GO_NEGATIVE_REGULATION_OF_RESPONSE_TO_OXIDATIVE_STRESS	http://www.broadinstitute.org/gsea/msigdb/cards/GO_NEGATIVE_REGULATION_OF_RESPONSE_TO_OXIDATIVE_STRESS	35	6	0.826562	0.461503	1.4623	0.513499	21	21	27	27	12	13
4277	GO_RNA_SPLICING_VIA_TRANSESTERIFICATION_REACTIONS	http://www.broadinstitute.org/gsea/msigdb/cards/GO_RNA_SPLICING_VIA_TRANSESTERIFICATION_REACTIONS	267	10	0.826464	0.493299	1.3735	0.46233	27	27	33	33	18	25
4278	GO_RESPONSE_TO_INTERFERON_GAMMA	http://www.broadinstitute.org/gsea/msigdb/cards/GO_RESPONSE_TO_INTERFERON_GAMMA	144	13	0.825591	0.559364	1.21526	0.331071	50	50	56	56	31	27
4279	GO_URETER_DEVELOPMENT	http://www.broadinstitute.org/gsea/msigdb/cards/GO_URETER_DEVELOPMENT	11	3	0.825552	0.273211	2.42801	0.724846	6	6	7	7	5	6
4280	GO_NEGATIVE_REGULATION_OF_T_CELL_MEDIATED_IMMUNITY	http://www.broadinstitute.org/gsea/msigdb/cards/GO_NEGATIVE_REGULATION_OF_T_CELL_MEDIATED_IMMUNITY	16	3	0.825414	0.336344	1.98106	0.666298	9	9	11	11	8	4
4281	GO_STRESS_ACTIVATED_PROTEIN_KINASE_SIGNALING_CASCADE	http://www.broadinstitute.org/gsea/msigdb/cards/GO_STRESS_ACTIVATED_PROTEIN_KINASE_SIGNALING_CASCADE	103	8	0.824996	0.544572	1.23783	0.354623	40	40	63	62	24	32
4282	GO_NEGATIVE_REGULATION_OF_TRANSFERASE_ACTIVITY	http://www.broadinstitute.org/gsea/msigdb/cards/GO_NEGATIVE_REGULATION_OF_TRANSFERASE_ACTIVITY	351	24	0.824809	0.61531	1.10216	0.193246	85	84	110	110	56	57
4283	GO_DNA_POLYMERASE_COMPLEX	http://www.broadinstitute.org/gsea/msigdb/cards/GO_DNA_POLYMERASE_COMPLEX	13	1	0.824606	0.533607	1.26706	0.37923	38	38	46	46	15	8
4284	GO_CLATHRIN_COATED_ENDOCYTIC_VESICLE	http://www.broadinstitute.org/gsea/msigdb/cards/GO_CLATHRIN_COATED_ENDOCYTIC_VESICLE	65	12	0.824194	0.631482	1.07348	0.151731	103	103	125	125	41	35
4285	GO_EMBRYONIC_HINDLIMB_MORPHOGENESIS	http://www.broadinstitute.org/gsea/msigdb/cards/GO_EMBRYONIC_HINDLIMB_MORPHOGENESIS	29	3	0.824143	0.412772	1.62343	0.5755	15	15	18	18	10	15
4286	GO_N_METHYLTRANSFERASE_ACTIVITY	http://www.broadinstitute.org/gsea/msigdb/cards/GO_N_METHYLTRANSFERASE_ACTIVITY	88	4	0.82407	0.25856	2.43395	0.72783	5	5	8	8	4	6
4287	GO_PROTEIN_METHYLTRANSFERASE_ACTIVITY	http://www.broadinstitute.org/gsea/msigdb/cards/GO_PROTEIN_METHYLTRANSFERASE_ACTIVITY	82	4	0.82407	0.25856	2.43395	0.72783	5	5	8	8	4	6
4288	GO_HISTONE_METHYLTRANSFERASE_ACTIVITY	http://www.broadinstitute.org/gsea/msigdb/cards/GO_HISTONE_METHYLTRANSFERASE_ACTIVITY	58	4	0.82407	0.25856	2.43395	0.72783	5	5	8	8	4	6
4289	GO_COENZYME_A_BIOSYNTHETIC_PROCESS	http://www.broadinstitute.org/gsea/msigdb/cards/GO_COENZYME_A_BIOSYNTHETIC_PROCESS	11	2	0.823744	0.42498	1.56874	0.556004	16	16	21	21	5	4
4290	GO_REGULATION_OF_MUSCLE_ADAPTATION	http://www.broadinstitute.org/gsea/msigdb/cards/GO_REGULATION_OF_MUSCLE_ADAPTATION	63	6	0.823719	0.404469	1.66252	0.58699	15	15	17	17	10	14
4291	GO_SODIUM_ION_TRANSMEMBRANE_TRANSPORT	http://www.broadinstitute.org/gsea/msigdb/cards/GO_SODIUM_ION_TRANSMEMBRANE_TRANSPORT	90	24	0.823175	0.590096	1.14456	0.247564	66	66	80	80	45	51
4292	GO_TRANSCRIPTION_COREPRESSOR_ACTIVITY	http://www.broadinstitute.org/gsea/msigdb/cards/GO_TRANSCRIPTION_COREPRESSOR_ACTIVITY	221	15	0.823041	0.630774	1.07081	0.147286	101	101	139	138	24	19
4293	GO_DENDRITIC_CELL_CHEMOTAXIS	http://www.broadinstitute.org/gsea/msigdb/cards/GO_DENDRITIC_CELL_CHEMOTAXIS	16	2	0.822985	0.183696	3.38728	0.784349	3	3	4	4	1	2
4294	GO_HIGH_VOLTAGE_GATED_CALCIUM_CHANNEL_ACTIVITY	http://www.broadinstitute.org/gsea/msigdb/cards/GO_HIGH_VOLTAGE_GATED_CALCIUM_CHANNEL_ACTIVITY	11	3	0.822703	0.363463	1.83128	0.631418	11	11	13	13	1	3
4295	GO_HEMATOPOIETIC_STEM_CELL_PROLIFERATION	http://www.broadinstitute.org/gsea/msigdb/cards/GO_HEMATOPOIETIC_STEM_CELL_PROLIFERATION	13	1	0.822119	0.429556	1.53167	0.540585	16	16	27	27	7	12
4296	GO_ASYMMETRIC_PROTEIN_LOCALIZATION	http://www.broadinstitute.org/gsea/msigdb/cards/GO_ASYMMETRIC_PROTEIN_LOCALIZATION	19	3	0.821727	0.37745	1.76333	0.612895	12	12	14	14	9	10
4297	GO_CORECEPTOR_ACTIVITY	http://www.broadinstitute.org/gsea/msigdb/cards/GO_CORECEPTOR_ACTIVITY	38	7	0.82141	0.391477	1.69379	0.593802	13	13	16	16	9	8
4298	GO_NEGATIVE_REGULATION_OF_CELLULAR_RESPONSE_TO_INSULIN_STIMULUS	http://www.broadinstitute.org/gsea/msigdb/cards/GO_NEGATIVE_REGULATION_OF_CELLULAR_RESPONSE_TO_INSULIN_STIMULUS	31	4	0.821228	0.405177	1.62857	0.573944	14	14	19	19	4	7
4299	GO_POSITIVE_REGULATION_OF_MUSCLE_CONTRACTION	http://www.broadinstitute.org/gsea/msigdb/cards/GO_POSITIVE_REGULATION_OF_MUSCLE_CONTRACTION	44	5	0.82056	0.49322	1.35607	0.440239	28	28	33	33	17	17
4300	GO_BAF_TYPE_COMPLEX	http://www.broadinstitute.org/gsea/msigdb/cards/GO_BAF_TYPE_COMPLEX	23	3	0.820143	0.0740966	6.28381	0.848117	1	1	2	2	1	2
4301	GO_SWI_SNF_COMPLEX	http://www.broadinstitute.org/gsea/msigdb/cards/GO_SWI_SNF_COMPLEX	15	3	0.820143	0.0740966	6.28381	0.848117	1	1	2	2	1	2
4302	GO_NBAF_COMPLEX	http://www.broadinstitute.org/gsea/msigdb/cards/GO_NBAF_COMPLEX	14	3	0.820143	0.0740966	6.28381	0.848117	1	1	2	2	1	2
4303	GO_NUCLEOCYTOPLASMIC_TRANSPORTER_ACTIVITY	http://www.broadinstitute.org/gsea/msigdb/cards/GO_NUCLEOCYTOPLASMIC_TRANSPORTER_ACTIVITY	24	2	0.820141	0.497092	1.3394	0.429201	28	28	37	37	2	2
4304	GO_PROTEIN_DIMERIZATION_ACTIVITY	http://www.broadinstitute.org/gsea/msigdb/cards/GO_PROTEIN_DIMERIZATION_ACTIVITY	1149	169	0.820094	0.751622	0.894672	7.83659e-06	1318	1189	1592	1421	547	486
4305	GO_STAT_CASCADE	http://www.broadinstitute.org/gsea/msigdb/cards/GO_STAT_CASCADE	50	8	0.820018	0.343513	1.93445	0.64796	10	10	11	11	10	10
4306	GO_VESICLE_COAT	http://www.broadinstitute.org/gsea/msigdb/cards/GO_VESICLE_COAT	45	7	0.819537	0.481386	1.39075	0.459592	27	27	29	29	14	10
4307	GO_POSITIVE_REGULATION_OF_PROTEIN_BINDING	http://www.broadinstitute.org/gsea/msigdb/cards/GO_POSITIVE_REGULATION_OF_PROTEIN_BINDING	73	9	0.819058	0.568435	1.17477	0.278604	54	54	68	68	17	17
4308	GO_POSITIVE_REGULATION_OF_MYELOID_LEUKOCYTE_MEDIATED_IMMUNITY	http://www.broadinstitute.org/gsea/msigdb/cards/GO_POSITIVE_REGULATION_OF_MYELOID_LEUKOCYTE_MEDIATED_IMMUNITY	18	2	0.818443	0.0646638	10.3572	0.864551	1	1	1	1	1	1
4309	GO_PERIPHERAL_NERVOUS_SYSTEM_AXON_ENSHEATHMENT	http://www.broadinstitute.org/gsea/msigdb/cards/GO_PERIPHERAL_NERVOUS_SYSTEM_AXON_ENSHEATHMENT	22	8	0.817894	0.570641	1.16573	0.267049	54	54	72	72	19	25
4310	GO_VENTRICULAR_CARDIAC_MUSCLE_TISSUE_DEVELOPMENT	http://www.broadinstitute.org/gsea/msigdb/cards/GO_VENTRICULAR_CARDIAC_MUSCLE_TISSUE_DEVELOPMENT	45	13	0.81706	0.47685	1.38839	0.455171	25	25	31	30	25	24
4311	GO_POSITIVE_REGULATION_OF_DENDRITE_DEVELOPMENT	http://www.broadinstitute.org/gsea/msigdb/cards/GO_POSITIVE_REGULATION_OF_DENDRITE_DEVELOPMENT	64	8	0.816966	0.428801	1.52947	0.528588	17	17	23	23	11	12
4312	GO_BLOC_COMPLEX	http://www.broadinstitute.org/gsea/msigdb/cards/GO_BLOC_COMPLEX	20	5	0.816868	0.391281	1.69492	0.584649	14	14	15	15	8	12
4313	GO_RESPONSE_TO_TEMPERATURE_STIMULUS	http://www.broadinstitute.org/gsea/msigdb/cards/GO_RESPONSE_TO_TEMPERATURE_STIMULUS	148	23	0.81666	0.64608	1.02994	0.0872476	130	130	175	175	39	44
4314	GO_REGULATION_OF_EPITHELIAL_CELL_DIFFERENTIATION	http://www.broadinstitute.org/gsea/msigdb/cards/GO_REGULATION_OF_EPITHELIAL_CELL_DIFFERENTIATION	122	22	0.816616	0.640228	1.03915	0.0995868	122	121	165	163	32	24
4315	GO_RESPIRATORY_CHAIN	http://www.broadinstitute.org/gsea/msigdb/cards/GO_RESPIRATORY_CHAIN	80	17	0.816164	0.539641	1.2266	0.329164	42	42	55	55	32	28
4316	GO_LEUKOCYTE_HOMEOSTASIS	http://www.broadinstitute.org/gsea/msigdb/cards/GO_LEUKOCYTE_HOMEOSTASIS	60	9	0.816158	0.568954	1.16649	0.265175	56	56	67	67	21	20
4317	GO_TRANSCRIPTIONAL_REPRESSOR_ACTIVITY_RNA_POLYMERASE_II_TRANSCRIPTION_REGULATORY_REGION_SEQUENCE_SPECIFIC_BINDING	http://www.broadinstitute.org/gsea/msigdb/cards/GO_TRANSCRIPTIONAL_REPRESSOR_ACTIVITY_RNA_POLYMERASE_II_TRANSCRIPTION_REGULATORY_REGION_SEQUENCE_SPECIFIC_BINDING	168	10	0.815949	0.619936	1.07048	0.14238	94	94	130	130	9	9
4318	GO_B_CELL_HOMEOSTASIS	http://www.broadinstitute.org/gsea/msigdb/cards/GO_B_CELL_HOMEOSTASIS	21	3	0.815875	0.294751	2.21237	0.686171	7	7	8	8	3	4
4319	GO_NEGATIVE_REGULATION_OF_WNT_SIGNALING_PATHWAY	http://www.broadinstitute.org/gsea/msigdb/cards/GO_NEGATIVE_REGULATION_OF_WNT_SIGNALING_PATHWAY	197	17	0.815793	0.491446	1.34258	0.423646	30	28	36	35	26	26
4320	GO_MYELOID_LEUKOCYTE_DIFFERENTIATION	http://www.broadinstitute.org/gsea/msigdb/cards/GO_MYELOID_LEUKOCYTE_DIFFERENTIATION	96	14	0.815637	0.335512	1.9239	0.641637	9	9	12	12	9	12
4321	GO_GLIAL_CELL_DEVELOPMENT	http://www.broadinstitute.org/gsea/msigdb/cards/GO_GLIAL_CELL_DEVELOPMENT	76	21	0.815541	0.626283	1.05909	0.126417	111	102	135	133	47	70
4322	GO_REGULATION_OF_POTASSIUM_ION_TRANSMEMBRANE_TRANSPORT	http://www.broadinstitute.org/gsea/msigdb/cards/GO_REGULATION_OF_POTASSIUM_ION_TRANSMEMBRANE_TRANSPORT	61	12	0.815428	0.440203	1.49215	0.50829	20	19	24	24	16	20
4323	GO_CARDIAC_CHAMBER_MORPHOGENESIS	http://www.broadinstitute.org/gsea/msigdb/cards/GO_CARDIAC_CHAMBER_MORPHOGENESIS	104	20	0.815332	0.480342	1.3732	0.442739	26	26	32	31	24	26
4324	GO_ENAMEL_MINERALIZATION	http://www.broadinstitute.org/gsea/msigdb/cards/GO_ENAMEL_MINERALIZATION	11	3	0.815116	0.409027	1.59744	0.551731	15	15	19	19	15	12
4325	GO_REGULATION_OF_STEM_CELL_PROLIFERATION	http://www.broadinstitute.org/gsea/msigdb/cards/GO_REGULATION_OF_STEM_CELL_PROLIFERATION	88	18	0.815113	0.643393	1.03036	0.0874205	129	128	174	173	43	32
4326	GO_REGULATION_OF_HOMOTYPIC_CELL_CELL_ADHESION	http://www.broadinstitute.org/gsea/msigdb/cards/GO_REGULATION_OF_HOMOTYPIC_CELL_CELL_ADHESION	307	36	0.815083	0.68662	0.966634	0.0187319	256	252	335	323	67	53
4327	GO_MONOSACCHARIDE_BINDING	http://www.broadinstitute.org/gsea/msigdb/cards/GO_MONOSACCHARIDE_BINDING	70	22	0.815071	0.662252	1.00183	0.0520631	172	171	214	211	51	44
4328	GO_REGULATION_OF_THYMOCYTE_AGGREGATION	http://www.broadinstitute.org/gsea/msigdb/cards/GO_REGULATION_OF_THYMOCYTE_AGGREGATION	26	7	0.81504	0.61733	1.07256	0.144671	92	92	127	127	13	8
4329	GO_REGULATION_OF_TRANSLATIONAL_INITIATION	http://www.broadinstitute.org/gsea/msigdb/cards/GO_REGULATION_OF_TRANSLATIONAL_INITIATION	82	9	0.814934	0.557121	1.18423	0.284162	48	48	65	65	12	15
4330	GO_NEGATIVE_REGULATION_OF_OXIDOREDUCTASE_ACTIVITY	http://www.broadinstitute.org/gsea/msigdb/cards/GO_NEGATIVE_REGULATION_OF_OXIDOREDUCTASE_ACTIVITY	26	3	0.814892	0.423107	1.53478	0.528246	16	16	23	23	9	8
4331	GO_REGULATION_OF_CELL_FATE_COMMITMENT	http://www.broadinstitute.org/gsea/msigdb/cards/GO_REGULATION_OF_CELL_FATE_COMMITMENT	26	6	0.814494	0.440489	1.48661	0.504276	19	19	24	24	7	7
4332	GO_CELLULAR_RESPONSE_TO_EXTERNAL_STIMULUS	http://www.broadinstitute.org/gsea/msigdb/cards/GO_CELLULAR_RESPONSE_TO_EXTERNAL_STIMULUS	264	40	0.814247	0.672485	0.984725	0.0340932	207	201	256	252	83	81
4333	GO_REGULATION_OF_CHEMOKINE_PRODUCTION	http://www.broadinstitute.org/gsea/msigdb/cards/GO_REGULATION_OF_CHEMOKINE_PRODUCTION	65	6	0.813666	0.462954	1.42454	0.469211	24	24	26	26	15	13
4334	GO_PYRUVATE_METABOLIC_PROCESS	http://www.broadinstitute.org/gsea/msigdb/cards/GO_PYRUVATE_METABOLIC_PROCESS	65	19	0.813542	0.651136	1.01482	0.0673524	150	148	187	185	38	42
4335	GO_PURINE_NUCLEOTIDE_TRANSPORT	http://www.broadinstitute.org/gsea/msigdb/cards/GO_PURINE_NUCLEOTIDE_TRANSPORT	11	1	0.813491	0.0654766	10.1064	0.858982	1	1	1	1	1	1
4336	GO_PLATELET_ALPHA_GRANULE_MEMBRANE	http://www.broadinstitute.org/gsea/msigdb/cards/GO_PLATELET_ALPHA_GRANULE_MEMBRANE	13	3	0.813369	0.492574	1.34076	0.416566	32	31	33	32	17	13
4337	GO_CEREBRAL_CORTEX_CELL_MIGRATION	http://www.broadinstitute.org/gsea/msigdb/cards/GO_CEREBRAL_CORTEX_CELL_MIGRATION	43	7	0.813291	0.381088	1.72401	0.587173	14	13	14	14	12	13
4338	GO_NEURONAL_ACTION_POTENTIAL	http://www.broadinstitute.org/gsea/msigdb/cards/GO_NEURONAL_ACTION_POTENTIAL	28	9	0.81324	0.385085	1.68942	0.57894	13	13	16	16	10	15
4339	GO_PROTEIN_KINASE_A_BINDING	http://www.broadinstitute.org/gsea/msigdb/cards/GO_PROTEIN_KINASE_A_BINDING	42	4	0.813122	0.455534	1.43124	0.474386	21	21	28	28	14	16
4340	GO_METALLO_SULFUR_CLUSTER_ASSEMBLY	http://www.broadinstitute.org/gsea/msigdb/cards/GO_METALLO_SULFUR_CLUSTER_ASSEMBLY	18	3	0.813065	0.134408	4.2169	0.802945	2	2	3	3	2	2
4341	GO_REGULATION_OF_PHOSPHOLIPID_METABOLIC_PROCESS	http://www.broadinstitute.org/gsea/msigdb/cards/GO_REGULATION_OF_PHOSPHOLIPID_METABOLIC_PROCESS	61	9	0.812509	0.499492	1.31725	0.398874	32	32	35	35	17	22
4342	GO_HETEROCHROMATIN	http://www.broadinstitute.org/gsea/msigdb/cards/GO_HETEROCHROMATIN	67	6	0.812454	0.348681	1.85638	0.620859	10	10	15	12	8	9
4343	GO_MONOSACCHARIDE_CATABOLIC_PROCESS	http://www.broadinstitute.org/gsea/msigdb/cards/GO_MONOSACCHARIDE_CATABOLIC_PROCESS	59	15	0.812263	0.658661	1.00024	0.0502666	171	167	214	209	45	41
4344	GO_HEXOSE_CATABOLIC_PROCESS	http://www.broadinstitute.org/gsea/msigdb/cards/GO_HEXOSE_CATABOLIC_PROCESS	49	15	0.812263	0.658661	1.00024	0.0502666	171	167	214	209	45	41
4345	GO_REGULATION_OF_ACTIN_FILAMENT_DEPOLYMERIZATION	http://www.broadinstitute.org/gsea/msigdb/cards/GO_REGULATION_OF_ACTIN_FILAMENT_DEPOLYMERIZATION	48	7	0.812173	0.528731	1.24021	0.335854	39	39	48	48	13	11
4346	GO_GLIAL_CELL_DIFFERENTIATION	http://www.broadinstitute.org/gsea/msigdb/cards/GO_GLIAL_CELL_DIFFERENTIATION	136	27	0.811747	0.627077	1.04809	0.109849	117	107	141	139	52	75
4347	GO_CELLULAR_GLUCOSE_HOMEOSTASIS	http://www.broadinstitute.org/gsea/msigdb/cards/GO_CELLULAR_GLUCOSE_HOMEOSTASIS	75	13	0.811623	0.621755	1.05723	0.121902	105	103	125	125	35	24
4348	GO_POSITIVE_REGULATION_OF_RESPONSE_TO_BIOTIC_STIMULUS	http://www.broadinstitute.org/gsea/msigdb/cards/GO_POSITIVE_REGULATION_OF_RESPONSE_TO_BIOTIC_STIMULUS	41	4	0.811433	0.238611	2.6939	0.729052	5	5	6	6	5	6
4349	GO_RESPONSE_TO_INSULIN	http://www.broadinstitute.org/gsea/msigdb/cards/GO_RESPONSE_TO_INSULIN	205	31	0.81116	0.663788	0.989885	0.039375	185	182	235	231	58	61
4350	GO_HINDLIMB_MORPHOGENESIS	http://www.broadinstitute.org/gsea/msigdb/cards/GO_HINDLIMB_MORPHOGENESIS	37	4	0.811107	0.422089	1.54182	0.522234	17	17	20	20	12	17
4351	GO_POSITIVE_REGULATION_OF_RNA_SPLICING	http://www.broadinstitute.org/gsea/msigdb/cards/GO_POSITIVE_REGULATION_OF_RNA_SPLICING	25	2	0.810937	0.296832	2.14304	0.67122	7	7	9	9	6	9
4352	GO_REGULATION_OF_LONG_TERM_NEURONAL_SYNAPTIC_PLASTICITY	http://www.broadinstitute.org/gsea/msigdb/cards/GO_REGULATION_OF_LONG_TERM_NEURONAL_SYNAPTIC_PLASTICITY	24	7	0.810637	0.577061	1.13358	0.220335	61	61	79	79	7	6
4353	GO_GOLGI_TRANSPORT_COMPLEX	http://www.broadinstitute.org/gsea/msigdb/cards/GO_GOLGI_TRANSPORT_COMPLEX	12	4	0.810543	0.179505	3.36905	0.769513	3	3	4	4	3	4
4354	GO_CONNECTIVE_TISSUE_DEVELOPMENT	http://www.broadinstitute.org/gsea/msigdb/cards/GO_CONNECTIVE_TISSUE_DEVELOPMENT	194	32	0.810497	0.644426	1.01729	0.0700195	143	137	185	184	55	55
4355	GO_CRANIAL_NERVE_DEVELOPMENT	http://www.broadinstitute.org/gsea/msigdb/cards/GO_CRANIAL_NERVE_DEVELOPMENT	43	10	0.810324	0.581706	1.12374	0.207978	65	64	84	84	10	10
4356	GO_CYSTEINE_TYPE_ENDOPEPTIDASE_ACTIVITY_INVOLVED_IN_APOPTOTIC_PROCESS	http://www.broadinstitute.org/gsea/msigdb/cards/GO_CYSTEINE_TYPE_ENDOPEPTIDASE_ACTIVITY_INVOLVED_IN_APOPTOTIC_PROCESS	15	3	0.810312	0.216004	2.88603	0.742181	4	4	5	5	4	3
4357	GO_NEGATIVE_REGULATION_OF_NEURON_DIFFERENTIATION	http://www.broadinstitute.org/gsea/msigdb/cards/GO_NEGATIVE_REGULATION_OF_NEURON_DIFFERENTIATION	191	19	0.8097	0.621804	1.05159	0.113656	103	102	133	131	37	47
4358	GO_PHOSPHOLIPID_BINDING	http://www.broadinstitute.org/gsea/msigdb/cards/GO_PHOSPHOLIPID_BINDING	360	40	0.809594	0.669026	0.978555	0.028921	208	203	255	253	101	93
4359	GO_O_ACYLTRANSFERASE_ACTIVITY	http://www.broadinstitute.org/gsea/msigdb/cards/GO_O_ACYLTRANSFERASE_ACTIVITY	48	9	0.809558	0.527887	1.23576	0.327627	40	40	47	47	12	16
4360	GO_POSITIVE_REGULATION_OF_WOUND_HEALING	http://www.broadinstitute.org/gsea/msigdb/cards/GO_POSITIVE_REGULATION_OF_WOUND_HEALING	48	11	0.809518	0.589499	1.10929	0.188652	76	75	87	85	34	37
4361	GO_NEGATIVE_REGULATION_OF_MUSCLE_CELL_APOPTOTIC_PROCESS	http://www.broadinstitute.org/gsea/msigdb/cards/GO_NEGATIVE_REGULATION_OF_MUSCLE_CELL_APOPTOTIC_PROCESS	30	2	0.809412	0.244136	2.58662	0.71812	5	5	6	6	4	2
4362	GO_CELLULAR_RESPONSE_TO_CARBOHYDRATE_STIMULUS	http://www.broadinstitute.org/gsea/msigdb/cards/GO_CELLULAR_RESPONSE_TO_CARBOHYDRATE_STIMULUS	74	11	0.80937	0.619281	1.05553	0.118628	104	102	124	124	34	23
4363	GO_REGULATION_OF_KERATINOCYTE_DIFFERENTIATION	http://www.broadinstitute.org/gsea/msigdb/cards/GO_REGULATION_OF_KERATINOCYTE_DIFFERENTIATION	27	4	0.809302	0.222583	2.68906	0.730311	4	4	6	6	4	3
4364	GO_NEGATIVE_REGULATION_OF_ACTIN_FILAMENT_DEPOLYMERIZATION	http://www.broadinstitute.org/gsea/msigdb/cards/GO_NEGATIVE_REGULATION_OF_ACTIN_FILAMENT_DEPOLYMERIZATION	35	6	0.809287	0.524095	1.24195	0.333316	38	38	47	47	12	10
4365	GO_POSITIVE_REGULATION_OF_CELLULAR_PROTEIN_CATABOLIC_PROCESS	http://www.broadinstitute.org/gsea/msigdb/cards/GO_POSITIVE_REGULATION_OF_CELLULAR_PROTEIN_CATABOLIC_PROCESS	192	13	0.809235	0.531081	1.22457	0.317385	41	40	53	52	27	30
4366	GO_SODIUM_ION_BINDING	http://www.broadinstitute.org/gsea/msigdb/cards/GO_SODIUM_ION_BINDING	14	8	0.809127	0.515716	1.26031	0.34949	36	35	45	44	20	24
4367	GO_OXIDOREDUCTASE_ACTIVITY_ACTING_ON_NAD_P_H	http://www.broadinstitute.org/gsea/msigdb/cards/GO_OXIDOREDUCTASE_ACTIVITY_ACTING_ON_NAD_P_H	93	18	0.808977	0.583718	1.11638	0.197575	68	67	91	90	34	37
4368	GO_REGULATION_OF_RAS_PROTEIN_SIGNAL_TRANSDUCTION	http://www.broadinstitute.org/gsea/msigdb/cards/GO_REGULATION_OF_RAS_PROTEIN_SIGNAL_TRANSDUCTION	184	24	0.808969	0.615852	1.05976	0.124086	98	97	125	124	32	35
4369	GO_ATP_BIOSYNTHETIC_PROCESS	http://www.broadinstitute.org/gsea/msigdb/cards/GO_ATP_BIOSYNTHETIC_PROCESS	36	7	0.808898	0.572036	1.139	0.224975	60	60	76	76	14	13
4370	GO_REGULATION_OF_CELL_PROLIFERATION	http://www.broadinstitute.org/gsea/msigdb/cards/GO_REGULATION_OF_CELL_PROLIFERATION	1496	185	0.808792	0.735399	0.889322	1.15372e-05	1015	942	1258	1157	428	340
4371	GO_AXIS_SPECIFICATION	http://www.broadinstitute.org/gsea/msigdb/cards/GO_AXIS_SPECIFICATION	90	14	0.80841	0.491624	1.31771	0.394187	29	29	37	37	21	19
4372	GO_REGULATION_OF_CANONICAL_WNT_SIGNALING_PATHWAY	http://www.broadinstitute.org/gsea/msigdb/cards/GO_REGULATION_OF_CANONICAL_WNT_SIGNALING_PATHWAY	236	23	0.808077	0.570551	1.13933	0.224583	60	59	76	76	48	46
4373	GO_PHAGOCYTOSIS_RECOGNITION	http://www.broadinstitute.org/gsea/msigdb/cards/GO_PHAGOCYTOSIS_RECOGNITION	34	4	0.807656	0.498006	1.30652	0.383072	34	33	36	35	19	16
4374	GO_POSITIVE_REGULATION_OF_REACTIVE_OXYGEN_SPECIES_BIOSYNTHETIC_PROCESS	http://www.broadinstitute.org/gsea/msigdb/cards/GO_POSITIVE_REGULATION_OF_REACTIVE_OXYGEN_SPECIES_BIOSYNTHETIC_PROCESS	48	9	0.80746	0.491567	1.32158	0.394132	31	31	34	34	17	25
4375	GO_IMMUNE_SYSTEM_PROCESS	http://www.broadinstitute.org/gsea/msigdb/cards/GO_IMMUNE_SYSTEM_PROCESS	1984	214	0.807259	0.742068	0.878054	5.83352e-07	1450	1298	1785	1591	498	468
4376	GO_CARBON_CARBON_LYASE_ACTIVITY	http://www.broadinstitute.org/gsea/msigdb/cards/GO_CARBON_CARBON_LYASE_ACTIVITY	51	14	0.807182	0.61549	1.05594	0.118264	100	99	126	125	36	36
4377	GO_FEMALE_GENITALIA_DEVELOPMENT	http://www.broadinstitute.org/gsea/msigdb/cards/GO_FEMALE_GENITALIA_DEVELOPMENT	16	4	0.806624	0.375158	1.69227	0.570425	12	12	16	16	9	10
4378	GO_TERMINATION_OF_RNA_POLYMERASE_II_TRANSCRIPTION	http://www.broadinstitute.org/gsea/msigdb/cards/GO_TERMINATION_OF_RNA_POLYMERASE_II_TRANSCRIPTION	62	4	0.806555	0.396468	1.61089	0.542652	17	14	24	18	11	14
4379	GO_MYOTUBE_DIFFERENTIATION	http://www.broadinstitute.org/gsea/msigdb/cards/GO_MYOTUBE_DIFFERENTIATION	57	9	0.806289	0.541008	1.19073	0.280661	43	43	67	67	23	30
4380	GO_PROTEIN_LIPID_COMPLEX_ASSEMBLY	http://www.broadinstitute.org/gsea/msigdb/cards/GO_PROTEIN_LIPID_COMPLEX_ASSEMBLY	21	6	0.805896	0.566154	1.14332	0.226699	59	59	70	70	22	18
4381	GO_GLYCOSIDE_METABOLIC_PROCESS	http://www.broadinstitute.org/gsea/msigdb/cards/GO_GLYCOSIDE_METABOLIC_PROCESS	16	4	0.805709	0.578156	1.11775	0.196378	64	64	84	84	10	9
4382	GO_PEPTIDE_RECEPTOR_ACTIVITY	http://www.broadinstitute.org/gsea/msigdb/cards/GO_PEPTIDE_RECEPTOR_ACTIVITY	133	13	0.805576	0.549428	1.17493	0.26209	49	49	63	63	25	30
4383	GO_EMBRYO_DEVELOPMENT	http://www.broadinstitute.org/gsea/msigdb/cards/GO_EMBRYO_DEVELOPMENT	894	176	0.805572	0.733026	0.885108	6.63331e-06	1039	951	1291	1205	448	414
4384	GO_TRANSCRIPTIONAL_REPRESSOR_COMPLEX	http://www.broadinstitute.org/gsea/msigdb/cards/GO_TRANSCRIPTIONAL_REPRESSOR_COMPLEX	74	6	0.805457	0.302802	2.11216	0.657057	9	8	9	9	8	4
4385	GO_REGULATION_OF_GRANULOCYTE_DIFFERENTIATION	http://www.broadinstitute.org/gsea/msigdb/cards/GO_REGULATION_OF_GRANULOCYTE_DIFFERENTIATION	16	2	0.805445	0.316688	1.97508	0.636555	8	8	11	11	2	4
4386	GO_REGULATION_OF_LYMPHOCYTE_DIFFERENTIATION	http://www.broadinstitute.org/gsea/msigdb/cards/GO_REGULATION_OF_LYMPHOCYTE_DIFFERENTIATION	132	22	0.805325	0.63609	1.01737	0.0694899	130	129	173	173	40	32
4387	GO_TOLL_LIKE_RECEPTOR_SIGNALING_PATHWAY	http://www.broadinstitute.org/gsea/msigdb/cards/GO_TOLL_LIKE_RECEPTOR_SIGNALING_PATHWAY	85	9	0.805025	0.538025	1.20176	0.288313	48	47	52	51	24	22
4388	GO_RECEPTOR_INTERNALIZATION	http://www.broadinstitute.org/gsea/msigdb/cards/GO_RECEPTOR_INTERNALIZATION	50	6	0.805018	0.541891	1.19185	0.278624	49	48	56	55	23	25
4389	GO_COENZYME_A_METABOLIC_PROCESS	http://www.broadinstitute.org/gsea/msigdb/cards/GO_COENZYME_A_METABOLIC_PROCESS	17	4	0.804887	0.482535	1.32894	0.397032	27	27	35	35	8	9
4390	GO_RETINAL_GANGLION_CELL_AXON_GUIDANCE	http://www.broadinstitute.org/gsea/msigdb/cards/GO_RETINAL_GANGLION_CELL_AXON_GUIDANCE	18	2	0.804644	0.566734	1.13657	0.21801	57	57	75	75	3	2
4391	GO_SPLICEOSOMAL_COMPLEX	http://www.broadinstitute.org/gsea/msigdb/cards/GO_SPLICEOSOMAL_COMPLEX	172	6	0.804593	0.410921	1.55665	0.517763	16	16	19	19	9	12
4392	GO_DNA_DIRECTED_RNA_POLYMERASE_I_COMPLEX	http://www.broadinstitute.org/gsea/msigdb/cards/GO_DNA_DIRECTED_RNA_POLYMERASE_I_COMPLEX	13	2	0.804593	0.287057	2.20385	0.669572	7	7	8	8	6	4
4393	GO_FOREBRAIN_CELL_MIGRATION	http://www.broadinstitute.org/gsea/msigdb/cards/GO_FOREBRAIN_CELL_MIGRATION	62	9	0.804357	0.480261	1.3351	0.400201	28	27	34	34	19	21
4394	GO_PROTEIN_HOMOTETRAMERIZATION	http://www.broadinstitute.org/gsea/msigdb/cards/GO_PROTEIN_HOMOTETRAMERIZATION	59	12	0.803599	0.470073	1.36124	0.416411	25	25	31	31	20	23
4395	GO_NEGATIVE_REGULATION_OF_INTRACELLULAR_PROTEIN_TRANSPORT	http://www.broadinstitute.org/gsea/msigdb/cards/GO_NEGATIVE_REGULATION_OF_INTRACELLULAR_PROTEIN_TRANSPORT	95	12	0.803549	0.561901	1.145	0.22631	59	58	72	70	30	33
4396	GO_DENDRITE_MORPHOGENESIS	http://www.broadinstitute.org/gsea/msigdb/cards/GO_DENDRITE_MORPHOGENESIS	42	8	0.803396	0.570918	1.12501	0.203133	60	60	79	79	6	6
4397	GO_COHESIN_COMPLEX	http://www.broadinstitute.org/gsea/msigdb/cards/GO_COHESIN_COMPLEX	11	2	0.803316	0.250265	2.42066	0.69687	5	5	7	7	3	5
4398	GO_ADP_METABOLIC_PROCESS	http://www.broadinstitute.org/gsea/msigdb/cards/GO_ADP_METABOLIC_PROCESS	47	13	0.803041	0.628411	1.0239	0.0768996	122	120	156	155	22	25
4399	GO_REGULATION_OF_LIPID_CATABOLIC_PROCESS	http://www.broadinstitute.org/gsea/msigdb/cards/GO_REGULATION_OF_LIPID_CATABOLIC_PROCESS	52	11	0.802984	0.575928	1.11687	0.192475	69	68	78	78	24	17
4400	GO_REGULATION_OF_T_CELL_DIFFERENTIATION	http://www.broadinstitute.org/gsea/msigdb/cards/GO_REGULATION_OF_T_CELL_DIFFERENTIATION	107	20	0.802886	0.6331	1.01593	0.0675462	128	127	171	171	38	31
4401	GO_POSITIVE_REGULATION_OF_PATHWAY_RESTRICTED_SMAD_PROTEIN_PHOSPHORYLATION	http://www.broadinstitute.org/gsea/msigdb/cards/GO_POSITIVE_REGULATION_OF_PATHWAY_RESTRICTED_SMAD_PROTEIN_PHOSPHORYLATION	48	10	0.802555	0.349798	1.78192	0.590017	10	10	14	14	8	7
4402	GO_POSITIVE_REGULATION_OF_CANONICAL_WNT_SIGNALING_PATHWAY	http://www.broadinstitute.org/gsea/msigdb/cards/GO_POSITIVE_REGULATION_OF_CANONICAL_WNT_SIGNALING_PATHWAY	119	9	0.80241	0.523869	1.22031	0.304174	39	39	51	51	28	28
4403	GO_NUCLEOTIDE_SUGAR_METABOLIC_PROCESS	http://www.broadinstitute.org/gsea/msigdb/cards/GO_NUCLEOTIDE_SUGAR_METABOLIC_PROCESS	33	9	0.80215	0.586824	1.09293	0.162703	76	74	93	92	37	35
4404	GO_NEGATIVE_REGULATION_OF_HOMOTYPIC_CELL_CELL_ADHESION	http://www.broadinstitute.org/gsea/msigdb/cards/GO_NEGATIVE_REGULATION_OF_HOMOTYPIC_CELL_CELL_ADHESION	102	9	0.801947	0.583075	1.09871	0.169823	71	70	90	90	20	12
4405	GO_INTRINSIC_COMPONENT_OF_THE_CYTOPLASMIC_SIDE_OF_THE_PLASMA_MEMBRANE	http://www.broadinstitute.org/gsea/msigdb/cards/GO_INTRINSIC_COMPONENT_OF_THE_CYTOPLASMIC_SIDE_OF_THE_PLASMA_MEMBRANE	15	5	0.801907	0.522103	1.22439	0.306968	39	39	48	48	10	8
4406	GO_RESPONSE_TO_HEAT	http://www.broadinstitute.org/gsea/msigdb/cards/GO_RESPONSE_TO_HEAT	89	13	0.801897	0.620425	1.03363	0.0883989	108	108	144	144	28	29
4407	GO_REGULATION_OF_OXIDATIVE_STRESS_INDUCED_CELL_DEATH	http://www.broadinstitute.org/gsea/msigdb/cards/GO_REGULATION_OF_OXIDATIVE_STRESS_INDUCED_CELL_DEATH	46	7	0.801861	0.449384	1.411	0.444771	21	21	28	28	12	14
4408	GO_NEGATIVE_REGULATION_OF_ION_TRANSPORT	http://www.broadinstitute.org/gsea/msigdb/cards/GO_NEGATIVE_REGULATION_OF_ION_TRANSPORT	127	22	0.801548	0.481297	1.32492	0.38841	29	28	34	34	24	29
4409	GO_GLYCOLIPID_CATABOLIC_PROCESS	http://www.broadinstitute.org/gsea/msigdb/cards/GO_GLYCOLIPID_CATABOLIC_PROCESS	13	7	0.801347	0.609241	1.05102	0.109696	95	95	122	122	23	29
4410	GO_NEGATIVE_REGULATION_OF_PHOSPHORUS_METABOLIC_PROCESS	http://www.broadinstitute.org/gsea/msigdb/cards/GO_NEGATIVE_REGULATION_OF_PHOSPHORUS_METABOLIC_PROCESS	541	42	0.800357	0.641974	0.996312	0.0462514	155	152	189	187	77	72
4411	GO_MITOCHONDRION_DISTRIBUTION	http://www.broadinstitute.org/gsea/msigdb/cards/GO_MITOCHONDRION_DISTRIBUTION	11	2	0.800059	0.396358	1.57544	0.52053	14	14	20	20	7	8
4412	GO_RESPONSE_TO_OSMOTIC_STRESS	http://www.broadinstitute.org/gsea/msigdb/cards/GO_RESPONSE_TO_OSMOTIC_STRESS	63	7	0.800004	0.516857	1.22945	0.309405	37	37	48	47	20	24
4413	GO_POSITIVE_REGULATION_OF_PEPTIDASE_ACTIVITY	http://www.broadinstitute.org/gsea/msigdb/cards/GO_POSITIVE_REGULATION_OF_PEPTIDASE_ACTIVITY	154	17	0.799949	0.569376	1.12143	0.195254	67	65	74	73	37	37
4414	GO_ESTABLISHMENT_OF_EPITHELIAL_CELL_POLARITY	http://www.broadinstitute.org/gsea/msigdb/cards/GO_ESTABLISHMENT_OF_EPITHELIAL_CELL_POLARITY	23	3	0.79982	0.240001	2.56351	0.703954	5	5	6	6	3	6
4415	GO_SCHWANN_CELL_DEVELOPMENT	http://www.broadinstitute.org/gsea/msigdb/cards/GO_SCHWANN_CELL_DEVELOPMENT	26	9	0.799796	0.562342	1.13105	0.207121	56	56	77	76	21	30
4416	GO_SCHWANN_CELL_DIFFERENTIATION	http://www.broadinstitute.org/gsea/msigdb/cards/GO_SCHWANN_CELL_DIFFERENTIATION	31	9	0.799796	0.562342	1.13105	0.207121	56	56	77	76	21	30
4417	GO_PROTEIN_KINASE_B_SIGNALING	http://www.broadinstitute.org/gsea/msigdb/cards/GO_PROTEIN_KINASE_B_SIGNALING	34	6	0.799633	0.414971	1.50768	0.491325	16	16	23	23	12	19
4418	GO_CHAPERONE_MEDIATED_PROTEIN_COMPLEX_ASSEMBLY	http://www.broadinstitute.org/gsea/msigdb/cards/GO_CHAPERONE_MEDIATED_PROTEIN_COMPLEX_ASSEMBLY	13	3	0.799507	0.484394	1.31027	0.374733	31	29	35	35	19	20
4419	GO_NCRNA_3_END_PROCESSING	http://www.broadinstitute.org/gsea/msigdb/cards/GO_NCRNA_3_END_PROCESSING	21	2	0.799345	0.344948	1.80518	0.589742	10	10	14	13	6	13
4420	GO_REGULATION_OF_SMALL_GTPASE_MEDIATED_SIGNAL_TRANSDUCTION	http://www.broadinstitute.org/gsea/msigdb/cards/GO_REGULATION_OF_SMALL_GTPASE_MEDIATED_SIGNAL_TRANSDUCTION	278	32	0.799317	0.61666	1.03342	0.0875342	108	107	140	139	39	44
4421	GO_ATP_GENERATION_FROM_ADP	http://www.broadinstitute.org/gsea/msigdb/cards/GO_ATP_GENERATION_FROM_ADP	39	10	0.799218	0.624249	1.02087	0.0727863	120	118	154	153	20	23
4422	GO_PEPTIDE_CATABOLIC_PROCESS	http://www.broadinstitute.org/gsea/msigdb/cards/GO_PEPTIDE_CATABOLIC_PROCESS	25	4	0.799068	0.466034	1.35904	0.40771	25	25	30	30	13	15
4423	GO_RESPONSE_TO_NITROGEN_COMPOUND	http://www.broadinstitute.org/gsea/msigdb/cards/GO_RESPONSE_TO_NITROGEN_COMPOUND	859	148	0.798702	0.733494	0.869574	2.13491e-07	1402	1251	1720	1543	412	370
4424	GO_CARBOHYDRATE_DERIVATIVE_TRANSPORTER_ACTIVITY	http://www.broadinstitute.org/gsea/msigdb/cards/GO_CARBOHYDRATE_DERIVATIVE_TRANSPORTER_ACTIVITY	35	5	0.798632	0.402177	1.55434	0.509179	15	15	21	21	9	10
4425	GO_LYMPHOCYTE_HOMEOSTASIS	http://www.broadinstitute.org/gsea/msigdb/cards/GO_LYMPHOCYTE_HOMEOSTASIS	50	7	0.798581	0.548708	1.15688	0.23465	51	51	63	63	19	17
4426	GO_ACTION_POTENTIAL	http://www.broadinstitute.org/gsea/msigdb/cards/GO_ACTION_POTENTIAL	94	30	0.798172	0.587647	1.08081	0.145191	80	78	99	98	49	63
4427	GO_THYROID_HORMONE_METABOLIC_PROCESS	http://www.broadinstitute.org/gsea/msigdb/cards/GO_THYROID_HORMONE_METABOLIC_PROCESS	16	5	0.797325	0.557878	1.13333	0.207436	56	55	74	74	21	20
4428	GO_THYROID_HORMONE_GENERATION	http://www.broadinstitute.org/gsea/msigdb/cards/GO_THYROID_HORMONE_GENERATION	12	5	0.797325	0.557878	1.13333	0.207436	56	55	74	74	21	20
4429	GO_ANTEROGRADE_AXONAL_TRANSPORT	http://www.broadinstitute.org/gsea/msigdb/cards/GO_ANTEROGRADE_AXONAL_TRANSPORT	26	5	0.797196	0.390028	1.59446	0.522665	14	14	19	19	9	10
4430	GO_TRANSLATION_FACTOR_ACTIVITY_RNA_BINDING	http://www.broadinstitute.org/gsea/msigdb/cards/GO_TRANSLATION_FACTOR_ACTIVITY_RNA_BINDING	89	10	0.796996	0.483208	1.30062	0.364841	28	28	37	37	19	24
4431	GO_REGULATION_OF_MACROPHAGE_CHEMOTAXIS	http://www.broadinstitute.org/gsea/msigdb/cards/GO_REGULATION_OF_MACROPHAGE_CHEMOTAXIS	16	3	0.796938	0.266173	2.32114	0.673902	6	6	7	7	4	7
4432	GO_CRANIAL_SKELETAL_SYSTEM_DEVELOPMENT	http://www.broadinstitute.org/gsea/msigdb/cards/GO_CRANIAL_SKELETAL_SYSTEM_DEVELOPMENT	55	11	0.796923	0.382721	1.62475	0.532592	14	13	18	17	6	12
4433	GO_RESPONSE_TO_ORGANIC_CYCLIC_COMPOUND	http://www.broadinstitute.org/gsea/msigdb/cards/GO_RESPONSE_TO_ORGANIC_CYCLIC_COMPOUND	917	163	0.796801	0.732923	0.866121	9.16576e-08	1530	1327	1811	1619	496	434
4434	GO_POST_TRANSLATIONAL_PROTEIN_MODIFICATION	http://www.broadinstitute.org/gsea/msigdb/cards/GO_POST_TRANSLATIONAL_PROTEIN_MODIFICATION	35	6	0.79645	0.461741	1.35967	0.404672	24	24	30	30	15	15
4435	GO_MITOCHONDRIAL_ELECTRON_TRANSPORT_UBIQUINOL_TO_CYTOCHROME_C	http://www.broadinstitute.org/gsea/msigdb/cards/GO_MITOCHONDRIAL_ELECTRON_TRANSPORT_UBIQUINOL_TO_CYTOCHROME_C	14	1	0.7963	0.0646463	9.80864	0.843828	1	1	1	1	1	1
4436	GO_RESPONSE_TO_AXON_INJURY	http://www.broadinstitute.org/gsea/msigdb/cards/GO_RESPONSE_TO_AXON_INJURY	48	8	0.79617	0.344692	1.78983	0.581213	10	10	13	13	9	13
4437	GO_INTERMEDIATE_FILAMENT_ORGANIZATION	http://www.broadinstitute.org/gsea/msigdb/cards/GO_INTERMEDIATE_FILAMENT_ORGANIZATION	20	7	0.796087	0.357151	1.73396	0.565613	11	11	15	14	9	11
4438	GO_RETROGRADE_VESICLE_MEDIATED_TRANSPORT_GOLGI_TO_ER	http://www.broadinstitute.org/gsea/msigdb/cards/GO_RETROGRADE_VESICLE_MEDIATED_TRANSPORT_GOLGI_TO_ER	77	4	0.795875	0.446276	1.39952	0.428908	21	21	28	28	11	9
4439	GO_MUSCLE_CELL_DIFFERENTIATION	http://www.broadinstitute.org/gsea/msigdb/cards/GO_MUSCLE_CELL_DIFFERENTIATION	237	42	0.795592	0.641825	0.984304	0.0351969	158	155	212	209	114	143
4440	GO_ADENOHYPOPHYSIS_DEVELOPMENT	http://www.broadinstitute.org/gsea/msigdb/cards/GO_ADENOHYPOPHYSIS_DEVELOPMENT	14	4	0.795355	0.506687	1.23627	0.31018	35	34	48	48	9	7
4441	GO_KERATINIZATION	http://www.broadinstitute.org/gsea/msigdb/cards/GO_KERATINIZATION	50	6	0.795238	0.443494	1.40863	0.432708	21	21	27	27	16	17
4442	GO_NEGATIVE_REGULATION_OF_PHOSPHORYLATION	http://www.broadinstitute.org/gsea/msigdb/cards/GO_NEGATIVE_REGULATION_OF_PHOSPHORYLATION	422	37	0.795081	0.636625	0.99139	0.0416588	152	149	187	185	74	70
4443	GO_POSITIVE_REGULATION_OF_T_CELL_PROLIFERATION	http://www.broadinstitute.org/gsea/msigdb/cards/GO_POSITIVE_REGULATION_OF_T_CELL_PROLIFERATION	95	10	0.79503	0.568882	1.10741	0.175104	65	65	81	79	17	12
4444	GO_GLUTATHIONE_METABOLIC_PROCESS	http://www.broadinstitute.org/gsea/msigdb/cards/GO_GLUTATHIONE_METABOLIC_PROCESS	61	9	0.794985	0.496346	1.26463	0.333026	33	33	41	41	13	15
4445	GO_L_AMINO_ACID_TRANSMEMBRANE_TRANSPORTER_ACTIVITY	http://www.broadinstitute.org/gsea/msigdb/cards/GO_L_AMINO_ACID_TRANSMEMBRANE_TRANSPORTER_ACTIVITY	54	10	0.794178	0.654646	0.962315	0.0186336	199	197	247	243	27	31
4446	GO_CHROMATIN_REMODELING	http://www.broadinstitute.org/gsea/msigdb/cards/GO_CHROMATIN_REMODELING	150	10	0.794112	0.265363	2.27218	0.666593	6	6	9	8	6	7
4447	GO_NEGATIVE_REGULATION_OF_RESPONSE_TO_REACTIVE_OXYGEN_SPECIES	http://www.broadinstitute.org/gsea/msigdb/cards/GO_NEGATIVE_REGULATION_OF_RESPONSE_TO_REACTIVE_OXYGEN_SPECIES	18	5	0.793911	0.439202	1.41349	0.434061	20	20	27	27	11	13
4448	GO_REGULATION_OF_HYDROGEN_PEROXIDE_INDUCED_CELL_DEATH	http://www.broadinstitute.org/gsea/msigdb/cards/GO_REGULATION_OF_HYDROGEN_PEROXIDE_INDUCED_CELL_DEATH	19	5	0.793911	0.439202	1.41349	0.434061	20	20	27	27	11	13
4449	GO_POSITIVE_REGULATION_OF_INTERLEUKIN_6_PRODUCTION	http://www.broadinstitute.org/gsea/msigdb/cards/GO_POSITIVE_REGULATION_OF_INTERLEUKIN_6_PRODUCTION	68	4	0.793786	0.489405	1.28414	0.345772	34	33	36	35	17	16
4450	GO_MITOCHONDRIAL_RESPIRATORY_CHAIN_COMPLEX_I_BIOGENESIS	http://www.broadinstitute.org/gsea/msigdb/cards/GO_MITOCHONDRIAL_RESPIRATORY_CHAIN_COMPLEX_I_BIOGENESIS	56	16	0.793709	0.531708	1.1766	0.250848	44	44	60	60	30	29
4451	GO_ACTIN_CYTOSKELETON_REORGANIZATION	http://www.broadinstitute.org/gsea/msigdb/cards/GO_ACTIN_CYTOSKELETON_REORGANIZATION	55	5	0.793569	0.310276	1.97167	0.617193	8	8	10	10	4	7
4452	GO_REGULATION_OF_LIPOPROTEIN_LIPASE_ACTIVITY	http://www.broadinstitute.org/gsea/msigdb/cards/GO_REGULATION_OF_LIPOPROTEIN_LIPASE_ACTIVITY	15	6	0.793271	0.554775	1.13066	0.200352	58	58	68	68	9	5
4453	GO_CELLULAR_RESPONSE_TO_ORGANIC_SUBSTANCE	http://www.broadinstitute.org/gsea/msigdb/cards/GO_CELLULAR_RESPONSE_TO_ORGANIC_SUBSTANCE	1848	252	0.793147	0.731879	0.859436	1.47364e-08	1691	1478	2074	1822	555	518
4454	GO_EPITHELIAL_CILIUM_MOVEMENT	http://www.broadinstitute.org/gsea/msigdb/cards/GO_EPITHELIAL_CILIUM_MOVEMENT	18	7	0.792891	0.539866	1.15779	0.230145	48	48	63	63	19	26
4455	GO_REGULATION_OF_PROTEIN_POLYMERIZATION	http://www.broadinstitute.org/gsea/msigdb/cards/GO_REGULATION_OF_PROTEIN_POLYMERIZATION	173	17	0.792797	0.610863	1.02582	0.0774917	106	104	147	144	44	42
4456	GO_PATTERN_RECOGNITION_RECEPTOR_SIGNALING_PATHWAY	http://www.broadinstitute.org/gsea/msigdb/cards/GO_PATTERN_RECOGNITION_RECEPTOR_SIGNALING_PATHWAY	109	10	0.791895	0.530099	1.17972	0.251004	48	47	53	52	24	23
4457	GO_REGULATION_OF_EMBRYONIC_DEVELOPMENT	http://www.broadinstitute.org/gsea/msigdb/cards/GO_REGULATION_OF_EMBRYONIC_DEVELOPMENT	114	16	0.791632	0.561611	1.11124	0.177216	61	61	77	77	42	52
4458	GO_DIGESTIVE_SYSTEM_PROCESS	http://www.broadinstitute.org/gsea/msigdb/cards/GO_DIGESTIVE_SYSTEM_PROCESS	61	9	0.7916	0.566652	1.10298	0.167382	69	67	80	78	37	43
4459	GO_SYNAPSE_ORGANIZATION	http://www.broadinstitute.org/gsea/msigdb/cards/GO_SYNAPSE_ORGANIZATION	145	21	0.791016	0.517833	1.2005	0.27125	41	40	51	51	29	35
4460	GO_OXIDIZED_NAD_BINDING	http://www.broadinstitute.org/gsea/msigdb/cards/GO_OXIDIZED_NAD_BINDING	13	2	0.79089	0.341023	1.78317	0.571809	10	10	13	13	6	4
4461	GO_CELLULAR_RESPONSE_TO_ARSENIC_CONTAINING_SUBSTANCE	http://www.broadinstitute.org/gsea/msigdb/cards/GO_CELLULAR_RESPONSE_TO_ARSENIC_CONTAINING_SUBSTANCE	14	2	0.790873	0.264369	2.30138	0.663305	6	6	7	7	3	1
4462	GO_REGULATION_OF_TRIGLYCERIDE_CATABOLIC_PROCESS	http://www.broadinstitute.org/gsea/msigdb/cards/GO_REGULATION_OF_TRIGLYCERIDE_CATABOLIC_PROCESS	12	5	0.790322	0.542512	1.14683	0.215598	52	52	62	62	8	4
4463	GO_EPHRIN_RECEPTOR_SIGNALING_PATHWAY	http://www.broadinstitute.org/gsea/msigdb/cards/GO_EPHRIN_RECEPTOR_SIGNALING_PATHWAY	85	11	0.789809	0.5658	1.09735	0.160046	63	63	83	83	8	9
4464	GO_DENDRITIC_SPINE_DEVELOPMENT	http://www.broadinstitute.org/gsea/msigdb/cards/GO_DENDRITIC_SPINE_DEVELOPMENT	19	2	0.789763	0.555178	1.11728	0.182941	56	56	75	75	2	2
4465	GO_RESPONSE_TO_LITHIUM_ION	http://www.broadinstitute.org/gsea/msigdb/cards/GO_RESPONSE_TO_LITHIUM_ION	27	6	0.789587	0.565922	1.09668	0.159112	64	64	84	84	8	14
4466	GO_EPHRIN_RECEPTOR_ACTIVITY	http://www.broadinstitute.org/gsea/msigdb/cards/GO_EPHRIN_RECEPTOR_ACTIVITY	19	2	0.789105	0.554713	1.11635	0.181402	56	56	75	75	2	2
4467	GO_ORGANELLE_FUSION	http://www.broadinstitute.org/gsea/msigdb/cards/GO_ORGANELLE_FUSION	131	13	0.78884	0.509668	1.21299	0.280413	39	38	48	48	26	30
4468	GO_EUCHROMATIN	http://www.broadinstitute.org/gsea/msigdb/cards/GO_EUCHROMATIN	31	2	0.788705	0.264591	2.28924	0.658669	6	6	7	7	4	5
4469	GO_INTESTINAL_ABSORPTION	http://www.broadinstitute.org/gsea/msigdb/cards/GO_INTESTINAL_ABSORPTION	26	7	0.788503	0.563086	1.10122	0.163296	68	66	79	77	36	42
4470	GO_EXTRINSIC_COMPONENT_OF_ORGANELLE_MEMBRANE	http://www.broadinstitute.org/gsea/msigdb/cards/GO_EXTRINSIC_COMPONENT_OF_ORGANELLE_MEMBRANE	27	4	0.788447	0.2385	2.51326	0.684144	5	5	6	6	4	6
4471	GO_CATALYTIC_STEP_2_SPLICEOSOME	http://www.broadinstitute.org/gsea/msigdb/cards/GO_CATALYTIC_STEP_2_SPLICEOSOME	89	5	0.788286	0.394346	1.55473	0.491668	15	15	18	18	8	11
4472	GO_NUCLEOSIDE_DIPHOSPHATE_METABOLIC_PROCESS	http://www.broadinstitute.org/gsea/msigdb/cards/GO_NUCLEOSIDE_DIPHOSPHATE_METABOLIC_PROCESS	84	17	0.788212	0.620356	0.999214	0.0492438	127	125	165	164	27	32
4473	GO_PERIPHERAL_NERVOUS_SYSTEM_DEVELOPMENT	http://www.broadinstitute.org/gsea/msigdb/cards/GO_PERIPHERAL_NERVOUS_SYSTEM_DEVELOPMENT	69	14	0.787813	0.562205	1.09814	0.159789	61	61	84	83	26	37
4474	GO_CELLULAR_RESPONSE_TO_EXTRACELLULAR_STIMULUS	http://www.broadinstitute.org/gsea/msigdb/cards/GO_CELLULAR_RESPONSE_TO_EXTRACELLULAR_STIMULUS	188	32	0.787608	0.642866	0.963421	0.0201559	179	175	229	228	76	73
4475	GO_REGULATION_OF_ESTABLISHMENT_OF_PLANAR_POLARITY	http://www.broadinstitute.org/gsea/msigdb/cards/GO_REGULATION_OF_ESTABLISHMENT_OF_PLANAR_POLARITY	110	10	0.787604	0.499435	1.23181	0.296128	34	34	44	44	14	13
4476	GO_CYTOKINE_BINDING	http://www.broadinstitute.org/gsea/msigdb/cards/GO_CYTOKINE_BINDING	92	21	0.787438	0.564372	1.09493	0.155568	68	66	82	81	35	34
4477	GO_LONG_CHAIN_FATTY_ACID_TRANSPORT	http://www.broadinstitute.org/gsea/msigdb/cards/GO_LONG_CHAIN_FATTY_ACID_TRANSPORT	42	10	0.787414	0.567745	1.08951	0.149171	71	70	81	80	29	30
4478	GO_RESPONSE_TO_PHENYLPROPANOID	http://www.broadinstitute.org/gsea/msigdb/cards/GO_RESPONSE_TO_PHENYLPROPANOID	12	2	0.787378	0.481974	1.28284	0.336158	33	32	35	34	17	15
4479	GO_FEAR_RESPONSE	http://www.broadinstitute.org/gsea/msigdb/cards/GO_FEAR_RESPONSE	29	4	0.787288	0.269507	2.19388	0.646504	6	6	8	8	6	7
4480	GO_BIOMINERAL_TISSUE_DEVELOPMENT	http://www.broadinstitute.org/gsea/msigdb/cards/GO_BIOMINERAL_TISSUE_DEVELOPMENT	75	22	0.786941	0.635408	0.972659	0.0266043	168	155	217	213	66	72
4481	GO_NEGATIVE_REGULATION_OF_PROTEIN_OLIGOMERIZATION	http://www.broadinstitute.org/gsea/msigdb/cards/GO_NEGATIVE_REGULATION_OF_PROTEIN_OLIGOMERIZATION	12	2	0.786846	0.169136	3.38077	0.744037	3	3	4	4	3	4
4482	GO_REGULATION_OF_PROTEIN_HOMOOLIGOMERIZATION	http://www.broadinstitute.org/gsea/msigdb/cards/GO_REGULATION_OF_PROTEIN_HOMOOLIGOMERIZATION	16	2	0.786846	0.169136	3.38077	0.744037	3	3	4	4	3	4
4483	GO_HYPEROSMOTIC_RESPONSE	http://www.broadinstitute.org/gsea/msigdb/cards/GO_HYPEROSMOTIC_RESPONSE	20	2	0.78651	0.32782	1.82609	0.576434	9	9	12	12	4	3
4484	GO_NEGATIVE_REGULATION_OF_POTASSIUM_ION_TRANSMEMBRANE_TRANSPORT	http://www.broadinstitute.org/gsea/msigdb/cards/GO_NEGATIVE_REGULATION_OF_POTASSIUM_ION_TRANSMEMBRANE_TRANSPORT	21	7	0.786358	0.375411	1.61438	0.512691	14	13	17	17	13	16
4485	GO_RESPONSE_TO_PARATHYROID_HORMONE	http://www.broadinstitute.org/gsea/msigdb/cards/GO_RESPONSE_TO_PARATHYROID_HORMONE	13	4	0.78521	0.273801	2.11374	0.633768	6	6	10	9	4	8
4486	GO_POSITIVE_REGULATION_OF_SYNAPSE_ASSEMBLY	http://www.broadinstitute.org/gsea/msigdb/cards/GO_POSITIVE_REGULATION_OF_SYNAPSE_ASSEMBLY	61	4	0.784822	0.554619	1.10481	0.165373	58	58	77	77	4	3
4487	GO_STEROID_DEHYDROGENASE_ACTIVITY	http://www.broadinstitute.org/gsea/msigdb/cards/GO_STEROID_DEHYDROGENASE_ACTIVITY	28	6	0.784191	0.427037	1.41784	0.421973	19	19	25	25	13	9
4488	GO_REGULATION_OF_VESICLE_FUSION	http://www.broadinstitute.org/gsea/msigdb/cards/GO_REGULATION_OF_VESICLE_FUSION	62	3	0.78394	0.175128	3.22322	0.732059	3	3	4	4	3	4
4489	GO_MITOCHONDRION_MORPHOGENESIS	http://www.broadinstitute.org/gsea/msigdb/cards/GO_MITOCHONDRION_MORPHOGENESIS	19	5	0.783755	0.420458	1.43655	0.431574	18	18	24	24	6	10
4490	GO_ANAPHASE_PROMOTING_COMPLEX	http://www.broadinstitute.org/gsea/msigdb/cards/GO_ANAPHASE_PROMOTING_COMPLEX	22	2	0.783185	0.399058	1.49661	0.462097	15	15	23	23	9	9
4491	GO_EXTRACELLULAR_MATRIX_STRUCTURAL_CONSTITUENT	http://www.broadinstitute.org/gsea/msigdb/cards/GO_EXTRACELLULAR_MATRIX_STRUCTURAL_CONSTITUENT	76	21	0.78314	0.545526	1.11915	0.179919	56	55	71	70	38	57
4492	GO_LEUKOCYTE_PROLIFERATION	http://www.broadinstitute.org/gsea/msigdb/cards/GO_LEUKOCYTE_PROLIFERATION	88	12	0.783036	0.484766	1.24906	0.306299	30	30	45	45	25	25
4493	GO_CLATHRIN_COATED_ENDOCYTIC_VESICLE_MEMBRANE	http://www.broadinstitute.org/gsea/msigdb/cards/GO_CLATHRIN_COATED_ENDOCYTIC_VESICLE_MEMBRANE	48	8	0.782823	0.58725	1.04054	0.0918452	87	87	109	109	35	30
4494	GO_BASAL_LAMINA	http://www.broadinstitute.org/gsea/msigdb/cards/GO_BASAL_LAMINA	21	12	0.782784	0.560061	1.0892	0.146539	63	63	82	82	47	69
4495	GO_PHOSPHOLIPID_EFFLUX	http://www.broadinstitute.org/gsea/msigdb/cards/GO_PHOSPHOLIPID_EFFLUX	14	7	0.782687	0.556608	1.09684	0.154853	63	63	77	76	16	17
4496	GO_POSITIVE_REGULATION_OF_LIPID_BIOSYNTHETIC_PROCESS	http://www.broadinstitute.org/gsea/msigdb/cards/GO_POSITIVE_REGULATION_OF_LIPID_BIOSYNTHETIC_PROCESS	66	10	0.78187	0.575169	1.05987	0.112996	78	78	95	95	22	24
4497	GO_RIBONUCLEOSIDE_DIPHOSPHATE_METABOLIC_PROCESS	http://www.broadinstitute.org/gsea/msigdb/cards/GO_RIBONUCLEOSIDE_DIPHOSPHATE_METABOLIC_PROCESS	64	16	0.781745	0.612529	0.995278	0.045663	122	120	160	159	22	28
4498	GO_LIPOPROTEIN_PARTICLE_RECEPTOR_BINDING	http://www.broadinstitute.org/gsea/msigdb/cards/GO_LIPOPROTEIN_PARTICLE_RECEPTOR_BINDING	22	8	0.781695	0.546294	1.11426	0.173445	57	57	69	69	21	20
4499	GO_EMBRYONIC_CAMERA_TYPE_EYE_DEVELOPMENT	http://www.broadinstitute.org/gsea/msigdb/cards/GO_EMBRYONIC_CAMERA_TYPE_EYE_DEVELOPMENT	35	7	0.781521	0.585931	1.03814	0.0890168	84	84	122	122	9	5
4500	GO_SARCOLEMMA	http://www.broadinstitute.org/gsea/msigdb/cards/GO_SARCOLEMMA	125	26	0.781377	0.614884	0.990663	0.0415843	125	124	166	163	81	105
4501	GO_REGULATION_OF_REGULATORY_T_CELL_DIFFERENTIATION	http://www.broadinstitute.org/gsea/msigdb/cards/GO_REGULATION_OF_REGULATORY_T_CELL_DIFFERENTIATION	13	1	0.781251	0.336051	1.77158	0.55409	10	10	13	13	2	1
4502	GO_NUCLEOTIDE_PHOSPHORYLATION	http://www.broadinstitute.org/gsea/msigdb/cards/GO_NUCLEOTIDE_PHOSPHORYLATION	61	14	0.780594	0.616433	0.986159	0.0377843	130	128	174	172	29	32
4503	GO_CELL_DIVISION_SITE	http://www.broadinstitute.org/gsea/msigdb/cards/GO_CELL_DIVISION_SITE	52	9	0.780487	0.462139	1.30536	0.345371	26	26	33	33	15	16
4504	GO_REGULATION_OF_STAT_CASCADE	http://www.broadinstitute.org/gsea/msigdb/cards/GO_REGULATION_OF_STAT_CASCADE	144	13	0.780385	0.465859	1.29503	0.337747	27	27	34	34	20	21
4505	GO_OXIDOREDUCTASE_ACTIVITY_ACTING_ON_THE_CH_CH_GROUP_OF_DONORS_NAD_OR_NADP_AS_ACCEPTOR	http://www.broadinstitute.org/gsea/msigdb/cards/GO_OXIDOREDUCTASE_ACTIVITY_ACTING_ON_THE_CH_CH_GROUP_OF_DONORS_NAD_OR_NADP_AS_ACCEPTOR	24	9	0.778772	0.471996	1.27126	0.318178	28	28	37	37	17	19
4506	GO_MITOTIC_SPINDLE_ASSEMBLY	http://www.broadinstitute.org/gsea/msigdb/cards/GO_MITOTIC_SPINDLE_ASSEMBLY	41	6	0.778419	0.467088	1.2833	0.326917	27	27	36	36	14	16
4507	GO_PINOCYTOSIS	http://www.broadinstitute.org/gsea/msigdb/cards/GO_PINOCYTOSIS	13	3	0.778411	0.376237	1.57075	0.485487	13	13	18	18	7	7
4508	GO_FIBRIL_ORGANIZATION	http://www.broadinstitute.org/gsea/msigdb/cards/GO_FIBRIL_ORGANIZATION	19	5	0.778118	0.485675	1.24146	0.292128	35	34	39	38	19	17
4509	GO_SYNAPTIC_MEMBRANE	http://www.broadinstitute.org/gsea/msigdb/cards/GO_SYNAPTIC_MEMBRANE	261	29	0.777963	0.576724	1.04622	0.0968097	82	81	103	102	43	66
4510	GO_KINESIN_BINDING	http://www.broadinstitute.org/gsea/msigdb/cards/GO_KINESIN_BINDING	33	3	0.777936	0.265407	2.15871	0.630328	6	6	9	9	3	4
4511	GO_THYROID_GLAND_DEVELOPMENT	http://www.broadinstitute.org/gsea/msigdb/cards/GO_THYROID_GLAND_DEVELOPMENT	25	3	0.777851	0.518584	1.15746	0.21624	42	42	59	59	14	10
4512	GO_SERTOLI_CELL_DEVELOPMENT	http://www.broadinstitute.org/gsea/msigdb/cards/GO_SERTOLI_CELL_DEVELOPMENT	15	3	0.777741	0.322502	1.81609	0.561369	9	9	12	12	7	1
4513	GO_SERTOLI_CELL_DIFFERENTIATION	http://www.broadinstitute.org/gsea/msigdb/cards/GO_SERTOLI_CELL_DIFFERENTIATION	20	3	0.777741	0.322502	1.81609	0.561369	9	9	12	12	7	1
4514	GO_NEURON_PROJECTION_GUIDANCE	http://www.broadinstitute.org/gsea/msigdb/cards/GO_NEURON_PROJECTION_GUIDANCE	205	24	0.777081	0.607939	0.990881	0.0419474	119	118	157	154	36	40
4515	GO_MITOTIC_SPINDLE	http://www.broadinstitute.org/gsea/msigdb/cards/GO_MITOTIC_SPINDLE	55	13	0.776929	0.63654	0.946667	0.0122284	183	179	247	242	60	66
4516	GO_DNA_METHYLATION_OR_DEMETHYLATION	http://www.broadinstitute.org/gsea/msigdb/cards/GO_DNA_METHYLATION_OR_DEMETHYLATION	59	7	0.776599	0.398395	1.49111	0.447432	16	16	20	20	13	17
4517	GO_DNA_ALKYLATION	http://www.broadinstitute.org/gsea/msigdb/cards/GO_DNA_ALKYLATION	45	7	0.776599	0.398395	1.49111	0.447432	16	16	20	20	13	17
4518	GO_RESPONSE_TO_EXTERNAL_STIMULUS	http://www.broadinstitute.org/gsea/msigdb/cards/GO_RESPONSE_TO_EXTERNAL_STIMULUS	1821	267	0.77656	0.717403	0.840488	3.54013e-10	1741	1540	2193	1912	676	633
4519	GO_SMOOTH_ENDOPLASMIC_RETICULUM	http://www.broadinstitute.org/gsea/msigdb/cards/GO_SMOOTH_ENDOPLASMIC_RETICULUM	33	8	0.776533	0.578307	1.03877	0.088577	81	81	109	109	26	25
4520	GO_COATED_VESICLE_MEMBRANE	http://www.broadinstitute.org/gsea/msigdb/cards/GO_COATED_VESICLE_MEMBRANE	139	16	0.7765	0.602925	0.998014	0.0482101	116	114	140	140	51	42
4521	GO_NEGATIVE_REGULATION_OF_GLUCOSE_TRANSPORT	http://www.broadinstitute.org/gsea/msigdb/cards/GO_NEGATIVE_REGULATION_OF_GLUCOSE_TRANSPORT	17	2	0.776407	0.352356	1.65589	0.514294	11	11	16	16	1	5
4522	GO_POSITIVE_REGULATION_OF_CELL_COMMUNICATION	http://www.broadinstitute.org/gsea/msigdb/cards/GO_POSITIVE_REGULATION_OF_CELL_COMMUNICATION	1532	183	0.776272	0.70755	0.851482	7.64984e-08	1079	996	1346	1243	378	358
4523	GO_REGULATION_OF_INTERFERON_GAMMA_PRODUCTION	http://www.broadinstitute.org/gsea/msigdb/cards/GO_REGULATION_OF_INTERFERON_GAMMA_PRODUCTION	97	8	0.776035	0.358073	1.64985	0.509373	12	12	15	15	10	9
4524	GO_SKELETAL_MUSCLE_CELL_DIFFERENTIATION	http://www.broadinstitute.org/gsea/msigdb/cards/GO_SKELETAL_MUSCLE_CELL_DIFFERENTIATION	53	5	0.77587	0.260451	2.25002	0.636446	6	6	7	7	5	7
4525	GO_NEGATIVE_REGULATION_OF_LYASE_ACTIVITY	http://www.broadinstitute.org/gsea/msigdb/cards/GO_NEGATIVE_REGULATION_OF_LYASE_ACTIVITY	27	3	0.775785	0.257841	2.27321	0.63973	6	6	7	7	6	7
4526	GO_AXONAL_FASCICULATION	http://www.broadinstitute.org/gsea/msigdb/cards/GO_AXONAL_FASCICULATION	20	1	0.775651	0.544171	1.09907	0.153563	55	55	75	75	1	2
4527	GO_NEGATIVE_REGULATION_OF_GLYCOPROTEIN_BIOSYNTHETIC_PROCESS	http://www.broadinstitute.org/gsea/msigdb/cards/GO_NEGATIVE_REGULATION_OF_GLYCOPROTEIN_BIOSYNTHETIC_PROCESS	12	3	0.775335	0.177099	2.97589	0.711906	3	3	5	5	3	3
4528	GO_NEGATIVE_REGULATION_OF_GLYCOPROTEIN_METABOLIC_PROCESS	http://www.broadinstitute.org/gsea/msigdb/cards/GO_NEGATIVE_REGULATION_OF_GLYCOPROTEIN_METABOLIC_PROCESS	15	3	0.775335	0.177099	2.97589	0.711906	3	3	5	5	3	3
4529	GO_MEMBRANE_FUSION	http://www.broadinstitute.org/gsea/msigdb/cards/GO_MEMBRANE_FUSION	157	15	0.77523	0.500437	1.19189	0.246596	38	37	48	48	28	33
4530	GO_LAGGING_STRAND_ELONGATION	http://www.broadinstitute.org/gsea/msigdb/cards/GO_LAGGING_STRAND_ELONGATION	11	3	0.775228	0.36352	1.60691	0.495044	12	12	17	17	6	8
4531	GO_EXTRINSIC_COMPONENT_OF_CYTOPLASMIC_SIDE_OF_PLASMA_MEMBRANE	http://www.broadinstitute.org/gsea/msigdb/cards/GO_EXTRINSIC_COMPONENT_OF_CYTOPLASMIC_SIDE_OF_PLASMA_MEMBRANE	98	7	0.774865	0.234215	2.47339	0.662754	5	5	6	6	5	6
4532	GO_NADH_METABOLIC_PROCESS	http://www.broadinstitute.org/gsea/msigdb/cards/GO_NADH_METABOLIC_PROCESS	35	10	0.774825	0.604895	0.98993	0.0412321	118	116	156	155	19	24
4533	GO_SODIUM_CHANNEL_ACTIVITY	http://www.broadinstitute.org/gsea/msigdb/cards/GO_SODIUM_CHANNEL_ACTIVITY	37	12	0.774479	0.427867	1.38077	0.387326	20	20	27	27	15	24
4534	GO_RNA_SPLICING	http://www.broadinstitute.org/gsea/msigdb/cards/GO_RNA_SPLICING	367	14	0.774463	0.492358	1.20757	0.260164	37	34	51	45	23	32
4535	GO_TERMINAL_BOUTON	http://www.broadinstitute.org/gsea/msigdb/cards/GO_TERMINAL_BOUTON	64	7	0.774173	0.550704	1.08262	0.135015	61	60	81	81	28	26
4536	GO_CORTICAL_CYTOSKELETON_ORGANIZATION	http://www.broadinstitute.org/gsea/msigdb/cards/GO_CORTICAL_CYTOSKELETON_ORGANIZATION	36	3	0.774148	0.172754	3.18729	0.719028	3	3	4	4	1	4
4537	GO_POSTSYNAPTIC_MEMBRANE	http://www.broadinstitute.org/gsea/msigdb/cards/GO_POSTSYNAPTIC_MEMBRANE	205	20	0.774126	0.55624	1.07319	0.124697	67	66	85	84	32	55
4538	GO_POSITIVE_REGULATION_OF_INTERFERON_GAMMA_PRODUCTION	http://www.broadinstitute.org/gsea/msigdb/cards/GO_POSITIVE_REGULATION_OF_INTERFERON_GAMMA_PRODUCTION	65	3	0.773835	0.258876	2.25152	0.634107	6	6	7	7	5	5
4539	GO_MEMBRANE_PROTEIN_PROTEOLYSIS	http://www.broadinstitute.org/gsea/msigdb/cards/GO_MEMBRANE_PROTEIN_PROTEOLYSIS	35	6	0.773815	0.262592	2.1844	0.626766	6	6	8	8	4	8
4540	GO_REGULATION_OF_RHO_PROTEIN_SIGNAL_TRANSDUCTION	http://www.broadinstitute.org/gsea/msigdb/cards/GO_REGULATION_OF_RHO_PROTEIN_SIGNAL_TRANSDUCTION	109	11	0.773674	0.567717	1.05001	0.0997907	75	74	99	99	13	15
4541	GO_EPITHELIAL_CELL_DIFFERENTIATION_INVOLVED_IN_PROSTATE_GLAND_DEVELOPMENT	http://www.broadinstitute.org/gsea/msigdb/cards/GO_EPITHELIAL_CELL_DIFFERENTIATION_INVOLVED_IN_PROSTATE_GLAND_DEVELOPMENT	11	4	0.773427	0.470613	1.25609	0.300231	28	28	39	39	2	4
4542	GO_RESPONSE_TO_COCAINE	http://www.broadinstitute.org/gsea/msigdb/cards/GO_RESPONSE_TO_COCAINE	46	6	0.773173	0.425401	1.38867	0.389313	20	20	25	25	14	12
4543	GO_PROTEIN_HOMODIMERIZATION_ACTIVITY	http://www.broadinstitute.org/gsea/msigdb/cards/GO_PROTEIN_HOMODIMERIZATION_ACTIVITY	722	129	0.772806	0.703208	0.849089	7.68794e-08	1010	947	1325	1196	429	401
4544	GO_TRANSLATION_ELONGATION_FACTOR_ACTIVITY	http://www.broadinstitute.org/gsea/msigdb/cards/GO_TRANSLATION_ELONGATION_FACTOR_ACTIVITY	20	4	0.772353	0.332338	1.74654	0.534877	10	10	13	13	9	9
4545	GO_MUSCLE_MYOSIN_COMPLEX	http://www.broadinstitute.org/gsea/msigdb/cards/GO_MUSCLE_MYOSIN_COMPLEX	19	8	0.772195	0.53798	1.10296	0.155559	56	55	70	70	51	59
4546	GO_MYOSIN_II_COMPLEX	http://www.broadinstitute.org/gsea/msigdb/cards/GO_MYOSIN_II_COMPLEX	25	8	0.772195	0.53798	1.10296	0.155559	56	55	70	70	51	59
4547	GO_REGULATION_OF_DENDRITIC_SPINE_DEVELOPMENT	http://www.broadinstitute.org/gsea/msigdb/cards/GO_REGULATION_OF_DENDRITIC_SPINE_DEVELOPMENT	56	5	0.772141	0.407461	1.43411	0.41455	17	17	24	24	9	12
4548	GO_PALMITOYLTRANSFERASE_ACTIVITY	http://www.broadinstitute.org/gsea/msigdb/cards/GO_PALMITOYLTRANSFERASE_ACTIVITY	36	3	0.77198	0.476798	1.24073	0.285268	31	31	38	38	5	8
4549	GO_RESPONSE_TO_SALT_STRESS	http://www.broadinstitute.org/gsea/msigdb/cards/GO_RESPONSE_TO_SALT_STRESS	19	4	0.771785	0.491014	1.20233	0.252826	34	34	46	45	17	22
4550	GO_RESPONSE_TO_STARVATION	http://www.broadinstitute.org/gsea/msigdb/cards/GO_RESPONSE_TO_STARVATION	154	30	0.771385	0.608451	0.975466	0.0301493	130	125	175	172	65	69
4551	GO_POSITIVE_REGULATION_OF_STEM_CELL_DIFFERENTIATION	http://www.broadinstitute.org/gsea/msigdb/cards/GO_POSITIVE_REGULATION_OF_STEM_CELL_DIFFERENTIATION	50	8	0.771362	0.243829	2.23345	0.635911	5	5	9	9	5	8
4552	GO_MITOCHONDRIAL_TRANSLATION	http://www.broadinstitute.org/gsea/msigdb/cards/GO_MITOCHONDRIAL_TRANSLATION	107	13	0.771222	0.571994	1.03588	0.0845096	79	79	107	105	47	44
4553	GO_REGULATION_OF_T_CELL_PROLIFERATION	http://www.broadinstitute.org/gsea/msigdb/cards/GO_REGULATION_OF_T_CELL_PROLIFERATION	147	15	0.771144	0.607414	0.976902	0.0312307	128	126	167	162	29	20
4554	GO_POSITIVE_REGULATION_OF_KERATINOCYTE_DIFFERENTIATION	http://www.broadinstitute.org/gsea/msigdb/cards/GO_POSITIVE_REGULATION_OF_KERATINOCYTE_DIFFERENTIATION	13	2	0.771012	0.177487	2.91677	0.703264	3	3	5	5	3	2
4555	GO_REGULATION_OF_VITAMIN_METABOLIC_PROCESS	http://www.broadinstitute.org/gsea/msigdb/cards/GO_REGULATION_OF_VITAMIN_METABOLIC_PROCESS	12	2	0.771012	0.177487	2.91677	0.703264	3	3	5	5	3	2
4556	GO_NUCLEAR_PORE	http://www.broadinstitute.org/gsea/msigdb/cards/GO_NUCLEAR_PORE	77	6	0.769854	0.599296	0.986	0.038259	113	111	155	153	14	15
4557	GO_POSITIVE_REGULATION_OF_ACTION_POTENTIAL	http://www.broadinstitute.org/gsea/msigdb/cards/GO_POSITIVE_REGULATION_OF_ACTION_POTENTIAL	11	2	0.769693	0.197474	2.87923	0.693225	4	4	5	5	3	5
4558	GO_POSTSYNAPSE	http://www.broadinstitute.org/gsea/msigdb/cards/GO_POSTSYNAPSE	378	40	0.76967	0.597888	0.988249	0.0400802	116	112	150	148	69	101
4559	GO_GLUCOSE_CATABOLIC_PROCESS	http://www.broadinstitute.org/gsea/msigdb/cards/GO_GLUCOSE_CATABOLIC_PROCESS	29	9	0.768948	0.597934	0.986158	0.038439	114	112	152	151	18	21
4560	GO_CELLULAR_RESPONSE_TO_INSULIN_STIMULUS	http://www.broadinstitute.org/gsea/msigdb/cards/GO_CELLULAR_RESPONSE_TO_INSULIN_STIMULUS	146	20	0.768529	0.613336	0.960923	0.0208426	140	140	190	187	35	44
4561	GO_ENDOCHONDRAL_BONE_MORPHOGENESIS	http://www.broadinstitute.org/gsea/msigdb/cards/GO_ENDOCHONDRAL_BONE_MORPHOGENESIS	45	12	0.768332	0.517585	1.13083	0.182299	46	44	67	67	20	28
4562	GO_CYTOPLASMIC_SIDE_OF_MEMBRANE	http://www.broadinstitute.org/gsea/msigdb/cards/GO_CYTOPLASMIC_SIDE_OF_MEMBRANE	170	22	0.767828	0.57027	1.0303	0.0783202	82	81	106	105	29	30
4563	GO_LYMPHOCYTE_CHEMOTAXIS	http://www.broadinstitute.org/gsea/msigdb/cards/GO_LYMPHOCYTE_CHEMOTAXIS	38	1	0.767784	0.0662145	6.48939	0.806286	1	1	2	2	1	1
4564	GO_CHEMOATTRACTANT_ACTIVITY	http://www.broadinstitute.org/gsea/msigdb/cards/GO_CHEMOATTRACTANT_ACTIVITY	27	1	0.767784	0.0662145	6.48939	0.806286	1	1	2	2	1	1
4565	GO_RNA_SECONDARY_STRUCTURE_UNWINDING	http://www.broadinstitute.org/gsea/msigdb/cards/GO_RNA_SECONDARY_STRUCTURE_UNWINDING	44	1	0.766821	0.169885	3.17916	0.710596	3	3	4	4	2	4
4566	GO_NEGATIVE_REGULATION_OF_TELOMERE_MAINTENANCE_VIA_TELOMERASE	http://www.broadinstitute.org/gsea/msigdb/cards/GO_NEGATIVE_REGULATION_OF_TELOMERE_MAINTENANCE_VIA_TELOMERASE	12	3	0.766785	0.265771	2.08134	0.603455	6	6	9	9	3	3
4567	GO_NEGATIVE_REGULATION_OF_TELOMERE_MAINTENANCE_VIA_TELOMERE_LENGTHENING	http://www.broadinstitute.org/gsea/msigdb/cards/GO_NEGATIVE_REGULATION_OF_TELOMERE_MAINTENANCE_VIA_TELOMERE_LENGTHENING	17	3	0.766785	0.265771	2.08134	0.603455	6	6	9	9	3	3
4568	GO_SENSORY_PERCEPTION_OF_CHEMICAL_STIMULUS	http://www.broadinstitute.org/gsea/msigdb/cards/GO_SENSORY_PERCEPTION_OF_CHEMICAL_STIMULUS	524	11	0.765982	0.516557	1.13151	0.180485	50	48	57	56	33	30
4569	GO_PEPTIDE_ANTIGEN_BINDING	http://www.broadinstitute.org/gsea/msigdb/cards/GO_PEPTIDE_ANTIGEN_BINDING	31	2	0.765388	0.546496	1.06771	0.115582	63	63	79	79	8	8
4570	GO_CRANIAL_NERVE_MORPHOGENESIS	http://www.broadinstitute.org/gsea/msigdb/cards/GO_CRANIAL_NERVE_MORPHOGENESIS	23	6	0.765016	0.545216	1.06741	0.115317	61	60	83	83	6	9
4571	GO_REGULATION_OF_CATION_CHANNEL_ACTIVITY	http://www.broadinstitute.org/gsea/msigdb/cards/GO_REGULATION_OF_CATION_CHANNEL_ACTIVITY	88	16	0.765014	0.454793	1.27277	0.303061	26	26	34	34	19	28
4572	GO_CENTRIOLAR_SATELLITE	http://www.broadinstitute.org/gsea/msigdb/cards/GO_CENTRIOLAR_SATELLITE	25	10	0.764981	0.574124	1.01546	0.0638222	87	85	116	116	33	35
4573	GO_POSITIVE_REGULATION_OF_MICROTUBULE_POLYMERIZATION_OR_DEPOLYMERIZATION	http://www.broadinstitute.org/gsea/msigdb/cards/GO_POSITIVE_REGULATION_OF_MICROTUBULE_POLYMERIZATION_OR_DEPOLYMERIZATION	22	4	0.764721	0.401523	1.43353	0.40314	17	17	22	22	8	8
4574	GO_POSITIVE_REGULATION_OF_EPITHELIAL_TO_MESENCHYMAL_TRANSITION	http://www.broadinstitute.org/gsea/msigdb/cards/GO_POSITIVE_REGULATION_OF_EPITHELIAL_TO_MESENCHYMAL_TRANSITION	34	6	0.764696	0.210335	2.51164	0.660722	4	4	7	7	4	6
4575	GO_E_BOX_BINDING	http://www.broadinstitute.org/gsea/msigdb/cards/GO_E_BOX_BINDING	34	4	0.764652	0.569835	1.02143	0.0694078	80	80	119	119	6	2
4576	GO_COCHLEA_MORPHOGENESIS	http://www.broadinstitute.org/gsea/msigdb/cards/GO_COCHLEA_MORPHOGENESIS	21	6	0.764153	0.569558	1.02058	0.0685548	80	80	119	119	6	2
4577	GO_PHOSPHATIDYLSERINE_ACYL_CHAIN_REMODELING	http://www.broadinstitute.org/gsea/msigdb/cards/GO_PHOSPHATIDYLSERINE_ACYL_CHAIN_REMODELING	17	1	0.763882	0.114729	5.07206	0.76779	2	2	2	2	1	1
4578	GO_PHOSPHATIDYLGLYCEROL_ACYL_CHAIN_REMODELING	http://www.broadinstitute.org/gsea/msigdb/cards/GO_PHOSPHATIDYLGLYCEROL_ACYL_CHAIN_REMODELING	17	1	0.763882	0.114729	5.07206	0.76779	2	2	2	2	1	1
4579	GO_PHOSPHATIDYLINOSITOL_ACYL_CHAIN_REMODELING	http://www.broadinstitute.org/gsea/msigdb/cards/GO_PHOSPHATIDYLINOSITOL_ACYL_CHAIN_REMODELING	16	1	0.763882	0.114729	5.07206	0.76779	2	2	2	2	1	1
4580	GO_CYCLIC_NUCLEOTIDE_MEDIATED_SIGNALING	http://www.broadinstitute.org/gsea/msigdb/cards/GO_CYCLIC_NUCLEOTIDE_MEDIATED_SIGNALING	46	6	0.762838	0.471744	1.22927	0.265482	34	33	37	36	19	17
4581	GO_NUCLEOSIDE_TRIPHOSPHATASE_REGULATOR_ACTIVITY	http://www.broadinstitute.org/gsea/msigdb/cards/GO_NUCLEOSIDE_TRIPHOSPHATASE_REGULATOR_ACTIVITY	329	28	0.762238	0.548409	1.05316	0.100075	63	63	93	93	39	48
4582	GO_REGULATION_OF_NEUROTRANSMITTER_UPTAKE	http://www.broadinstitute.org/gsea/msigdb/cards/GO_REGULATION_OF_NEUROTRANSMITTER_UPTAKE	15	2	0.761979	0.16946	3.14889	0.703215	3	3	4	4	2	4
4583	GO_OPTIC_NERVE_DEVELOPMENT	http://www.broadinstitute.org/gsea/msigdb/cards/GO_OPTIC_NERVE_DEVELOPMENT	11	5	0.761904	0.536831	1.07473	0.12167	57	56	78	78	3	5
4584	GO_ENDODEOXYRIBONUCLEASE_ACTIVITY_PRODUCING_5_PHOSPHOMONOESTERS	http://www.broadinstitute.org/gsea/msigdb/cards/GO_ENDODEOXYRIBONUCLEASE_ACTIVITY_PRODUCING_5_PHOSPHOMONOESTERS	12	2	0.7618	0.384835	1.47728	0.421568	15	15	20	20	11	7
4585	GO_NUCLEOBASE_CONTAINING_COMPOUND_KINASE_ACTIVITY	http://www.broadinstitute.org/gsea/msigdb/cards/GO_NUCLEOBASE_CONTAINING_COMPOUND_KINASE_ACTIVITY	48	11	0.761772	0.437223	1.30949	0.325919	23	23	32	32	20	17
4586	GO_REGULATION_OF_EPIDERMIS_DEVELOPMENT	http://www.broadinstitute.org/gsea/msigdb/cards/GO_REGULATION_OF_EPIDERMIS_DEVELOPMENT	63	12	0.760684	0.365282	1.54475	0.450351	13	13	18	18	11	8
4587	GO_INTERMEDIATE_FILAMENT_BINDING	http://www.broadinstitute.org/gsea/msigdb/cards/GO_INTERMEDIATE_FILAMENT_BINDING	13	4	0.760413	0.479591	1.19523	0.235767	33	33	44	43	5	6
4588	GO_RESPONSE_TO_FLUID_SHEAR_STRESS	http://www.broadinstitute.org/gsea/msigdb/cards/GO_RESPONSE_TO_FLUID_SHEAR_STRESS	34	8	0.760383	0.404886	1.41039	0.384532	18	18	22	22	9	17
4589	GO_REGULATION_OF_PROTEIN_GLYCOSYLATION	http://www.broadinstitute.org/gsea/msigdb/cards/GO_REGULATION_OF_PROTEIN_GLYCOSYLATION	14	2	0.76033	0.207302	2.56183	0.658191	4	4	6	6	3	4
4590	GO_REGULATION_OF_ENERGY_HOMEOSTASIS	http://www.broadinstitute.org/gsea/msigdb/cards/GO_REGULATION_OF_ENERGY_HOMEOSTASIS	17	4	0.760281	0.494405	1.1627	0.206232	41	40	50	49	18	20
4591	GO_REGULATION_OF_T_HELPER_1_TYPE_IMMUNE_RESPONSE	http://www.broadinstitute.org/gsea/msigdb/cards/GO_REGULATION_OF_T_HELPER_1_TYPE_IMMUNE_RESPONSE	22	3	0.760124	0.254193	2.21299	0.610834	6	6	7	7	5	5
4592	GO_DNA_METHYLATION_INVOLVED_IN_GAMETE_GENERATION	http://www.broadinstitute.org/gsea/msigdb/cards/GO_DNA_METHYLATION_INVOLVED_IN_GAMETE_GENERATION	18	3	0.759572	0.315791	1.76865	0.523637	9	9	12	12	6	9
4593	GO_RESPONSE_TO_LEAD_ION	http://www.broadinstitute.org/gsea/msigdb/cards/GO_RESPONSE_TO_LEAD_ION	20	8	0.759209	0.44176	1.2816	0.304496	23	23	37	36	18	22
4594	GO_CARTILAGE_DEVELOPMENT	http://www.broadinstitute.org/gsea/msigdb/cards/GO_CARTILAGE_DEVELOPMENT	147	24	0.758899	0.594741	0.96558	0.0246903	124	118	171	170	41	44
4595	GO_VASODILATION	http://www.broadinstitute.org/gsea/msigdb/cards/GO_VASODILATION	26	8	0.758683	0.386965	1.4666	0.411238	17	16	20	20	13	16
4596	GO_NEURON_RECOGNITION	http://www.broadinstitute.org/gsea/msigdb/cards/GO_NEURON_RECOGNITION	33	5	0.758096	0.544541	1.04976	0.0956236	63	63	87	87	9	12
4597	GO_NEGATIVE_REGULATION_OF_NITROGEN_COMPOUND_METABOLIC_PROCESS	http://www.broadinstitute.org/gsea/msigdb/cards/GO_NEGATIVE_REGULATION_OF_NITROGEN_COMPOUND_METABOLIC_PROCESS	1517	144	0.757509	0.684306	0.838263	7.27216e-08	859	779	1116	1031	362	315
4598	GO_RECEPTOR_METABOLIC_PROCESS	http://www.broadinstitute.org/gsea/msigdb/cards/GO_RECEPTOR_METABOLIC_PROCESS	82	10	0.756661	0.520278	1.09544	0.139806	53	52	65	64	27	33
4599	GO_NATURAL_KILLER_CELL_ACTIVATION	http://www.broadinstitute.org/gsea/msigdb/cards/GO_NATURAL_KILLER_CELL_ACTIVATION	55	7	0.756441	0.394367	1.41843	0.385845	16	16	24	23	13	20
4600	GO_REGULATION_OF_INTERLEUKIN_10_PRODUCTION	http://www.broadinstitute.org/gsea/msigdb/cards/GO_REGULATION_OF_INTERLEUKIN_10_PRODUCTION	46	4	0.755833	0.351354	1.58854	0.46031	12	12	16	16	4	4
4601	GO_POSITIVE_REGULATION_OF_CYTOKINE_PRODUCTION_INVOLVED_IN_IMMUNE_RESPONSE	http://www.broadinstitute.org/gsea/msigdb/cards/GO_POSITIVE_REGULATION_OF_CYTOKINE_PRODUCTION_INVOLVED_IN_IMMUNE_RESPONSE	30	2	0.755303	0.452766	1.25441	0.277572	30	29	33	32	15	13
4602	GO_REGULATION_OF_MACROPHAGE_CYTOKINE_PRODUCTION	http://www.broadinstitute.org/gsea/msigdb/cards/GO_REGULATION_OF_MACROPHAGE_CYTOKINE_PRODUCTION	12	2	0.755035	0.452625	1.25391	0.276924	30	29	33	32	15	13
4603	GO_REGULATION_OF_CELLULAR_RESPONSE_TO_GROWTH_FACTOR_STIMULUS	http://www.broadinstitute.org/gsea/msigdb/cards/GO_REGULATION_OF_CELLULAR_RESPONSE_TO_GROWTH_FACTOR_STIMULUS	229	33	0.754189	0.604662	0.938378	0.0113035	144	143	208	208	29	39
4604	GO_REGULATION_OF_MICROTUBULE_POLYMERIZATION	http://www.broadinstitute.org/gsea/msigdb/cards/GO_REGULATION_OF_MICROTUBULE_POLYMERIZATION	31	4	0.75407	0.395297	1.41582	0.38017	17	17	22	22	10	8
4605	GO_RESPONSE_TO_SALT	http://www.broadinstitute.org/gsea/msigdb/cards/GO_RESPONSE_TO_SALT	16	2	0.753881	0.0599465	9.47924	0.809343	1	1	1	1	1	1
4606	GO_RETINAL_BINDING	http://www.broadinstitute.org/gsea/msigdb/cards/GO_RETINAL_BINDING	14	3	0.753635	0.20184	2.66856	0.656579	4	4	5	5	3	5
4607	GO_TOOTH_MINERALIZATION	http://www.broadinstitute.org/gsea/msigdb/cards/GO_TOOTH_MINERALIZATION	14	5	0.753608	0.486685	1.15221	0.192972	35	35	58	58	21	21
4608	GO_MYD88_DEPENDENT_TOLL_LIKE_RECEPTOR_SIGNALING_PATHWAY	http://www.broadinstitute.org/gsea/msigdb/cards/GO_MYD88_DEPENDENT_TOLL_LIKE_RECEPTOR_SIGNALING_PATHWAY	32	3	0.753336	0.483123	1.1699	0.206986	39	38	44	43	16	14
4609	GO_RESPONSE_TO_TESTOSTERONE	http://www.broadinstitute.org/gsea/msigdb/cards/GO_RESPONSE_TO_TESTOSTERONE	38	8	0.751878	0.518469	1.0831	0.126065	51	50	69	69	18	22
4610	GO_DENDRITIC_SPINE_ORGANIZATION	http://www.broadinstitute.org/gsea/msigdb/cards/GO_DENDRITIC_SPINE_ORGANIZATION	17	2	0.751572	0.529626	1.05997	0.103809	56	56	78	78	2	5
4611	GO_LIPASE_INHIBITOR_ACTIVITY	http://www.broadinstitute.org/gsea/msigdb/cards/GO_LIPASE_INHIBITOR_ACTIVITY	18	3	0.751432	0.513424	1.09445	0.136504	50	50	62	62	6	4
4612	GO_WATER_TRANSPORT	http://www.broadinstitute.org/gsea/msigdb/cards/GO_WATER_TRANSPORT	20	3	0.751302	0.293222	1.73854	0.515993	7	7	20	20	6	3
4613	GO_WATER_TRANSMEMBRANE_TRANSPORTER_ACTIVITY	http://www.broadinstitute.org/gsea/msigdb/cards/GO_WATER_TRANSMEMBRANE_TRANSPORTER_ACTIVITY	15	3	0.751302	0.293222	1.73854	0.515993	7	7	20	20	6	3
4614	GO_POSITIVE_REGULATION_OF_LAMELLIPODIUM_ASSEMBLY	http://www.broadinstitute.org/gsea/msigdb/cards/GO_POSITIVE_REGULATION_OF_LAMELLIPODIUM_ASSEMBLY	16	2	0.751249	0.213575	2.29123	0.62347	4	4	9	9	2	4
4615	GO_POSITIVE_REGULATION_OF_LAMELLIPODIUM_ORGANIZATION	http://www.broadinstitute.org/gsea/msigdb/cards/GO_POSITIVE_REGULATION_OF_LAMELLIPODIUM_ORGANIZATION	24	2	0.751249	0.213575	2.29123	0.62347	4	4	9	9	2	4
4616	GO_POLYOL_METABOLIC_PROCESS	http://www.broadinstitute.org/gsea/msigdb/cards/GO_POLYOL_METABOLIC_PROCESS	95	14	0.751169	0.455619	1.22518	0.252341	28	28	37	37	21	24
4617	GO_REGULATION_OF_TRIGLYCERIDE_METABOLIC_PROCESS	http://www.broadinstitute.org/gsea/msigdb/cards/GO_REGULATION_OF_TRIGLYCERIDE_METABOLIC_PROCESS	34	9	0.750992	0.547872	1.02593	0.0720412	73	73	91	91	21	22
4618	GO_PRESYNAPTIC_MEMBRANE	http://www.broadinstitute.org/gsea/msigdb/cards/GO_PRESYNAPTIC_MEMBRANE	55	5	0.750958	0.322377	1.70318	0.492751	10	10	13	13	7	7
4619	GO_REGULATION_OF_MESENCHYMAL_CELL_PROLIFERATION	http://www.broadinstitute.org/gsea/msigdb/cards/GO_REGULATION_OF_MESENCHYMAL_CELL_PROLIFERATION	34	7	0.750934	0.560195	1.00187	0.0515115	80	80	121	121	6	4
4620	GO_CELLULAR_RESPONSE_TO_AMINO_ACID_STIMULUS	http://www.broadinstitute.org/gsea/msigdb/cards/GO_CELLULAR_RESPONSE_TO_AMINO_ACID_STIMULUS	53	11	0.750759	0.579002	0.970151	0.0283286	103	103	150	150	18	23
4621	GO_PROTEIN_LOCALIZATION_TO_ENDOPLASMIC_RETICULUM	http://www.broadinstitute.org/gsea/msigdb/cards/GO_PROTEIN_LOCALIZATION_TO_ENDOPLASMIC_RETICULUM	123	6	0.75066	0.313047	1.73533	0.503223	9	9	13	13	7	10
4622	GO_PALATE_DEVELOPMENT	http://www.broadinstitute.org/gsea/msigdb/cards/GO_PALATE_DEVELOPMENT	85	17	0.750299	0.570209	0.983926	0.037751	94	93	127	125	30	41
4623	GO_EMBRYONIC_CAMERA_TYPE_EYE_MORPHOGENESIS	http://www.broadinstitute.org/gsea/msigdb/cards/GO_EMBRYONIC_CAMERA_TYPE_EYE_MORPHOGENESIS	24	4	0.750221	0.559705	1.00084	0.0506778	80	80	121	121	5	4
4624	GO_CELLULAR_RESPONSE_TO_CALCIUM_ION	http://www.broadinstitute.org/gsea/msigdb/cards/GO_CELLULAR_RESPONSE_TO_CALCIUM_ION	49	5	0.750161	0.45102	1.2335	0.258002	27	27	37	36	15	22
4625	GO_GRANULOCYTE_MIGRATION	http://www.broadinstitute.org/gsea/msigdb/cards/GO_GRANULOCYTE_MIGRATION	75	6	0.749687	0.293842	1.84105	0.529872	8	8	11	11	7	10
4626	GO_RECEPTOR_REGULATOR_ACTIVITY	http://www.broadinstitute.org/gsea/msigdb/cards/GO_RECEPTOR_REGULATOR_ACTIVITY	45	5	0.74914	0.378796	1.4527	0.393235	15	15	20	20	3	7
4627	GO_REGULATION_OF_MORPHOGENESIS_OF_A_BRANCHING_STRUCTURE	http://www.broadinstitute.org/gsea/msigdb/cards/GO_REGULATION_OF_MORPHOGENESIS_OF_A_BRANCHING_STRUCTURE	53	8	0.749132	0.390502	1.40239	0.36869	16	16	25	24	9	13
4628	GO_NEGATIVE_REGULATION_OF_LIPASE_ACTIVITY	http://www.broadinstitute.org/gsea/msigdb/cards/GO_NEGATIVE_REGULATION_OF_LIPASE_ACTIVITY	15	3	0.74864	0.497662	1.11892	0.158294	43	43	56	56	5	4
4629	GO_RAB_GUANYL_NUCLEOTIDE_EXCHANGE_FACTOR_ACTIVITY	http://www.broadinstitute.org/gsea/msigdb/cards/GO_RAB_GUANYL_NUCLEOTIDE_EXCHANGE_FACTOR_ACTIVITY	30	6	0.748086	0.372989	1.46034	0.397055	14	14	21	21	10	16
4630	GO_STRUCTURAL_CONSTITUENT_OF_CYTOSKELETON	http://www.broadinstitute.org/gsea/msigdb/cards/GO_STRUCTURAL_CONSTITUENT_OF_CYTOSKELETON	100	18	0.747986	0.529304	1.05191	0.0952437	59	59	77	77	25	25
4631	GO_POSITIVE_REGULATION_OF_MUSCLE_TISSUE_DEVELOPMENT	http://www.broadinstitute.org/gsea/msigdb/cards/GO_POSITIVE_REGULATION_OF_MUSCLE_TISSUE_DEVELOPMENT	56	6	0.747569	0.226949	2.37297	0.617166	5	5	6	6	4	6
4632	GO_KINETOCHORE	http://www.broadinstitute.org/gsea/msigdb/cards/GO_KINETOCHORE	120	10	0.747172	0.586641	0.948738	0.0166698	119	118	169	169	26	28
4633	GO_IMMUNE_RESPONSE	http://www.broadinstitute.org/gsea/msigdb/cards/GO_IMMUNE_RESPONSE	1100	101	0.74678	0.672124	0.829402	4.58982e-08	750	711	1023	963	215	192
4634	GO_SOMATIC_STEM_CELL_POPULATION_MAINTENANCE	http://www.broadinstitute.org/gsea/msigdb/cards/GO_SOMATIC_STEM_CELL_POPULATION_MAINTENANCE	66	7	0.746643	0.379667	1.43559	0.382292	15	15	24	21	7	12
4635	GO_REGULATION_OF_SYNAPSE_ORGANIZATION	http://www.broadinstitute.org/gsea/msigdb/cards/GO_REGULATION_OF_SYNAPSE_ORGANIZATION	113	11	0.74635	0.538477	1.02921	0.0744686	65	65	89	89	9	13
4636	GO_ACETYL_COA_METABOLIC_PROCESS	http://www.broadinstitute.org/gsea/msigdb/cards/GO_ACETYL_COA_METABOLIC_PROCESS	26	9	0.746121	0.450873	1.22286	0.245713	28	28	36	36	17	21
4637	GO_REGULATION_OF_ERBB_SIGNALING_PATHWAY	http://www.broadinstitute.org/gsea/msigdb/cards/GO_REGULATION_OF_ERBB_SIGNALING_PATHWAY	83	7	0.745639	0.413279	1.32404	0.317331	20	20	27	27	8	10
4638	GO_NEURON_PROJECTION_REGENERATION	http://www.broadinstitute.org/gsea/msigdb/cards/GO_NEURON_PROJECTION_REGENERATION	33	7	0.745135	0.325831	1.64751	0.468399	10	10	14	14	9	14
4639	GO_POSITIVE_REGULATION_OF_TRANSMEMBRANE_RECEPTOR_PROTEIN_SERINE_THREONINE_KINASE_SIGNALING_PATHWAY	http://www.broadinstitute.org/gsea/msigdb/cards/GO_POSITIVE_REGULATION_OF_TRANSMEMBRANE_RECEPTOR_PROTEIN_SERINE_THREONINE_KINASE_SIGNALING_PATHWAY	100	13	0.744154	0.40278	1.34357	0.329205	18	18	28	28	10	12
4640	GO_ASPARTIC_TYPE_PEPTIDASE_ACTIVITY	http://www.broadinstitute.org/gsea/msigdb/cards/GO_ASPARTIC_TYPE_PEPTIDASE_ACTIVITY	32	2	0.744017	0.0603677	9.16977	0.798366	1	1	1	1	1	1
4641	GO_REGULATION_OF_PHAGOCYTOSIS	http://www.broadinstitute.org/gsea/msigdb/cards/GO_REGULATION_OF_PHAGOCYTOSIS	68	12	0.743996	0.491259	1.11986	0.156602	43	42	54	53	25	29
4642	GO_POSITIVE_REGULATION_OF_DEPHOSPHORYLATION	http://www.broadinstitute.org/gsea/msigdb/cards/GO_POSITIVE_REGULATION_OF_DEPHOSPHORYLATION	47	6	0.743978	0.416787	1.31135	0.306764	21	21	27	27	17	20
4643	GO_TRANSFORMING_GROWTH_FACTOR_BETA_BINDING	http://www.broadinstitute.org/gsea/msigdb/cards/GO_TRANSFORMING_GROWTH_FACTOR_BETA_BINDING	16	6	0.74365	0.455213	1.20789	0.231165	32	31	37	36	17	17
4644	GO_POSITIVE_REGULATION_OF_POTASSIUM_ION_TRANSMEMBRANE_TRANSPORT	http://www.broadinstitute.org/gsea/msigdb/cards/GO_POSITIVE_REGULATION_OF_POTASSIUM_ION_TRANSMEMBRANE_TRANSPORT	27	8	0.74364	0.377029	1.43507	0.378281	16	15	21	21	12	17
4645	GO_NEGATIVE_REGULATION_OF_BMP_SIGNALING_PATHWAY	http://www.broadinstitute.org/gsea/msigdb/cards/GO_NEGATIVE_REGULATION_OF_BMP_SIGNALING_PATHWAY	42	7	0.743049	0.379611	1.4167	0.369199	15	15	23	23	9	12
4646	GO_MAINTENANCE_OF_LOCATION_IN_CELL	http://www.broadinstitute.org/gsea/msigdb/cards/GO_MAINTENANCE_OF_LOCATION_IN_CELL	96	21	0.743002	0.537338	1.02213	0.0680161	67	66	93	92	57	76
4647	GO_FLUID_TRANSPORT	http://www.broadinstitute.org/gsea/msigdb/cards/GO_FLUID_TRANSPORT	27	6	0.742843	0.334954	1.54353	0.434109	10	10	25	25	8	7
4648	GO_MICROTUBULE_POLYMERIZATION_OR_DEPOLYMERIZATION	http://www.broadinstitute.org/gsea/msigdb/cards/GO_MICROTUBULE_POLYMERIZATION_OR_DEPOLYMERIZATION	41	6	0.742564	0.475548	1.14918	0.182116	35	35	48	47	25	26
4649	GO_ORGAN_MORPHOGENESIS	http://www.broadinstitute.org/gsea/msigdb/cards/GO_ORGAN_MORPHOGENESIS	841	185	0.742298	0.673906	0.817377	1.2287e-09	926	868	1296	1194	410	410
4650	GO_REGULATION_OF_OSTEOBLAST_DIFFERENTIATION	http://www.broadinstitute.org/gsea/msigdb/cards/GO_REGULATION_OF_OSTEOBLAST_DIFFERENTIATION	112	13	0.742288	0.30415	1.76892	0.499417	10	9	11	11	10	11
4651	GO_POSITIVE_REGULATION_OF_EPIDERMAL_CELL_DIFFERENTIATION	http://www.broadinstitute.org/gsea/msigdb/cards/GO_POSITIVE_REGULATION_OF_EPIDERMAL_CELL_DIFFERENTIATION	20	5	0.74202	0.250707	2.09426	0.572076	6	6	8	8	6	5
4652	GO_POSITIVE_REGULATION_OF_EPIDERMIS_DEVELOPMENT	http://www.broadinstitute.org/gsea/msigdb/cards/GO_POSITIVE_REGULATION_OF_EPIDERMIS_DEVELOPMENT	32	5	0.74202	0.250707	2.09426	0.572076	6	6	8	8	6	5
4653	GO_RNA_POLYMERASE_II_TRANSCRIPTION_COREPRESSOR_ACTIVITY	http://www.broadinstitute.org/gsea/msigdb/cards/GO_RNA_POLYMERASE_II_TRANSCRIPTION_COREPRESSOR_ACTIVITY	26	2	0.741776	0.218783	2.43729	0.618258	5	5	6	6	4	3
4654	GO_NITRIC_OXIDE_MEDIATED_SIGNAL_TRANSDUCTION	http://www.broadinstitute.org/gsea/msigdb/cards/GO_NITRIC_OXIDE_MEDIATED_SIGNAL_TRANSDUCTION	19	4	0.741582	0.44958	1.21684	0.236312	31	30	35	34	16	15
4655	GO_DEFENSE_RESPONSE_TO_BACTERIUM	http://www.broadinstitute.org/gsea/msigdb/cards/GO_DEFENSE_RESPONSE_TO_BACTERIUM	237	15	0.741456	0.500307	1.09455	0.132232	49	48	59	56	31	31
4656	GO_GLYCERALDEHYDE_3_PHOSPHATE_METABOLIC_PROCESS	http://www.broadinstitute.org/gsea/msigdb/cards/GO_GLYCERALDEHYDE_3_PHOSPHATE_METABOLIC_PROCESS	18	6	0.740933	0.551046	0.992161	0.0441149	81	80	112	111	16	18
4657	GO_MIDBRAIN_DEVELOPMENT	http://www.broadinstitute.org/gsea/msigdb/cards/GO_MIDBRAIN_DEVELOPMENT	90	8	0.740733	0.449943	1.20797	0.229522	29	29	38	38	11	11
4658	GO_NEGATIVE_REGULATION_OF_EPITHELIAL_CELL_DIFFERENTIATION	http://www.broadinstitute.org/gsea/msigdb/cards/GO_NEGATIVE_REGULATION_OF_EPITHELIAL_CELL_DIFFERENTIATION	37	9	0.740281	0.565983	0.964349	0.0257111	95	95	144	144	10	8
4659	GO_NEGATIVE_REGULATION_OF_T_CELL_PROLIFERATION	http://www.broadinstitute.org/gsea/msigdb/cards/GO_NEGATIVE_REGULATION_OF_T_CELL_PROLIFERATION	52	4	0.74011	0.530172	1.02748	0.07228	62	62	86	86	11	8
4660	GO_BILE_ACID_AND_BILE_SALT_TRANSPORT	http://www.broadinstitute.org/gsea/msigdb/cards/GO_BILE_ACID_AND_BILE_SALT_TRANSPORT	31	6	0.739889	0.310064	1.69869	0.478548	9	9	13	13	8	9
4661	GO_EMBRYONIC_EYE_MORPHOGENESIS	http://www.broadinstitute.org/gsea/msigdb/cards/GO_EMBRYONIC_EYE_MORPHOGENESIS	33	6	0.739767	0.55322	0.984499	0.0386684	81	81	124	124	6	7
4662	GO_POSITIVE_REGULATION_OF_INTERLEUKIN_10_PRODUCTION	http://www.broadinstitute.org/gsea/msigdb/cards/GO_POSITIVE_REGULATION_OF_INTERLEUKIN_10_PRODUCTION	29	3	0.73935	0.333085	1.59747	0.442672	11	11	15	15	3	3
4663	GO_NEGATIVE_REGULATION_OF_RESPONSE_TO_CYTOKINE_STIMULUS	http://www.broadinstitute.org/gsea/msigdb/cards/GO_NEGATIVE_REGULATION_OF_RESPONSE_TO_CYTOKINE_STIMULUS	44	8	0.739147	0.420838	1.28	0.281448	22	22	31	30	12	14
4664	GO_TELOMERE_CAP_COMPLEX	http://www.broadinstitute.org/gsea/msigdb/cards/GO_TELOMERE_CAP_COMPLEX	13	4	0.738923	0.404624	1.31252	0.305261	18	18	33	33	9	15
4665	GO_REFLEX	http://www.broadinstitute.org/gsea/msigdb/cards/GO_REFLEX	20	5	0.738325	0.328078	1.57991	0.439349	10	10	19	19	8	10
4666	GO_MUSCLE_CELL_CELLULAR_HOMEOSTASIS	http://www.broadinstitute.org/gsea/msigdb/cards/GO_MUSCLE_CELL_CELLULAR_HOMEOSTASIS	19	6	0.738239	0.467357	1.1545	0.184063	33	33	46	45	18	28
4667	GO_LYMPHOID_PROGENITOR_CELL_DIFFERENTIATION	http://www.broadinstitute.org/gsea/msigdb/cards/GO_LYMPHOID_PROGENITOR_CELL_DIFFERENTIATION	11	3	0.73792	0.318154	1.66456	0.463798	10	10	13	13	4	8
4668	GO_REGULATION_OF_INTRACELLULAR_SIGNAL_TRANSDUCTION	http://www.broadinstitute.org/gsea/msigdb/cards/GO_REGULATION_OF_INTRACELLULAR_SIGNAL_TRANSDUCTION	1656	184	0.73737	0.666616	0.815351	2.60806e-09	849	790	1127	1053	400	375
4669	GO_POSITIVE_REGULATION_OF_B_CELL_PROLIFERATION	http://www.broadinstitute.org/gsea/msigdb/cards/GO_POSITIVE_REGULATION_OF_B_CELL_PROLIFERATION	37	4	0.737113	0.343331	1.54485	0.419386	12	12	16	16	6	7
4670	GO_CELLULAR_RESPONSE_TO_INTERLEUKIN_4	http://www.broadinstitute.org/gsea/msigdb/cards/GO_CELLULAR_RESPONSE_TO_INTERLEUKIN_4	26	3	0.736969	0.201313	2.46622	0.620588	4	4	6	6	4	2
4671	GO_METANEPHROS_MORPHOGENESIS	http://www.broadinstitute.org/gsea/msigdb/cards/GO_METANEPHROS_MORPHOGENESIS	28	6	0.736604	0.32959	1.60716	0.4421	11	11	14	14	6	12
4672	GO_TELENCEPHALON_GLIAL_CELL_MIGRATION	http://www.broadinstitute.org/gsea/msigdb/cards/GO_TELENCEPHALON_GLIAL_CELL_MIGRATION	20	4	0.736386	0.265566	2.00029	0.5442	8	7	8	8	7	8
4673	GO_CEREBRAL_CORTEX_RADIALLY_ORIENTED_CELL_MIGRATION	http://www.broadinstitute.org/gsea/msigdb/cards/GO_CEREBRAL_CORTEX_RADIALLY_ORIENTED_CELL_MIGRATION	29	4	0.736386	0.265566	2.00029	0.5442	8	7	8	8	7	8
4674	GO_NEGATIVE_REGULATION_OF_CELL_MORPHOGENESIS_INVOLVED_IN_DIFFERENTIATION	http://www.broadinstitute.org/gsea/msigdb/cards/GO_NEGATIVE_REGULATION_OF_CELL_MORPHOGENESIS_INVOLVED_IN_DIFFERENTIATION	117	8	0.735943	0.525751	1.02383	0.068834	60	60	86	86	6	11
4675	GO_POSITIVE_REGULATION_OF_POTASSIUM_ION_TRANSMEMBRANE_TRANSPORTER_ACTIVITY	http://www.broadinstitute.org/gsea/msigdb/cards/GO_POSITIVE_REGULATION_OF_POTASSIUM_ION_TRANSMEMBRANE_TRANSPORTER_ACTIVITY	16	3	0.735918	0.163944	3.03464	0.666783	3	3	4	4	2	3
4676	GO_CELLULAR_RESPONSE_TO_ATP	http://www.broadinstitute.org/gsea/msigdb/cards/GO_CELLULAR_RESPONSE_TO_ATP	12	2	0.735676	0.0667382	5.5921	0.765244	1	1	2	2	1	2
4677	GO_MEMBRANE_PROTEIN_INTRACELLULAR_DOMAIN_PROTEOLYSIS	http://www.broadinstitute.org/gsea/msigdb/cards/GO_MEMBRANE_PROTEIN_INTRACELLULAR_DOMAIN_PROTEOLYSIS	17	2	0.735116	0.0596223	9.06426	0.790428	1	1	1	1	1	1
4678	GO_POSITIVE_REGULATION_OF_STEROL_TRANSPORT	http://www.broadinstitute.org/gsea/msigdb/cards/GO_POSITIVE_REGULATION_OF_STEROL_TRANSPORT	17	6	0.734657	0.366053	1.4545	0.375402	15	15	18	18	10	11
4679	GO_PHOSPHOLIPASE_A2_ACTIVITY	http://www.broadinstitute.org/gsea/msigdb/cards/GO_PHOSPHOLIPASE_A2_ACTIVITY	31	5	0.734548	0.320264	1.62889	0.448674	10	10	14	14	5	10
4680	GO_AXO_DENDRITIC_TRANSPORT	http://www.broadinstitute.org/gsea/msigdb/cards/GO_AXO_DENDRITIC_TRANSPORT	37	8	0.734303	0.471746	1.13291	0.163232	37	36	49	49	28	33
4681	GO_POSITIVE_REGULATION_OF_TRIGLYCERIDE_METABOLIC_PROCESS	http://www.broadinstitute.org/gsea/msigdb/cards/GO_POSITIVE_REGULATION_OF_TRIGLYCERIDE_METABOLIC_PROCESS	21	7	0.733903	0.528274	1.01572	0.0620814	67	67	84	84	17	18
4682	GO_REGULATION_OF_MUSCLE_CELL_DIFFERENTIATION	http://www.broadinstitute.org/gsea/msigdb/cards/GO_REGULATION_OF_MUSCLE_CELL_DIFFERENTIATION	152	15	0.733863	0.573618	0.935714	0.0124548	113	113	172	170	22	31
4683	GO_NEGATIVE_REGULATION_OF_AXONOGENESIS	http://www.broadinstitute.org/gsea/msigdb/cards/GO_NEGATIVE_REGULATION_OF_AXONOGENESIS	65	5	0.73386	0.519847	1.02921	0.0730815	57	57	82	82	3	8
4684	GO_TRANSMEMBRANE_RECEPTOR_PROTEIN_SERINE_THREONINE_KINASE_ACTIVITY	http://www.broadinstitute.org/gsea/msigdb/cards/GO_TRANSMEMBRANE_RECEPTOR_PROTEIN_SERINE_THREONINE_KINASE_ACTIVITY	17	7	0.73329	0.274744	1.8625	0.514827	7	7	10	10	4	6
4685	GO_FMN_BINDING	http://www.broadinstitute.org/gsea/msigdb/cards/GO_FMN_BINDING	15	5	0.732894	0.419705	1.25697	0.260498	22	22	34	34	14	15
4686	GO_REGULATION_OF_SMOOTH_MUSCLE_CELL_PROLIFERATION	http://www.broadinstitute.org/gsea/msigdb/cards/GO_REGULATION_OF_SMOOTH_MUSCLE_CELL_PROLIFERATION	100	11	0.732879	0.345009	1.51207	0.401596	12	12	17	17	7	12
4687	GO_MOLECULAR_FUNCTION_REGULATOR	http://www.broadinstitute.org/gsea/msigdb/cards/GO_MOLECULAR_FUNCTION_REGULATOR	1353	140	0.732762	0.667631	0.80403	4.64963e-11	1050	964	1394	1270	319	315
4688	GO_BRANCHING_INVOLVED_IN_LABYRINTHINE_LAYER_MORPHOGENESIS	http://www.broadinstitute.org/gsea/msigdb/cards/GO_BRANCHING_INVOLVED_IN_LABYRINTHINE_LAYER_MORPHOGENESIS	11	3	0.732216	0.12134	3.78667	0.706007	2	2	3	3	2	3
4689	GO_EMBRYONIC_PLACENTA_MORPHOGENESIS	http://www.broadinstitute.org/gsea/msigdb/cards/GO_EMBRYONIC_PLACENTA_MORPHOGENESIS	22	3	0.732216	0.12134	3.78667	0.706007	2	2	3	3	2	3
4690	GO_CALCIUM_DEPENDENT_CYSTEINE_TYPE_ENDOPEPTIDASE_ACTIVITY	http://www.broadinstitute.org/gsea/msigdb/cards/GO_CALCIUM_DEPENDENT_CYSTEINE_TYPE_ENDOPEPTIDASE_ACTIVITY	21	2	0.73119	0.419018	1.25541	0.25741	22	22	32	31	11	17
4691	GO_PEPTIDYL_THREONINE_MODIFICATION	http://www.broadinstitute.org/gsea/msigdb/cards/GO_PEPTIDYL_THREONINE_MODIFICATION	46	6	0.730921	0.424815	1.23658	0.244012	24	23	34	34	17	18
4692	GO_POSITIVE_REGULATION_OF_MYOBLAST_DIFFERENTIATION	http://www.broadinstitute.org/gsea/msigdb/cards/GO_POSITIVE_REGULATION_OF_MYOBLAST_DIFFERENTIATION	22	4	0.730129	0.162758	3.00939	0.65858	3	3	4	4	3	4
4693	GO_FC_EPSILON_RECEPTOR_SIGNALING_PATHWAY	http://www.broadinstitute.org/gsea/msigdb/cards/GO_FC_EPSILON_RECEPTOR_SIGNALING_PATHWAY	142	7	0.73003	0.340737	1.52585	0.403142	12	12	16	16	4	6
4694	GO_REGULATION_OF_SYNAPSE_ASSEMBLY	http://www.broadinstitute.org/gsea/msigdb/cards/GO_REGULATION_OF_SYNAPSE_ASSEMBLY	79	7	0.729895	0.520907	1.01659	0.0625761	60	60	85	85	5	9
4695	GO_WW_DOMAIN_BINDING	http://www.broadinstitute.org/gsea/msigdb/cards/GO_WW_DOMAIN_BINDING	31	5	0.729309	0.200484	2.42533	0.606565	4	4	6	6	4	5
4696	GO_EXOCRINE_SYSTEM_DEVELOPMENT	http://www.broadinstitute.org/gsea/msigdb/cards/GO_EXOCRINE_SYSTEM_DEVELOPMENT	45	8	0.728949	0.226475	2.20203	0.57431	5	5	7	7	5	6
4697	GO_NEGATIVE_REGULATION_OF_LYMPHOCYTE_DIFFERENTIATION	http://www.broadinstitute.org/gsea/msigdb/cards/GO_NEGATIVE_REGULATION_OF_LYMPHOCYTE_DIFFERENTIATION	40	4	0.728915	0.162039	3.01452	0.657686	4	3	4	4	4	3
4698	GO_EPITHELIAL_CELL_MORPHOGENESIS	http://www.broadinstitute.org/gsea/msigdb/cards/GO_EPITHELIAL_CELL_MORPHOGENESIS	42	10	0.728668	0.326106	1.59079	0.426297	11	11	14	14	8	13
4699	GO_RIBOSOME	http://www.broadinstitute.org/gsea/msigdb/cards/GO_RIBOSOME	226	6	0.728504	0.435679	1.20134	0.215514	26	26	37	37	11	10
4700	GO_RHODOPSIN_MEDIATED_SIGNALING_PATHWAY	http://www.broadinstitute.org/gsea/msigdb/cards/GO_RHODOPSIN_MEDIATED_SIGNALING_PATHWAY	14	7	0.728454	0.433381	1.21077	0.222095	26	26	34	34	18	24
4701	GO_REGULATION_OF_STRIATED_MUSCLE_CONTRACTION	http://www.broadinstitute.org/gsea/msigdb/cards/GO_REGULATION_OF_STRIATED_MUSCLE_CONTRACTION	79	20	0.728388	0.473462	1.1119	0.14228	38	38	51	50	35	42
4702	GO_PROTEIN_TYROSINE_PHOSPHATASE_ACTIVITY	http://www.broadinstitute.org/gsea/msigdb/cards/GO_PROTEIN_TYROSINE_PHOSPHATASE_ACTIVITY	103	10	0.72824	0.397133	1.31294	0.292509	19	19	26	26	9	10
4703	GO_ANTIMICROBIAL_HUMORAL_RESPONSE	http://www.broadinstitute.org/gsea/msigdb/cards/GO_ANTIMICROBIAL_HUMORAL_RESPONSE	52	4	0.727888	0.30446	1.67369	0.455826	9	9	13	13	7	8
4704	GO_NEGATIVE_REGULATION_OF_KINASE_ACTIVITY	http://www.broadinstitute.org/gsea/msigdb/cards/GO_NEGATIVE_REGULATION_OF_KINASE_ACTIVITY	250	17	0.727808	0.491196	1.07048	0.106794	45	45	62	62	31	31
4705	GO_POSITIVE_REGULATION_OF_INTERLEUKIN_12_PRODUCTION	http://www.broadinstitute.org/gsea/msigdb/cards/GO_POSITIVE_REGULATION_OF_INTERLEUKIN_12_PRODUCTION	33	2	0.72719	0.437356	1.20237	0.213976	30	29	34	33	15	14
4706	GO_OXIDOREDUCTASE_ACTIVITY_ACTING_ON_PAIRED_DONORS_WITH_INCORPORATION_OR_REDUCTION_OF_MOLECULAR_OXYGEN_REDUCED_FLAVIN_OR_FLAVOPROTEIN_AS_ONE_DONOR_AND_INCORPORATION_OF_ONE_ATOM_OF_OXYGEN	http://www.broadinstitute.org/gsea/msigdb/cards/GO_OXIDOREDUCTASE_ACTIVITY_ACTING_ON_PAIRED_DONORS_WITH_INCORPORATION_OR_REDUCTION_OF_MOLECULAR_OXYGEN_REDUCED_FLAVIN_OR_FLAVOPROTEIN_AS_ONE_DONOR_AND_INCORPORATION_OF_ONE_ATOM_OF_OXYGEN	26	3	0.72699	0.328342	1.56375	0.415177	11	11	15	15	5	8
4707	GO_REGULATION_OF_FIBROBLAST_MIGRATION	http://www.broadinstitute.org/gsea/msigdb/cards/GO_REGULATION_OF_FIBROBLAST_MIGRATION	28	1	0.726972	0.194673	2.5732	0.616082	4	4	5	5	1	3
4708	GO_REGULATION_OF_ESTABLISHMENT_OR_MAINTENANCE_OF_CELL_POLARITY	http://www.broadinstitute.org/gsea/msigdb/cards/GO_REGULATION_OF_ESTABLISHMENT_OR_MAINTENANCE_OF_CELL_POLARITY	22	1	0.726972	0.194673	2.5732	0.616082	4	4	5	5	1	3
4709	GO_ALKALI_METAL_ION_BINDING	http://www.broadinstitute.org/gsea/msigdb/cards/GO_ALKALI_METAL_ION_BINDING	21	11	0.726312	0.538542	0.974987	0.0332213	80	77	110	109	24	32
4710	GO_POSITIVE_REGULATION_OF_BEHAVIOR	http://www.broadinstitute.org/gsea/msigdb/cards/GO_POSITIVE_REGULATION_OF_BEHAVIOR	26	5	0.726125	0.248938	2.02023	0.538408	6	6	8	8	5	8
4711	GO_GASTRULATION_WITH_MOUTH_FORMING_SECOND	http://www.broadinstitute.org/gsea/msigdb/cards/GO_GASTRULATION_WITH_MOUTH_FORMING_SECOND	28	4	0.726089	0.31814	1.59465	0.427178	10	10	15	15	7	4
4712	GO_REGULATION_OF_LIPOPROTEIN_PARTICLE_CLEARANCE	http://www.broadinstitute.org/gsea/msigdb/cards/GO_REGULATION_OF_LIPOPROTEIN_PARTICLE_CLEARANCE	14	4	0.72544	0.495138	1.05686	0.0946603	49	49	63	63	5	5
4713	GO_REGULATION_OF_HEMATOPOIETIC_PROGENITOR_CELL_DIFFERENTIATION	http://www.broadinstitute.org/gsea/msigdb/cards/GO_REGULATION_OF_HEMATOPOIETIC_PROGENITOR_CELL_DIFFERENTIATION	41	3	0.725413	0.288209	1.73012	0.472329	8	8	13	13	2	4
4714	GO_POSITIVE_REGULATION_OF_RELEASE_OF_CYTOCHROME_C_FROM_MITOCHONDRIA	http://www.broadinstitute.org/gsea/msigdb/cards/GO_POSITIVE_REGULATION_OF_RELEASE_OF_CYTOCHROME_C_FROM_MITOCHONDRIA	28	7	0.725262	0.350016	1.46448	0.371295	13	13	18	18	12	11
4715	GO_APOPTOTIC_CELL_CLEARANCE	http://www.broadinstitute.org/gsea/msigdb/cards/GO_APOPTOTIC_CELL_CLEARANCE	27	4	0.724904	0.467175	1.11831	0.145867	39	38	47	46	19	21
4716	GO_POSITIVE_REGULATION_OF_CELL_FATE_COMMITMENT	http://www.broadinstitute.org/gsea/msigdb/cards/GO_POSITIVE_REGULATION_OF_CELL_FATE_COMMITMENT	11	2	0.723859	0.219866	2.29687	0.578557	5	5	6	6	4	4
4717	GO_POSITIVE_REGULATION_OF_T_CELL_MEDIATED_CYTOTOXICITY	http://www.broadinstitute.org/gsea/msigdb/cards/GO_POSITIVE_REGULATION_OF_T_CELL_MEDIATED_CYTOTOXICITY	16	2	0.723859	0.219866	2.29687	0.578557	5	5	6	6	4	4
4718	GO_POSITIVE_REGULATION_OF_T_HELPER_1_TYPE_IMMUNE_RESPONSE	http://www.broadinstitute.org/gsea/msigdb/cards/GO_POSITIVE_REGULATION_OF_T_HELPER_1_TYPE_IMMUNE_RESPONSE	15	2	0.723859	0.219866	2.29687	0.578557	5	5	6	6	4	4
4719	GO_POSITIVE_REGULATION_OF_CELL_KILLING	http://www.broadinstitute.org/gsea/msigdb/cards/GO_POSITIVE_REGULATION_OF_CELL_KILLING	39	2	0.723859	0.219866	2.29687	0.578557	5	5	6	6	4	4
4720	GO_PHOSPHATIDYLETHANOLAMINE_ACYL_CHAIN_REMODELING	http://www.broadinstitute.org/gsea/msigdb/cards/GO_PHOSPHATIDYLETHANOLAMINE_ACYL_CHAIN_REMODELING	23	3	0.723772	0.24672	2.02384	0.5365	6	6	8	8	4	6
4721	GO_PHOSPHATIDYLCHOLINE_ACYL_CHAIN_REMODELING	http://www.broadinstitute.org/gsea/msigdb/cards/GO_PHOSPHATIDYLCHOLINE_ACYL_CHAIN_REMODELING	26	3	0.723772	0.24672	2.02384	0.5365	6	6	8	8	4	6
4722	GO_LEUKOCYTE_CHEMOTAXIS	http://www.broadinstitute.org/gsea/msigdb/cards/GO_LEUKOCYTE_CHEMOTAXIS	117	12	0.723729	0.360043	1.41538	0.346582	14	14	21	21	11	18
4723	GO_PHOSPHORYLATION	http://www.broadinstitute.org/gsea/msigdb/cards/GO_PHOSPHORYLATION	1228	166	0.723724	0.655708	0.798519	1.03192e-10	899	825	1212	1123	391	362
4724	GO_POSITIVE_REGULATION_OF_MYELOID_LEUKOCYTE_CYTOKINE_PRODUCTION_INVOLVED_IN_IMMUNE_RESPONSE	http://www.broadinstitute.org/gsea/msigdb/cards/GO_POSITIVE_REGULATION_OF_MYELOID_LEUKOCYTE_CYTOKINE_PRODUCTION_INVOLVED_IN_IMMUNE_RESPONSE	11	1	0.723632	0.431434	1.20654	0.214537	29	28	33	32	14	13
4725	GO_SIGNALING_PATTERN_RECOGNITION_RECEPTOR_ACTIVITY	http://www.broadinstitute.org/gsea/msigdb/cards/GO_SIGNALING_PATTERN_RECOGNITION_RECEPTOR_ACTIVITY	17	1	0.723632	0.431434	1.20654	0.214537	29	28	33	32	14	13
4726	GO_EPITHELIAL_TO_MESENCHYMAL_TRANSITION	http://www.broadinstitute.org/gsea/msigdb/cards/GO_EPITHELIAL_TO_MESENCHYMAL_TRANSITION	56	5	0.723482	0.371553	1.36832	0.321997	15	15	24	24	9	9
4727	GO_CELL_RECOGNITION	http://www.broadinstitute.org/gsea/msigdb/cards/GO_CELL_RECOGNITION	148	15	0.723169	0.554266	0.9404	0.0155013	100	99	136	135	31	39
4728	GO_MAINTENANCE_OF_CELL_NUMBER	http://www.broadinstitute.org/gsea/msigdb/cards/GO_MAINTENANCE_OF_CELL_NUMBER	132	11	0.722417	0.455194	1.13394	0.1581	32	32	48	45	21	30
4729	GO_SPERM_EGG_RECOGNITION	http://www.broadinstitute.org/gsea/msigdb/cards/GO_SPERM_EGG_RECOGNITION	45	3	0.722368	0.116988	3.83606	0.698898	2	2	3	3	2	3
4730	GO_REGULATION_OF_TRANSMEMBRANE_RECEPTOR_PROTEIN_SERINE_THREONINE_KINASE_SIGNALING_PATHWAY	http://www.broadinstitute.org/gsea/msigdb/cards/GO_REGULATION_OF_TRANSMEMBRANE_RECEPTOR_PROTEIN_SERINE_THREONINE_KINASE_SIGNALING_PATHWAY	207	25	0.721575	0.560019	0.926212	0.0102982	107	106	165	165	20	28
4731	GO_POLYUBIQUITIN_BINDING	http://www.broadinstitute.org/gsea/msigdb/cards/GO_POLYUBIQUITIN_BINDING	42	4	0.721565	0.40406	1.27027	0.258664	21	21	30	28	16	20
4732	GO_SPINDLE_POLE	http://www.broadinstitute.org/gsea/msigdb/cards/GO_SPINDLE_POLE	126	22	0.721448	0.580695	0.894173	0.00282001	149	147	209	207	73	86
4733	GO_NEGATIVE_REGULATION_OF_CELL_PROJECTION_ORGANIZATION	http://www.broadinstitute.org/gsea/msigdb/cards/GO_NEGATIVE_REGULATION_OF_CELL_PROJECTION_ORGANIZATION	144	13	0.721092	0.525679	0.983702	0.0389971	68	68	98	98	11	21
4734	GO_GLYCOSYLCERAMIDE_METABOLIC_PROCESS	http://www.broadinstitute.org/gsea/msigdb/cards/GO_GLYCOSYLCERAMIDE_METABOLIC_PROCESS	12	5	0.719368	0.462315	1.10933	0.136481	36	36	50	49	20	28
4735	GO_REGULATION_OF_COFACTOR_METABOLIC_PROCESS	http://www.broadinstitute.org/gsea/msigdb/cards/GO_REGULATION_OF_COFACTOR_METABOLIC_PROCESS	50	9	0.718832	0.394463	1.28573	0.266901	19	19	27	27	13	16
4736	GO_RESPONSE_TO_ELECTRICAL_STIMULUS	http://www.broadinstitute.org/gsea/msigdb/cards/GO_RESPONSE_TO_ELECTRICAL_STIMULUS	43	6	0.718507	0.392205	1.29617	0.272536	19	19	25	25	10	11
4737	GO_NEGATIVE_REGULATION_OF_ENDOCYTOSIS	http://www.broadinstitute.org/gsea/msigdb/cards/GO_NEGATIVE_REGULATION_OF_ENDOCYTOSIS	39	5	0.718451	0.505549	1.0161	0.0615645	58	58	75	75	9	12
4738	GO_DEFENSE_RESPONSE_TO_GRAM_POSITIVE_BACTERIUM	http://www.broadinstitute.org/gsea/msigdb/cards/GO_DEFENSE_RESPONSE_TO_GRAM_POSITIVE_BACTERIUM	72	5	0.718067	0.443117	1.15712	0.173481	33	32	38	37	17	17
4739	GO_SENSORY_ORGAN_DEVELOPMENT	http://www.broadinstitute.org/gsea/msigdb/cards/GO_SENSORY_ORGAN_DEVELOPMENT	493	130	0.718042	0.647097	0.79642	3.23853e-10	750	715	1111	1035	300	292
4740	GO_CHRONIC_INFLAMMATORY_RESPONSE	http://www.broadinstitute.org/gsea/msigdb/cards/GO_CHRONIC_INFLAMMATORY_RESPONSE	15	3	0.717407	0.30848	1.62172	0.424611	10	10	13	13	7	6
4741	GO_MEMBRANE_BIOGENESIS	http://www.broadinstitute.org/gsea/msigdb/cards/GO_MEMBRANE_BIOGENESIS	30	4	0.717364	0.153321	3.1412	0.653767	3	3	4	4	3	3
4742	GO_MEMBRANE_ASSEMBLY	http://www.broadinstitute.org/gsea/msigdb/cards/GO_MEMBRANE_ASSEMBLY	25	4	0.717364	0.153321	3.1412	0.653767	3	3	4	4	3	3
4743	GO_MRNA_BINDING	http://www.broadinstitute.org/gsea/msigdb/cards/GO_MRNA_BINDING	155	7	0.71654	0.492469	1.0351	0.0758434	51	49	71	69	12	12
4744	GO_RESPONSE_TO_ATP	http://www.broadinstitute.org/gsea/msigdb/cards/GO_RESPONSE_TO_ATP	30	5	0.71606	0.484939	1.04831	0.0861434	45	45	66	66	5	10
4745	GO_POTASSIUM_ION_BINDING	http://www.broadinstitute.org/gsea/msigdb/cards/GO_POTASSIUM_ION_BINDING	15	6	0.715404	0.495991	1.02426	0.0674947	53	51	74	74	10	12
4746	GO_CYCLIN_BINDING	http://www.broadinstitute.org/gsea/msigdb/cards/GO_CYCLIN_BINDING	19	1	0.71457	0.108146	4.71988	0.711628	2	2	2	2	2	2
4747	GO_CLATHRIN_BINDING	http://www.broadinstitute.org/gsea/msigdb/cards/GO_CLATHRIN_BINDING	65	4	0.714548	0.430284	1.17171	0.183547	27	27	38	38	19	23
4748	GO_NEGATIVE_REGULATION_OF_MONOOXYGENASE_ACTIVITY	http://www.broadinstitute.org/gsea/msigdb/cards/GO_NEGATIVE_REGULATION_OF_MONOOXYGENASE_ACTIVITY	13	2	0.714296	0.124241	3.23091	0.666091	2	2	4	4	2	1
4749	GO_RESPONSE_TO_THYROID_HORMONE	http://www.broadinstitute.org/gsea/msigdb/cards/GO_RESPONSE_TO_THYROID_HORMONE	22	5	0.714016	0.347999	1.42274	0.339831	13	13	19	19	10	13
4750	GO_PHOSPHATIDYLCHOLINE_BINDING	http://www.broadinstitute.org/gsea/msigdb/cards/GO_PHOSPHATIDYLCHOLINE_BINDING	21	4	0.713787	0.508396	0.995642	0.0470525	59	59	87	87	13	13
4751	GO_CONDENSED_CHROMOSOME_CENTROMERIC_REGION	http://www.broadinstitute.org/gsea/msigdb/cards/GO_CONDENSED_CHROMOSOME_CENTROMERIC_REGION	102	8	0.713588	0.542333	0.934805	0.0141917	90	90	134	134	23	26
4752	GO_LUMENAL_SIDE_OF_MEMBRANE	http://www.broadinstitute.org/gsea/msigdb/cards/GO_LUMENAL_SIDE_OF_MEMBRANE	33	2	0.712877	0.118375	3.6769	0.681455	2	2	3	3	2	3
4753	GO_GOLGI_ORGANIZATION	http://www.broadinstitute.org/gsea/msigdb/cards/GO_GOLGI_ORGANIZATION	84	12	0.712833	0.502336	1.00402	0.0527633	57	55	87	84	42	49
4754	GO_AXON_CYTOPLASM	http://www.broadinstitute.org/gsea/msigdb/cards/GO_AXON_CYTOPLASM	33	6	0.712578	0.360519	1.37408	0.31331	15	15	22	22	10	13
4755	GO_ESTABLISHMENT_OF_MITOCHONDRION_LOCALIZATION	http://www.broadinstitute.org/gsea/msigdb/cards/GO_ESTABLISHMENT_OF_MITOCHONDRION_LOCALIZATION	17	4	0.712167	0.284525	1.69242	0.44479	8	8	13	13	6	8
4756	GO_POSITIVE_REGULATION_OF_MEMBRANE_INVAGINATION	http://www.broadinstitute.org/gsea/msigdb/cards/GO_POSITIVE_REGULATION_OF_MEMBRANE_INVAGINATION	11	3	0.711713	0.437304	1.15044	0.165086	32	31	38	37	15	16
4757	GO_REGULATION_OF_MEMBRANE_INVAGINATION	http://www.broadinstitute.org/gsea/msigdb/cards/GO_REGULATION_OF_MEMBRANE_INVAGINATION	13	3	0.711713	0.437304	1.15044	0.165086	32	31	38	37	15	16
4758	GO_CELLULAR_RESPONSE_TO_FLUID_SHEAR_STRESS	http://www.broadinstitute.org/gsea/msigdb/cards/GO_CELLULAR_RESPONSE_TO_FLUID_SHEAR_STRESS	19	5	0.711448	0.341654	1.4494	0.348443	13	13	17	17	6	13
4759	GO_EMBRYONIC_SKELETAL_SYSTEM_MORPHOGENESIS	http://www.broadinstitute.org/gsea/msigdb/cards/GO_EMBRYONIC_SKELETAL_SYSTEM_MORPHOGENESIS	93	15	0.71142	0.536689	0.93846	0.0158419	87	85	134	134	9	16
4760	GO_NEURAL_NUCLEUS_DEVELOPMENT	http://www.broadinstitute.org/gsea/msigdb/cards/GO_NEURAL_NUCLEUS_DEVELOPMENT	66	4	0.710821	0.401136	1.24391	0.232216	22	22	29	29	5	6
4761	GO_POSITIVE_T_CELL_SELECTION	http://www.broadinstitute.org/gsea/msigdb/cards/GO_POSITIVE_T_CELL_SELECTION	21	3	0.710804	0.119495	3.36877	0.67082	2	2	4	4	2	3
4762	GO_INTRAMOLECULAR_TRANSFERASE_ACTIVITY_PHOSPHOTRANSFERASES	http://www.broadinstitute.org/gsea/msigdb/cards/GO_INTRAMOLECULAR_TRANSFERASE_ACTIVITY_PHOSPHOTRANSFERASES	11	3	0.71006	0.374686	1.3189	0.279434	17	17	24	24	9	11
4763	GO_POSITIVE_REGULATION_OF_TUMOR_NECROSIS_FACTOR_SUPERFAMILY_CYTOKINE_PRODUCTION	http://www.broadinstitute.org/gsea/msigdb/cards/GO_POSITIVE_REGULATION_OF_TUMOR_NECROSIS_FACTOR_SUPERFAMILY_CYTOKINE_PRODUCTION	57	3	0.709801	0.428132	1.16898	0.177927	30	29	35	34	15	15
4764	GO_REGULATION_OF_HYDROGEN_PEROXIDE_METABOLIC_PROCESS	http://www.broadinstitute.org/gsea/msigdb/cards/GO_REGULATION_OF_HYDROGEN_PEROXIDE_METABOLIC_PROCESS	15	2	0.709194	0.157871	2.92753	0.629608	3	3	4	4	3	3
4765	GO_REGULATION_OF_WNT_SIGNALING_PATHWAY	http://www.broadinstitute.org/gsea/msigdb/cards/GO_REGULATION_OF_WNT_SIGNALING_PATHWAY	310	32	0.708949	0.515157	0.970201	0.0315557	70	67	98	97	55	64
4766	GO_RESPONSE_TO_HYDROPEROXIDE	http://www.broadinstitute.org/gsea/msigdb/cards/GO_RESPONSE_TO_HYDROPEROXIDE	15	2	0.708698	0.423707	1.17704	0.183265	29	28	34	33	14	14
4767	GO_SINGLE_ORGANISM_MEMBRANE_FUSION	http://www.broadinstitute.org/gsea/msigdb/cards/GO_SINGLE_ORGANISM_MEMBRANE_FUSION	128	10	0.707772	0.410249	1.20184	0.201659	24	23	33	33	19	24
4768	GO_CELLULAR_RESPONSE_TO_VITAMIN_D	http://www.broadinstitute.org/gsea/msigdb/cards/GO_CELLULAR_RESPONSE_TO_VITAMIN_D	14	4	0.707615	0.472484	1.05196	0.0874921	45	43	58	58	9	8
4769	GO_DEFINITIVE_HEMOPOIESIS	http://www.broadinstitute.org/gsea/msigdb/cards/GO_DEFINITIVE_HEMOPOIESIS	17	2	0.707573	0.0646681	5.32869	0.734856	1	1	2	2	1	2
4770	GO_REGULATION_OF_CELLULAR_RESPONSE_TO_TRANSFORMING_GROWTH_FACTOR_BETA_STIMULUS	http://www.broadinstitute.org/gsea/msigdb/cards/GO_REGULATION_OF_CELLULAR_RESPONSE_TO_TRANSFORMING_GROWTH_FACTOR_BETA_STIMULUS	99	11	0.707339	0.535359	0.93005	0.0130283	87	87	139	139	7	13
4771	GO_SPLICEOSOMAL_SNRNP_ASSEMBLY	http://www.broadinstitute.org/gsea/msigdb/cards/GO_SPLICEOSOMAL_SNRNP_ASSEMBLY	38	1	0.706776	0.163099	2.66883	0.609821	3	3	5	5	2	4
4772	GO_NEGATIVE_REGULATION_OF_MITOCHONDRION_ORGANIZATION	http://www.broadinstitute.org/gsea/msigdb/cards/GO_NEGATIVE_REGULATION_OF_MITOCHONDRION_ORGANIZATION	39	6	0.706764	0.440128	1.1189	0.139507	30	30	47	47	17	23
4773	GO_POSITIVE_REGULATION_OF_TELOMERASE_ACTIVITY	http://www.broadinstitute.org/gsea/msigdb/cards/GO_POSITIVE_REGULATION_OF_TELOMERASE_ACTIVITY	28	4	0.706737	0.194734	2.34493	0.570199	4	4	6	6	3	4
4774	GO_CARDIAC_VENTRICLE_MORPHOGENESIS	http://www.broadinstitute.org/gsea/msigdb/cards/GO_CARDIAC_VENTRICLE_MORPHOGENESIS	62	16	0.706467	0.398056	1.23364	0.222593	21	21	30	29	20	24
4775	GO_CALCIUM_CHANNEL_REGULATOR_ACTIVITY	http://www.broadinstitute.org/gsea/msigdb/cards/GO_CALCIUM_CHANNEL_REGULATOR_ACTIVITY	38	6	0.705997	0.292306	1.6503	0.421363	9	9	12	12	6	6
4776	GO_QUINONE_BINDING	http://www.broadinstitute.org/gsea/msigdb/cards/GO_QUINONE_BINDING	17	4	0.70441	0.35528	1.36991	0.302112	15	15	20	20	10	9
4777	GO_EXTRACELLULAR_REGULATION_OF_SIGNAL_TRANSDUCTION	http://www.broadinstitute.org/gsea/msigdb/cards/GO_EXTRACELLULAR_REGULATION_OF_SIGNAL_TRANSDUCTION	14	3	0.704002	0.318681	1.50781	0.367418	11	11	16	16	3	4
4778	GO_BONE_GROWTH	http://www.broadinstitute.org/gsea/msigdb/cards/GO_BONE_GROWTH	20	6	0.703882	0.331298	1.44956	0.342293	12	12	18	18	10	17
4779	GO_NEUROMUSCULAR_JUNCTION_DEVELOPMENT	http://www.broadinstitute.org/gsea/msigdb/cards/GO_NEUROMUSCULAR_JUNCTION_DEVELOPMENT	36	12	0.703206	0.437713	1.11478	0.134843	31	30	45	45	20	30
4780	GO_POSITIVE_REGULATION_OF_CREB_TRANSCRIPTION_FACTOR_ACTIVITY	http://www.broadinstitute.org/gsea/msigdb/cards/GO_POSITIVE_REGULATION_OF_CREB_TRANSCRIPTION_FACTOR_ACTIVITY	15	1	0.70295	0.106583	4.63706	0.698016	2	2	2	2	1	2
4781	GO_REGULATION_OF_NEURON_MIGRATION	http://www.broadinstitute.org/gsea/msigdb/cards/GO_REGULATION_OF_NEURON_MIGRATION	30	1	0.70295	0.106583	4.63706	0.698016	2	2	2	2	1	2
4782	GO_POSITIVE_REGULATION_OF_NEURON_MIGRATION	http://www.broadinstitute.org/gsea/msigdb/cards/GO_POSITIVE_REGULATION_OF_NEURON_MIGRATION	11	1	0.70295	0.106583	4.63706	0.698016	2	2	2	2	1	2
4783	GO_POSITIVE_REGULATION_OF_DENDRITIC_SPINE_MORPHOGENESIS	http://www.broadinstitute.org/gsea/msigdb/cards/GO_POSITIVE_REGULATION_OF_DENDRITIC_SPINE_MORPHOGENESIS	14	1	0.70295	0.106583	4.63706	0.698016	2	2	2	2	1	2
4784	GO_POSITIVE_REGULATION_OF_DNA_DEPENDENT_DNA_REPLICATION	http://www.broadinstitute.org/gsea/msigdb/cards/GO_POSITIVE_REGULATION_OF_DNA_DEPENDENT_DNA_REPLICATION	12	2	0.702783	0.109204	4.00906	0.685942	2	2	4	3	2	2
4785	GO_KERATIN_FILAMENT	http://www.broadinstitute.org/gsea/msigdb/cards/GO_KERATIN_FILAMENT	94	3	0.702159	0.439545	1.10859	0.129593	31	31	44	44	3	4
4786	GO_PROTEIN_TARGETING_TO_MEMBRANE	http://www.broadinstitute.org/gsea/msigdb/cards/GO_PROTEIN_TARGETING_TO_MEMBRANE	157	9	0.702106	0.316043	1.51145	0.367113	11	11	16	16	8	15
4787	GO_REGULATION_OF_SMOOTH_MUSCLE_CELL_DIFFERENTIATION	http://www.broadinstitute.org/gsea/msigdb/cards/GO_REGULATION_OF_SMOOTH_MUSCLE_CELL_DIFFERENTIATION	20	4	0.702018	0.520555	0.941327	0.0179315	75	75	121	121	1	4
4788	GO_PENTOSE_METABOLIC_PROCESS	http://www.broadinstitute.org/gsea/msigdb/cards/GO_PENTOSE_METABOLIC_PROCESS	13	3	0.702014	0.396381	1.22778	0.215087	22	22	29	29	5	6
4789	GO_EXTRACELLULAR_MATRIX_ASSEMBLY	http://www.broadinstitute.org/gsea/msigdb/cards/GO_EXTRACELLULAR_MATRIX_ASSEMBLY	16	4	0.701891	0.238125	1.97541	0.50102	6	6	8	8	4	6
4790	GO_CHAPERONE_MEDIATED_PROTEIN_FOLDING	http://www.broadinstitute.org/gsea/msigdb/cards/GO_CHAPERONE_MEDIATED_PROTEIN_FOLDING	47	3	0.701506	0.341804	1.36145	0.301295	12	12	30	30	10	5
4791	GO_COFACTOR_TRANSPORTER_ACTIVITY	http://www.broadinstitute.org/gsea/msigdb/cards/GO_COFACTOR_TRANSPORTER_ACTIVITY	21	5	0.701219	0.277628	1.70205	0.432713	8	8	11	11	7	8
4792	GO_GDP_BINDING	http://www.broadinstitute.org/gsea/msigdb/cards/GO_GDP_BINDING	51	5	0.700185	0.217453	2.11709	0.526669	5	5	7	7	4	6
4793	GO_GLOMERULUS_DEVELOPMENT	http://www.broadinstitute.org/gsea/msigdb/cards/GO_GLOMERULUS_DEVELOPMENT	49	11	0.700138	0.492737	0.986648	0.0416127	54	54	90	89	29	44
4794	GO_CELLULAR_RESPONSE_TO_NITROGEN_COMPOUND	http://www.broadinstitute.org/gsea/msigdb/cards/GO_CELLULAR_RESPONSE_TO_NITROGEN_COMPOUND	505	81	0.700128	0.631922	0.775369	6.42264e-12	798	743	1121	1045	218	203
4795	GO_POSITIVE_REGULATION_OF_MOLECULAR_FUNCTION	http://www.broadinstitute.org/gsea/msigdb/cards/GO_POSITIVE_REGULATION_OF_MOLECULAR_FUNCTION	1791	199	0.699895	0.636222	0.769685	1.54987e-13	967	893	1327	1224	377	394
4796	GO_SET1C_COMPASS_COMPLEX	http://www.broadinstitute.org/gsea/msigdb/cards/GO_SET1C_COMPASS_COMPLEX	11	1	0.69969	0.00505068	8.72783	0.811409	0	0	2	2	0	1
4797	GO_HISTONE_METHYLTRANSFERASE_ACTIVITY_H3_K4_SPECIFIC_	http://www.broadinstitute.org/gsea/msigdb/cards/GO_HISTONE_METHYLTRANSFERASE_ACTIVITY_H3_K4_SPECIFIC_	18	1	0.69969	0.00505068	8.72783	0.811409	0	0	2	2	0	1
4798	GO_POSITIVE_REGULATION_OF_WNT_SIGNALING_PATHWAY	http://www.broadinstitute.org/gsea/msigdb/cards/GO_POSITIVE_REGULATION_OF_WNT_SIGNALING_PATHWAY	152	12	0.699601	0.461346	1.05024	0.0850433	39	39	58	58	28	33
4799	GO_CELLULAR_RESPONSE_TO_NUTRIENT	http://www.broadinstitute.org/gsea/msigdb/cards/GO_CELLULAR_RESPONSE_TO_NUTRIENT	39	8	0.699	0.495265	0.980486	0.0380187	60	58	82	82	19	19
4800	GO_SYNAPTIC_VESICLE_LOCALIZATION	http://www.broadinstitute.org/gsea/msigdb/cards/GO_SYNAPTIC_VESICLE_LOCALIZATION	106	11	0.698852	0.372955	1.29047	0.252219	18	18	23	23	11	17
4801	GO_REGULATION_OF_DENDRITE_DEVELOPMENT	http://www.broadinstitute.org/gsea/msigdb/cards/GO_REGULATION_OF_DENDRITE_DEVELOPMENT	120	12	0.69885	0.442542	1.08893	0.113876	33	32	50	50	20	26
4802	GO_TRABECULA_MORPHOGENESIS	http://www.broadinstitute.org/gsea/msigdb/cards/GO_TRABECULA_MORPHOGENESIS	39	4	0.69868	0.115398	3.43404	0.6615	2	2	4	4	2	3
4803	GO_RESPONSE_TO_OXIDATIVE_STRESS	http://www.broadinstitute.org/gsea/msigdb/cards/GO_RESPONSE_TO_OXIDATIVE_STRESS	352	64	0.698468	0.623904	0.781527	3.33685e-10	635	599	874	828	214	198
4804	GO_NEGATIVE_REGULATION_OF_RECEPTOR_MEDIATED_ENDOCYTOSIS	http://www.broadinstitute.org/gsea/msigdb/cards/GO_NEGATIVE_REGULATION_OF_RECEPTOR_MEDIATED_ENDOCYTOSIS	17	3	0.697988	0.477421	1.01408	0.0592448	49	49	65	65	5	7
4805	GO_HOPS_COMPLEX	http://www.broadinstitute.org/gsea/msigdb/cards/GO_HOPS_COMPLEX	14	2	0.697783	0.0636898	5.26382	0.724753	1	1	2	2	1	1
4806	GO_CD4_POSITIVE_ALPHA_BETA_T_CELL_ACTIVATION	http://www.broadinstitute.org/gsea/msigdb/cards/GO_CD4_POSITIVE_ALPHA_BETA_T_CELL_ACTIVATION	34	3	0.697752	0.115223	3.6242	0.663847	2	2	3	3	2	3
4807	GO_NEGATIVE_REGULATION_OF_SKELETAL_MUSCLE_TISSUE_DEVELOPMENT	http://www.broadinstitute.org/gsea/msigdb/cards/GO_NEGATIVE_REGULATION_OF_SKELETAL_MUSCLE_TISSUE_DEVELOPMENT	13	1	0.697705	0.396316	1.20536	0.197999	21	21	32	31	10	17
4808	GO_PEPTIDYL_ARGININE_MODIFICATION	http://www.broadinstitute.org/gsea/msigdb/cards/GO_PEPTIDYL_ARGININE_MODIFICATION	19	3	0.697614	0.222007	2.01591	0.508011	5	5	8	8	4	7
4809	GO_RENAL_ABSORPTION	http://www.broadinstitute.org/gsea/msigdb/cards/GO_RENAL_ABSORPTION	12	4	0.697473	0.351631	1.36793	0.293545	16	16	19	19	11	15
4810	GO_REGULATION_OF_FIBROBLAST_APOPTOTIC_PROCESS	http://www.broadinstitute.org/gsea/msigdb/cards/GO_REGULATION_OF_FIBROBLAST_APOPTOTIC_PROCESS	14	3	0.697427	0.0637128	5.25542	0.72421	1	1	2	2	1	2
4811	GO_REGULATION_OF_INTERLEUKIN_12_PRODUCTION	http://www.broadinstitute.org/gsea/msigdb/cards/GO_REGULATION_OF_INTERLEUKIN_12_PRODUCTION	51	8	0.697117	0.462249	1.04645	0.0817019	46	44	53	52	27	21
4812	GO_POSITIVE_REGULATION_OF_ATPASE_ACTIVITY	http://www.broadinstitute.org/gsea/msigdb/cards/GO_POSITIVE_REGULATION_OF_ATPASE_ACTIVITY	41	9	0.696648	0.515473	0.936309	0.0164302	74	74	112	112	14	17
4813	GO_REGULATION_OF_ATPASE_ACTIVITY	http://www.broadinstitute.org/gsea/msigdb/cards/GO_REGULATION_OF_ATPASE_ACTIVITY	61	13	0.695244	0.518463	0.927425	0.0132862	78	78	118	118	18	22
4814	GO_TRANSLATIONAL_ELONGATION	http://www.broadinstitute.org/gsea/msigdb/cards/GO_TRANSLATIONAL_ELONGATION	111	10	0.694546	0.450688	1.06014	0.091379	39	37	54	52	23	21
4815	GO_FRUCTOSE_METABOLIC_PROCESS	http://www.broadinstitute.org/gsea/msigdb/cards/GO_FRUCTOSE_METABOLIC_PROCESS	15	2	0.694539	0.48694	0.982764	0.0395113	53	53	82	82	7	10
4816	GO_MICROTUBULE_POLYMERIZATION	http://www.broadinstitute.org/gsea/msigdb/cards/GO_MICROTUBULE_POLYMERIZATION	27	5	0.694375	0.434564	1.09663	0.11812	31	31	45	44	21	23
4817	GO_AXIS_ELONGATION	http://www.broadinstitute.org/gsea/msigdb/cards/GO_AXIS_ELONGATION	27	4	0.694106	0.240102	1.88385	0.474657	6	6	9	9	4	5
4818	GO_CELLULAR_RESPONSE_TO_ORGANIC_CYCLIC_COMPOUND	http://www.broadinstitute.org/gsea/msigdb/cards/GO_CELLULAR_RESPONSE_TO_ORGANIC_CYCLIC_COMPOUND	465	74	0.693993	0.620883	0.775297	8.72259e-11	655	613	903	862	222	187
4819	GO_INTERLEUKIN_1_PRODUCTION	http://www.broadinstitute.org/gsea/msigdb/cards/GO_INTERLEUKIN_1_PRODUCTION	15	3	0.693962	0.419696	1.13869	0.148155	30	29	36	35	15	15
4820	GO_REGULATION_OF_DEFENSE_RESPONSE_TO_VIRUS_BY_VIRUS	http://www.broadinstitute.org/gsea/msigdb/cards/GO_REGULATION_OF_DEFENSE_RESPONSE_TO_VIRUS_BY_VIRUS	29	2	0.693563	0.222927	1.94435	0.492613	5	5	10	10	1	4
4821	GO_SYNAPTIC_VESICLE_CYCLE	http://www.broadinstitute.org/gsea/msigdb/cards/GO_SYNAPTIC_VESICLE_CYCLE	90	8	0.69351	0.348092	1.35857	0.28581	15	15	19	19	10	13
4822	GO_ACTIVIN_RECEPTOR_SIGNALING_PATHWAY	http://www.broadinstitute.org/gsea/msigdb/cards/GO_ACTIVIN_RECEPTOR_SIGNALING_PATHWAY	22	5	0.693468	0.241928	1.86572	0.469479	6	6	9	9	3	5
4823	GO_PHOSPHATIDYLCHOLINE_BIOSYNTHETIC_PROCESS	http://www.broadinstitute.org/gsea/msigdb/cards/GO_PHOSPHATIDYLCHOLINE_BIOSYNTHETIC_PROCESS	27	6	0.693083	0.241575	1.86641	0.469236	6	6	9	9	5	9
4824	GO_SISTER_CHROMATID_COHESION	http://www.broadinstitute.org/gsea/msigdb/cards/GO_SISTER_CHROMATID_COHESION	111	10	0.692794	0.520011	0.9185	0.0106262	82	82	122	122	25	27
4825	GO_NEGATIVE_REGULATION_OF_GENE_EXPRESSION	http://www.broadinstitute.org/gsea/msigdb/cards/GO_NEGATIVE_REGULATION_OF_GENE_EXPRESSION	1493	140	0.692035	0.6209	0.770926	1.94261e-11	705	648	997	926	274	270
4826	GO_POSITIVE_REGULATION_OF_NUCLEOSIDE_METABOLIC_PROCESS	http://www.broadinstitute.org/gsea/msigdb/cards/GO_POSITIVE_REGULATION_OF_NUCLEOSIDE_METABOLIC_PROCESS	24	4	0.691817	0.216064	2.07857	0.510266	5	5	7	7	5	6
4827	GO_NEGATIVE_REGULATION_OF_NUCLEOTIDE_METABOLIC_PROCESS	http://www.broadinstitute.org/gsea/msigdb/cards/GO_NEGATIVE_REGULATION_OF_NUCLEOTIDE_METABOLIC_PROCESS	63	5	0.691419	0.468676	1.01214	0.0577437	46	46	65	65	6	7
4828	GO_RAB_GTPASE_BINDING	http://www.broadinstitute.org/gsea/msigdb/cards/GO_RAB_GTPASE_BINDING	120	17	0.69111	0.424011	1.10995	0.127045	29	28	46	43	27	36
4829	GO_RESPONSE_TO_STIMULUS_INVOLVED_IN_REGULATION_OF_MUSCLE_ADAPTATION	http://www.broadinstitute.org/gsea/msigdb/cards/GO_RESPONSE_TO_STIMULUS_INVOLVED_IN_REGULATION_OF_MUSCLE_ADAPTATION	15	2	0.691106	0.180892	2.50909	0.569413	4	4	5	5	3	5
4830	GO_NEGATIVE_REGULATION_OF_EPIDERMIS_DEVELOPMENT	http://www.broadinstitute.org/gsea/msigdb/cards/GO_NEGATIVE_REGULATION_OF_EPIDERMIS_DEVELOPMENT	16	6	0.690591	0.241484	1.8348	0.460818	6	6	10	10	4	3
4831	GO_REGULATION_OF_GROWTH_HORMONE_SECRETION	http://www.broadinstitute.org/gsea/msigdb/cards/GO_REGULATION_OF_GROWTH_HORMONE_SECRETION	11	2	0.690465	0.114809	3.55552	0.652784	2	2	3	3	2	2
4832	GO_EMBRYONIC_SKELETAL_SYSTEM_DEVELOPMENT	http://www.broadinstitute.org/gsea/msigdb/cards/GO_EMBRYONIC_SKELETAL_SYSTEM_DEVELOPMENT	122	18	0.689834	0.523693	0.90418	0.00702604	90	88	143	143	12	21
4833	GO_ALCOHOL_DEHYDROGENASE_NADP_ACTIVITY	http://www.broadinstitute.org/gsea/msigdb/cards/GO_ALCOHOL_DEHYDROGENASE_NADP_ACTIVITY	16	1	0.689448	0.113787	3.58649	0.653571	2	2	3	3	2	3
4834	GO_PROTEIN_LOCALIZATION_TO_KINETOCHORE	http://www.broadinstitute.org/gsea/msigdb/cards/GO_PROTEIN_LOCALIZATION_TO_KINETOCHORE	11	1	0.689327	0.213938	2.04851	0.504961	5	5	8	8	4	5
4835	GO_ANAPHASE_PROMOTING_COMPLEX_DEPENDENT_CATABOLIC_PROCESS	http://www.broadinstitute.org/gsea/msigdb/cards/GO_ANAPHASE_PROMOTING_COMPLEX_DEPENDENT_CATABOLIC_PROCESS	77	1	0.689327	0.213938	2.04851	0.504961	5	5	8	8	4	5
4836	GO_PROTEIN_LOCALIZATION_TO_CHROMOSOME_CENTROMERIC_REGION	http://www.broadinstitute.org/gsea/msigdb/cards/GO_PROTEIN_LOCALIZATION_TO_CHROMOSOME_CENTROMERIC_REGION	13	1	0.689327	0.213938	2.04851	0.504961	5	5	8	8	4	5
4837	GO_NEGATIVE_REGULATION_OF_PROTEIN_METABOLIC_PROCESS	http://www.broadinstitute.org/gsea/msigdb/cards/GO_NEGATIVE_REGULATION_OF_PROTEIN_METABOLIC_PROCESS	1087	113	0.688851	0.617775	0.767707	1.3051e-11	683	642	969	914	297	246
4838	GO_ALDO_KETO_REDUCTASE_NADP_ACTIVITY	http://www.broadinstitute.org/gsea/msigdb/cards/GO_ALDO_KETO_REDUCTASE_NADP_ACTIVITY	26	4	0.688434	0.233254	1.93558	0.477689	6	6	8	8	6	6
4839	GO_POSITIVE_REGULATION_OF_MICROTUBULE_POLYMERIZATION	http://www.broadinstitute.org/gsea/msigdb/cards/GO_POSITIVE_REGULATION_OF_MICROTUBULE_POLYMERIZATION	18	3	0.688398	0.342178	1.3503	0.278334	14	14	20	20	7	6
4840	GO_NEGATIVE_REGULATION_OF_NUCLEOSIDE_METABOLIC_PROCESS	http://www.broadinstitute.org/gsea/msigdb/cards/GO_NEGATIVE_REGULATION_OF_NUCLEOSIDE_METABOLIC_PROCESS	19	3	0.688338	0.464755	1.0113	0.057113	45	45	64	64	5	6
4841	GO_CYTOKINE_SECRETION	http://www.broadinstitute.org/gsea/msigdb/cards/GO_CYTOKINE_SECRETION	38	8	0.687916	0.430569	1.09073	0.111745	34	33	42	41	19	19
4842	GO_POSITIVE_REGULATION_OF_ACTIN_FILAMENT_POLYMERIZATION	http://www.broadinstitute.org/gsea/msigdb/cards/GO_POSITIVE_REGULATION_OF_ACTIN_FILAMENT_POLYMERIZATION	69	2	0.687715	0.433004	1.07266	0.0995221	30	30	58	58	9	12
4843	GO_POSITIVE_REGULATION_OF_PHAGOCYTOSIS	http://www.broadinstitute.org/gsea/msigdb/cards/GO_POSITIVE_REGULATION_OF_PHAGOCYTOSIS	46	10	0.687563	0.449627	1.04262	0.07793	40	39	54	53	22	29
4844	GO_DNA_STRAND_ELONGATION	http://www.broadinstitute.org/gsea/msigdb/cards/GO_DNA_STRAND_ELONGATION	30	7	0.687536	0.461087	1.01324	0.0583746	41	41	70	70	18	23
4845	GO_POSITIVE_REGULATION_OF_TOR_SIGNALING	http://www.broadinstitute.org/gsea/msigdb/cards/GO_POSITIVE_REGULATION_OF_TOR_SIGNALING	29	3	0.687439	0.285824	1.58229	0.380304	9	9	14	14	2	5
4846	GO_CELLULAR_PROTEIN_COMPLEX_DISASSEMBLY	http://www.broadinstitute.org/gsea/msigdb/cards/GO_CELLULAR_PROTEIN_COMPLEX_DISASSEMBLY	122	7	0.6873	0.417267	1.11478	0.129268	27	27	41	41	14	12
4847	GO_CELLULAR_RESPONSE_TO_VITAMIN	http://www.broadinstitute.org/gsea/msigdb/cards/GO_CELLULAR_RESPONSE_TO_VITAMIN	26	7	0.687055	0.485867	0.965226	0.0303778	59	57	82	82	18	19
4848	GO_PROTEIN_PHOSPHORYLATION	http://www.broadinstitute.org/gsea/msigdb/cards/GO_PROTEIN_PHOSPHORYLATION	944	111	0.686523	0.613432	0.767879	3.82546e-11	628	592	904	853	271	258
4849	GO_ANTIGEN_PROCESSING_AND_PRESENTATION_OF_PEPTIDE_ANTIGEN_VIA_MHC_CLASS_I	http://www.broadinstitute.org/gsea/msigdb/cards/GO_ANTIGEN_PROCESSING_AND_PRESENTATION_OF_PEPTIDE_ANTIGEN_VIA_MHC_CLASS_I	91	8	0.686485	0.51602	0.909813	0.00878041	87	86	117	116	29	23
4850	GO_OXIDOREDUCTASE_ACTIVITY_ACTING_ON_THE_CH_NH2_GROUP_OF_DONORS_OXYGEN_AS_ACCEPTOR	http://www.broadinstitute.org/gsea/msigdb/cards/GO_OXIDOREDUCTASE_ACTIVITY_ACTING_ON_THE_CH_NH2_GROUP_OF_DONORS_OXYGEN_AS_ACCEPTOR	15	1	0.686477	0.158636	2.58848	0.579442	3	3	5	5	3	2
4851	GO_SEROTONIN_METABOLIC_PROCESS	http://www.broadinstitute.org/gsea/msigdb/cards/GO_SEROTONIN_METABOLIC_PROCESS	12	1	0.686248	0.113331	3.56057	0.649112	2	2	3	3	2	2
4852	GO_PRIMARY_AMINO_COMPOUND_METABOLIC_PROCESS	http://www.broadinstitute.org/gsea/msigdb/cards/GO_PRIMARY_AMINO_COMPOUND_METABOLIC_PROCESS	15	1	0.686248	0.113331	3.56057	0.649112	2	2	3	3	2	2
4853	GO_POSITIVE_REGULATION_OF_CHOLESTEROL_EFFLUX	http://www.broadinstitute.org/gsea/msigdb/cards/GO_POSITIVE_REGULATION_OF_CHOLESTEROL_EFFLUX	14	5	0.686194	0.336426	1.37288	0.287043	14	14	18	18	9	11
4854	GO_REGULATION_OF_CHOLESTEROL_EFFLUX	http://www.broadinstitute.org/gsea/msigdb/cards/GO_REGULATION_OF_CHOLESTEROL_EFFLUX	20	5	0.686194	0.336426	1.37288	0.287043	14	14	18	18	9	11
4855	GO_LEYDIG_CELL_DIFFERENTIATION	http://www.broadinstitute.org/gsea/msigdb/cards/GO_LEYDIG_CELL_DIFFERENTIATION	11	3	0.686133	0.180742	2.46005	0.558319	4	4	5	5	4	5
4856	GO_GTPASE_ACTIVITY	http://www.broadinstitute.org/gsea/msigdb/cards/GO_GTPASE_ACTIVITY	246	20	0.685395	0.465799	0.999331	0.0495922	45	45	70	68	29	38
4857	GO_REGULATION_OF_SKELETAL_MUSCLE_TISSUE_DEVELOPMENT	http://www.broadinstitute.org/gsea/msigdb/cards/GO_REGULATION_OF_SKELETAL_MUSCLE_TISSUE_DEVELOPMENT	50	5	0.685249	0.408341	1.13171	0.140454	25	25	38	37	14	23
4858	GO_RESPONSE_TO_MUSCLE_ACTIVITY	http://www.broadinstitute.org/gsea/msigdb/cards/GO_RESPONSE_TO_MUSCLE_ACTIVITY	20	3	0.685051	0.394872	1.16655	0.164617	22	22	34	33	11	19
4859	GO_SMOOTH_MUSCLE_CONTRACTION	http://www.broadinstitute.org/gsea/msigdb/cards/GO_SMOOTH_MUSCLE_CONTRACTION	45	8	0.684943	0.355469	1.29061	0.242658	17	16	23	23	13	18
4860	GO_REGULATION_OF_OLIGODENDROCYTE_DIFFERENTIATION	http://www.broadinstitute.org/gsea/msigdb/cards/GO_REGULATION_OF_OLIGODENDROCYTE_DIFFERENTIATION	29	3	0.684238	0.113925	3.51787	0.644478	2	2	3	3	2	3
4861	GO_TRANSLATION_INITIATION_FACTOR_ACTIVITY	http://www.broadinstitute.org/gsea/msigdb/cards/GO_TRANSLATION_INITIATION_FACTOR_ACTIVITY	51	5	0.683945	0.326215	1.38198	0.292082	12	12	19	19	7	11
4862	GO_FATTY_ACID_BETA_OXIDATION_USING_ACYL_COA_OXIDASE	http://www.broadinstitute.org/gsea/msigdb/cards/GO_FATTY_ACID_BETA_OXIDATION_USING_ACYL_COA_OXIDASE	13	2	0.683891	0.272783	1.63408	0.394046	8	8	12	12	6	1
4863	GO_PHOSPHOLIPASE_C_ACTIVATING_G_PROTEIN_COUPLED_RECEPTOR_SIGNALING_PATHWAY	http://www.broadinstitute.org/gsea/msigdb/cards/GO_PHOSPHOLIPASE_C_ACTIVATING_G_PROTEIN_COUPLED_RECEPTOR_SIGNALING_PATHWAY	83	8	0.683885	0.274128	1.62547	0.391108	10	8	12	12	10	12
4864	GO_POSITIVE_REGULATION_OF_CALCIUM_ION_DEPENDENT_EXOCYTOSIS	http://www.broadinstitute.org/gsea/msigdb/cards/GO_POSITIVE_REGULATION_OF_CALCIUM_ION_DEPENDENT_EXOCYTOSIS	26	1	0.683622	0.0619522	5.21054	0.711151	1	1	2	2	1	2
4865	GO_REGULATION_OF_RESPIRATORY_SYSTEM_PROCESS	http://www.broadinstitute.org/gsea/msigdb/cards/GO_REGULATION_OF_RESPIRATORY_SYSTEM_PROCESS	16	1	0.683622	0.0619522	5.21054	0.711151	1	1	2	2	1	2
4866	GO_REGULATION_OF_RESPIRATORY_GASEOUS_EXCHANGE_BY_NEUROLOGICAL_SYSTEM_PROCESS	http://www.broadinstitute.org/gsea/msigdb/cards/GO_REGULATION_OF_RESPIRATORY_GASEOUS_EXCHANGE_BY_NEUROLOGICAL_SYSTEM_PROCESS	13	1	0.683622	0.0619522	5.21054	0.711151	1	1	2	2	1	2
4867	GO_CELLULAR_RESPONSE_TO_ZINC_ION	http://www.broadinstitute.org/gsea/msigdb/cards/GO_CELLULAR_RESPONSE_TO_ZINC_ION	16	1	0.683622	0.0619522	5.21054	0.711151	1	1	2	2	1	2
4868	GO_ACROSOME_REACTION	http://www.broadinstitute.org/gsea/msigdb/cards/GO_ACROSOME_REACTION	17	1	0.683622	0.0619522	5.21054	0.711151	1	1	2	2	1	2
4869	GO_REGULATION_OF_RESPIRATORY_GASEOUS_EXCHANGE	http://www.broadinstitute.org/gsea/msigdb/cards/GO_REGULATION_OF_RESPIRATORY_GASEOUS_EXCHANGE	23	1	0.683622	0.0619522	5.21054	0.711151	1	1	2	2	1	2
4870	GO_INHIBITORY_SYNAPSE	http://www.broadinstitute.org/gsea/msigdb/cards/GO_INHIBITORY_SYNAPSE	12	1	0.683622	0.0619522	5.21054	0.711151	1	1	2	2	1	2
4871	GO_REGULATION_OF_PHOSPHOLIPASE_C_ACTIVITY	http://www.broadinstitute.org/gsea/msigdb/cards/GO_REGULATION_OF_PHOSPHOLIPASE_C_ACTIVITY	39	6	0.681833	0.212244	2.0567	0.495216	5	5	7	7	3	7
4872	GO_PHOSPHATIDIC_ACID_BINDING	http://www.broadinstitute.org/gsea/msigdb/cards/GO_PHOSPHATIDIC_ACID_BINDING	13	2	0.681528	0.211678	2.05916	0.49549	5	5	7	7	4	3
4873	GO_POSITIVE_REGULATION_OF_SYNAPTIC_TRANSMISSION	http://www.broadinstitute.org/gsea/msigdb/cards/GO_POSITIVE_REGULATION_OF_SYNAPTIC_TRANSMISSION	110	13	0.681526	0.419616	1.0928	0.111852	30	29	42	42	25	34
4874	GO_RIBOSOME_ASSEMBLY	http://www.broadinstitute.org/gsea/msigdb/cards/GO_RIBOSOME_ASSEMBLY	54	4	0.681478	0.367361	1.23877	0.209383	18	18	26	26	7	6
4875	GO_PROTEIN_LOCALIZATION_TO_MITOCHONDRION	http://www.broadinstitute.org/gsea/msigdb/cards/GO_PROTEIN_LOCALIZATION_TO_MITOCHONDRION	70	15	0.681026	0.443796	1.03199	0.0702479	36	36	58	58	22	34
4876	GO_STEROID_CATABOLIC_PROCESS	http://www.broadinstitute.org/gsea/msigdb/cards/GO_STEROID_CATABOLIC_PROCESS	24	6	0.681019	0.466158	0.987413	0.0426496	49	48	68	68	12	10
4877	GO_NEGATIVE_REGULATION_OF_MUSCLE_TISSUE_DEVELOPMENT	http://www.broadinstitute.org/gsea/msigdb/cards/GO_NEGATIVE_REGULATION_OF_MUSCLE_TISSUE_DEVELOPMENT	36	3	0.68066	0.392297	1.15922	0.157607	22	22	34	33	11	19
4878	GO_POSITIVE_REGULATION_OF_AUTOPHAGY	http://www.broadinstitute.org/gsea/msigdb/cards/GO_POSITIVE_REGULATION_OF_AUTOPHAGY	75	13	0.680411	0.476355	0.964939	0.0306652	54	54	80	80	33	41
4879	GO_MANNOSE_BINDING	http://www.broadinstitute.org/gsea/msigdb/cards/GO_MANNOSE_BINDING	18	5	0.680389	0.469304	0.978738	0.0378508	49	49	72	71	7	8
4880	GO_PHARYNGEAL_SYSTEM_DEVELOPMENT	http://www.broadinstitute.org/gsea/msigdb/cards/GO_PHARYNGEAL_SYSTEM_DEVELOPMENT	18	3	0.679532	0.148815	2.85114	0.592364	3	3	4	4	3	4
4881	GO_NITRIC_OXIDE_SYNTHASE_BINDING	http://www.broadinstitute.org/gsea/msigdb/cards/GO_NITRIC_OXIDE_SYNTHASE_BINDING	19	3	0.679006	0.177888	2.46414	0.550875	4	4	5	5	3	5
4882	GO_MITOCHONDRION_LOCALIZATION	http://www.broadinstitute.org/gsea/msigdb/cards/GO_MITOCHONDRION_LOCALIZATION	36	9	0.678235	0.413794	1.093	0.111415	27	27	44	44	16	23
4883	GO_RESPONSE_TO_INTERLEUKIN_4	http://www.broadinstitute.org/gsea/msigdb/cards/GO_RESPONSE_TO_INTERLEUKIN_4	31	4	0.677959	0.211266	2.00559	0.484432	5	5	8	8	5	4
4884	GO_NEGATIVE_REGULATION_OF_MACROPHAGE_DERIVED_FOAM_CELL_DIFFERENTIATION	http://www.broadinstitute.org/gsea/msigdb/cards/GO_NEGATIVE_REGULATION_OF_MACROPHAGE_DERIVED_FOAM_CELL_DIFFERENTIATION	13	4	0.677854	0.268358	1.64564	0.390006	8	8	11	11	3	5
4885	GO_ACTIN_MONOMER_BINDING	http://www.broadinstitute.org/gsea/msigdb/cards/GO_ACTIN_MONOMER_BINDING	25	3	0.677832	0.341772	1.30275	0.24523	14	14	22	22	2	4
4886	GO_REGULATION_OF_PROTEIN_HOMODIMERIZATION_ACTIVITY	http://www.broadinstitute.org/gsea/msigdb/cards/GO_REGULATION_OF_PROTEIN_HOMODIMERIZATION_ACTIVITY	22	3	0.677815	0.179952	2.41869	0.543684	4	4	5	5	2	4
4887	GO_NEGATIVE_REGULATION_OF_OXIDATIVE_STRESS_INDUCED_INTRINSIC_APOPTOTIC_SIGNALING_PATHWAY	http://www.broadinstitute.org/gsea/msigdb/cards/GO_NEGATIVE_REGULATION_OF_OXIDATIVE_STRESS_INDUCED_INTRINSIC_APOPTOTIC_SIGNALING_PATHWAY	21	2	0.677473	0.150654	2.80043	0.584993	3	3	4	4	3	3
4888	GO_SYNCYTIUM_FORMATION	http://www.broadinstitute.org/gsea/msigdb/cards/GO_SYNCYTIUM_FORMATION	28	4	0.677113	0.38512	1.15577	0.155001	20	20	43	43	11	13
4889	GO_MYOBLAST_FUSION	http://www.broadinstitute.org/gsea/msigdb/cards/GO_MYOBLAST_FUSION	20	4	0.677113	0.38512	1.15577	0.155001	20	20	43	43	11	13
4890	GO_REGULATION_OF_PROTEIN_SUMOYLATION	http://www.broadinstitute.org/gsea/msigdb/cards/GO_REGULATION_OF_PROTEIN_SUMOYLATION	21	2	0.676761	0.385555	1.16429	0.15935	21	21	33	32	10	18
4891	GO_SENSORY_PERCEPTION_OF_TASTE	http://www.broadinstitute.org/gsea/msigdb/cards/GO_SENSORY_PERCEPTION_OF_TASTE	67	5	0.676442	0.417522	1.08668	0.106105	32	31	40	39	17	19
4892	GO_RESPONSE_TO_VITAMIN_A	http://www.broadinstitute.org/gsea/msigdb/cards/GO_RESPONSE_TO_VITAMIN_A	20	8	0.676377	0.464783	0.977093	0.0371558	49	49	69	69	12	16
4893	GO_PROTEIN_DEPHOSPHORYLATION	http://www.broadinstitute.org/gsea/msigdb/cards/GO_PROTEIN_DEPHOSPHORYLATION	190	15	0.676096	0.410322	1.09724	0.113623	27	27	41	41	13	17
4894	GO_ATPASE_REGULATOR_ACTIVITY	http://www.broadinstitute.org/gsea/msigdb/cards/GO_ATPASE_REGULATOR_ACTIVITY	30	4	0.676091	0.36225	1.23093	0.201712	17	17	26	26	5	6
4895	GO_NEGATIVE_REGULATION_OF_MULTICELLULAR_ORGANISMAL_METABOLIC_PROCESS	http://www.broadinstitute.org/gsea/msigdb/cards/GO_NEGATIVE_REGULATION_OF_MULTICELLULAR_ORGANISMAL_METABOLIC_PROCESS	12	2	0.676083	0.0611514	5.17661	0.703612	1	1	2	2	1	2
4896	GO_RENAL_FILTRATION	http://www.broadinstitute.org/gsea/msigdb/cards/GO_RENAL_FILTRATION	12	1	0.676073	0.00488523	8.40425	0.792744	0	0	2	2	0	1
4897	GO_NEGATIVE_REGULATION_OF_TRANSMEMBRANE_RECEPTOR_PROTEIN_SERINE_THREONINE_KINASE_SIGNALING_PATHWAY	http://www.broadinstitute.org/gsea/msigdb/cards/GO_NEGATIVE_REGULATION_OF_TRANSMEMBRANE_RECEPTOR_PROTEIN_SERINE_THREONINE_KINASE_SIGNALING_PATHWAY	102	14	0.675968	0.368188	1.21103	0.18946	18	18	29	29	11	18
4898	GO_SUBSTANTIA_NIGRA_DEVELOPMENT	http://www.broadinstitute.org/gsea/msigdb/cards/GO_SUBSTANTIA_NIGRA_DEVELOPMENT	45	3	0.675245	0.377703	1.18912	0.174239	21	21	29	29	4	6
4899	GO_REGULATION_OF_CELLULAR_AMINE_METABOLIC_PROCESS	http://www.broadinstitute.org/gsea/msigdb/cards/GO_REGULATION_OF_CELLULAR_AMINE_METABOLIC_PROCESS	88	6	0.675009	0.385648	1.16313	0.157371	22	22	31	31	15	17
4900	GO_NEUROLOGICAL_SYSTEM_PROCESS_INVOLVED_IN_REGULATION_OF_SYSTEMIC_ARTERIAL_BLOOD_PRESSURE	http://www.broadinstitute.org/gsea/msigdb/cards/GO_NEUROLOGICAL_SYSTEM_PROCESS_INVOLVED_IN_REGULATION_OF_SYSTEMIC_ARTERIAL_BLOOD_PRESSURE	14	2	0.673471	0.0610004	5.14037	0.700389	1	1	2	2	1	2
4901	GO_ANTIGEN_PROCESSING_AND_PRESENTATION_OF_EXOGENOUS_PEPTIDE_ANTIGEN_VIA_MHC_CLASS_I	http://www.broadinstitute.org/gsea/msigdb/cards/GO_ANTIGEN_PROCESSING_AND_PRESENTATION_OF_EXOGENOUS_PEPTIDE_ANTIGEN_VIA_MHC_CLASS_I	66	4	0.673389	0.49566	0.910593	0.010134	75	74	103	102	18	17
4902	GO_NEGATIVE_REGULATION_OF_CATION_TRANSMEMBRANE_TRANSPORT	http://www.broadinstitute.org/gsea/msigdb/cards/GO_NEGATIVE_REGULATION_OF_CATION_TRANSMEMBRANE_TRANSPORT	61	15	0.673305	0.381431	1.16694	0.159348	22	21	31	31	18	26
4903	GO_NEGATIVE_REGULATION_OF_LIPID_CATABOLIC_PROCESS	http://www.broadinstitute.org/gsea/msigdb/cards/GO_NEGATIVE_REGULATION_OF_LIPID_CATABOLIC_PROCESS	21	2	0.671983	0.432922	1.03308	0.0701298	36	36	50	50	3	2
4904	GO_PHAGOCYTIC_CUP	http://www.broadinstitute.org/gsea/msigdb/cards/GO_PHAGOCYTIC_CUP	18	2	0.670659	0.111549	3.45216	0.627291	2	2	3	3	2	3
4905	GO_MRNA_3_UTR_BINDING	http://www.broadinstitute.org/gsea/msigdb/cards/GO_MRNA_3_UTR_BINDING	48	3	0.670629	0.201686	2.14791	0.496047	7	5	8	6	5	6
4906	GO_REGULATION_OF_NUCLEOSIDE_METABOLIC_PROCESS	http://www.broadinstitute.org/gsea/msigdb/cards/GO_REGULATION_OF_NUCLEOSIDE_METABOLIC_PROCESS	49	8	0.669187	0.462083	0.961659	0.0298145	50	50	73	73	10	13
4907	GO_CONVERGENT_EXTENSION	http://www.broadinstitute.org/gsea/msigdb/cards/GO_CONVERGENT_EXTENSION	14	3	0.668736	0.288785	1.50003	0.3293	11	10	14	14	10	9
4908	GO_REGULATION_OF_PLATELET_DERIVED_GROWTH_FACTOR_RECEPTOR_SIGNALING_PATHWAY	http://www.broadinstitute.org/gsea/msigdb/cards/GO_REGULATION_OF_PLATELET_DERIVED_GROWTH_FACTOR_RECEPTOR_SIGNALING_PATHWAY	14	2	0.668356	0.115332	3.05143	0.606905	2	2	4	4	2	4
4909	GO_POSITIVE_REGULATION_OF_HEART_GROWTH	http://www.broadinstitute.org/gsea/msigdb/cards/GO_POSITIVE_REGULATION_OF_HEART_GROWTH	27	3	0.667383	0.109099	3.49121	0.627159	2	2	3	3	1	3
4910	GO_POSITIVE_REGULATION_OF_CARDIAC_MUSCLE_TISSUE_DEVELOPMENT	http://www.broadinstitute.org/gsea/msigdb/cards/GO_POSITIVE_REGULATION_OF_CARDIAC_MUSCLE_TISSUE_DEVELOPMENT	29	3	0.667383	0.109099	3.49121	0.627159	2	2	3	3	1	3
4911	GO_POSITIVE_REGULATION_OF_CARDIAC_MUSCLE_CELL_PROLIFERATION	http://www.broadinstitute.org/gsea/msigdb/cards/GO_POSITIVE_REGULATION_OF_CARDIAC_MUSCLE_CELL_PROLIFERATION	19	3	0.667383	0.109099	3.49121	0.627159	2	2	3	3	1	3
4912	GO_ORGANELLE_TRANSPORT_ALONG_MICROTUBULE	http://www.broadinstitute.org/gsea/msigdb/cards/GO_ORGANELLE_TRANSPORT_ALONG_MICROTUBULE	60	8	0.667252	0.406963	1.07815	0.0987928	28	28	43	43	16	20
4913	GO_MODULATION_OF_EXCITATORY_POSTSYNAPTIC_POTENTIAL	http://www.broadinstitute.org/gsea/msigdb/cards/GO_MODULATION_OF_EXCITATORY_POSTSYNAPTIC_POTENTIAL	30	5	0.666433	0.35973	1.20807	0.182127	18	18	27	27	10	14
4914	GO_AMELOGENESIS	http://www.broadinstitute.org/gsea/msigdb/cards/GO_AMELOGENESIS	20	8	0.666166	0.390253	1.11453	0.122644	23	23	37	37	22	20
4915	GO_CELLULAR_RESPONSE_TO_CHOLESTEROL	http://www.broadinstitute.org/gsea/msigdb/cards/GO_CELLULAR_RESPONSE_TO_CHOLESTEROL	12	5	0.666054	0.275534	1.5586	0.348338	9	9	12	12	8	7
4916	GO_CELLULAR_RESPONSE_TO_STEROL	http://www.broadinstitute.org/gsea/msigdb/cards/GO_CELLULAR_RESPONSE_TO_STEROL	15	5	0.666054	0.275534	1.5586	0.348338	9	9	12	12	8	7
4917	GO_METHYLATION_DEPENDENT_CHROMATIN_SILENCING	http://www.broadinstitute.org/gsea/msigdb/cards/GO_METHYLATION_DEPENDENT_CHROMATIN_SILENCING	11	1	0.665915	0.207782	2.00337	0.467806	5	5	7	7	3	5
4918	GO_HEPATOCYTE_APOPTOTIC_PROCESS	http://www.broadinstitute.org/gsea/msigdb/cards/GO_HEPATOCYTE_APOPTOTIC_PROCESS	13	1	0.665915	0.207782	2.00337	0.467806	5	5	7	7	3	5
4919	GO_CHROMATIN_SILENCING	http://www.broadinstitute.org/gsea/msigdb/cards/GO_CHROMATIN_SILENCING	95	1	0.665915	0.207782	2.00337	0.467806	5	5	7	7	3	5
4920	GO_NEGATIVE_REGULATION_OF_CATECHOLAMINE_SECRETION	http://www.broadinstitute.org/gsea/msigdb/cards/GO_NEGATIVE_REGULATION_OF_CATECHOLAMINE_SECRETION	16	2	0.664183	0.0604855	5.0281	0.689023	1	1	2	2	1	2
4921	GO_TOR_SIGNALING	http://www.broadinstitute.org/gsea/msigdb/cards/GO_TOR_SIGNALING	16	2	0.662016	0.278766	1.49567	0.323976	9	9	15	15	3	5
4922	GO_NUCLEUS_LOCALIZATION	http://www.broadinstitute.org/gsea/msigdb/cards/GO_NUCLEUS_LOCALIZATION	20	3	0.661353	0.341267	1.24243	0.200463	16	15	25	25	15	22
4923	GO_REGULATION_OF_RENAL_SYSTEM_PROCESS	http://www.broadinstitute.org/gsea/msigdb/cards/GO_REGULATION_OF_RENAL_SYSTEM_PROCESS	38	8	0.661264	0.242535	1.73729	0.399385	7	7	9	9	5	9
4924	GO_REGULATION_OF_TYROSINE_PHOSPHORYLATION_OF_STAT1_PROTEIN	http://www.broadinstitute.org/gsea/msigdb/cards/GO_REGULATION_OF_TYROSINE_PHOSPHORYLATION_OF_STAT1_PROTEIN	16	3	0.660884	0.146558	2.73679	0.56195	3	3	4	4	3	4
4925	GO_PROTEIN_HETEROTRIMERIZATION	http://www.broadinstitute.org/gsea/msigdb/cards/GO_PROTEIN_HETEROTRIMERIZATION	14	4	0.660634	0.186054	2.06704	0.481699	4	4	8	8	4	7
4926	GO_METALLOENDOPEPTIDASE_INHIBITOR_ACTIVITY	http://www.broadinstitute.org/gsea/msigdb/cards/GO_METALLOENDOPEPTIDASE_INHIBITOR_ACTIVITY	14	2	0.660441	0.310732	1.36316	0.262528	12	12	17	17	5	8
4927	GO_ANTIGEN_PROCESSING_AND_PRESENTATION_OF_PEPTIDE_ANTIGEN	http://www.broadinstitute.org/gsea/msigdb/cards/GO_ANTIGEN_PROCESSING_AND_PRESENTATION_OF_PEPTIDE_ANTIGEN	177	13	0.66034	0.509092	0.853468	0.00148431	103	102	145	144	40	39
4928	GO_REGULATION_OF_MUSCLE_TISSUE_DEVELOPMENT	http://www.broadinstitute.org/gsea/msigdb/cards/GO_REGULATION_OF_MUSCLE_TISSUE_DEVELOPMENT	103	10	0.660229	0.42186	1.01979	0.0613493	33	33	52	51	21	35
4929	GO_RIBONUCLEOPROTEIN_COMPLEX_SUBUNIT_ORGANIZATION	http://www.broadinstitute.org/gsea/msigdb/cards/GO_RIBONUCLEOPROTEIN_COMPLEX_SUBUNIT_ORGANIZATION	199	10	0.659779	0.420901	1.02089	0.061978	33	33	51	51	20	25
4930	GO_ANTIGEN_PROCESSING_AND_PRESENTATION	http://www.broadinstitute.org/gsea/msigdb/cards/GO_ANTIGEN_PROCESSING_AND_PRESENTATION	213	15	0.658306	0.509545	0.847515	0.00114799	106	105	150	149	42	43
4931	GO_REGULATION_OF_RECEPTOR_INTERNALIZATION	http://www.broadinstitute.org/gsea/msigdb/cards/GO_REGULATION_OF_RECEPTOR_INTERNALIZATION	37	4	0.658185	0.224133	1.84409	0.424355	6	6	8	8	5	8
4932	GO_NEURON_SPINE	http://www.broadinstitute.org/gsea/msigdb/cards/GO_NEURON_SPINE	121	9	0.658133	0.375515	1.12959	0.129815	21	21	33	33	18	27
4933	GO_MITOCHONDRIAL_FISSION	http://www.broadinstitute.org/gsea/msigdb/cards/GO_MITOCHONDRIAL_FISSION	15	6	0.658123	0.311744	1.34015	0.250713	12	12	19	19	7	11
4934	GO_HOST	http://www.broadinstitute.org/gsea/msigdb/cards/GO_HOST	12	2	0.657684	0.144971	2.73998	0.559231	3	3	4	4	2	4
4935	GO_DOPAMINERGIC_NEURON_DIFFERENTIATION	http://www.broadinstitute.org/gsea/msigdb/cards/GO_DOPAMINERGIC_NEURON_DIFFERENTIATION	28	1	0.657571	0.179308	2.20533	0.496546	4	4	6	6	3	2
4936	GO_REGULATION_OF_MYOBLAST_DIFFERENTIATION	http://www.broadinstitute.org/gsea/msigdb/cards/GO_REGULATION_OF_MYOBLAST_DIFFERENTIATION	48	6	0.657475	0.401526	1.05859	0.0847462	27	27	44	43	14	22
4937	GO_ASTROCYTE_DIFFERENTIATION	http://www.broadinstitute.org/gsea/msigdb/cards/GO_ASTROCYTE_DIFFERENTIATION	39	9	0.657369	0.346375	1.21116	0.180051	16	16	27	27	13	15
4938	GO_PYRIMIDINE_NUCLEOTIDE_BIOSYNTHETIC_PROCESS	http://www.broadinstitute.org/gsea/msigdb/cards/GO_PYRIMIDINE_NUCLEOTIDE_BIOSYNTHETIC_PROCESS	31	2	0.657315	0.263009	1.56485	0.34429	9	8	12	12	6	4
4939	GO_PYRIMIDINE_NUCLEOSIDE_MONOPHOSPHATE_METABOLIC_PROCESS	http://www.broadinstitute.org/gsea/msigdb/cards/GO_PYRIMIDINE_NUCLEOSIDE_MONOPHOSPHATE_METABOLIC_PROCESS	14	2	0.657315	0.263009	1.56485	0.34429	9	8	12	12	6	4
4940	GO_PYRIMIDINE_RIBONUCLEOSIDE_METABOLIC_PROCESS	http://www.broadinstitute.org/gsea/msigdb/cards/GO_PYRIMIDINE_RIBONUCLEOSIDE_METABOLIC_PROCESS	33	2	0.657315	0.263009	1.56485	0.34429	9	8	12	12	6	4
4941	GO_PYRIMIDINE_RIBONUCLEOTIDE_METABOLIC_PROCESS	http://www.broadinstitute.org/gsea/msigdb/cards/GO_PYRIMIDINE_RIBONUCLEOTIDE_METABOLIC_PROCESS	25	2	0.657315	0.263009	1.56485	0.34429	9	8	12	12	6	4
4942	GO_ACETYLGALACTOSAMINYLTRANSFERASE_ACTIVITY	http://www.broadinstitute.org/gsea/msigdb/cards/GO_ACETYLGALACTOSAMINYLTRANSFERASE_ACTIVITY	34	3	0.657232	0.2785	1.48008	0.312754	9	9	14	14	6	7
4943	GO_REGULATION_OF_SKELETAL_MUSCLE_CELL_DIFFERENTIATION	http://www.broadinstitute.org/gsea/msigdb/cards/GO_REGULATION_OF_SKELETAL_MUSCLE_CELL_DIFFERENTIATION	17	2	0.656436	0.375014	1.12488	0.126339	21	21	34	33	10	19
4944	GO_NEGATIVE_REGULATION_OF_CELL_PROLIFERATION	http://www.broadinstitute.org/gsea/msigdb/cards/GO_NEGATIVE_REGULATION_OF_CELL_PROLIFERATION	643	84	0.65629	0.584175	0.736801	7.36189e-13	564	542	843	806	193	136
4945	GO_AXON_INITIAL_SEGMENT	http://www.broadinstitute.org/gsea/msigdb/cards/GO_AXON_INITIAL_SEGMENT	12	4	0.656262	0.18368	2.09823	0.480083	4	4	7	7	3	6
4946	GO_POSITIVE_REGULATION_OF_PROTEIN_POLYMERIZATION	http://www.broadinstitute.org/gsea/msigdb/cards/GO_POSITIVE_REGULATION_OF_PROTEIN_POLYMERIZATION	89	6	0.656113	0.449129	0.947576	0.0244212	46	45	82	82	18	21
4947	GO_VESICLE_CYTOSKELETAL_TRAFFICKING	http://www.broadinstitute.org/gsea/msigdb/cards/GO_VESICLE_CYTOSKELETAL_TRAFFICKING	39	4	0.655738	0.364196	1.15772	0.146366	20	20	30	30	10	12
4948	GO_CYTOPLASMIC_SEQUESTERING_OF_PROTEIN	http://www.broadinstitute.org/gsea/msigdb/cards/GO_CYTOPLASMIC_SEQUESTERING_OF_PROTEIN	40	6	0.655688	0.204544	1.97276	0.451033	5	5	7	7	5	5
4949	GO_POSITIVE_REGULATION_OF_OSSIFICATION	http://www.broadinstitute.org/gsea/msigdb/cards/GO_POSITIVE_REGULATION_OF_OSSIFICATION	84	10	0.655486	0.247931	1.63187	0.365972	8	7	12	11	6	10
4950	GO_POSITIVE_REGULATION_OF_SODIUM_ION_TRANSPORT	http://www.broadinstitute.org/gsea/msigdb/cards/GO_POSITIVE_REGULATION_OF_SODIUM_ION_TRANSPORT	34	5	0.655468	0.241456	1.69965	0.384718	7	7	11	10	6	11
4951	GO_T_CELL_RECEPTOR_SIGNALING_PATHWAY	http://www.broadinstitute.org/gsea/msigdb/cards/GO_T_CELL_RECEPTOR_SIGNALING_PATHWAY	146	10	0.654647	0.348767	1.1987	0.170924	17	17	27	27	7	11
4952	GO_UBIQUITIN_LIKE_PROTEIN_BINDING	http://www.broadinstitute.org/gsea/msigdb/cards/GO_UBIQUITIN_LIKE_PROTEIN_BINDING	121	8	0.654104	0.418949	1.00896	0.0549383	34	34	54	51	25	31
4953	GO_RENAL_SYSTEM_PROCESS_INVOLVED_IN_REGULATION_OF_SYSTEMIC_ARTERIAL_BLOOD_PRESSURE	http://www.broadinstitute.org/gsea/msigdb/cards/GO_RENAL_SYSTEM_PROCESS_INVOLVED_IN_REGULATION_OF_SYSTEMIC_ARTERIAL_BLOOD_PRESSURE	23	6	0.653703	0.204246	1.96333	0.447027	5	5	7	7	4	7
4954	GO_CILIUM_OR_FLAGELLUM_DEPENDENT_CELL_MOTILITY	http://www.broadinstitute.org/gsea/msigdb/cards/GO_CILIUM_OR_FLAGELLUM_DEPENDENT_CELL_MOTILITY	15	4	0.653055	0.349385	1.19049	0.165311	17	17	27	27	13	17
4955	GO_NUCLEAR_MEMBRANE_PART	http://www.broadinstitute.org/gsea/msigdb/cards/GO_NUCLEAR_MEMBRANE_PART	15	1	0.65293	0.182332	2.08095	0.474388	4	4	7	7	1	2
4956	GO_DNA_BINDING_BENDING	http://www.broadinstitute.org/gsea/msigdb/cards/GO_DNA_BINDING_BENDING	20	1	0.652794	0.0595117	4.93327	0.676204	1	1	2	2	1	1
4957	GO_REGULATION_OF_MUSCLE_CELL_APOPTOTIC_PROCESS	http://www.broadinstitute.org/gsea/msigdb/cards/GO_REGULATION_OF_MUSCLE_CELL_APOPTOTIC_PROCESS	43	5	0.652506	0.226095	1.76809	0.401939	6	6	9	9	5	5
4958	GO_RNA_HELICASE_ACTIVITY	http://www.broadinstitute.org/gsea/msigdb/cards/GO_RNA_HELICASE_ACTIVITY	67	4	0.651763	0.246073	1.6262	0.360645	7	7	11	11	6	10
4959	GO_AXON_REGENERATION	http://www.broadinstitute.org/gsea/msigdb/cards/GO_AXON_REGENERATION	24	4	0.650892	0.246153	1.62106	0.358158	7	7	11	11	6	11
4960	GO_NUCLEOTIDE_SUGAR_BIOSYNTHETIC_PROCESS	http://www.broadinstitute.org/gsea/msigdb/cards/GO_NUCLEOTIDE_SUGAR_BIOSYNTHETIC_PROCESS	19	4	0.650522	0.338686	1.21948	0.180759	17	16	24	24	10	11
4961	GO_REGULATION_OF_T_CELL_MEDIATED_CYTOTOXICITY	http://www.broadinstitute.org/gsea/msigdb/cards/GO_REGULATION_OF_T_CELL_MEDIATED_CYTOTOXICITY	23	4	0.650203	0.295458	1.38475	0.2652	11	11	16	16	9	7
4962	GO_U2_TYPE_SPLICEOSOMAL_COMPLEX	http://www.broadinstitute.org/gsea/msigdb/cards/GO_U2_TYPE_SPLICEOSOMAL_COMPLEX	31	1	0.64968	0.179056	2.15461	0.479855	4	4	6	6	3	3
4963	GO_U2_SNRNP	http://www.broadinstitute.org/gsea/msigdb/cards/GO_U2_SNRNP	19	1	0.64968	0.179056	2.15461	0.479855	4	4	6	6	3	3
4964	GO_PRESPLICEOSOME	http://www.broadinstitute.org/gsea/msigdb/cards/GO_PRESPLICEOSOME	21	1	0.64968	0.179056	2.15461	0.479855	4	4	6	6	3	3
4965	GO_U2_TYPE_PRESPLICEOSOME	http://www.broadinstitute.org/gsea/msigdb/cards/GO_U2_TYPE_PRESPLICEOSOME	16	1	0.64968	0.179056	2.15461	0.479855	4	4	6	6	3	3
4966	GO_U12_TYPE_SPLICEOSOMAL_COMPLEX	http://www.broadinstitute.org/gsea/msigdb/cards/GO_U12_TYPE_SPLICEOSOMAL_COMPLEX	26	1	0.64968	0.179056	2.15461	0.479855	4	4	6	6	3	3
4967	GO_SMALL_NUCLEAR_RIBONUCLEOPROTEIN_COMPLEX	http://www.broadinstitute.org/gsea/msigdb/cards/GO_SMALL_NUCLEAR_RIBONUCLEOPROTEIN_COMPLEX	60	1	0.64968	0.179056	2.15461	0.479855	4	4	6	6	3	3
4968	GO_TITIN_BINDING	http://www.broadinstitute.org/gsea/msigdb/cards/GO_TITIN_BINDING	14	3	0.649506	0.385067	1.07505	0.0936784	24	24	39	38	13	21
4969	GO_REGULATION_OF_MRNA_3_END_PROCESSING	http://www.broadinstitute.org/gsea/msigdb/cards/GO_REGULATION_OF_MRNA_3_END_PROCESSING	28	1	0.648985	0.153673	2.27499	0.507565	3	3	7	7	2	5
4970	GO_ORGANELLAR_RIBOSOME	http://www.broadinstitute.org/gsea/msigdb/cards/GO_ORGANELLAR_RIBOSOME	72	3	0.648038	0.352151	1.16452	0.147761	18	18	28	28	6	6
4971	GO_RIBOSOMAL_SUBUNIT	http://www.broadinstitute.org/gsea/msigdb/cards/GO_RIBOSOMAL_SUBUNIT	163	3	0.648038	0.352151	1.16452	0.147761	18	18	28	28	6	6
4972	GO_NEGATIVE_REGULATION_OF_CELLULAR_RESPONSE_TO_GROWTH_FACTOR_STIMULUS	http://www.broadinstitute.org/gsea/msigdb/cards/GO_NEGATIVE_REGULATION_OF_CELLULAR_RESPONSE_TO_GROWTH_FACTOR_STIMULUS	121	17	0.646798	0.405433	1.01596	0.0586724	30	30	49	49	15	25
4973	GO_G_PROTEIN_BETA_GAMMA_SUBUNIT_COMPLEX_BINDING	http://www.broadinstitute.org/gsea/msigdb/cards/GO_G_PROTEIN_BETA_GAMMA_SUBUNIT_COMPLEX_BINDING	21	2	0.646645	0.107445	3.33289	0.596379	2	2	3	3	1	3
4974	GO_CELL_CYCLE_G1_S_PHASE_TRANSITION	http://www.broadinstitute.org/gsea/msigdb/cards/GO_CELL_CYCLE_G1_S_PHASE_TRANSITION	111	11	0.645247	0.290998	1.38528	0.261827	11	11	16	16	9	12
4975	GO_VOLTAGE_GATED_ANION_CHANNEL_ACTIVITY	http://www.broadinstitute.org/gsea/msigdb/cards/GO_VOLTAGE_GATED_ANION_CHANNEL_ACTIVITY	17	6	0.644912	0.377776	1.07897	0.0953014	24	23	39	38	14	20
4976	GO_VOLTAGE_GATED_CHLORIDE_CHANNEL_ACTIVITY	http://www.broadinstitute.org/gsea/msigdb/cards/GO_VOLTAGE_GATED_CHLORIDE_CHANNEL_ACTIVITY	12	6	0.644912	0.377776	1.07897	0.0953014	24	23	39	38	14	20
4977	GO_INTRAMOLECULAR_TRANSFERASE_ACTIVITY	http://www.broadinstitute.org/gsea/msigdb/cards/GO_INTRAMOLECULAR_TRANSFERASE_ACTIVITY	27	8	0.644338	0.408399	1.00282	0.0514874	32	32	50	50	20	31
4978	GO_NEGATIVE_REGULATION_OF_INTERLEUKIN_12_PRODUCTION	http://www.broadinstitute.org/gsea/msigdb/cards/GO_NEGATIVE_REGULATION_OF_INTERLEUKIN_12_PRODUCTION	15	5	0.644307	0.322541	1.26517	0.201401	15	15	19	19	11	7
4979	GO_TRANSCRIPTION_EXPORT_COMPLEX	http://www.broadinstitute.org/gsea/msigdb/cards/GO_TRANSCRIPTION_EXPORT_COMPLEX	13	1	0.643179	0.181543	2.02725	0.454197	7	4	13	7	3	3
4980	GO_POSITIVE_REGULATION_OF_OSTEOBLAST_DIFFERENTIATION	http://www.broadinstitute.org/gsea/msigdb/cards/GO_POSITIVE_REGULATION_OF_OSTEOBLAST_DIFFERENTIATION	60	8	0.642174	0.176534	2.13459	0.468992	5	4	6	6	5	6
4981	GO_TELOMERIC_DNA_BINDING	http://www.broadinstitute.org/gsea/msigdb/cards/GO_TELOMERIC_DNA_BINDING	30	5	0.641128	0.384106	1.0444	0.074603	24	24	50	50	14	22
4982	GO_REGULATION_OF_TRANSCRIPTION_INVOLVED_IN_CELL_FATE_COMMITMENT	http://www.broadinstitute.org/gsea/msigdb/cards/GO_REGULATION_OF_TRANSCRIPTION_INVOLVED_IN_CELL_FATE_COMMITMENT	20	2	0.640778	0.0583394	4.85375	0.663178	1	1	2	2	1	2
4983	GO_STORE_OPERATED_CALCIUM_CHANNEL_ACTIVITY	http://www.broadinstitute.org/gsea/msigdb/cards/GO_STORE_OPERATED_CALCIUM_CHANNEL_ACTIVITY	11	2	0.640324	0.106532	3.29502	0.587698	2	2	3	3	2	3
4984	GO_RNA_BINDING	http://www.broadinstitute.org/gsea/msigdb/cards/GO_RNA_BINDING	1598	117	0.640029	0.568808	0.719618	5.88418e-14	546	519	854	799	242	249
4985	GO_REGULATION_OF_THE_FORCE_OF_HEART_CONTRACTION	http://www.broadinstitute.org/gsea/msigdb/cards/GO_REGULATION_OF_THE_FORCE_OF_HEART_CONTRACTION	29	7	0.639719	0.34017	1.17554	0.150809	17	17	25	25	13	18
4986	GO_MICROTUBULE_NUCLEATION	http://www.broadinstitute.org/gsea/msigdb/cards/GO_MICROTUBULE_NUCLEATION	18	4	0.639577	0.393086	1.02487	0.0632902	28	28	43	43	20	21
4987	GO_ARYLSULFATASE_ACTIVITY	http://www.broadinstitute.org/gsea/msigdb/cards/GO_ARYLSULFATASE_ACTIVITY	12	2	0.639551	0.258525	1.49573	0.304723	8	8	13	13	6	7
4988	GO_REGULATION_OF_CATECHOLAMINE_METABOLIC_PROCESS	http://www.broadinstitute.org/gsea/msigdb/cards/GO_REGULATION_OF_CATECHOLAMINE_METABOLIC_PROCESS	17	1	0.639272	0.226125	1.67412	0.364981	6	6	10	10	3	1
4989	GO_DENDRITE_MEMBRANE	http://www.broadinstitute.org/gsea/msigdb/cards/GO_DENDRITE_MEMBRANE	20	1	0.639272	0.226125	1.67412	0.364981	6	6	10	10	3	1
4990	GO_POSITIVE_REGULATION_OF_RESPONSE_TO_EXTRACELLULAR_STIMULUS	http://www.broadinstitute.org/gsea/msigdb/cards/GO_POSITIVE_REGULATION_OF_RESPONSE_TO_EXTRACELLULAR_STIMULUS	48	10	0.639227	0.37002	1.08156	0.0958308	22	22	36	36	19	27
4991	GO_POSITIVE_REGULATION_OF_INTRACELLULAR_SIGNAL_TRANSDUCTION	http://www.broadinstitute.org/gsea/msigdb/cards/GO_POSITIVE_REGULATION_OF_INTRACELLULAR_SIGNAL_TRANSDUCTION	876	100	0.638825	0.56383	0.723172	1.02696e-12	482	460	727	697	196	182
4992	GO_OXIDOREDUCTASE_ACTIVITY_ACTING_ON_NAD_P_H_OXYGEN_AS_ACCEPTOR	http://www.broadinstitute.org/gsea/msigdb/cards/GO_OXIDOREDUCTASE_ACTIVITY_ACTING_ON_NAD_P_H_OXYGEN_AS_ACCEPTOR	16	4	0.638204	0.388121	1.029	0.0655682	27	26	46	46	7	8
4993	GO_POSITIVE_REGULATION_OF_PROTEIN_LOCALIZATION_TO_CELL_SURFACE	http://www.broadinstitute.org/gsea/msigdb/cards/GO_POSITIVE_REGULATION_OF_PROTEIN_LOCALIZATION_TO_CELL_SURFACE	11	1	0.637934	0.1966	1.94039	0.427032	5	5	7	7	5	6
4994	GO_CHEMICAL_HOMEOSTASIS_WITHIN_A_TISSUE	http://www.broadinstitute.org/gsea/msigdb/cards/GO_CHEMICAL_HOMEOSTASIS_WITHIN_A_TISSUE	11	1	0.637934	0.1966	1.94039	0.427032	5	5	7	7	5	6
4995	GO_NEGATIVE_REGULATION_OF_TRANSMEMBRANE_TRANSPORT	http://www.broadinstitute.org/gsea/msigdb/cards/GO_NEGATIVE_REGULATION_OF_TRANSMEMBRANE_TRANSPORT	87	18	0.637788	0.448955	0.89939	0.0101993	58	55	82	82	21	29
4996	GO_REGULATION_OF_OXIDATIVE_PHOSPHORYLATION	http://www.broadinstitute.org/gsea/msigdb/cards/GO_REGULATION_OF_OXIDATIVE_PHOSPHORYLATION	16	2	0.637257	0.414669	0.969091	0.035063	37	37	54	54	4	5
4997	GO_LENS_DEVELOPMENT_IN_CAMERA_TYPE_EYE	http://www.broadinstitute.org/gsea/msigdb/cards/GO_LENS_DEVELOPMENT_IN_CAMERA_TYPE_EYE	66	8	0.637237	0.224672	1.67545	0.36351	6	6	10	10	6	10
4998	GO_GLOMERULAR_EPITHELIUM_DEVELOPMENT	http://www.broadinstitute.org/gsea/msigdb/cards/GO_GLOMERULAR_EPITHELIUM_DEVELOPMENT	19	4	0.637123	0.392789	1.01136	0.0559625	27	27	56	56	14	22
4999	GO_EMBRYONIC_AXIS_SPECIFICATION	http://www.broadinstitute.org/gsea/msigdb/cards/GO_EMBRYONIC_AXIS_SPECIFICATION	33	7	0.636797	0.312586	1.25097	0.191922	13	13	22	22	7	9
5000	GO_NEGATIVE_REGULATION_OF_MYOBLAST_DIFFERENTIATION	http://www.broadinstitute.org/gsea/msigdb/cards/GO_NEGATIVE_REGULATION_OF_MYOBLAST_DIFFERENTIATION	24	2	0.636474	0.180686	1.96299	0.437594	4	4	8	8	2	1
5001	GO_MYELIN_MAINTENANCE	http://www.broadinstitute.org/gsea/msigdb/cards/GO_MYELIN_MAINTENANCE	12	4	0.636448	0.329525	1.19014	0.158466	15	15	25	25	5	8
5002	GO_PHOSPHATIDYLINOSITOL_3_PHOSPHATE_BINDING	http://www.broadinstitute.org/gsea/msigdb/cards/GO_PHOSPHATIDYLINOSITOL_3_PHOSPHATE_BINDING	31	4	0.63495	0.238827	1.59058	0.334017	7	7	12	11	6	11
5003	GO_NEGATIVE_REGULATION_OF_ACUTE_INFLAMMATORY_RESPONSE	http://www.broadinstitute.org/gsea/msigdb/cards/GO_NEGATIVE_REGULATION_OF_ACUTE_INFLAMMATORY_RESPONSE	12	2	0.634284	0.0578097	4.79672	0.655604	1	1	2	2	1	2
5004	GO_CYTOKINE_ACTIVITY	http://www.broadinstitute.org/gsea/msigdb/cards/GO_CYTOKINE_ACTIVITY	219	11	0.633938	0.319429	1.21769	0.172461	14	14	23	23	9	12
5005	GO_IRON_COORDINATION_ENTITY_TRANSPORT	http://www.broadinstitute.org/gsea/msigdb/cards/GO_IRON_COORDINATION_ENTITY_TRANSPORT	12	3	0.633572	0.21995	1.71238	0.368892	6	6	9	9	5	6
5006	GO_NEGATIVE_REGULATION_OF_CATION_CHANNEL_ACTIVITY	http://www.broadinstitute.org/gsea/msigdb/cards/GO_NEGATIVE_REGULATION_OF_CATION_CHANNEL_ACTIVITY	34	10	0.633435	0.317679	1.22466	0.17577	14	14	22	22	11	19
5007	GO_PROTEIN_TARGETING_TO_MITOCHONDRION	http://www.broadinstitute.org/gsea/msigdb/cards/GO_PROTEIN_TARGETING_TO_MITOCHONDRION	52	11	0.632181	0.352729	1.10353	0.107424	19	19	33	33	12	23
5008	GO_ENZYME_REGULATOR_ACTIVITY	http://www.broadinstitute.org/gsea/msigdb/cards/GO_ENZYME_REGULATOR_ACTIVITY	959	96	0.63206	0.565993	0.705383	1.11022e-16	640	604	985	928	211	217
5009	GO_S_ADENOSYLHOMOCYSTEINE_METABOLIC_PROCESS	http://www.broadinstitute.org/gsea/msigdb/cards/GO_S_ADENOSYLHOMOCYSTEINE_METABOLIC_PROCESS	13	6	0.632005	0.328183	1.18904	0.155283	16	16	23	23	12	15
5010	GO_REGULATION_OF_PSEUDOPODIUM_ASSEMBLY	http://www.broadinstitute.org/gsea/msigdb/cards/GO_REGULATION_OF_PSEUDOPODIUM_ASSEMBLY	14	2	0.630972	0.0592076	4.11224	0.638883	1	1	3	3	1	3
5011	GO_POSITIVE_REGULATION_OF_CELL_DEATH	http://www.broadinstitute.org/gsea/msigdb/cards/GO_POSITIVE_REGULATION_OF_CELL_DEATH	605	74	0.630765	0.558091	0.712307	7.49401e-14	506	479	760	731	153	144
5012	GO_POSITIVE_REGULATION_OF_TRIGLYCERIDE_BIOSYNTHETIC_PROCESS	http://www.broadinstitute.org/gsea/msigdb/cards/GO_POSITIVE_REGULATION_OF_TRIGLYCERIDE_BIOSYNTHETIC_PROCESS	13	3	0.630725	0.435268	0.907074	0.0128033	50	50	72	72	11	16
5013	GO_CELL_DIFFERENTIATION_INVOLVED_IN_KIDNEY_DEVELOPMENT	http://www.broadinstitute.org/gsea/msigdb/cards/GO_CELL_DIFFERENTIATION_INVOLVED_IN_KIDNEY_DEVELOPMENT	36	10	0.630209	0.400524	0.973711	0.0373674	32	31	62	62	19	28
5014	GO_REGULATION_OF_RENAL_SODIUM_EXCRETION	http://www.broadinstitute.org/gsea/msigdb/cards/GO_REGULATION_OF_RENAL_SODIUM_EXCRETION	24	4	0.627864	0.13932	2.59867	0.514332	3	3	4	4	2	4
5015	GO_REGULATION_OF_SMAD_PROTEIN_IMPORT_INTO_NUCLEUS	http://www.broadinstitute.org/gsea/msigdb/cards/GO_REGULATION_OF_SMAD_PROTEIN_IMPORT_INTO_NUCLEUS	16	2	0.627029	0.0570039	4.76056	0.648078	1	1	2	2	1	2
5016	GO_POSITIVE_REGULATION_OF_SMAD_PROTEIN_IMPORT_INTO_NUCLEUS	http://www.broadinstitute.org/gsea/msigdb/cards/GO_POSITIVE_REGULATION_OF_SMAD_PROTEIN_IMPORT_INTO_NUCLEUS	12	2	0.627029	0.0570039	4.76056	0.648078	1	1	2	2	1	2
5017	GO_CARDIAC_EPITHELIAL_TO_MESENCHYMAL_TRANSITION	http://www.broadinstitute.org/gsea/msigdb/cards/GO_CARDIAC_EPITHELIAL_TO_MESENCHYMAL_TRANSITION	24	2	0.627029	0.0570039	4.76056	0.648078	1	1	2	2	1	2
5018	GO_I_SMAD_BINDING	http://www.broadinstitute.org/gsea/msigdb/cards/GO_I_SMAD_BINDING	11	2	0.627029	0.0570039	4.76056	0.648078	1	1	2	2	1	2
5019	GO_SPINDLE_MIDZONE	http://www.broadinstitute.org/gsea/msigdb/cards/GO_SPINDLE_MIDZONE	27	4	0.626554	0.307104	1.23204	0.176967	13	13	22	22	10	11
5020	GO_REGULATION_OF_RELEASE_OF_CYTOCHROME_C_FROM_MITOCHONDRIA	http://www.broadinstitute.org/gsea/msigdb/cards/GO_REGULATION_OF_RELEASE_OF_CYTOCHROME_C_FROM_MITOCHONDRIA	44	9	0.625918	0.314355	1.20771	0.163426	14	14	22	22	13	15
5021	GO_REGULATION_OF_EXCRETION	http://www.broadinstitute.org/gsea/msigdb/cards/GO_REGULATION_OF_EXCRETION	29	5	0.62558	0.357003	1.06288	0.0835277	20	20	45	45	10	15
5022	GO_INSULIN_LIKE_GROWTH_FACTOR_BINDING	http://www.broadinstitute.org/gsea/msigdb/cards/GO_INSULIN_LIKE_GROWTH_FACTOR_BINDING	25	3	0.624645	0.142254	2.41649	0.494727	3	3	5	5	3	5
5023	GO_GTP_METABOLIC_PROCESS	http://www.broadinstitute.org/gsea/msigdb/cards/GO_GTP_METABOLIC_PROCESS	23	6	0.622862	0.34306	1.09845	0.102701	18	18	32	32	10	14
5024	GO_REGULATION_OF_TRIGLYCERIDE_BIOSYNTHETIC_PROCESS	http://www.broadinstitute.org/gsea/msigdb/cards/GO_REGULATION_OF_TRIGLYCERIDE_BIOSYNTHETIC_PROCESS	18	4	0.62268	0.43012	0.89445	0.0102418	50	50	73	73	11	17
5025	GO_ASTROCYTE_DEVELOPMENT	http://www.broadinstitute.org/gsea/msigdb/cards/GO_ASTROCYTE_DEVELOPMENT	19	7	0.622072	0.314985	1.18466	0.150113	14	14	25	25	11	14
5026	GO_RESPONSE_TO_STEROL	http://www.broadinstitute.org/gsea/msigdb/cards/GO_RESPONSE_TO_STEROL	24	9	0.620141	0.293164	1.26882	0.191697	12	12	18	18	11	12
5027	GO_NEGATIVE_REGULATION_OF_ALCOHOL_BIOSYNTHETIC_PROCESS	http://www.broadinstitute.org/gsea/msigdb/cards/GO_NEGATIVE_REGULATION_OF_ALCOHOL_BIOSYNTHETIC_PROCESS	17	3	0.619743	0.111146	2.57729	0.520778	2	2	5	5	2	2
5028	GO_POSITIVE_REGULATION_OF_BLOOD_PRESSURE	http://www.broadinstitute.org/gsea/msigdb/cards/GO_POSITIVE_REGULATION_OF_BLOOD_PRESSURE	37	3	0.619613	0.237653	1.50715	0.294012	7	7	12	12	4	3
5029	GO_FIBROBLAST_GROWTH_FACTOR_RECEPTOR_SIGNALING_PATHWAY	http://www.broadinstitute.org/gsea/msigdb/cards/GO_FIBROBLAST_GROWTH_FACTOR_RECEPTOR_SIGNALING_PATHWAY	84	10	0.619551	0.31273	1.18725	0.150212	14	14	23	23	14	19
5030	GO_NEGATIVE_REGULATION_OF_GLUCONEOGENESIS	http://www.broadinstitute.org/gsea/msigdb/cards/GO_NEGATIVE_REGULATION_OF_GLUCONEOGENESIS	13	2	0.619503	0.107494	2.73216	0.535437	2	2	5	5	2	4
5031	GO_SLEEP	http://www.broadinstitute.org/gsea/msigdb/cards/GO_SLEEP	14	2	0.619285	0.236226	1.51581	0.296885	7	7	12	12	7	5
5032	GO_NEGATIVE_REGULATION_OF_VIRAL_TRANSCRIPTION	http://www.broadinstitute.org/gsea/msigdb/cards/GO_NEGATIVE_REGULATION_OF_VIRAL_TRANSCRIPTION	24	2	0.618074	0.0996359	3.26982	0.566329	2	2	3	3	2	3
5033	GO_EXECUTION_PHASE_OF_APOPTOSIS	http://www.broadinstitute.org/gsea/msigdb/cards/GO_EXECUTION_PHASE_OF_APOPTOSIS	55	5	0.616463	0.143851	2.24267	0.467201	3	3	6	6	3	5
5034	GO_AUTOPHAGOSOME	http://www.broadinstitute.org/gsea/msigdb/cards/GO_AUTOPHAGOSOME	79	8	0.616451	0.428034	0.880366	0.00765911	51	51	83	79	26	30
5035	GO_SPLICEOSOMAL_COMPLEX_ASSEMBLY	http://www.broadinstitute.org/gsea/msigdb/cards/GO_SPLICEOSOMAL_COMPLEX_ASSEMBLY	53	2	0.614879	0.262288	1.36958	0.235844	9	9	15	15	8	12
5036	GO_METANEPHRIC_NEPHRON_DEVELOPMENT	http://www.broadinstitute.org/gsea/msigdb/cards/GO_METANEPHRIC_NEPHRON_DEVELOPMENT	32	7	0.614682	0.273441	1.3215	0.214192	10	10	16	16	6	13
5037	GO_EMBRYONIC_PATTERN_SPECIFICATION	http://www.broadinstitute.org/gsea/msigdb/cards/GO_EMBRYONIC_PATTERN_SPECIFICATION	58	9	0.613919	0.330194	1.10914	0.106647	17	17	29	29	10	12
5038	GO_PERINUCLEAR_REGION_OF_CYTOPLASM	http://www.broadinstitute.org/gsea/msigdb/cards/GO_PERINUCLEAR_REGION_OF_CYTOPLASM	642	78	0.613805	0.544812	0.690957	3.33067e-16	522	502	827	793	223	215
5039	GO_REGULATION_OF_POSTTRANSCRIPTIONAL_GENE_SILENCING	http://www.broadinstitute.org/gsea/msigdb/cards/GO_REGULATION_OF_POSTTRANSCRIPTIONAL_GENE_SILENCING	21	2	0.612954	0.055799	4.63924	0.631542	1	1	2	2	1	2
5040	GO_EAR_DEVELOPMENT	http://www.broadinstitute.org/gsea/msigdb/cards/GO_EAR_DEVELOPMENT	195	55	0.612909	0.543353	0.690739	5.55112e-16	504	483	854	815	154	160
5041	GO_O_GLYCAN_PROCESSING	http://www.broadinstitute.org/gsea/msigdb/cards/GO_O_GLYCAN_PROCESSING	58	1	0.612582	0.141342	2.31261	0.469817	3	3	5	5	3	3
5042	GO_POLYPEPTIDE_N_ACETYLGALACTOSAMINYLTRANSFERASE_ACTIVITY	http://www.broadinstitute.org/gsea/msigdb/cards/GO_POLYPEPTIDE_N_ACETYLGALACTOSAMINYLTRANSFERASE_ACTIVITY	19	1	0.612582	0.141342	2.31261	0.469817	3	3	5	5	3	3
5043	GO_IONOTROPIC_GLUTAMATE_RECEPTOR_BINDING	http://www.broadinstitute.org/gsea/msigdb/cards/GO_IONOTROPIC_GLUTAMATE_RECEPTOR_BINDING	23	3	0.611275	0.100395	3.19611	0.553463	2	2	3	3	2	3
5044	GO_GLUTAMATE_RECEPTOR_BINDING	http://www.broadinstitute.org/gsea/msigdb/cards/GO_GLUTAMATE_RECEPTOR_BINDING	37	3	0.611275	0.100395	3.19611	0.553463	2	2	3	3	2	3
5045	GO_EPITHELIAL_CELL_DIFFERENTIATION_INVOLVED_IN_KIDNEY_DEVELOPMENT	http://www.broadinstitute.org/gsea/msigdb/cards/GO_EPITHELIAL_CELL_DIFFERENTIATION_INVOLVED_IN_KIDNEY_DEVELOPMENT	24	5	0.610617	0.377504	0.965764	0.034729	27	27	58	58	14	24
5046	GO_PEPTIDYL_PROLINE_HYDROXYLATION	http://www.broadinstitute.org/gsea/msigdb/cards/GO_PEPTIDYL_PROLINE_HYDROXYLATION	13	1	0.609585	0.196769	1.70942	0.350328	5	5	9	9	2	4
5047	GO_MRNA_SPLICE_SITE_SELECTION	http://www.broadinstitute.org/gsea/msigdb/cards/GO_MRNA_SPLICE_SITE_SELECTION	26	1	0.609437	0.195745	1.72378	0.353666	5	5	9	9	5	9
5048	GO_PROTEIN_LOCALIZATION_TO_SYNAPSE	http://www.broadinstitute.org/gsea/msigdb/cards/GO_PROTEIN_LOCALIZATION_TO_SYNAPSE	16	3	0.60927	0.347027	1.03723	0.0683196	20	20	45	45	10	14
5049	GO_EPITHELIAL_CELL_APOPTOTIC_PROCESS	http://www.broadinstitute.org/gsea/msigdb/cards/GO_EPITHELIAL_CELL_APOPTOTIC_PROCESS	25	5	0.609042	0.326006	1.10996	0.105812	17	17	26	26	8	15
5050	GO_POSITIVE_REGULATION_OF_TYROSINE_PHOSPHORYLATION_OF_STAT1_PROTEIN	http://www.broadinstitute.org/gsea/msigdb/cards/GO_POSITIVE_REGULATION_OF_TYROSINE_PHOSPHORYLATION_OF_STAT1_PROTEIN	11	2	0.607865	0.0998798	3.16747	0.548282	2	2	3	3	2	3
5051	GO_REGULATION_OF_ENDOCRINE_PROCESS	http://www.broadinstitute.org/gsea/msigdb/cards/GO_REGULATION_OF_ENDOCRINE_PROCESS	48	6	0.607742	0.193674	1.75324	0.357978	5	5	8	8	4	7
5052	GO_NEGATIVE_REGULATION_OF_TYPE_I_INTERFERON_PRODUCTION	http://www.broadinstitute.org/gsea/msigdb/cards/GO_NEGATIVE_REGULATION_OF_TYPE_I_INTERFERON_PRODUCTION	40	6	0.607479	0.139966	2.29714	0.462786	3	3	5	5	3	5
5053	GO_PROTEIN_KINASE_A_REGULATORY_SUBUNIT_BINDING	http://www.broadinstitute.org/gsea/msigdb/cards/GO_PROTEIN_KINASE_A_REGULATORY_SUBUNIT_BINDING	16	2	0.606835	0.191856	1.76682	0.36074	5	5	8	8	5	8
5054	GO_PROTEIN_KINASE_A_CATALYTIC_SUBUNIT_BINDING	http://www.broadinstitute.org/gsea/msigdb/cards/GO_PROTEIN_KINASE_A_CATALYTIC_SUBUNIT_BINDING	15	2	0.606835	0.191856	1.76682	0.36074	5	5	8	8	5	8
5055	GO_EMBRYONIC_PLACENTA_DEVELOPMENT	http://www.broadinstitute.org/gsea/msigdb/cards/GO_EMBRYONIC_PLACENTA_DEVELOPMENT	83	10	0.606019	0.313594	1.13434	0.11818	15	15	25	25	13	17
5056	GO_SKELETAL_SYSTEM_DEVELOPMENT	http://www.broadinstitute.org/gsea/msigdb/cards/GO_SKELETAL_SYSTEM_DEVELOPMENT	455	89	0.603588	0.533137	0.682648	4.44089e-16	471	448	821	787	149	167
5057	GO_ICOSANOID_RECEPTOR_ACTIVITY	http://www.broadinstitute.org/gsea/msigdb/cards/GO_ICOSANOID_RECEPTOR_ACTIVITY	15	2	0.602238	0.232732	1.44348	0.259033	7	7	13	13	3	4
5058	GO_MESODERMAL_CELL_FATE_COMMITMENT	http://www.broadinstitute.org/gsea/msigdb/cards/GO_MESODERMAL_CELL_FATE_COMMITMENT	13	3	0.601412	0.0543391	4.59357	0.620082	1	1	2	2	1	2
5059	GO_POSITIVE_REGULATION_OF_CATALYTIC_ACTIVITY	http://www.broadinstitute.org/gsea/msigdb/cards/GO_POSITIVE_REGULATION_OF_CATALYTIC_ACTIVITY	1518	167	0.601166	0.537003	0.672492	0	592	567	960	906	279	288
5060	GO_REGULATION_OF_EPIDERMAL_CELL_DIFFERENTIATION	http://www.broadinstitute.org/gsea/msigdb/cards/GO_REGULATION_OF_EPIDERMAL_CELL_DIFFERENTIATION	45	9	0.600274	0.268331	1.27485	0.186317	10	10	18	18	8	8
5061	GO_AXONAL_GROWTH_CONE	http://www.broadinstitute.org/gsea/msigdb/cards/GO_AXONAL_GROWTH_CONE	20	3	0.600041	0.159957	2.08481	0.419424	4	4	6	6	4	5
5062	GO_CIS_TRANS_ISOMERASE_ACTIVITY	http://www.broadinstitute.org/gsea/msigdb/cards/GO_CIS_TRANS_ISOMERASE_ACTIVITY	45	4	0.600023	0.322423	1.07147	0.0851231	16	16	39	39	14	10
5063	GO_REGULATION_OF_APOPTOTIC_SIGNALING_PATHWAY	http://www.broadinstitute.org/gsea/msigdb/cards/GO_REGULATION_OF_APOPTOTIC_SIGNALING_PATHWAY	363	41	0.59964	0.525194	0.683847	1.39888e-14	403	391	656	640	90	76
5064	GO_REGULATION_OF_CAMP_MEDIATED_SIGNALING	http://www.broadinstitute.org/gsea/msigdb/cards/GO_REGULATION_OF_CAMP_MEDIATED_SIGNALING	23	1	0.598927	0.103726	2.72628	0.51035	2	2	4	4	2	4
5065	GO_POSITIVE_REGULATION_OF_CAMP_MEDIATED_SIGNALING	http://www.broadinstitute.org/gsea/msigdb/cards/GO_POSITIVE_REGULATION_OF_CAMP_MEDIATED_SIGNALING	12	1	0.598927	0.103726	2.72628	0.51035	2	2	4	4	2	4
5066	GO_MAINTENANCE_OF_PROTEIN_LOCATION_IN_NUCLEUS	http://www.broadinstitute.org/gsea/msigdb/cards/GO_MAINTENANCE_OF_PROTEIN_LOCATION_IN_NUCLEUS	14	2	0.598734	0.289662	1.18136	0.14075	13	12	23	23	12	21
5067	GO_DNA_STRAND_ELONGATION_INVOLVED_IN_DNA_REPLICATION	http://www.broadinstitute.org/gsea/msigdb/cards/GO_DNA_STRAND_ELONGATION_INVOLVED_IN_DNA_REPLICATION	25	4	0.598455	0.337085	1.03033	0.0642482	19	19	38	38	7	9
5068	GO_TRANSLATIONAL_TERMINATION	http://www.broadinstitute.org/gsea/msigdb/cards/GO_TRANSLATIONAL_TERMINATION	92	5	0.598354	0.347959	1.00532	0.0524179	22	22	38	38	9	9
5069	GO_ALPHA_BETA_T_CELL_DIFFERENTIATION	http://www.broadinstitute.org/gsea/msigdb/cards/GO_ALPHA_BETA_T_CELL_DIFFERENTIATION	45	5	0.598257	0.136933	2.28302	0.452148	3	3	5	5	3	5
5070	GO_FAD_BINDING	http://www.broadinstitute.org/gsea/msigdb/cards/GO_FAD_BINDING	14	5	0.59778	0.253304	1.34071	0.213535	10	9	15	15	10	12
5071	GO_CELLULAR_RESPONSE_TO_ELECTRICAL_STIMULUS	http://www.broadinstitute.org/gsea/msigdb/cards/GO_CELLULAR_RESPONSE_TO_ELECTRICAL_STIMULUS	14	3	0.597298	0.226016	1.48656	0.26913	7	7	11	11	6	8
5072	GO_MUSCLE_CELL_FATE_COMMITMENT	http://www.broadinstitute.org/gsea/msigdb/cards/GO_MUSCLE_CELL_FATE_COMMITMENT	15	2	0.59707	0.0544057	4.51604	0.612973	1	1	2	2	1	2
5073	GO_PARTURITION	http://www.broadinstitute.org/gsea/msigdb/cards/GO_PARTURITION	20	2	0.596008	0.230188	1.42949	0.249623	7	7	13	13	3	4
5074	GO_REGULATION_OF_SUPEROXIDE_ANION_GENERATION	http://www.broadinstitute.org/gsea/msigdb/cards/GO_REGULATION_OF_SUPEROXIDE_ANION_GENERATION	12	3	0.595505	0.103466	2.69868	0.504292	2	2	4	4	2	4
5075	GO_REGULATION_OF_NLRP3_INFLAMMASOME_COMPLEX_ASSEMBLY	http://www.broadinstitute.org/gsea/msigdb/cards/GO_REGULATION_OF_NLRP3_INFLAMMASOME_COMPLEX_ASSEMBLY	11	2	0.594617	0.381354	0.918961	0.0192053	37	36	49	48	19	17
5076	GO_NEGATIVE_REGULATION_OF_TRANSPORTER_ACTIVITY	http://www.broadinstitute.org/gsea/msigdb/cards/GO_NEGATIVE_REGULATION_OF_TRANSPORTER_ACTIVITY	64	15	0.594229	0.31955	1.0747	0.0855099	17	17	28	28	14	24
5077	GO_RESPONSE_TO_BIOTIC_STIMULUS	http://www.broadinstitute.org/gsea/msigdb/cards/GO_RESPONSE_TO_BIOTIC_STIMULUS	886	88	0.590936	0.524445	0.665264	0	512	496	854	806	193	171
5078	GO_POSITIVE_REGULATION_OF_MITOTIC_SISTER_CHROMATID_SEPARATION	http://www.broadinstitute.org/gsea/msigdb/cards/GO_POSITIVE_REGULATION_OF_MITOTIC_SISTER_CHROMATID_SEPARATION	14	1	0.59063	0.0539867	4.44724	0.604558	1	1	3	2	1	3
5079	GO_POSITIVE_REGULATION_OF_CHROMOSOME_SEGREGATION	http://www.broadinstitute.org/gsea/msigdb/cards/GO_POSITIVE_REGULATION_OF_CHROMOSOME_SEGREGATION	25	1	0.59063	0.0539867	4.44724	0.604558	1	1	3	2	1	3
5080	GO_STRUCTURAL_CONSTITUENT_OF_RIBOSOME	http://www.broadinstitute.org/gsea/msigdb/cards/GO_STRUCTURAL_CONSTITUENT_OF_RIBOSOME	212	8	0.590573	0.360311	0.951814	0.0304203	27	27	43	43	15	15
5081	GO_PHOSPHATASE_INHIBITOR_ACTIVITY	http://www.broadinstitute.org/gsea/msigdb/cards/GO_PHOSPHATASE_INHIBITOR_ACTIVITY	38	1	0.590528	0.136575	2.22374	0.436028	3	3	5	5	1	2
5082	GO_ESTROGEN_RECEPTOR_BINDING	http://www.broadinstitute.org/gsea/msigdb/cards/GO_ESTROGEN_RECEPTOR_BINDING	40	5	0.589314	0.135152	2.23785	0.437416	3	3	5	5	3	5
5083	GO_ER_TO_GOLGI_TRANSPORT_VESICLE_MEMBRANE	http://www.broadinstitute.org/gsea/msigdb/cards/GO_ER_TO_GOLGI_TRANSPORT_VESICLE_MEMBRANE	55	3	0.588333	0.305837	1.10616	0.0998024	16	16	23	23	10	7
5084	GO_REGULATION_OF_POTASSIUM_ION_TRANSMEMBRANE_TRANSPORTER_ACTIVITY	http://www.broadinstitute.org/gsea/msigdb/cards/GO_REGULATION_OF_POTASSIUM_ION_TRANSMEMBRANE_TRANSPORTER_ACTIVITY	41	8	0.587501	0.261934	1.25624	0.171603	10	10	17	17	9	16
5085	GO_REGULATION_OF_OXIDATIVE_STRESS_INDUCED_INTRINSIC_APOPTOTIC_SIGNALING_PATHWAY	http://www.broadinstitute.org/gsea/msigdb/cards/GO_REGULATION_OF_OXIDATIVE_STRESS_INDUCED_INTRINSIC_APOPTOTIC_SIGNALING_PATHWAY	29	3	0.587395	0.135064	2.22901	0.434056	3	3	5	5	3	4
5086	GO_EMBRYONIC_MORPHOGENESIS	http://www.broadinstitute.org/gsea/msigdb/cards/GO_EMBRYONIC_MORPHOGENESIS	539	118	0.585913	0.521215	0.658067	0	533	514	900	854	229	244
5087	GO_LAMIN_BINDING	http://www.broadinstitute.org/gsea/msigdb/cards/GO_LAMIN_BINDING	17	5	0.58463	0.304611	1.08163	0.0878936	16	15	29	28	13	22
5088	GO_BINDING_OF_SPERM_TO_ZONA_PELLUCIDA	http://www.broadinstitute.org/gsea/msigdb/cards/GO_BINDING_OF_SPERM_TO_ZONA_PELLUCIDA	33	2	0.582833	0.0506864	4.71491	0.609402	1	1	2	2	1	2
5089	GO_SERINE_TYPE_EXOPEPTIDASE_ACTIVITY	http://www.broadinstitute.org/gsea/msigdb/cards/GO_SERINE_TYPE_EXOPEPTIDASE_ACTIVITY	18	3	0.581597	0.27054	1.1951	0.141429	11	11	19	19	10	13
5090	GO_NEGATIVE_REGULATION_OF_MULTICELLULAR_ORGANISM_GROWTH	http://www.broadinstitute.org/gsea/msigdb/cards/GO_NEGATIVE_REGULATION_OF_MULTICELLULAR_ORGANISM_GROWTH	11	2	0.580963	0.23336	1.36869	0.215544	8	8	13	13	6	9
5091	GO_REGULATION_OF_CARDIAC_MUSCLE_TISSUE_DEVELOPMENT	http://www.broadinstitute.org/gsea/msigdb/cards/GO_REGULATION_OF_CARDIAC_MUSCLE_TISSUE_DEVELOPMENT	48	5	0.58044	0.133219	2.20261	0.423997	3	3	5	5	2	5
5092	GO_REGULATION_OF_CARDIAC_MUSCLE_CELL_PROLIFERATION	http://www.broadinstitute.org/gsea/msigdb/cards/GO_REGULATION_OF_CARDIAC_MUSCLE_CELL_PROLIFERATION	29	5	0.58044	0.133219	2.20261	0.423997	3	3	5	5	2	5
5093	GO_POSITIVE_REGULATION_OF_RENAL_SODIUM_EXCRETION	http://www.broadinstitute.org/gsea/msigdb/cards/GO_POSITIVE_REGULATION_OF_RENAL_SODIUM_EXCRETION	14	3	0.580424	0.0954273	3.02283	0.511493	2	2	3	3	1	3
5094	GO_PHOSPHATIDYLINOSITOL_3_5_BISPHOSPHATE_3_PHOSPHATASE_ACTIVITY	http://www.broadinstitute.org/gsea/msigdb/cards/GO_PHOSPHATIDYLINOSITOL_3_5_BISPHOSPHATE_3_PHOSPHATASE_ACTIVITY	11	2	0.579776	0.0955612	3.01548	0.510113	2	2	3	3	2	3
5095	GO_GUANOSINE_CONTAINING_COMPOUND_METABOLIC_PROCESS	http://www.broadinstitute.org/gsea/msigdb/cards/GO_GUANOSINE_CONTAINING_COMPOUND_METABOLIC_PROCESS	46	13	0.57964	0.367799	0.895389	0.0136167	30	30	62	61	17	28
5096	GO_NUCLEOSOMAL_DNA_BINDING	http://www.broadinstitute.org/gsea/msigdb/cards/GO_NUCLEOSOMAL_DNA_BINDING	30	3	0.579254	0.0475015	4.93042	0.617644	1	1	2	2	1	2
5097	GO_NEURONAL_CELL_BODY_MEMBRANE	http://www.broadinstitute.org/gsea/msigdb/cards/GO_NEURONAL_CELL_BODY_MEMBRANE	20	2	0.578909	0.20725	1.48198	0.257487	6	6	11	11	3	2
5098	GO_NEGATIVE_REGULATION_OF_POTASSIUM_ION_TRANSMEMBRANE_TRANSPORTER_ACTIVITY	http://www.broadinstitute.org/gsea/msigdb/cards/GO_NEGATIVE_REGULATION_OF_POTASSIUM_ION_TRANSMEMBRANE_TRANSPORTER_ACTIVITY	16	6	0.5785	0.234818	1.34089	0.203851	8	8	14	14	8	14
5099	GO_L_ALPHA_AMINO_ACID_TRANSMEMBRANE_TRANSPORT	http://www.broadinstitute.org/gsea/msigdb/cards/GO_L_ALPHA_AMINO_ACID_TRANSMEMBRANE_TRANSPORT	31	4	0.578219	0.256776	1.24565	0.162761	10	10	16	16	8	10
5100	GO_REGULATION_OF_STEM_CELL_DIFFERENTIATION	http://www.broadinstitute.org/gsea/msigdb/cards/GO_REGULATION_OF_STEM_CELL_DIFFERENTIATION	113	14	0.577476	0.22407	1.36867	0.216213	7	7	15	15	7	13
5101	GO_GLIAL_CELL_PROJECTION	http://www.broadinstitute.org/gsea/msigdb/cards/GO_GLIAL_CELL_PROJECTION	15	3	0.576917	0.16255	1.82219	0.350677	4	4	7	7	4	6
5102	GO_POSITIVE_REGULATION_OF_STRIATED_MUSCLE_CONTRACTION	http://www.broadinstitute.org/gsea/msigdb/cards/GO_POSITIVE_REGULATION_OF_STRIATED_MUSCLE_CONTRACTION	15	2	0.575518	0.202407	1.5175	0.26573	6	6	10	10	6	10
5103	GO_NLS_BEARING_PROTEIN_IMPORT_INTO_NUCLEUS	http://www.broadinstitute.org/gsea/msigdb/cards/GO_NLS_BEARING_PROTEIN_IMPORT_INTO_NUCLEUS	22	2	0.574067	0.0521905	4.35545	0.586538	1	1	2	2	1	2
5104	GO_TRACHEA_DEVELOPMENT	http://www.broadinstitute.org/gsea/msigdb/cards/GO_TRACHEA_DEVELOPMENT	20	2	0.572673	0.160041	1.82479	0.34801	4	4	7	7	3	3
5105	GO_TRACHEA_MORPHOGENESIS	http://www.broadinstitute.org/gsea/msigdb/cards/GO_TRACHEA_MORPHOGENESIS	12	2	0.572673	0.160041	1.82479	0.34801	4	4	7	7	3	3
5106	GO_REGULATION_OF_SENSORY_PERCEPTION	http://www.broadinstitute.org/gsea/msigdb/cards/GO_REGULATION_OF_SENSORY_PERCEPTION	36	2	0.572227	0.0522255	4.31826	0.583234	1	1	2	2	1	2
5107	GO_REGULATION_OF_MITOCHONDRIAL_FISSION	http://www.broadinstitute.org/gsea/msigdb/cards/GO_REGULATION_OF_MITOCHONDRIAL_FISSION	18	7	0.571805	0.345944	0.924415	0.0222835	25	25	47	46	13	18
5108	GO_CELLULAR_COMPONENT_DISASSEMBLY_INVOLVED_IN_EXECUTION_PHASE_OF_APOPTOSIS	http://www.broadinstitute.org/gsea/msigdb/cards/GO_CELLULAR_COMPONENT_DISASSEMBLY_INVOLVED_IN_EXECUTION_PHASE_OF_APOPTOSIS	43	3	0.570512	0.100448	2.4557	0.459278	2	2	5	5	2	4
5109	GO_ACIDIC_AMINO_ACID_TRANSMEMBRANE_TRANSPORTER_ACTIVITY	http://www.broadinstitute.org/gsea/msigdb/cards/GO_ACIDIC_AMINO_ACID_TRANSMEMBRANE_TRANSPORTER_ACTIVITY	14	1	0.569984	0.16011	1.80736	0.341717	4	4	7	7	4	4
5110	GO_RELAXATION_OF_MUSCLE	http://www.broadinstitute.org/gsea/msigdb/cards/GO_RELAXATION_OF_MUSCLE	20	4	0.569866	0.132901	2.07694	0.397554	3	3	6	6	3	5
5111	GO_PEPTIDYL_PROLINE_MODIFICATION	http://www.broadinstitute.org/gsea/msigdb/cards/GO_PEPTIDYL_PROLINE_MODIFICATION	57	4	0.569757	0.302505	1.02357	0.0601122	15	15	40	40	11	9
5112	GO_NEUROMUSCULAR_JUNCTION	http://www.broadinstitute.org/gsea/msigdb/cards/GO_NEUROMUSCULAR_JUNCTION	54	8	0.568455	0.231316	1.30925	0.186714	8	8	15	15	5	12
5113	GO_POSITIVE_REGULATION_OF_INTERLEUKIN_17_PRODUCTION	http://www.broadinstitute.org/gsea/msigdb/cards/GO_POSITIVE_REGULATION_OF_INTERLEUKIN_17_PRODUCTION	13	2	0.568306	0.0516019	4.32125	0.580108	1	1	2	2	1	2
5114	GO_SUPEROXIDE_ANION_GENERATION	http://www.broadinstitute.org/gsea/msigdb/cards/GO_SUPEROXIDE_ANION_GENERATION	13	2	0.56754	0.0967405	2.62525	0.471681	2	2	4	4	2	3
5115	GO_ANTIGEN_RECEPTOR_MEDIATED_SIGNALING_PATHWAY	http://www.broadinstitute.org/gsea/msigdb/cards/GO_ANTIGEN_RECEPTOR_MEDIATED_SIGNALING_PATHWAY	195	12	0.566835	0.306244	1.01727	0.0571888	17	17	31	31	7	15
5116	GO_TOXIN_TRANSPORT	http://www.broadinstitute.org/gsea/msigdb/cards/GO_TOXIN_TRANSPORT	36	4	0.566288	0.180698	1.60861	0.288586	5	5	9	9	4	5
5117	GO_POSTSYNAPTIC_MEMBRANE_ORGANIZATION	http://www.broadinstitute.org/gsea/msigdb/cards/GO_POSTSYNAPTIC_MEMBRANE_ORGANIZATION	25	8	0.563662	0.237181	1.27879	0.170929	9	9	14	14	7	11
5118	GO_MAINTENANCE_OF_PROTEIN_LOCALIZATION_IN_ORGANELLE	http://www.broadinstitute.org/gsea/msigdb/cards/GO_MAINTENANCE_OF_PROTEIN_LOCALIZATION_IN_ORGANELLE	29	5	0.562673	0.294603	1.03451	0.0644472	16	15	29	29	15	25
5119	GO_NUCLEOTIDE_TRANSPORT	http://www.broadinstitute.org/gsea/msigdb/cards/GO_NUCLEOTIDE_TRANSPORT	25	2	0.562281	0.0506636	4.31797	0.575066	1	1	2	2	1	2
5120	GO_ANTERIOR_POSTERIOR_AXIS_SPECIFICATION	http://www.broadinstitute.org/gsea/msigdb/cards/GO_ANTERIOR_POSTERIOR_AXIS_SPECIFICATION	48	6	0.558855	0.262173	1.13016	0.106505	11	11	22	22	6	7
5121	GO_EMBRYONIC_ORGAN_DEVELOPMENT	http://www.broadinstitute.org/gsea/msigdb/cards/GO_EMBRYONIC_ORGAN_DEVELOPMENT	406	92	0.558611	0.492071	0.63341	0	440	422	763	739	172	162
5122	GO_BASAL_TRANSCRIPTION_MACHINERY_BINDING	http://www.broadinstitute.org/gsea/msigdb/cards/GO_BASAL_TRANSCRIPTION_MACHINERY_BINDING	27	2	0.557872	0.127941	2.12144	0.391394	3	3	5	5	3	3
5123	GO_NEGATIVE_REGULATION_OF_MUSCLE_CELL_DIFFERENTIATION	http://www.broadinstitute.org/gsea/msigdb/cards/GO_NEGATIVE_REGULATION_OF_MUSCLE_CELL_DIFFERENTIATION	55	3	0.557711	0.160957	1.66471	0.30164	4	4	9	9	2	2
5124	GO_INFLAMMATORY_RESPONSE_TO_ANTIGENIC_STIMULUS	http://www.broadinstitute.org/gsea/msigdb/cards/GO_INFLAMMATORY_RESPONSE_TO_ANTIGENIC_STIMULUS	27	1	0.557297	0.149411	1.89822	0.348996	4	4	6	6	2	1
5125	GO_HYDROLASE_ACTIVITY_ACTING_ON_ETHER_BONDS	http://www.broadinstitute.org/gsea/msigdb/cards/GO_HYDROLASE_ACTIVITY_ACTING_ON_ETHER_BONDS	11	1	0.557297	0.149411	1.89822	0.348996	4	4	6	6	2	1
5126	GO_PRIMITIVE_STREAK_FORMATION	http://www.broadinstitute.org/gsea/msigdb/cards/GO_PRIMITIVE_STREAK_FORMATION	11	2	0.555874	0.214701	1.32686	0.188813	7	7	14	14	4	3
5127	GO_CONDENSED_NUCLEAR_CHROMOSOME_CENTROMERIC_REGION	http://www.broadinstitute.org/gsea/msigdb/cards/GO_CONDENSED_NUCLEAR_CHROMOSOME_CENTROMERIC_REGION	18	2	0.553344	0.177479	1.54552	0.262816	5	5	10	10	4	6
5128	GO_TRANSLATION_INITIATION_FACTOR_BINDING	http://www.broadinstitute.org/gsea/msigdb/cards/GO_TRANSLATION_INITIATION_FACTOR_BINDING	29	4	0.553179	0.261302	1.10897	0.0962014	11	11	22	22	6	8
5129	GO_GUANOSINE_CONTAINING_COMPOUND_BIOSYNTHETIC_PROCESS	http://www.broadinstitute.org/gsea/msigdb/cards/GO_GUANOSINE_CONTAINING_COMPOUND_BIOSYNTHETIC_PROCESS	16	1	0.553074	0.139721	1.67262	0.311376	3	3	13	13	1	1
5130	GO_ACTIVATION_OF_PROTEIN_KINASE_B_ACTIVITY	http://www.broadinstitute.org/gsea/msigdb/cards/GO_ACTIVATION_OF_PROTEIN_KINASE_B_ACTIVITY	22	3	0.552749	0.127403	2.0899	0.381726	3	3	5	5	3	4
5131	GO_INNER_MITOCHONDRIAL_MEMBRANE_ORGANIZATION	http://www.broadinstitute.org/gsea/msigdb/cards/GO_INNER_MITOCHONDRIAL_MEMBRANE_ORGANIZATION	17	2	0.550871	0.126665	2.08776	0.379919	3	3	5	5	3	5
5132	GO_REGULATION_OF_SMOOTH_MUSCLE_CELL_APOPTOTIC_PROCESS	http://www.broadinstitute.org/gsea/msigdb/cards/GO_REGULATION_OF_SMOOTH_MUSCLE_CELL_APOPTOTIC_PROCESS	14	4	0.549539	0.176595	1.54835	0.259777	5	5	9	9	4	5
5133	GO_RETINOL_BINDING	http://www.broadinstitute.org/gsea/msigdb/cards/GO_RETINOL_BINDING	13	3	0.54844	0.0500704	4.13679	0.554514	1	1	2	2	1	2
5134	GO_REGULATION_OF_INFLAMMATORY_RESPONSE_TO_ANTIGENIC_STIMULUS	http://www.broadinstitute.org/gsea/msigdb/cards/GO_REGULATION_OF_INFLAMMATORY_RESPONSE_TO_ANTIGENIC_STIMULUS	19	2	0.547661	0.0499061	4.14132	0.554128	1	1	2	2	1	2
5135	GO_NEGATIVE_REGULATION_OF_CYCLIN_DEPENDENT_PROTEIN_KINASE_ACTIVITY	http://www.broadinstitute.org/gsea/msigdb/cards/GO_NEGATIVE_REGULATION_OF_CYCLIN_DEPENDENT_PROTEIN_KINASE_ACTIVITY	32	3	0.547422	0.096467	2.35614	0.426015	2	2	5	5	2	4
5136	GO_REGULATION_OF_TUMOR_NECROSIS_FACTOR_MEDIATED_SIGNALING_PATHWAY	http://www.broadinstitute.org/gsea/msigdb/cards/GO_REGULATION_OF_TUMOR_NECROSIS_FACTOR_MEDIATED_SIGNALING_PATHWAY	50	5	0.546038	0.129379	1.93697	0.352918	3	3	6	6	3	6
5137	GO_SUPEROXIDE_GENERATING_NADPH_OXIDASE_ACTIVITY	http://www.broadinstitute.org/gsea/msigdb/cards/GO_SUPEROXIDE_GENERATING_NADPH_OXIDASE_ACTIVITY	11	2	0.545938	0.0934124	2.51426	0.44	2	2	4	4	2	3
5138	GO_T_HELPER_1_TYPE_IMMUNE_RESPONSE	http://www.broadinstitute.org/gsea/msigdb/cards/GO_T_HELPER_1_TYPE_IMMUNE_RESPONSE	21	3	0.543259	0.0942016	2.46732	0.431528	2	2	4	4	2	4
5139	GO_IMMUNOLOGICAL_SYNAPSE	http://www.broadinstitute.org/gsea/msigdb/cards/GO_IMMUNOLOGICAL_SYNAPSE	33	3	0.5429	0.048645	4.18618	0.552975	1	1	3	2	1	3
5140	GO_NEGATIVE_REGULATION_OF_JNK_CASCADE	http://www.broadinstitute.org/gsea/msigdb/cards/GO_NEGATIVE_REGULATION_OF_JNK_CASCADE	33	2	0.541983	0.152679	1.71237	0.298257	4	4	7	7	3	6
5141	GO_NEGATIVE_REGULATION_OF_STRESS_ACTIVATED_PROTEIN_KINASE_SIGNALING_CASCADE	http://www.broadinstitute.org/gsea/msigdb/cards/GO_NEGATIVE_REGULATION_OF_STRESS_ACTIVATED_PROTEIN_KINASE_SIGNALING_CASCADE	41	2	0.541983	0.152679	1.71237	0.298257	4	4	7	7	3	6
5142	GO_PROTEIN_LOCALIZATION_TO_CHROMATIN	http://www.broadinstitute.org/gsea/msigdb/cards/GO_PROTEIN_LOCALIZATION_TO_CHROMATIN	13	2	0.541833	0.0495345	4.07882	0.546033	1	1	2	2	1	2
5143	GO_LONG_TERM_SYNAPTIC_POTENTIATION	http://www.broadinstitute.org/gsea/msigdb/cards/GO_LONG_TERM_SYNAPTIC_POTENTIATION	39	2	0.541584	0.123619	2.06958	0.369519	3	3	5	5	2	5
5144	GO_MUSCLE_CELL_PROLIFERATION	http://www.broadinstitute.org/gsea/msigdb/cards/GO_MUSCLE_CELL_PROLIFERATION	19	2	0.541075	0.0942578	2.44242	0.4265	2	2	4	4	2	4
5145	GO_STRUCTURAL_CONSTITUENT_OF_EYE_LENS	http://www.broadinstitute.org/gsea/msigdb/cards/GO_STRUCTURAL_CONSTITUENT_OF_EYE_LENS	20	3	0.538582	0.157873	1.54721	0.259108	4	4	12	12	3	3
5146	GO_NEGATIVE_REGULATION_OF_LEUKOCYTE_CHEMOTAXIS	http://www.broadinstitute.org/gsea/msigdb/cards/GO_NEGATIVE_REGULATION_OF_LEUKOCYTE_CHEMOTAXIS	13	2	0.538529	0.123397	2.04671	0.363108	3	3	5	5	3	5
5147	GO_REGULATION_OF_SKELETAL_MUSCLE_ADAPTATION	http://www.broadinstitute.org/gsea/msigdb/cards/GO_REGULATION_OF_SKELETAL_MUSCLE_ADAPTATION	13	2	0.538479	0.16898	1.57694	0.259524	5	5	8	8	5	7
5148	GO_ALPHA_LINOLENIC_ACID_METABOLIC_PROCESS	http://www.broadinstitute.org/gsea/msigdb/cards/GO_ALPHA_LINOLENIC_ACID_METABOLIC_PROCESS	13	1	0.538191	0.193519	1.36123	0.193668	6	6	12	12	4	1
5149	GO_MONOCYTE_DIFFERENTIATION	http://www.broadinstitute.org/gsea/msigdb/cards/GO_MONOCYTE_DIFFERENTIATION	16	3	0.537439	0.0952826	2.29096	0.408736	2	2	5	5	2	5
5150	GO_PROTEIN_SERINE_THREONINE_PHOSPHATASE_ACTIVITY	http://www.broadinstitute.org/gsea/msigdb/cards/GO_PROTEIN_SERINE_THREONINE_PHOSPHATASE_ACTIVITY	64	6	0.537158	0.192744	1.36448	0.194138	6	6	12	12	5	8
5151	GO_METANEPHRIC_EPITHELIUM_DEVELOPMENT	http://www.broadinstitute.org/gsea/msigdb/cards/GO_METANEPHRIC_EPITHELIUM_DEVELOPMENT	20	6	0.537069	0.220995	1.21876	0.138616	8	8	15	15	6	12
5152	GO_NEGATIVE_REGULATION_OF_GENE_SILENCING	http://www.broadinstitute.org/gsea/msigdb/cards/GO_NEGATIVE_REGULATION_OF_GENE_SILENCING	19	3	0.536118	0.0505939	3.45455	0.520199	1	1	3	3	1	3
5153	GO_REGULATION_OF_SODIUM_ION_TRANSPORT	http://www.broadinstitute.org/gsea/msigdb/cards/GO_REGULATION_OF_SODIUM_ION_TRANSPORT	77	8	0.535522	0.216695	1.24568	0.148228	8	8	15	14	7	15
5154	GO_NEGATIVE_REGULATION_OF_GENE_EXPRESSION_EPIGENETIC	http://www.broadinstitute.org/gsea/msigdb/cards/GO_NEGATIVE_REGULATION_OF_GENE_EXPRESSION_EPIGENETIC	112	3	0.535519	0.173152	1.49886	0.236422	5	5	9	9	3	7
5155	GO_GLYCOPROTEIN_COMPLEX	http://www.broadinstitute.org/gsea/msigdb/cards/GO_GLYCOPROTEIN_COMPLEX	21	5	0.535293	0.280102	0.985448	0.0446694	15	15	28	28	5	11
5156	GO_AMINOPEPTIDASE_ACTIVITY	http://www.broadinstitute.org/gsea/msigdb/cards/GO_AMINOPEPTIDASE_ACTIVITY	43	3	0.534514	0.208065	1.26171	0.155358	7	7	15	15	6	9
5157	GO_CONDENSED_CHROMOSOME_OUTER_KINETOCHORE	http://www.broadinstitute.org/gsea/msigdb/cards/GO_CONDENSED_CHROMOSOME_OUTER_KINETOCHORE	12	3	0.533567	0.272914	1.0001	0.0500372	14	14	28	28	11	16
5158	GO_NOTCH_RECEPTOR_PROCESSING	http://www.broadinstitute.org/gsea/msigdb/cards/GO_NOTCH_RECEPTOR_PROCESSING	16	3	0.533526	0.0479191	4.13442	0.541983	1	1	2	2	1	2
5159	GO_NUCLEOLAR_PART	http://www.broadinstitute.org/gsea/msigdb/cards/GO_NUCLEOLAR_PART	62	3	0.532898	0.256908	1.05582	0.0715274	12	12	22	22	9	12
5160	GO_NEGATIVE_REGULATION_OF_DEPHOSPHORYLATION	http://www.broadinstitute.org/gsea/msigdb/cards/GO_NEGATIVE_REGULATION_OF_DEPHOSPHORYLATION	77	4	0.532736	0.0867231	2.80361	0.450337	2	2	3	3	2	3
5161	GO_PHOTORECEPTOR_ACTIVITY	http://www.broadinstitute.org/gsea/msigdb/cards/GO_PHOTORECEPTOR_ACTIVITY	14	3	0.531829	0.175427	1.41578	0.211772	5	5	13	13	4	6
5162	GO_G_PROTEIN_COUPLED_PHOTORECEPTOR_ACTIVITY	http://www.broadinstitute.org/gsea/msigdb/cards/GO_G_PROTEIN_COUPLED_PHOTORECEPTOR_ACTIVITY	11	3	0.531829	0.175427	1.41578	0.211772	5	5	13	13	4	6
5163	GO_MYOSIN_FILAMENT	http://www.broadinstitute.org/gsea/msigdb/cards/GO_MYOSIN_FILAMENT	22	6	0.531153	0.262972	1.03026	0.0613878	13	13	23	23	13	19
5164	GO_NCRNA_METABOLIC_PROCESS	http://www.broadinstitute.org/gsea/msigdb/cards/GO_NCRNA_METABOLIC_PROCESS	533	53	0.531101	0.460871	0.611041	0	336	327	619	594	104	115
5165	GO_NIK_NF_KAPPAB_SIGNALING	http://www.broadinstitute.org/gsea/msigdb/cards/GO_NIK_NF_KAPPAB_SIGNALING	83	1	0.530587	0.00363528	9.95176	0.684217	0	0	1	1	0	1
5166	GO_I_KAPPAB_PHOSPHORYLATION	http://www.broadinstitute.org/gsea/msigdb/cards/GO_I_KAPPAB_PHOSPHORYLATION	12	1	0.530587	0.00363528	9.95176	0.684217	0	0	1	1	0	1
5167	GO_IKAPPAB_KINASE_COMPLEX	http://www.broadinstitute.org/gsea/msigdb/cards/GO_IKAPPAB_KINASE_COMPLEX	11	1	0.530587	0.00363528	9.95176	0.684217	0	0	1	1	0	1
5168	GO_MITOCHONDRIAL_FUSION	http://www.broadinstitute.org/gsea/msigdb/cards/GO_MITOCHONDRIAL_FUSION	19	5	0.528296	0.239217	1.10053	0.0891411	10	10	20	20	6	12
5169	GO_GMP_METABOLIC_PROCESS	http://www.broadinstitute.org/gsea/msigdb/cards/GO_GMP_METABOLIC_PROCESS	20	6	0.528225	0.242707	1.07231	0.0781601	10	10	26	26	6	11
5170	GO_NEGATIVE_REGULATION_OF_ORGAN_GROWTH	http://www.broadinstitute.org/gsea/msigdb/cards/GO_NEGATIVE_REGULATION_OF_ORGAN_GROWTH	21	2	0.527353	0.0478907	4.00293	0.530228	1	1	2	2	1	2
5171	GO_NEGATIVE_REGULATION_OF_CARDIAC_MUSCLE_TISSUE_DEVELOPMENT	http://www.broadinstitute.org/gsea/msigdb/cards/GO_NEGATIVE_REGULATION_OF_CARDIAC_MUSCLE_TISSUE_DEVELOPMENT	17	2	0.527353	0.0478907	4.00293	0.530228	1	1	2	2	1	2
5172	GO_NEGATIVE_REGULATION_OF_HEART_GROWTH	http://www.broadinstitute.org/gsea/msigdb/cards/GO_NEGATIVE_REGULATION_OF_HEART_GROWTH	12	2	0.527353	0.0478907	4.00293	0.530228	1	1	2	2	1	2
5173	GO_SYNAPTIC_VESICLE_RECYCLING	http://www.broadinstitute.org/gsea/msigdb/cards/GO_SYNAPTIC_VESICLE_RECYCLING	23	3	0.52722	0.0480784	3.98278	0.528886	1	1	2	2	1	2
5174	GO_SYNAPTIC_VESICLE_ENDOCYTOSIS	http://www.broadinstitute.org/gsea/msigdb/cards/GO_SYNAPTIC_VESICLE_ENDOCYTOSIS	17	3	0.52722	0.0480784	3.98278	0.528886	1	1	2	2	1	2
5175	GO_CLATHRIN_MEDIATED_ENDOCYTOSIS	http://www.broadinstitute.org/gsea/msigdb/cards/GO_CLATHRIN_MEDIATED_ENDOCYTOSIS	35	3	0.52722	0.0480784	3.98278	0.528886	1	1	2	2	1	2
5176	GO_NEGATIVE_REGULATION_OF_DENDRITE_DEVELOPMENT	http://www.broadinstitute.org/gsea/msigdb/cards/GO_NEGATIVE_REGULATION_OF_DENDRITE_DEVELOPMENT	28	3	0.523961	0.124001	1.86155	0.32115	3	3	6	6	3	5
5177	GO_VASOCONSTRICTION	http://www.broadinstitute.org/gsea/msigdb/cards/GO_VASOCONSTRICTION	28	4	0.523156	0.224917	1.14605	0.106322	10	9	17	17	8	13
5178	GO_VASCULAR_SMOOTH_MUSCLE_CONTRACTION	http://www.broadinstitute.org/gsea/msigdb/cards/GO_VASCULAR_SMOOTH_MUSCLE_CONTRACTION	12	4	0.523156	0.224917	1.14605	0.106322	10	9	17	17	8	13
5179	GO_ANTIGEN_PROCESSING_AND_PRESENTATION_VIA_MHC_CLASS_IB	http://www.broadinstitute.org/gsea/msigdb/cards/GO_ANTIGEN_PROCESSING_AND_PRESENTATION_VIA_MHC_CLASS_IB	15	2	0.523097	0.0477783	3.94264	0.523272	1	1	2	2	1	2
5180	GO_SENSORY_ORGAN_MORPHOGENESIS	http://www.broadinstitute.org/gsea/msigdb/cards/GO_SENSORY_ORGAN_MORPHOGENESIS	239	60	0.523084	0.45617	0.598889	0	361	350	676	654	129	117
5181	GO_REGULATION_OF_ACYL_COA_BIOSYNTHETIC_PROCESS	http://www.broadinstitute.org/gsea/msigdb/cards/GO_REGULATION_OF_ACYL_COA_BIOSYNTHETIC_PROCESS	13	4	0.519171	0.223821	1.13369	0.100796	9	9	17	17	5	9
5182	GO_ACETYL_COA_BIOSYNTHETIC_PROCESS	http://www.broadinstitute.org/gsea/msigdb/cards/GO_ACETYL_COA_BIOSYNTHETIC_PROCESS	12	4	0.519171	0.223821	1.13369	0.100796	9	9	17	17	5	9
5183	GO_REGULATION_OF_SULFUR_METABOLIC_PROCESS	http://www.broadinstitute.org/gsea/msigdb/cards/GO_REGULATION_OF_SULFUR_METABOLIC_PROCESS	20	4	0.519171	0.223821	1.13369	0.100796	9	9	17	17	5	9
5184	GO_AGGRESOME	http://www.broadinstitute.org/gsea/msigdb/cards/GO_AGGRESOME	34	4	0.516801	0.122477	1.83043	0.309725	3	3	6	6	3	6
5185	GO_POSITIVE_REGULATION_OF_SYNAPSE_MATURATION	http://www.broadinstitute.org/gsea/msigdb/cards/GO_POSITIVE_REGULATION_OF_SYNAPSE_MATURATION	11	2	0.514282	0.113399	2.14469	0.354381	3	3	4	4	2	3
5186	GO_REGULATION_OF_SYNAPSE_MATURATION	http://www.broadinstitute.org/gsea/msigdb/cards/GO_REGULATION_OF_SYNAPSE_MATURATION	14	2	0.514282	0.113399	2.14469	0.354381	3	3	4	4	2	3
5187	GO_NEGATIVE_REGULATION_OF_HEART_CONTRACTION	http://www.broadinstitute.org/gsea/msigdb/cards/GO_NEGATIVE_REGULATION_OF_HEART_CONTRACTION	22	1	0.512455	0.0463592	3.91441	0.513182	1	1	2	2	1	1
5188	GO_ADRENERGIC_RECEPTOR_SIGNALING_PATHWAY	http://www.broadinstitute.org/gsea/msigdb/cards/GO_ADRENERGIC_RECEPTOR_SIGNALING_PATHWAY	23	1	0.512455	0.0463592	3.91441	0.513182	1	1	2	2	1	1
5189	GO_REGULATION_OF_MACROPHAGE_DIFFERENTIATION	http://www.broadinstitute.org/gsea/msigdb/cards/GO_REGULATION_OF_MACROPHAGE_DIFFERENTIATION	20	2	0.510552	0.0466468	3.84669	0.507586	1	1	2	2	1	2
5190	GO_POSITIVE_REGULATION_OF_SKELETAL_MUSCLE_TISSUE_DEVELOPMENT	http://www.broadinstitute.org/gsea/msigdb/cards/GO_POSITIVE_REGULATION_OF_SKELETAL_MUSCLE_TISSUE_DEVELOPMENT	26	3	0.510447	0.0886919	2.31243	0.384501	2	2	4	4	2	4
5191	GO_SMALL_RIBOSOMAL_SUBUNIT	http://www.broadinstitute.org/gsea/msigdb/cards/GO_SMALL_RIBOSOMAL_SUBUNIT	68	2	0.510439	0.246851	1.00667	0.0523223	12	12	23	23	3	2
5192	GO_ORGANELLAR_SMALL_RIBOSOMAL_SUBUNIT	http://www.broadinstitute.org/gsea/msigdb/cards/GO_ORGANELLAR_SMALL_RIBOSOMAL_SUBUNIT	25	2	0.510439	0.246851	1.00667	0.0523223	12	12	23	23	3	2
5193	GO_ORGANELLE_INHERITANCE	http://www.broadinstitute.org/gsea/msigdb/cards/GO_ORGANELLE_INHERITANCE	11	1	0.5101	0.0885682	2.31257	0.38428	2	2	4	4	2	2
5194	GO_CARTILAGE_MORPHOGENESIS	http://www.broadinstitute.org/gsea/msigdb/cards/GO_CARTILAGE_MORPHOGENESIS	12	2	0.509636	0.145156	1.56132	0.241337	4	4	8	8	3	4
5195	GO_NEGATIVE_REGULATION_OF_STEM_CELL_DIFFERENTIATION	http://www.broadinstitute.org/gsea/msigdb/cards/GO_NEGATIVE_REGULATION_OF_STEM_CELL_DIFFERENTIATION	43	3	0.508576	0.0491842	3.10262	0.473043	1	1	3	3	1	2
5196	GO_PHOSPHOLIPID_DEPHOSPHORYLATION	http://www.broadinstitute.org/gsea/msigdb/cards/GO_PHOSPHOLIPID_DEPHOSPHORYLATION	34	4	0.508292	0.115756	1.94517	0.32238	3	3	5	5	3	5
5197	GO_PHOSPHATIDYLINOSITOL_DEPHOSPHORYLATION	http://www.broadinstitute.org/gsea/msigdb/cards/GO_PHOSPHATIDYLINOSITOL_DEPHOSPHORYLATION	23	4	0.508292	0.115756	1.94517	0.32238	3	3	5	5	3	5
5198	GO_MANGANESE_ION_TRANSPORT	http://www.broadinstitute.org/gsea/msigdb/cards/GO_MANGANESE_ION_TRANSPORT	14	3	0.50805	0.0884591	2.29486	0.380193	2	2	4	4	2	4
5199	GO_MYELOID_LEUKOCYTE_ACTIVATION	http://www.broadinstitute.org/gsea/msigdb/cards/GO_MYELOID_LEUKOCYTE_ACTIVATION	98	7	0.507645	0.120978	1.75587	0.290076	3	3	7	7	3	6
5200	GO_MYELOID_CELL_ACTIVATION_INVOLVED_IN_IMMUNE_RESPONSE	http://www.broadinstitute.org/gsea/msigdb/cards/GO_MYELOID_CELL_ACTIVATION_INVOLVED_IN_IMMUNE_RESPONSE	41	4	0.506997	0.0885057	2.20289	0.371891	2	2	5	5	2	4
5201	GO_REGULATION_OF_MESONEPHROS_DEVELOPMENT	http://www.broadinstitute.org/gsea/msigdb/cards/GO_REGULATION_OF_MESONEPHROS_DEVELOPMENT	26	5	0.504876	0.0870288	2.30875	0.379874	2	2	4	4	2	4
5202	GO_TRANSCRIPTION_FACTOR_ACTIVITY_RNA_POLYMERASE_II_CORE_PROMOTER_SEQUENCE_SPECIFIC	http://www.broadinstitute.org/gsea/msigdb/cards/GO_TRANSCRIPTION_FACTOR_ACTIVITY_RNA_POLYMERASE_II_CORE_PROMOTER_SEQUENCE_SPECIFIC	14	3	0.504037	0.0485336	3.09963	0.46894	1	1	3	3	1	3
5203	GO_NUCLEOTIDE_KINASE_ACTIVITY	http://www.broadinstitute.org/gsea/msigdb/cards/GO_NUCLEOTIDE_KINASE_ACTIVITY	24	7	0.503754	0.230513	1.03089	0.0608395	10	10	24	24	9	12
5204	GO_NEGATIVE_REGULATION_OF_INTERLEUKIN_1_BETA_PRODUCTION	http://www.broadinstitute.org/gsea/msigdb/cards/GO_NEGATIVE_REGULATION_OF_INTERLEUKIN_1_BETA_PRODUCTION	15	3	0.503587	0.230135	1.0607	0.0711907	11	11	17	17	8	5
5205	GO_REGULATION_OF_URINE_VOLUME	http://www.broadinstitute.org/gsea/msigdb/cards/GO_REGULATION_OF_URINE_VOLUME	20	3	0.502331	0.0814842	2.66006	0.410942	2	2	3	3	1	3
5206	GO_POSITIVE_REGULATION_OF_URINE_VOLUME	http://www.broadinstitute.org/gsea/msigdb/cards/GO_POSITIVE_REGULATION_OF_URINE_VOLUME	14	3	0.502331	0.0814842	2.66006	0.410942	2	2	3	3	1	3
5207	GO_NUCLEOSOME_BINDING	http://www.broadinstitute.org/gsea/msigdb/cards/GO_NUCLEOSOME_BINDING	45	4	0.501833	0.116853	1.81486	0.296471	3	3	6	6	3	4
5208	GO_ENERGY_HOMEOSTASIS	http://www.broadinstitute.org/gsea/msigdb/cards/GO_ENERGY_HOMEOSTASIS	13	3	0.501495	0.0895259	2.06542	0.349825	2	2	6	6	2	5
5209	GO_REGULATION_OF_CELLULAR_RESPONSE_TO_HYPOXIA	http://www.broadinstitute.org/gsea/msigdb/cards/GO_REGULATION_OF_CELLULAR_RESPONSE_TO_HYPOXIA	11	1	0.499295	0.0865938	2.26734	0.369662	2	2	4	4	2	3
5210	GO_POSITIVE_REGULATION_OF_CATECHOLAMINE_SECRETION	http://www.broadinstitute.org/gsea/msigdb/cards/GO_POSITIVE_REGULATION_OF_CATECHOLAMINE_SECRETION	14	1	0.499295	0.0865938	2.26734	0.369662	2	2	4	4	2	3
5211	GO_REGULATION_OF_OXIDATIVE_STRESS_INDUCED_NEURON_DEATH	http://www.broadinstitute.org/gsea/msigdb/cards/GO_REGULATION_OF_OXIDATIVE_STRESS_INDUCED_NEURON_DEATH	11	1	0.499295	0.0865938	2.26734	0.369662	2	2	4	4	2	3
5212	GO_OUTER_MITOCHONDRIAL_MEMBRANE_PROTEIN_COMPLEX	http://www.broadinstitute.org/gsea/msigdb/cards/GO_OUTER_MITOCHONDRIAL_MEMBRANE_PROTEIN_COMPLEX	12	1	0.499295	0.0865938	2.26734	0.369662	2	2	4	4	2	3
5213	GO_NATURAL_KILLER_CELL_DIFFERENTIATION	http://www.broadinstitute.org/gsea/msigdb/cards/GO_NATURAL_KILLER_CELL_DIFFERENTIATION	12	1	0.497056	0.0904159	1.98206	0.33286	2	2	6	6	2	5
5214	GO_NEGATIVE_REGULATION_OF_EPIDERMAL_CELL_DIFFERENTIATION	http://www.broadinstitute.org/gsea/msigdb/cards/GO_NEGATIVE_REGULATION_OF_EPIDERMAL_CELL_DIFFERENTIATION	13	4	0.496061	0.145113	1.44157	0.202979	4	4	10	10	2	3
5215	GO_CELLULAR_RESPONSE_TO_OXIDATIVE_STRESS	http://www.broadinstitute.org/gsea/msigdb/cards/GO_CELLULAR_RESPONSE_TO_OXIDATIVE_STRESS	184	30	0.495102	0.426299	0.57387	0	300	287	562	548	91	83
5216	GO_CELL_DIFFERENTIATION_INVOLVED_IN_METANEPHROS_DEVELOPMENT	http://www.broadinstitute.org/gsea/msigdb/cards/GO_CELL_DIFFERENTIATION_INVOLVED_IN_METANEPHROS_DEVELOPMENT	11	4	0.494311	0.180038	1.22407	0.129848	6	6	13	13	4	10
5217	GO_RNA_PROCESSING	http://www.broadinstitute.org/gsea/msigdb/cards/GO_RNA_PROCESSING	835	45	0.494195	0.42631	0.571769	0	308	293	588	566	99	131
5218	GO_EMBRYONIC_ORGAN_MORPHOGENESIS	http://www.broadinstitute.org/gsea/msigdb/cards/GO_EMBRYONIC_ORGAN_MORPHOGENESIS	279	68	0.493564	0.429633	0.566032	0	344	334	679	659	109	113
5219	GO_NEGATIVE_REGULATION_OF_CHEMOTAXIS	http://www.broadinstitute.org/gsea/msigdb/cards/GO_NEGATIVE_REGULATION_OF_CHEMOTAXIS	51	4	0.493281	0.137706	1.57294	0.233387	4	4	7	7	4	7
5220	GO_POSITIVE_REGULATION_OF_CARDIAC_MUSCLE_CONTRACTION	http://www.broadinstitute.org/gsea/msigdb/cards/GO_POSITIVE_REGULATION_OF_CARDIAC_MUSCLE_CONTRACTION	12	1	0.49124	0.140058	1.50478	0.216084	4	4	8	8	4	8
5221	GO_CELL_FATE_DETERMINATION	http://www.broadinstitute.org/gsea/msigdb/cards/GO_CELL_FATE_DETERMINATION	43	5	0.488231	0.114482	1.75016	0.274035	3	3	6	6	3	6
5222	GO_REGULATION_OF_NON_CANONICAL_WNT_SIGNALING_PATHWAY	http://www.broadinstitute.org/gsea/msigdb/cards/GO_REGULATION_OF_NON_CANONICAL_WNT_SIGNALING_PATHWAY	19	3	0.487624	0.200845	1.10076	0.0845198	8	8	17	16	7	12
5223	GO_MACROPHAGE_CHEMOTAXIS	http://www.broadinstitute.org/gsea/msigdb/cards/GO_MACROPHAGE_CHEMOTAXIS	13	2	0.48554	0.0456588	3.17739	0.457128	1	1	3	3	1	2
5224	GO_POSITIVE_REGULATION_OF_RESPONSE_TO_OXIDATIVE_STRESS	http://www.broadinstitute.org/gsea/msigdb/cards/GO_POSITIVE_REGULATION_OF_RESPONSE_TO_OXIDATIVE_STRESS	15	1	0.48449	0.00331923	9.08865	0.64004	0	0	1	1	0	1
5225	GO_NEGATIVE_REGULATION_OF_SMOOTH_MUSCLE_CONTRACTION	http://www.broadinstitute.org/gsea/msigdb/cards/GO_NEGATIVE_REGULATION_OF_SMOOTH_MUSCLE_CONTRACTION	15	1	0.48449	0.00331923	9.08865	0.64004	0	0	1	1	0	1
5226	GO_POSITIVE_REGULATION_OF_OXIDATIVE_STRESS_INDUCED_CELL_DEATH	http://www.broadinstitute.org/gsea/msigdb/cards/GO_POSITIVE_REGULATION_OF_OXIDATIVE_STRESS_INDUCED_CELL_DEATH	11	1	0.48449	0.00331923	9.08865	0.64004	0	0	1	1	0	1
5227	GO_CENTROMERE_COMPLEX_ASSEMBLY	http://www.broadinstitute.org/gsea/msigdb/cards/GO_CENTROMERE_COMPLEX_ASSEMBLY	48	2	0.484018	0.212064	1.02913	0.0596108	9	9	20	20	7	11
5228	GO_KINETOCHORE_ORGANIZATION	http://www.broadinstitute.org/gsea/msigdb/cards/GO_KINETOCHORE_ORGANIZATION	12	2	0.484018	0.212064	1.02913	0.0596108	9	9	20	20	7	11
5229	GO_PRONUCLEUS	http://www.broadinstitute.org/gsea/msigdb/cards/GO_PRONUCLEUS	15	2	0.482544	0.160343	1.27528	0.144726	5	5	12	12	5	10
5230	GO_SECRETORY_GRANULE_ORGANIZATION	http://www.broadinstitute.org/gsea/msigdb/cards/GO_SECRETORY_GRANULE_ORGANIZATION	27	3	0.48246	0.0863315	2.01314	0.324251	2	2	5	5	2	3
5231	GO_EMBRYONIC_CRANIAL_SKELETON_MORPHOGENESIS	http://www.broadinstitute.org/gsea/msigdb/cards/GO_EMBRYONIC_CRANIAL_SKELETON_MORPHOGENESIS	46	8	0.48098	0.159429	1.28215	0.145978	5	5	11	11	2	10
5232	GO_ATPASE_ACTIVATOR_ACTIVITY	http://www.broadinstitute.org/gsea/msigdb/cards/GO_ATPASE_ACTIVATOR_ACTIVITY	17	2	0.480707	0.116134	1.62845	0.244461	3	3	7	7	3	4
5233	GO_MESENCHYMAL_TO_EPITHELIAL_TRANSITION	http://www.broadinstitute.org/gsea/msigdb/cards/GO_MESENCHYMAL_TO_EPITHELIAL_TRANSITION	15	3	0.472893	0.0426113	3.63779	0.465022	1	1	2	2	1	2
5234	GO_RENAL_VESICLE_DEVELOPMENT	http://www.broadinstitute.org/gsea/msigdb/cards/GO_RENAL_VESICLE_DEVELOPMENT	14	3	0.472893	0.0426113	3.63779	0.465022	1	1	2	2	1	2
5235	GO_METANEPHRIC_RENAL_VESICLE_MORPHOGENESIS	http://www.broadinstitute.org/gsea/msigdb/cards/GO_METANEPHRIC_RENAL_VESICLE_MORPHOGENESIS	11	3	0.472893	0.0426113	3.63779	0.465022	1	1	2	2	1	2
5236	GO_COSTAMERE	http://www.broadinstitute.org/gsea/msigdb/cards/GO_COSTAMERE	19	5	0.470428	0.112869	1.61565	0.235264	3	3	7	7	2	6
5237	GO_NEGATIVE_REGULATION_OF_DEVELOPMENTAL_GROWTH	http://www.broadinstitute.org/gsea/msigdb/cards/GO_NEGATIVE_REGULATION_OF_DEVELOPMENTAL_GROWTH	84	8	0.470316	0.228641	0.920552	0.027367	12	12	24	24	10	19
5238	GO_RELAXATION_OF_CARDIAC_MUSCLE	http://www.broadinstitute.org/gsea/msigdb/cards/GO_RELAXATION_OF_CARDIAC_MUSCLE	13	2	0.469464	0.0435551	3.16942	0.442423	1	1	3	3	1	2
5239	GO_RNA_POLYMERASE_II_CORE_BINDING	http://www.broadinstitute.org/gsea/msigdb/cards/GO_RNA_POLYMERASE_II_CORE_BINDING	19	1	0.468167	0.0452428	2.85951	0.419359	1	1	3	3	1	1
5240	GO_RNA_POLYMERASE_CORE_ENZYME_BINDING	http://www.broadinstitute.org/gsea/msigdb/cards/GO_RNA_POLYMERASE_CORE_ENZYME_BINDING	23	1	0.468167	0.0452428	2.85951	0.419359	1	1	3	3	1	1
5241	GO_ORGAN_GROWTH	http://www.broadinstitute.org/gsea/msigdb/cards/GO_ORGAN_GROWTH	68	12	0.467624	0.241335	0.866022	0.0151681	14	14	30	30	12	27
5242	GO_NUCLEAR_ENVELOPE_REASSEMBLY	http://www.broadinstitute.org/gsea/msigdb/cards/GO_NUCLEAR_ENVELOPE_REASSEMBLY	17	4	0.467001	0.152851	1.27466	0.138835	5	5	10	10	4	8
5243	GO_NUCLEOTIDE_BINDING_DOMAIN_LEUCINE_RICH_REPEAT_CONTAINING_RECEPTOR_SIGNALING_PATHWAY	http://www.broadinstitute.org/gsea/msigdb/cards/GO_NUCLEOTIDE_BINDING_DOMAIN_LEUCINE_RICH_REPEAT_CONTAINING_RECEPTOR_SIGNALING_PATHWAY	28	3	0.46612	0.0446873	2.88678	0.420175	1	1	3	3	1	3
5244	GO_CYTOPLASMIC_PATTERN_RECOGNITION_RECEPTOR_SIGNALING_PATHWAY	http://www.broadinstitute.org/gsea/msigdb/cards/GO_CYTOPLASMIC_PATTERN_RECOGNITION_RECEPTOR_SIGNALING_PATHWAY	33	3	0.46612	0.0446873	2.88678	0.420175	1	1	3	3	1	3
5245	GO_RIBOSOMAL_SMALL_SUBUNIT_BIOGENESIS	http://www.broadinstitute.org/gsea/msigdb/cards/GO_RIBOSOMAL_SMALL_SUBUNIT_BIOGENESIS	59	1	0.465087	0.211489	0.96158	0.0386472	10	10	21	21	1	1
5246	GO_RIBOSOMAL_SMALL_SUBUNIT_ASSEMBLY	http://www.broadinstitute.org/gsea/msigdb/cards/GO_RIBOSOMAL_SMALL_SUBUNIT_ASSEMBLY	18	1	0.465087	0.211489	0.96158	0.0386472	10	10	21	21	1	1
5247	GO_TRANSFORMING_GROWTH_FACTOR_BETA_RECEPTOR_BINDING	http://www.broadinstitute.org/gsea/msigdb/cards/GO_TRANSFORMING_GROWTH_FACTOR_BETA_RECEPTOR_BINDING	50	7	0.464826	0.155894	1.20752	0.11832	5	5	13	13	3	6
5248	GO_PROTEIN_TARGETING_TO_PLASMA_MEMBRANE	http://www.broadinstitute.org/gsea/msigdb/cards/GO_PROTEIN_TARGETING_TO_PLASMA_MEMBRANE	23	4	0.46467	0.130658	1.45087	0.189074	4	4	8	8	3	7
5249	GO_INOSITOL_TRISPHOSPHATE_PHOSPHATASE_ACTIVITY	http://www.broadinstitute.org/gsea/msigdb/cards/GO_INOSITOL_TRISPHOSPHATE_PHOSPHATASE_ACTIVITY	11	2	0.463226	0.0401924	3.6993	0.46324	1	1	2	2	1	2
5250	GO_PATHWAY_RESTRICTED_SMAD_PROTEIN_PHOSPHORYLATION	http://www.broadinstitute.org/gsea/msigdb/cards/GO_PATHWAY_RESTRICTED_SMAD_PROTEIN_PHOSPHORYLATION	13	3	0.46286	0.0447404	2.82655	0.412133	1	1	3	3	1	3
5251	GO_SALIVARY_GLAND_DEVELOPMENT	http://www.broadinstitute.org/gsea/msigdb/cards/GO_SALIVARY_GLAND_DEVELOPMENT	32	6	0.461304	0.110975	1.5699	0.22018	3	3	7	7	3	6
5252	GO_DYNEIN_BINDING	http://www.broadinstitute.org/gsea/msigdb/cards/GO_DYNEIN_BINDING	26	6	0.459755	0.219174	0.907859	0.024711	11	11	25	25	9	17
5253	GO_PHOSPHOTRANSFERASE_ACTIVITY_PHOSPHATE_GROUP_AS_ACCEPTOR	http://www.broadinstitute.org/gsea/msigdb/cards/GO_PHOSPHOTRANSFERASE_ACTIVITY_PHOSPHATE_GROUP_AS_ACCEPTOR	40	7	0.459652	0.203423	0.960289	0.038338	9	9	24	24	8	12
5254	GO_NEGATIVE_REGULATION_OF_INTERLEUKIN_17_PRODUCTION	http://www.broadinstitute.org/gsea/msigdb/cards/GO_NEGATIVE_REGULATION_OF_INTERLEUKIN_17_PRODUCTION	11	3	0.459003	0.108971	1.59248	0.22416	3	3	7	7	3	3
5255	GO_CELL_CYCLE_DNA_REPLICATION	http://www.broadinstitute.org/gsea/msigdb/cards/GO_CELL_CYCLE_DNA_REPLICATION	12	3	0.458943	0.204328	0.950304	0.0355471	9	9	25	25	3	5
5256	GO_APOPTOTIC_MITOCHONDRIAL_CHANGES	http://www.broadinstitute.org/gsea/msigdb/cards/GO_APOPTOTIC_MITOCHONDRIAL_CHANGES	57	6	0.457129	0.190653	1.01027	0.0531028	8	8	18	18	6	10
5257	GO_SPHINGOID_METABOLIC_PROCESS	http://www.broadinstitute.org/gsea/msigdb/cards/GO_SPHINGOID_METABOLIC_PROCESS	13	1	0.455618	0.151116	1.21362	0.117529	5	5	11	11	4	7
5258	GO_DIOL_METABOLIC_PROCESS	http://www.broadinstitute.org/gsea/msigdb/cards/GO_DIOL_METABOLIC_PROCESS	11	1	0.455618	0.151116	1.21362	0.117529	5	5	11	11	4	7
5259	GO_POLYOL_BIOSYNTHETIC_PROCESS	http://www.broadinstitute.org/gsea/msigdb/cards/GO_POLYOL_BIOSYNTHETIC_PROCESS	26	3	0.45498	0.179797	1.04817	0.0647835	7	7	16	16	6	9
5260	GO_SUBSTRATE_DEPENDENT_CELL_MIGRATION	http://www.broadinstitute.org/gsea/msigdb/cards/GO_SUBSTRATE_DEPENDENT_CELL_MIGRATION	27	4	0.453631	0.148862	1.22625	0.120951	5	5	11	11	4	4
5261	GO_POLY_A_RNA_BINDING	http://www.broadinstitute.org/gsea/msigdb/cards/GO_POLY_A_RNA_BINDING	1170	64	0.452178	0.38816	0.525511	0	272	266	584	564	123	132
5262	GO_CHEMOSENSORY_BEHAVIOR	http://www.broadinstitute.org/gsea/msigdb/cards/GO_CHEMOSENSORY_BEHAVIOR	15	4	0.451832	0.129095	1.38013	0.164988	4	4	8	8	4	4
5263	GO_MYD88_INDEPENDENT_TOLL_LIKE_RECEPTOR_SIGNALING_PATHWAY	http://www.broadinstitute.org/gsea/msigdb/cards/GO_MYD88_INDEPENDENT_TOLL_LIKE_RECEPTOR_SIGNALING_PATHWAY	30	3	0.450003	0.0431989	2.78365	0.398042	1	1	3	3	1	3
5264	GO_REGULATION_OF_NOREPINEPHRINE_SECRETION	http://www.broadinstitute.org/gsea/msigdb/cards/GO_REGULATION_OF_NOREPINEPHRINE_SECRETION	17	2	0.449582	0.0433981	2.75202	0.394805	1	1	3	3	1	3
5265	GO_PHOSPHATIDYLSERINE_BINDING	http://www.broadinstitute.org/gsea/msigdb/cards/GO_PHOSPHATIDYLSERINE_BINDING	33	2	0.449521	0.176124	1.04985	0.0650045	7	7	15	15	6	8
5266	GO_PRE_AUTOPHAGOSOMAL_STRUCTURE	http://www.broadinstitute.org/gsea/msigdb/cards/GO_PRE_AUTOPHAGOSOMAL_STRUCTURE	31	1	0.449259	0.0435028	2.73494	0.392921	1	1	3	3	1	3
5267	GO_POSITIVE_REGULATION_OF_TELOMERE_CAPPING	http://www.broadinstitute.org/gsea/msigdb/cards/GO_POSITIVE_REGULATION_OF_TELOMERE_CAPPING	16	2	0.44913	0.0798574	1.89211	0.281075	2	2	5	5	2	4
5268	GO_SULFOTRANSFERASE_ACTIVITY	http://www.broadinstitute.org/gsea/msigdb/cards/GO_SULFOTRANSFERASE_ACTIVITY	52	1	0.448307	0.0403375	3.44127	0.433364	1	1	2	2	1	1
5269	GO_REGULATION_OF_GLIAL_CELL_PROLIFERATION	http://www.broadinstitute.org/gsea/msigdb/cards/GO_REGULATION_OF_GLIAL_CELL_PROLIFERATION	21	1	0.447948	0.0431478	2.7493	0.39339	1	1	3	3	1	3
5270	GO_ADULT_HEART_DEVELOPMENT	http://www.broadinstitute.org/gsea/msigdb/cards/GO_ADULT_HEART_DEVELOPMENT	13	3	0.447889	0.160333	1.13699	0.0918467	6	6	12	12	6	11
5271	GO_NEGATIVE_REGULATION_OF_STAT_CASCADE	http://www.broadinstitute.org/gsea/msigdb/cards/GO_NEGATIVE_REGULATION_OF_STAT_CASCADE	44	3	0.44686	0.131204	1.29068	0.139744	4	4	10	10	4	6
5272	GO_REGULATION_OF_WNT_SIGNALING_PATHWAY_PLANAR_CELL_POLARITY_PATHWAY	http://www.broadinstitute.org/gsea/msigdb/cards/GO_REGULATION_OF_WNT_SIGNALING_PATHWAY_PLANAR_CELL_POLARITY_PATHWAY	12	2	0.445533	0.146064	1.20337	0.112329	5	5	11	11	5	7
5273	GO_REGULATION_OF_PEPTIDYL_THREONINE_PHOSPHORYLATION	http://www.broadinstitute.org/gsea/msigdb/cards/GO_REGULATION_OF_PEPTIDYL_THREONINE_PHOSPHORYLATION	37	2	0.445512	0.0761617	2.0512	0.300323	2	2	4	4	2	4
5274	GO_GTPASE_ACTIVATING_PROTEIN_BINDING	http://www.broadinstitute.org/gsea/msigdb/cards/GO_GTPASE_ACTIVATING_PROTEIN_BINDING	14	3	0.445145	0.107293	1.51009	0.198015	3	3	7	7	3	3
5275	GO_PROTEIN_PHOSPHATASE_1_BINDING	http://www.broadinstitute.org/gsea/msigdb/cards/GO_PROTEIN_PHOSPHATASE_1_BINDING	20	2	0.444422	0.128685	1.31888	0.146432	4	4	9	9	4	9
5276	GO_CELLULAR_RESPONSE_TO_ESTROGEN_STIMULUS	http://www.broadinstitute.org/gsea/msigdb/cards/GO_CELLULAR_RESPONSE_TO_ESTROGEN_STIMULUS	41	3	0.444256	0.040238	3.38884	0.426293	1	1	2	2	1	2
5277	GO_CELLULAR_RESPONSE_TO_ESTRADIOL_STIMULUS	http://www.broadinstitute.org/gsea/msigdb/cards/GO_CELLULAR_RESPONSE_TO_ESTRADIOL_STIMULUS	30	3	0.444256	0.040238	3.38884	0.426293	1	1	2	2	1	2
5278	GO_ANTIGEN_PROCESSING_AND_PRESENTATION_OF_PEPTIDE_OR_POLYSACCHARIDE_ANTIGEN_VIA_MHC_CLASS_II	http://www.broadinstitute.org/gsea/msigdb/cards/GO_ANTIGEN_PROCESSING_AND_PRESENTATION_OF_PEPTIDE_OR_POLYSACCHARIDE_ANTIGEN_VIA_MHC_CLASS_II	94	6	0.444162	0.244819	0.775307	0.00397613	17	17	37	37	12	17
5279	GO_REGULATION_OF_CYTOKINE_PRODUCTION_INVOLVED_IN_INFLAMMATORY_RESPONSE	http://www.broadinstitute.org/gsea/msigdb/cards/GO_REGULATION_OF_CYTOKINE_PRODUCTION_INVOLVED_IN_INFLAMMATORY_RESPONSE	18	4	0.443654	0.20519	0.916615	0.0279812	11	11	19	19	8	7
5280	GO_NEGATIVE_REGULATION_OF_TRANSFORMING_GROWTH_FACTOR_BETA_RECEPTOR_SIGNALING_PATHWAY	http://www.broadinstitute.org/gsea/msigdb/cards/GO_NEGATIVE_REGULATION_OF_TRANSFORMING_GROWTH_FACTOR_BETA_RECEPTOR_SIGNALING_PATHWAY	66	8	0.442238	0.128871	1.29526	0.139504	4	4	10	10	4	10
5281	GO_PROTEIN_CHROMOPHORE_LINKAGE	http://www.broadinstitute.org/gsea/msigdb/cards/GO_PROTEIN_CHROMOPHORE_LINKAGE	14	2	0.441531	0.130825	1.24251	0.12517	4	4	13	13	3	6
5282	GO_EAR_MORPHOGENESIS	http://www.broadinstitute.org/gsea/msigdb/cards/GO_EAR_MORPHOGENESIS	112	31	0.44054	0.377907	0.51227	0	265	260	593	579	61	58
5283	GO_ESTABLISHMENT_OF_NUCLEUS_LOCALIZATION	http://www.broadinstitute.org/gsea/msigdb/cards/GO_ESTABLISHMENT_OF_NUCLEUS_LOCALIZATION	14	1	0.438712	0.185577	0.948362	0.0357885	9	8	21	21	9	19
5284	GO_CARTILAGE_DEVELOPMENT_INVOLVED_IN_ENDOCHONDRAL_BONE_MORPHOGENESIS	http://www.broadinstitute.org/gsea/msigdb/cards/GO_CARTILAGE_DEVELOPMENT_INVOLVED_IN_ENDOCHONDRAL_BONE_MORPHOGENESIS	19	5	0.43628	0.128311	1.2547	0.126656	5	4	11	11	4	10
5285	GO_REGULATION_OF_INTERFERON_GAMMA_SECRETION	http://www.broadinstitute.org/gsea/msigdb/cards/GO_REGULATION_OF_INTERFERON_GAMMA_SECRETION	11	2	0.436102	0.0791596	1.74463	0.248687	2	2	6	6	2	2
5286	GO_LYSINE_ACETYLATED_HISTONE_BINDING	http://www.broadinstitute.org/gsea/msigdb/cards/GO_LYSINE_ACETYLATED_HISTONE_BINDING	17	1	0.434159	0.00297494	8.14098	0.587842	0	0	1	1	0	1
5287	GO_SUMO_TRANSFERASE_ACTIVITY	http://www.broadinstitute.org/gsea/msigdb/cards/GO_SUMO_TRANSFERASE_ACTIVITY	15	2	0.432957	0.0419204	2.63603	0.370828	1	1	4	3	1	4
5288	GO_RIBONUCLEOPROTEIN_COMPLEX_DISASSEMBLY	http://www.broadinstitute.org/gsea/msigdb/cards/GO_RIBONUCLEOPROTEIN_COMPLEX_DISASSEMBLY	11	1	0.430504	0.0429679	2.34514	0.345301	1	1	4	4	1	2
5289	GO_NUCLEOTIDE_TRANSMEMBRANE_TRANSPORT	http://www.broadinstitute.org/gsea/msigdb/cards/GO_NUCLEOTIDE_TRANSMEMBRANE_TRANSPORT	12	1	0.429636	0.00294346	8.05947	0.583002	0	0	1	1	0	1
5290	GO_NUCLEOTIDE_TRANSMEMBRANE_TRANSPORTER_ACTIVITY	http://www.broadinstitute.org/gsea/msigdb/cards/GO_NUCLEOTIDE_TRANSMEMBRANE_TRANSPORTER_ACTIVITY	19	1	0.429636	0.00294346	8.05947	0.583002	0	0	1	1	0	1
5291	GO_REGULATION_OF_EPITHELIAL_TO_MESENCHYMAL_TRANSITION	http://www.broadinstitute.org/gsea/msigdb/cards/GO_REGULATION_OF_EPITHELIAL_TO_MESENCHYMAL_TRANSITION	67	9	0.425523	0.126523	1.19741	0.108077	4	4	12	12	4	10
5292	GO_INTRA_GOLGI_VESICLE_MEDIATED_TRANSPORT	http://www.broadinstitute.org/gsea/msigdb/cards/GO_INTRA_GOLGI_VESICLE_MEDIATED_TRANSPORT	47	5	0.422382	0.139373	1.13336	0.0878823	5	5	13	11	5	7
5293	GO_POSITIVE_REGULATION_OF_APOPTOTIC_SIGNALING_PATHWAY	http://www.broadinstitute.org/gsea/msigdb/cards/GO_POSITIVE_REGULATION_OF_APOPTOTIC_SIGNALING_PATHWAY	171	23	0.419735	0.355967	0.493418	0	224	221	513	505	30	32
5294	GO_RESPONSE_TO_VIRUS	http://www.broadinstitute.org/gsea/msigdb/cards/GO_RESPONSE_TO_VIRUS	247	32	0.418817	0.355956	0.491312	0	228	227	537	522	65	55
5295	GO_KERATAN_SULFATE_BIOSYNTHETIC_PROCESS	http://www.broadinstitute.org/gsea/msigdb/cards/GO_KERATAN_SULFATE_BIOSYNTHETIC_PROCESS	28	2	0.418791	0.123456	1.18784	0.104319	4	4	13	13	2	3
5296	GO_POSITIVE_REGULATION_OF_EXCITATORY_POSTSYNAPTIC_POTENTIAL	http://www.broadinstitute.org/gsea/msigdb/cards/GO_POSITIVE_REGULATION_OF_EXCITATORY_POSTSYNAPTIC_POTENTIAL	21	3	0.418771	0.0960246	1.59285	0.200227	3	3	5	5	2	4
5297	GO_TOR_COMPLEX	http://www.broadinstitute.org/gsea/msigdb/cards/GO_TOR_COMPLEX	13	2	0.416504	0.0745428	1.73727	0.233879	2	2	5	5	2	4
5298	GO_DOPAMINE_RECEPTOR_BINDING	http://www.broadinstitute.org/gsea/msigdb/cards/GO_DOPAMINE_RECEPTOR_BINDING	17	2	0.41508	0.0401352	2.53244	0.3471	1	1	3	3	1	2
5299	GO_ATP_DEPENDENT_CHROMATIN_REMODELING	http://www.broadinstitute.org/gsea/msigdb/cards/GO_ATP_DEPENDENT_CHROMATIN_REMODELING	74	4	0.414521	0.0375776	2.74965	0.370584	1	1	3	3	1	3
5300	GO_ANGIOTENSIN_RECEPTOR_BINDING	http://www.broadinstitute.org/gsea/msigdb/cards/GO_ANGIOTENSIN_RECEPTOR_BINDING	12	3	0.414361	0.0401074	2.52403	0.345673	1	1	3	3	1	3
5301	GO_REGULATION_OF_INTERLEUKIN_17_PRODUCTION	http://www.broadinstitute.org/gsea/msigdb/cards/GO_REGULATION_OF_INTERLEUKIN_17_PRODUCTION	22	4	0.410939	0.0993881	1.36976	0.151348	3	3	8	8	3	4
5302	GO_POSITIVE_REGULATION_OF_MUSCLE_CELL_APOPTOTIC_PROCESS	http://www.broadinstitute.org/gsea/msigdb/cards/GO_POSITIVE_REGULATION_OF_MUSCLE_CELL_APOPTOTIC_PROCESS	13	3	0.410033	0.0395911	2.50735	0.34087	1	1	3	3	1	3
5303	GO_LIGAND_DEPENDENT_NUCLEAR_RECEPTOR_TRANSCRIPTION_COACTIVATOR_ACTIVITY	http://www.broadinstitute.org/gsea/msigdb/cards/GO_LIGAND_DEPENDENT_NUCLEAR_RECEPTOR_TRANSCRIPTION_COACTIVATOR_ACTIVITY	53	2	0.409576	0.0396889	2.49039	0.33866	1	1	3	3	1	3
5304	GO_POSITIVE_REGULATION_OF_MITOCHONDRIAL_FISSION	http://www.broadinstitute.org/gsea/msigdb/cards/GO_POSITIVE_REGULATION_OF_MITOCHONDRIAL_FISSION	14	5	0.408771	0.163296	0.923733	0.0309802	7	7	19	18	5	10
5305	GO_REGULATION_OF_DOPAMINE_SECRETION	http://www.broadinstitute.org/gsea/msigdb/cards/GO_REGULATION_OF_DOPAMINE_SECRETION	22	2	0.408586	0.073163	1.70321	0.223326	2	2	5	5	2	4
5306	GO_PHAGOCYTOSIS_ENGULFMENT	http://www.broadinstitute.org/gsea/msigdb/cards/GO_PHAGOCYTOSIS_ENGULFMENT	38	3	0.407583	0.0401029	2.29959	0.322324	1	1	4	4	1	3
5307	GO_MEMBRANE_INVAGINATION	http://www.broadinstitute.org/gsea/msigdb/cards/GO_MEMBRANE_INVAGINATION	48	3	0.407583	0.0401029	2.29959	0.322324	1	1	4	4	1	3
5308	GO_POSITIVE_REGULATION_OF_CIRCADIAN_RHYTHM	http://www.broadinstitute.org/gsea/msigdb/cards/GO_POSITIVE_REGULATION_OF_CIRCADIAN_RHYTHM	21	2	0.406996	0.039391	2.47956	0.335697	1	1	3	3	1	3
5309	GO_DISTAL_TUBULE_DEVELOPMENT	http://www.broadinstitute.org/gsea/msigdb/cards/GO_DISTAL_TUBULE_DEVELOPMENT	12	4	0.406592	0.0388229	2.52347	0.340562	1	1	3	3	1	3
5310	GO_NCRNA_PROCESSING	http://www.broadinstitute.org/gsea/msigdb/cards/GO_NCRNA_PROCESSING	386	29	0.406417	0.343072	0.479848	0	211	207	500	488	57	76
5311	GO_DETECTION_OF_OTHER_ORGANISM	http://www.broadinstitute.org/gsea/msigdb/cards/GO_DETECTION_OF_OTHER_ORGANISM	19	1	0.406233	0.00278355	7.61756	0.557014	0	0	1	1	0	1
5312	GO_RESPONSE_TO_MURAMYL_DIPEPTIDE	http://www.broadinstitute.org/gsea/msigdb/cards/GO_RESPONSE_TO_MURAMYL_DIPEPTIDE	15	1	0.406233	0.00278355	7.61756	0.557014	0	0	1	1	0	1
5313	GO_POSITIVE_REGULATION_OF_NIK_NF_KAPPAB_SIGNALING	http://www.broadinstitute.org/gsea/msigdb/cards/GO_POSITIVE_REGULATION_OF_NIK_NF_KAPPAB_SIGNALING	29	1	0.406233	0.00278355	7.61756	0.557014	0	0	1	1	0	1
5314	GO_MAINTENANCE_OF_GASTROINTESTINAL_EPITHELIUM	http://www.broadinstitute.org/gsea/msigdb/cards/GO_MAINTENANCE_OF_GASTROINTESTINAL_EPITHELIUM	15	1	0.406233	0.00278355	7.61756	0.557014	0	0	1	1	0	1
5315	GO_NEGATIVE_REGULATION_OF_MYELOID_CELL_APOPTOTIC_PROCESS	http://www.broadinstitute.org/gsea/msigdb/cards/GO_NEGATIVE_REGULATION_OF_MYELOID_CELL_APOPTOTIC_PROCESS	14	1	0.406233	0.00278355	7.61756	0.557014	0	0	1	1	0	1
5316	GO_RESPONSE_TO_ANGIOTENSIN	http://www.broadinstitute.org/gsea/msigdb/cards/GO_RESPONSE_TO_ANGIOTENSIN	17	4	0.40485	0.0726579	1.68217	0.217422	2	2	5	5	2	5
5317	GO_REGULATION_OF_NECROTIC_CELL_DEATH	http://www.broadinstitute.org/gsea/msigdb/cards/GO_REGULATION_OF_NECROTIC_CELL_DEATH	26	2	0.403792	0.0390176	2.4672	0.332125	1	1	3	3	1	3
5318	GO_ALPHA_BETA_T_CELL_ACTIVATION	http://www.broadinstitute.org/gsea/msigdb/cards/GO_ALPHA_BETA_T_CELL_ACTIVATION	54	6	0.401826	0.0988885	1.29599	0.130674	3	3	9	9	3	8
5319	GO_INTERFERON_GAMMA_PRODUCTION	http://www.broadinstitute.org/gsea/msigdb/cards/GO_INTERFERON_GAMMA_PRODUCTION	15	2	0.40155	0.0384747	2.4967	0.333557	1	1	3	3	1	3
5320	GO_LIGAND_DEPENDENT_NUCLEAR_RECEPTOR_BINDING	http://www.broadinstitute.org/gsea/msigdb/cards/GO_LIGAND_DEPENDENT_NUCLEAR_RECEPTOR_BINDING	23	3	0.400943	0.0375803	2.57732	0.341935	1	1	3	3	1	3
5321	GO_POSTTRANSCRIPTIONAL_REGULATION_OF_GENE_EXPRESSION	http://www.broadinstitute.org/gsea/msigdb/cards/GO_POSTTRANSCRIPTIONAL_REGULATION_OF_GENE_EXPRESSION	448	34	0.396579	0.333705	0.469599	0	205	197	493	482	49	53
5322	GO_REGULATION_OF_SKELETAL_MUSCLE_CONTRACTION	http://www.broadinstitute.org/gsea/msigdb/cards/GO_REGULATION_OF_SKELETAL_MUSCLE_CONTRACTION	11	4	0.396148	0.130617	1.05587	0.0645249	5	5	12	12	5	11
5323	GO_BONE_TRABECULA_MORPHOGENESIS	http://www.broadinstitute.org/gsea/msigdb/cards/GO_BONE_TRABECULA_MORPHOGENESIS	11	3	0.393958	0.037649	2.36945	0.320055	1	1	4	4	1	3
5324	GO_TRABECULA_FORMATION	http://www.broadinstitute.org/gsea/msigdb/cards/GO_TRABECULA_FORMATION	23	3	0.393958	0.037649	2.36945	0.320055	1	1	4	4	1	3
