## Supplementary Table S10 for "Germline rare deleterious variant load alters cancer risk, age of onset and tumor characteristics" (part 2 of 3)

### Sheet: c5_go_tcga (continued)
	Geneset	Geneset_info	Num_Genes_Geneset	Num_Genes_Geneset_wpath_var_pancancer	odds_ratio	CI95_LL	CI95_UL	PValue	Num_Case	Num_Uniq_Case	Num_Ctrl	Num_Uniq_Ctrl	Num_Var_Case	Num_Var_Ctrl
5325	GO_REGULATION_OF_ALPHA_AMINO_3_HYDROXY_5_METHYL_4_ISOXAZOLE_PROPIONATE_SELECTIVE_GLUTAMATE_RECEPTOR_ACTIVITY	http://www.broadinstitute.org/gsea/msigdb/cards/GO_REGULATION_OF_ALPHA_AMINO_3_HYDROXY_5_METHYL_4_ISOXAZOLE_PROPIONATE_SELECTIVE_GLUTAMATE_RECEPTOR_ACTIVITY	19	3	0.390881	0.0916495	1.40354	0.150706	3	3	6	6	2	5
5326	GO_REGULATION_OF_N_METHYL_D_ASPARTATE_SELECTIVE_GLUTAMATE_RECEPTOR_ACTIVITY	http://www.broadinstitute.org/gsea/msigdb/cards/GO_REGULATION_OF_N_METHYL_D_ASPARTATE_SELECTIVE_GLUTAMATE_RECEPTOR_ACTIVITY	15	3	0.390881	0.0916495	1.40354	0.150706	3	3	6	6	2	5
5327	GO_REGULATION_OF_NEUROTRANSMITTER_RECEPTOR_ACTIVITY	http://www.broadinstitute.org/gsea/msigdb/cards/GO_REGULATION_OF_NEUROTRANSMITTER_RECEPTOR_ACTIVITY	30	3	0.390881	0.0916495	1.40354	0.150706	3	3	6	6	2	5
5328	GO_SKELETAL_SYSTEM_MORPHOGENESIS	http://www.broadinstitute.org/gsea/msigdb/cards/GO_SKELETAL_SYSTEM_MORPHOGENESIS	201	37	0.389845	0.329795	0.459239	0	215	209	546	534	51	67
5329	GO_INTESTINAL_EPITHELIAL_CELL_DIFFERENTIATION	http://www.broadinstitute.org/gsea/msigdb/cards/GO_INTESTINAL_EPITHELIAL_CELL_DIFFERENTIATION	17	1	0.389723	0.00267053	7.30716	0.538092	0	0	1	1	0	1
5330	GO_REGULATION_OF_SODIUM_ION_TRANSMEMBRANE_TRANSPORT	http://www.broadinstitute.org/gsea/msigdb/cards/GO_REGULATION_OF_SODIUM_ION_TRANSMEMBRANE_TRANSPORT	48	6	0.388795	0.11282	1.14257	0.086952	4	4	10	10	3	10
5331	GO_TRNA_SPECIFIC_RIBONUCLEASE_ACTIVITY	http://www.broadinstitute.org/gsea/msigdb/cards/GO_TRNA_SPECIFIC_RIBONUCLEASE_ACTIVITY	16	4	0.386271	0.172865	0.794565	0.00903768	9	9	25	24	6	18
5332	GO_GROWTH_PLATE_CARTILAGE_DEVELOPMENT	http://www.broadinstitute.org/gsea/msigdb/cards/GO_GROWTH_PLATE_CARTILAGE_DEVELOPMENT	12	3	0.385049	0.0948194	1.25183	0.114969	3	3	8	8	2	8
5333	GO_POSITIVE_REGULATION_OF_BIOMINERAL_TISSUE_DEVELOPMENT	http://www.broadinstitute.org/gsea/msigdb/cards/GO_POSITIVE_REGULATION_OF_BIOMINERAL_TISSUE_DEVELOPMENT	38	5	0.383803	0.0954283	1.2173	0.106574	3	3	10	9	1	8
5334	GO_VASCULAR_SMOOTH_MUSCLE_CELL_DIFFERENTIATION	http://www.broadinstitute.org/gsea/msigdb/cards/GO_VASCULAR_SMOOTH_MUSCLE_CELL_DIFFERENTIATION	13	1	0.383196	0.0701854	1.50533	0.174781	2	2	6	6	1	1
5335	GO_SMALL_NUCLEOLAR_RIBONUCLEOPROTEIN_COMPLEX	http://www.broadinstitute.org/gsea/msigdb/cards/GO_SMALL_NUCLEOLAR_RIBONUCLEOPROTEIN_COMPLEX	20	1	0.382778	0.129939	0.973766	0.0435972	5	5	14	14	3	8
5336	GO_RIBONUCLEASE_P_ACTIVITY	http://www.broadinstitute.org/gsea/msigdb/cards/GO_RIBONUCLEASE_P_ACTIVITY	11	1	0.382778	0.129939	0.973766	0.0435972	5	5	14	14	3	8
5337	GO_NEGATIVE_REGULATION_OF_BLOOD_CIRCULATION	http://www.broadinstitute.org/gsea/msigdb/cards/GO_NEGATIVE_REGULATION_OF_BLOOD_CIRCULATION	36	2	0.382361	0.0367573	2.35353	0.305179	1	1	3	3	1	2
5338	GO_REGULATION_OF_GENE_EXPRESSION_EPIGENETIC	http://www.broadinstitute.org/gsea/msigdb/cards/GO_REGULATION_OF_GENE_EXPRESSION_EPIGENETIC	229	21	0.380585	0.315003	0.457749	0	166	162	411	407	74	63
5339	GO_POSITIVE_REGULATION_OF_MESONEPHROS_DEVELOPMENT	http://www.broadinstitute.org/gsea/msigdb/cards/GO_POSITIVE_REGULATION_OF_MESONEPHROS_DEVELOPMENT	22	3	0.38	0.0363621	2.35245	0.303706	1	1	3	3	1	3
5340	GO_NEGATIVE_REGULATION_OF_ANOIKIS	http://www.broadinstitute.org/gsea/msigdb/cards/GO_NEGATIVE_REGULATION_OF_ANOIKIS	17	1	0.379204	0.00259847	7.10986	0.525774	0	0	1	1	0	1
5341	GO_NEGATIVE_REGULATION_OF_SMOOTH_MUSCLE_CELL_PROLIFERATION	http://www.broadinstitute.org/gsea/msigdb/cards/GO_NEGATIVE_REGULATION_OF_SMOOTH_MUSCLE_CELL_PROLIFERATION	36	4	0.374608	0.111357	1.05693	0.0640643	4	4	11	11	2	7
5342	GO_ORGANOPHOSPHATE_ESTER_TRANSMEMBRANE_TRANSPORTER_ACTIVITY	http://www.broadinstitute.org/gsea/msigdb/cards/GO_ORGANOPHOSPHATE_ESTER_TRANSMEMBRANE_TRANSPORTER_ACTIVITY	23	2	0.370705	0.0362333	2.12321	0.275524	1	1	4	4	1	4
5343	GO_NEGATIVE_REGULATION_OF_CHEMOKINE_PRODUCTION	http://www.broadinstitute.org/gsea/msigdb/cards/GO_NEGATIVE_REGULATION_OF_CHEMOKINE_PRODUCTION	16	1	0.370355	0.15247	0.836387	0.0165088	8	8	16	16	5	4
5344	GO_PEPTIDE_HORMONE_RECEPTOR_BINDING	http://www.broadinstitute.org/gsea/msigdb/cards/GO_PEPTIDE_HORMONE_RECEPTOR_BINDING	17	2	0.369345	0.0369029	2.00848	0.26041	1	1	5	4	1	4
5345	GO_VENTRICULAR_CARDIAC_MUSCLE_CELL_DEVELOPMENT	http://www.broadinstitute.org/gsea/msigdb/cards/GO_VENTRICULAR_CARDIAC_MUSCLE_CELL_DEVELOPMENT	13	1	0.368743	0.0025268	6.91374	0.513312	0	0	1	1	0	1
5346	GO_KINASE_INHIBITOR_ACTIVITY	http://www.broadinstitute.org/gsea/msigdb/cards/GO_KINASE_INHIBITOR_ACTIVITY	89	3	0.368149	0.137153	0.87271	0.0224711	6	6	17	17	5	9
5347	GO_L_ASCORBIC_ACID_METABOLIC_PROCESS	http://www.broadinstitute.org/gsea/msigdb/cards/GO_L_ASCORBIC_ACID_METABOLIC_PROCESS	11	2	0.367887	0.00259702	5.03423	0.490376	0	0	2	2	0	2
5348	GO_HISTONE_KINASE_ACTIVITY	http://www.broadinstitute.org/gsea/msigdb/cards/GO_HISTONE_KINASE_ACTIVITY	19	2	0.365486	0.066748	1.44313	0.155255	2	2	6	6	2	3
5349	GO_PROTEIN_K63_LINKED_UBIQUITINATION	http://www.broadinstitute.org/gsea/msigdb/cards/GO_PROTEIN_K63_LINKED_UBIQUITINATION	36	1	0.365433	0.00250411	6.85175	0.509326	0	0	1	1	0	1
5350	GO_POSITIVE_REGULATION_OF_PROTEIN_SUMOYLATION	http://www.broadinstitute.org/gsea/msigdb/cards/GO_POSITIVE_REGULATION_OF_PROTEIN_SUMOYLATION	11	1	0.365433	0.00250411	6.85175	0.509326	0	0	1	1	0	1
5351	GO_CYCLIN_DEPENDENT_PROTEIN_SERINE_THREONINE_KINASE_INHIBITOR_ACTIVITY	http://www.broadinstitute.org/gsea/msigdb/cards/GO_CYCLIN_DEPENDENT_PROTEIN_SERINE_THREONINE_KINASE_INHIBITOR_ACTIVITY	12	1	0.365433	0.00250411	6.85175	0.509326	0	0	1	1	0	1
5352	GO_PROTEIN_SERINE_THREONINE_KINASE_INHIBITOR_ACTIVITY	http://www.broadinstitute.org/gsea/msigdb/cards/GO_PROTEIN_SERINE_THREONINE_KINASE_INHIBITOR_ACTIVITY	30	1	0.365433	0.00250411	6.85175	0.509326	0	0	1	1	0	1
5353	GO_CYCLIN_DEPENDENT_PROTEIN_SERINE_THREONINE_KINASE_REGULATOR_ACTIVITY	http://www.broadinstitute.org/gsea/msigdb/cards/GO_CYCLIN_DEPENDENT_PROTEIN_SERINE_THREONINE_KINASE_REGULATOR_ACTIVITY	28	1	0.365433	0.00250411	6.85175	0.509326	0	0	1	1	0	1
5354	GO_ARMADILLO_REPEAT_DOMAIN_BINDING	http://www.broadinstitute.org/gsea/msigdb/cards/GO_ARMADILLO_REPEAT_DOMAIN_BINDING	13	1	0.363868	0.00249314	6.82392	0.507469	0	0	1	1	0	1
5355	GO_ENZYME_ACTIVATOR_ACTIVITY	http://www.broadinstitute.org/gsea/msigdb/cards/GO_ENZYME_ACTIVATOR_ACTIVITY	471	42	0.363437	0.302818	0.434283	0	175	172	466	458	83	93
5356	GO_ACTOMYOSIN	http://www.broadinstitute.org/gsea/msigdb/cards/GO_ACTOMYOSIN	62	8	0.363007	0.153208	0.785329	0.00936694	9	8	21	21	9	19
5357	GO_RETROGRADE_TRANSPORT_ENDOSOME_TO_PLASMA_MEMBRANE	http://www.broadinstitute.org/gsea/msigdb/cards/GO_RETROGRADE_TRANSPORT_ENDOSOME_TO_PLASMA_MEMBRANE	14	1	0.362135	0.00248153	6.78967	0.505324	0	0	2	1	0	2
5358	GO_WASH_COMPLEX	http://www.broadinstitute.org/gsea/msigdb/cards/GO_WASH_COMPLEX	12	1	0.362135	0.00248153	6.78967	0.505324	0	0	2	1	0	2
5359	GO_DEFENSE_RESPONSE_TO_GRAM_NEGATIVE_BACTERIUM	http://www.broadinstitute.org/gsea/msigdb/cards/GO_DEFENSE_RESPONSE_TO_GRAM_NEGATIVE_BACTERIUM	43	3	0.36183	0.106428	1.04335	0.0602019	4	4	12	10	4	6
5360	GO_TOLERANCE_INDUCTION	http://www.broadinstitute.org/gsea/msigdb/cards/GO_TOLERANCE_INDUCTION	12	1	0.359951	0.00246649	6.74919	0.502678	0	0	1	1	0	1
5361	GO_PLASMA_MEMBRANE_FUSION	http://www.broadinstitute.org/gsea/msigdb/cards/GO_PLASMA_MEMBRANE_FUSION	26	3	0.359794	0.0345686	2.21964	0.275275	1	1	3	3	1	3
5362	GO_ENDORIBONUCLEASE_COMPLEX	http://www.broadinstitute.org/gsea/msigdb/cards/GO_ENDORIBONUCLEASE_COMPLEX	21	4	0.358895	0.134891	0.839272	0.017135	6	6	18	18	4	11
5363	GO_RNA_SPLICING_VIA_ENDONUCLEOLYTIC_CLEAVAGE_AND_LIGATION	http://www.broadinstitute.org/gsea/msigdb/cards/GO_RNA_SPLICING_VIA_ENDONUCLEOLYTIC_CLEAVAGE_AND_LIGATION	16	3	0.357629	0.0356213	1.95548	0.246132	1	1	4	4	1	3
5364	GO_NCRNA_CATABOLIC_PROCESS	http://www.broadinstitute.org/gsea/msigdb/cards/GO_NCRNA_CATABOLIC_PROCESS	22	2	0.356831	0.12193	0.896611	0.027604	5	5	15	15	3	9
5365	GO_REGULATION_OF_TRANSMISSION_OF_NERVE_IMPULSE	http://www.broadinstitute.org/gsea/msigdb/cards/GO_REGULATION_OF_TRANSMISSION_OF_NERVE_IMPULSE	13	2	0.35566	0.0355161	1.93566	0.242165	1	1	4	4	1	4
5366	GO_REGULATION_OF_MYELOID_CELL_APOPTOTIC_PROCESS	http://www.broadinstitute.org/gsea/msigdb/cards/GO_REGULATION_OF_MYELOID_CELL_APOPTOTIC_PROCESS	24	4	0.353216	0.0353398	1.91444	0.237771	1	1	4	4	1	4
5367	GO_NEURONAL_POSTSYNAPTIC_DENSITY	http://www.broadinstitute.org/gsea/msigdb/cards/GO_NEURONAL_POSTSYNAPTIC_DENSITY	53	4	0.352817	0.062928	1.4788	0.156485	2	2	5	5	2	5
5368	GO_REGULATION_OF_CATECHOLAMINE_SECRETION	http://www.broadinstitute.org/gsea/msigdb/cards/GO_REGULATION_OF_CATECHOLAMINE_SECRETION	43	5	0.352785	0.087865	1.11662	0.0775413	3	3	9	9	3	8
5369	GO_POSITIVE_REGULATION_OF_INTERFERON_ALPHA_PRODUCTION	http://www.broadinstitute.org/gsea/msigdb/cards/GO_POSITIVE_REGULATION_OF_INTERFERON_ALPHA_PRODUCTION	16	1	0.352117	0.00241249	6.60448	0.49312	0	0	1	1	0	1
5370	GO_REGULATION_OF_INTERFERON_ALPHA_PRODUCTION	http://www.broadinstitute.org/gsea/msigdb/cards/GO_REGULATION_OF_INTERFERON_ALPHA_PRODUCTION	19	1	0.352117	0.00241249	6.60448	0.49312	0	0	1	1	0	1
5371	GO_REGULATION_OF_CORTICOSTEROID_HORMONE_SECRETION	http://www.broadinstitute.org/gsea/msigdb/cards/GO_REGULATION_OF_CORTICOSTEROID_HORMONE_SECRETION	15	4	0.351224	0.0643822	1.37788	0.137136	2	2	6	6	2	5
5372	GO_REGULATION_OF_STEROID_HORMONE_SECRETION	http://www.broadinstitute.org/gsea/msigdb/cards/GO_REGULATION_OF_STEROID_HORMONE_SECRETION	20	4	0.351224	0.0643822	1.37788	0.137136	2	2	6	6	2	5
5373	GO_REGULATION_OF_EXIT_FROM_MITOSIS	http://www.broadinstitute.org/gsea/msigdb/cards/GO_REGULATION_OF_EXIT_FROM_MITOSIS	16	1	0.349502	0.00239471	6.55453	0.489861	0	0	1	1	0	1
5374	GO_FIBRIL	http://www.broadinstitute.org/gsea/msigdb/cards/GO_FIBRIL	14	3	0.34813	0.0339337	2.00769	0.246732	1	1	4	4	1	4
5375	GO_RAC_GUANYL_NUCLEOTIDE_EXCHANGE_FACTOR_ACTIVITY	http://www.broadinstitute.org/gsea/msigdb/cards/GO_RAC_GUANYL_NUCLEOTIDE_EXCHANGE_FACTOR_ACTIVITY	13	3	0.34735	0.0877701	1.06211	0.0645142	3	3	11	11	3	9
5376	GO_REGULATION_OF_T_CELL_TOLERANCE_INDUCTION	http://www.broadinstitute.org/gsea/msigdb/cards/GO_REGULATION_OF_T_CELL_TOLERANCE_INDUCTION	12	1	0.347238	0.00237916	6.51228	0.487053	0	0	1	1	0	1
5377	GO_MYELOID_DENDRITIC_CELL_DIFFERENTIATION	http://www.broadinstitute.org/gsea/msigdb/cards/GO_MYELOID_DENDRITIC_CELL_DIFFERENTIATION	20	1	0.347238	0.00237916	6.51228	0.487053	0	0	1	1	0	1
5378	GO_MITOGEN_ACTIVATED_PROTEIN_KINASE_KINASE_KINASE_BINDING	http://www.broadinstitute.org/gsea/msigdb/cards/GO_MITOGEN_ACTIVATED_PROTEIN_KINASE_KINASE_KINASE_BINDING	18	1	0.347238	0.00237916	6.51228	0.487053	0	0	1	1	0	1
5379	GO_INOSITOL_PHOSPHATE_CATABOLIC_PROCESS	http://www.broadinstitute.org/gsea/msigdb/cards/GO_INOSITOL_PHOSPHATE_CATABOLIC_PROCESS	11	3	0.34631	0.0611457	1.46948	0.15272	2	2	5	5	2	5
5380	GO_DETECTION_OF_MOLECULE_OF_BACTERIAL_ORIGIN	http://www.broadinstitute.org/gsea/msigdb/cards/GO_DETECTION_OF_MOLECULE_OF_BACTERIAL_ORIGIN	11	2	0.345235	0.00244247	4.67342	0.459585	0	0	2	2	0	2
5381	GO_NEUROPEPTIDE_HORMONE_ACTIVITY	http://www.broadinstitute.org/gsea/msigdb/cards/GO_NEUROPEPTIDE_HORMONE_ACTIVITY	30	1	0.345183	0.0327321	2.16197	0.260278	1	1	3	3	1	3
5382	GO_LABYRINTHINE_LAYER_DEVELOPMENT	http://www.broadinstitute.org/gsea/msigdb/cards/GO_LABYRINTHINE_LAYER_DEVELOPMENT	44	6	0.343907	0.129295	0.803731	0.0127896	6	6	18	18	6	12
5383	GO_CYTOPLASMIC_MRNA_PROCESSING_BODY	http://www.broadinstitute.org/gsea/msigdb/cards/GO_CYTOPLASMIC_MRNA_PROCESSING_BODY	71	2	0.342675	0.0343348	1.85265	0.223017	1	1	4	4	1	4
5384	GO_INOSITOL_PHOSPHATE_METABOLIC_PROCESS	http://www.broadinstitute.org/gsea/msigdb/cards/GO_INOSITOL_PHOSPHATE_METABOLIC_PROCESS	56	6	0.34223	0.115381	0.87762	0.0249089	5	5	14	14	5	10
5385	GO_EPITHELIAL_STRUCTURE_MAINTENANCE	http://www.broadinstitute.org/gsea/msigdb/cards/GO_EPITHELIAL_STRUCTURE_MAINTENANCE	21	2	0.341982	0.0634338	1.294	0.117833	2	2	7	7	2	4
5386	GO_POSITIVE_REGULATION_OF_PROTEIN_LOCALIZATION_TO_CELL_PERIPHERY	http://www.broadinstitute.org/gsea/msigdb/cards/GO_POSITIVE_REGULATION_OF_PROTEIN_LOCALIZATION_TO_CELL_PERIPHERY	37	2	0.340279	0.0312779	2.34248	0.274515	1	1	3	3	1	2
5387	GO_REGULATION_OF_CHRONIC_INFLAMMATORY_RESPONSE	http://www.broadinstitute.org/gsea/msigdb/cards/GO_REGULATION_OF_CHRONIC_INFLAMMATORY_RESPONSE	11	1	0.339162	0.0321055	2.12949	0.252944	1	1	3	3	1	3
5388	GO_RETROGRADE_TRANSPORT_VESICLE_RECYCLING_WITHIN_GOLGI	http://www.broadinstitute.org/gsea/msigdb/cards/GO_RETROGRADE_TRANSPORT_VESICLE_RECYCLING_WITHIN_GOLGI	24	2	0.338652	0.0830036	1.10977	0.0745447	3	3	10	8	3	4
5389	GO_ESTABLISHMENT_OF_PROTEIN_LOCALIZATION_TO_GOLGI	http://www.broadinstitute.org/gsea/msigdb/cards/GO_ESTABLISHMENT_OF_PROTEIN_LOCALIZATION_TO_GOLGI	20	2	0.338652	0.0830036	1.10977	0.0745447	3	3	10	8	3	4
5390	GO_MACROMOLECULE_TRANSMEMBRANE_TRANSPORTER_ACTIVITY	http://www.broadinstitute.org/gsea/msigdb/cards/GO_MACROMOLECULE_TRANSMEMBRANE_TRANSPORTER_ACTIVITY	22	1	0.338525	0.00231959	6.34798	0.476106	0	0	1	1	0	1
5391	GO_SPECIFICATION_OF_ORGAN_IDENTITY	http://www.broadinstitute.org/gsea/msigdb/cards/GO_SPECIFICATION_OF_ORGAN_IDENTITY	14	4	0.334953	0.0334388	1.82162	0.214526	2	1	4	4	2	4
5392	GO_CATION_TRANSPORTING_ATPASE_COMPLEX	http://www.broadinstitute.org/gsea/msigdb/cards/GO_CATION_TRANSPORTING_ATPASE_COMPLEX	16	2	0.332058	0.0329173	1.82774	0.214093	1	1	4	4	1	2
5393	GO_G_PROTEIN_COUPLED_CHEMOATTRACTANT_RECEPTOR_ACTIVITY	http://www.broadinstitute.org/gsea/msigdb/cards/GO_G_PROTEIN_COUPLED_CHEMOATTRACTANT_RECEPTOR_ACTIVITY	25	1	0.331024	0.00226809	6.20804	0.466594	0	0	1	1	0	1
5394	GO_MAST_CELL_ACTIVATION	http://www.broadinstitute.org/gsea/msigdb/cards/GO_MAST_CELL_ACTIVATION	21	1	0.330908	0.00226753	6.20429	0.466402	0	0	1	1	0	1
5395	GO_LAMELLIPODIUM_ORGANIZATION	http://www.broadinstitute.org/gsea/msigdb/cards/GO_LAMELLIPODIUM_ORGANIZATION	36	1	0.330908	0.00226753	6.20429	0.466402	0	0	1	1	0	1
5396	GO_MAST_CELL_MEDIATED_IMMUNITY	http://www.broadinstitute.org/gsea/msigdb/cards/GO_MAST_CELL_MEDIATED_IMMUNITY	18	1	0.330908	0.00226753	6.20429	0.466402	0	0	1	1	0	1
5397	GO_LAMELLIPODIUM_ASSEMBLY	http://www.broadinstitute.org/gsea/msigdb/cards/GO_LAMELLIPODIUM_ASSEMBLY	30	1	0.330908	0.00226753	6.20429	0.466402	0	0	1	1	0	1
5398	GO_MAST_CELL_GRANULE	http://www.broadinstitute.org/gsea/msigdb/cards/GO_MAST_CELL_GRANULE	21	1	0.330908	0.00226753	6.20429	0.466402	0	0	1	1	0	1
5399	GO_REGULATION_OF_DELAYED_RECTIFIER_POTASSIUM_CHANNEL_ACTIVITY	http://www.broadinstitute.org/gsea/msigdb/cards/GO_REGULATION_OF_DELAYED_RECTIFIER_POTASSIUM_CHANNEL_ACTIVITY	18	4	0.330537	0.0993681	0.909315	0.0313048	4	4	13	13	4	13
5400	GO_MEMBRANE_PROTEIN_ECTODOMAIN_PROTEOLYSIS	http://www.broadinstitute.org/gsea/msigdb/cards/GO_MEMBRANE_PROTEIN_ECTODOMAIN_PROTEOLYSIS	22	4	0.328664	0.0318304	2.00021	0.23029	1	1	3	3	1	3
5401	GO_REGULATION_OF_CELLULAR_AMIDE_METABOLIC_PROCESS	http://www.broadinstitute.org/gsea/msigdb/cards/GO_REGULATION_OF_CELLULAR_AMIDE_METABOLIC_PROCESS	354	31	0.328286	0.270164	0.396715	0	153	146	441	433	49	54
5402	GO_MACROLIDE_BINDING	http://www.broadinstitute.org/gsea/msigdb/cards/GO_MACROLIDE_BINDING	18	1	0.32651	0.102703	0.819705	0.0151499	4	4	28	28	3	3
5403	GO_DENDRITIC_CELL_DIFFERENTIATION	http://www.broadinstitute.org/gsea/msigdb/cards/GO_DENDRITIC_CELL_DIFFERENTIATION	33	3	0.325624	0.02957	2.30201	0.261795	1	1	3	3	1	3
5404	GO_ACTIN_FILAMENT_BUNDLE	http://www.broadinstitute.org/gsea/msigdb/cards/GO_ACTIN_FILAMENT_BUNDLE	57	7	0.32505	0.130123	0.728625	0.00567732	8	7	20	20	8	18
5405	GO_DNA_CATABOLIC_PROCESS	http://www.broadinstitute.org/gsea/msigdb/cards/GO_DNA_CATABOLIC_PROCESS	27	1	0.324502	0.00222341	6.0857	0.458212	0	0	1	1	0	1
5406	GO_NEGATIVE_REGULATION_OF_STRIATED_MUSCLE_CELL_DIFFERENTIATION	http://www.broadinstitute.org/gsea/msigdb/cards/GO_NEGATIVE_REGULATION_OF_STRIATED_MUSCLE_CELL_DIFFERENTIATION	26	1	0.322851	0.00221228	6.0536	0.456043	0	0	1	1	0	1
5407	GO_NEGATIVE_REGULATION_OF_TRANSCRIPTION_ELONGATION_FROM_RNA_POLYMERASE_II_PROMOTER	http://www.broadinstitute.org/gsea/msigdb/cards/GO_NEGATIVE_REGULATION_OF_TRANSCRIPTION_ELONGATION_FROM_RNA_POLYMERASE_II_PROMOTER	11	1	0.322851	0.00221228	6.0536	0.456043	0	0	1	1	0	1
5408	GO_REGULATION_OF_TRANSCRIPTION_ELONGATION_FROM_RNA_POLYMERASE_II_PROMOTER	http://www.broadinstitute.org/gsea/msigdb/cards/GO_REGULATION_OF_TRANSCRIPTION_ELONGATION_FROM_RNA_POLYMERASE_II_PROMOTER	24	1	0.322851	0.00221228	6.0536	0.456043	0	0	1	1	0	1
5409	GO_NEGATIVE_REGULATION_OF_DNA_TEMPLATED_TRANSCRIPTION_ELONGATION	http://www.broadinstitute.org/gsea/msigdb/cards/GO_NEGATIVE_REGULATION_OF_DNA_TEMPLATED_TRANSCRIPTION_ELONGATION	13	1	0.322851	0.00221228	6.0536	0.456043	0	0	1	1	0	1
5410	GO_RRNA_CATABOLIC_PROCESS	http://www.broadinstitute.org/gsea/msigdb/cards/GO_RRNA_CATABOLIC_PROCESS	17	1	0.318355	0.00218146	5.96924	0.450195	0	0	1	1	0	1
5411	GO_NUCLEAR_EXOSOME_RNASE_COMPLEX_	http://www.broadinstitute.org/gsea/msigdb/cards/GO_NUCLEAR_EXOSOME_RNASE_COMPLEX_	15	1	0.318355	0.00218146	5.96924	0.450195	0	0	1	1	0	1
5412	GO_B_CELL_RECEPTOR_SIGNALING_PATHWAY	http://www.broadinstitute.org/gsea/msigdb/cards/GO_B_CELL_RECEPTOR_SIGNALING_PATHWAY	54	3	0.310317	0.0772352	0.976813	0.0452903	3	3	10	10	2	3
5413	GO_POSITIVE_REGULATION_OF_ERYTHROCYTE_DIFFERENTIATION	http://www.broadinstitute.org/gsea/msigdb/cards/GO_POSITIVE_REGULATION_OF_ERYTHROCYTE_DIFFERENTIATION	23	1	0.309664	0.0021219	5.80641	0.438777	0	0	1	1	0	1
5414	GO_REGULATION_OF_ERYTHROCYTE_DIFFERENTIATION	http://www.broadinstitute.org/gsea/msigdb/cards/GO_REGULATION_OF_ERYTHROCYTE_DIFFERENTIATION	36	1	0.309664	0.0021219	5.80641	0.438777	0	0	1	1	0	1
5415	GO_CHROMATIN_DISASSEMBLY	http://www.broadinstitute.org/gsea/msigdb/cards/GO_CHROMATIN_DISASSEMBLY	17	2	0.307734	0.00222053	3.84432	0.39523	0	0	2	2	0	2
5416	GO_NPBAF_COMPLEX	http://www.broadinstitute.org/gsea/msigdb/cards/GO_NPBAF_COMPLEX	12	2	0.307734	0.00222053	3.84432	0.39523	0	0	2	2	0	2
5417	GO_NEGATIVE_REGULATION_OF_TUMOR_NECROSIS_FACTOR_MEDIATED_SIGNALING_PATHWAY	http://www.broadinstitute.org/gsea/msigdb/cards/GO_NEGATIVE_REGULATION_OF_TUMOR_NECROSIS_FACTOR_MEDIATED_SIGNALING_PATHWAY	15	1	0.306592	0.00210084	5.74886	0.434703	0	0	1	1	0	1
5418	GO_CELL_CORTEX_REGION	http://www.broadinstitute.org/gsea/msigdb/cards/GO_CELL_CORTEX_REGION	16	4	0.295571	0.0302378	1.48657	0.146784	1	1	5	5	1	4
5419	GO_MITOTIC_SISTER_CHROMATID_COHESION	http://www.broadinstitute.org/gsea/msigdb/cards/GO_MITOTIC_SISTER_CHROMATID_COHESION	12	1	0.294363	0.00213227	3.62917	0.373518	0	0	2	2	0	2
5420	GO_PHASIC_SMOOTH_MUSCLE_CONTRACTION	http://www.broadinstitute.org/gsea/msigdb/cards/GO_PHASIC_SMOOTH_MUSCLE_CONTRACTION	16	1	0.294093	0.00201498	5.51587	0.417959	0	0	1	1	0	1
5421	GO_ESTABLISHMENT_OF_ENDOTHELIAL_INTESTINAL_BARRIER	http://www.broadinstitute.org/gsea/msigdb/cards/GO_ESTABLISHMENT_OF_ENDOTHELIAL_INTESTINAL_BARRIER	11	1	0.293446	0.00201034	5.50531	0.417134	0	0	1	1	0	1
5422	GO_RHO_PROTEIN_SIGNAL_TRANSDUCTION	http://www.broadinstitute.org/gsea/msigdb/cards/GO_RHO_PROTEIN_SIGNAL_TRANSDUCTION	50	4	0.291199	0.0295961	1.48406	0.144922	1	1	6	5	1	6
5423	GO_GENE_SILENCING	http://www.broadinstitute.org/gsea/msigdb/cards/GO_GENE_SILENCING	212	12	0.281519	0.227317	0.346072	0	118	117	405	400	23	29
5424	GO_POSITIVE_REGULATION_OF_HAIR_CYCLE	http://www.broadinstitute.org/gsea/msigdb/cards/GO_POSITIVE_REGULATION_OF_HAIR_CYCLE	11	1	0.281019	0.00192559	5.26943	0.399994	0	0	1	1	0	1
5425	GO_TRANSCRIPTION_COFACTOR_BINDING	http://www.broadinstitute.org/gsea/msigdb/cards/GO_TRANSCRIPTION_COFACTOR_BINDING	24	1	0.281019	0.00192559	5.26943	0.399994	0	0	1	1	0	1
5426	GO_RNA_DIRECTED_DNA_POLYMERASE_ACTIVITY	http://www.broadinstitute.org/gsea/msigdb/cards/GO_RNA_DIRECTED_DNA_POLYMERASE_ACTIVITY	13	1	0.281019	0.00192559	5.26943	0.399994	0	0	1	1	0	1
5427	GO_TRANSCRIPTION_COACTIVATOR_BINDING	http://www.broadinstitute.org/gsea/msigdb/cards/GO_TRANSCRIPTION_COACTIVATOR_BINDING	11	1	0.281019	0.00192559	5.26943	0.399994	0	0	1	1	0	1
5428	GO_CYTOPLASMIC_STRESS_GRANULE	http://www.broadinstitute.org/gsea/msigdb/cards/GO_CYTOPLASMIC_STRESS_GRANULE	32	1	0.280487	0.00202928	3.47204	0.353851	0	0	2	2	0	1
5429	GO_POLY_A_BINDING	http://www.broadinstitute.org/gsea/msigdb/cards/GO_POLY_A_BINDING	13	1	0.280487	0.00202928	3.47204	0.353851	0	0	2	2	0	1
5430	GO_AU_RICH_ELEMENT_BINDING	http://www.broadinstitute.org/gsea/msigdb/cards/GO_AU_RICH_ELEMENT_BINDING	23	1	0.280487	0.00202928	3.47204	0.353851	0	0	2	2	0	1
5431	GO_NEGATIVE_REGULATION_OF_RELEASE_OF_CYTOCHROME_C_FROM_MITOCHONDRIA	http://www.broadinstitute.org/gsea/msigdb/cards/GO_NEGATIVE_REGULATION_OF_RELEASE_OF_CYTOCHROME_C_FROM_MITOCHONDRIA	17	2	0.280471	0.0277618	1.54907	0.149949	1	1	4	4	1	4
5432	GO_POSITIVE_REGULATION_OF_SYNAPTIC_TRANSMISSION_GABAERGIC	http://www.broadinstitute.org/gsea/msigdb/cards/GO_POSITIVE_REGULATION_OF_SYNAPTIC_TRANSMISSION_GABAERGIC	12	1	0.279991	0.0019185	5.25052	0.398582	0	0	1	1	0	1
5433	GO_CELL_CELL_RECOGNITION	http://www.broadinstitute.org/gsea/msigdb/cards/GO_CELL_CELL_RECOGNITION	60	6	0.278722	0.0712136	0.829906	0.020319	3	3	13	13	3	11
5434	GO_REGULATION_OF_COLLATERAL_SPROUTING	http://www.broadinstitute.org/gsea/msigdb/cards/GO_REGULATION_OF_COLLATERAL_SPROUTING	18	2	0.277832	0.0283114	1.4085	0.127974	1	1	5	5	1	4
5435	GO_TRANSMEMBRANE_RECEPTOR_PROTEIN_PHOSPHATASE_ACTIVITY	http://www.broadinstitute.org/gsea/msigdb/cards/GO_TRANSMEMBRANE_RECEPTOR_PROTEIN_PHOSPHATASE_ACTIVITY	17	1	0.277691	0.0516946	1.03518	0.0567061	2	2	8	8	1	1
5436	GO_PSEUDOURIDINE_SYNTHESIS	http://www.broadinstitute.org/gsea/msigdb/cards/GO_PSEUDOURIDINE_SYNTHESIS	17	2	0.276181	0.0527528	0.97563	0.045382	2	2	9	9	2	6
5437	GO_PSEUDOURIDINE_SYNTHASE_ACTIVITY	http://www.broadinstitute.org/gsea/msigdb/cards/GO_PSEUDOURIDINE_SYNTHASE_ACTIVITY	13	2	0.276181	0.0527528	0.97563	0.045382	2	2	9	9	2	6
5438	GO_G_PROTEIN_COUPLED_RECEPTOR_INTERNALIZATION	http://www.broadinstitute.org/gsea/msigdb/cards/GO_G_PROTEIN_COUPLED_RECEPTOR_INTERNALIZATION	13	1	0.2746	0.00188143	5.15028	0.391103	0	0	1	1	0	1
5439	GO_REGULATION_OF_GOLGI_ORGANIZATION	http://www.broadinstitute.org/gsea/msigdb/cards/GO_REGULATION_OF_GOLGI_ORGANIZATION	12	1	0.2746	0.00188143	5.15028	0.391103	0	0	1	1	0	1
5440	GO_ADAPTATION_OF_SIGNALING_PATHWAY	http://www.broadinstitute.org/gsea/msigdb/cards/GO_ADAPTATION_OF_SIGNALING_PATHWAY	21	1	0.2746	0.00188143	5.15028	0.391103	0	0	1	1	0	1
5441	GO_GENE_SILENCING_BY_RNA	http://www.broadinstitute.org/gsea/msigdb/cards/GO_GENE_SILENCING_BY_RNA	139	10	0.271621	0.217649	0.336216	0	109	108	390	385	16	16
5442	GO_CELL_ADHESION_MEDIATED_BY_INTEGRIN	http://www.broadinstitute.org/gsea/msigdb/cards/GO_CELL_ADHESION_MEDIATED_BY_INTEGRIN	12	1	0.270017	0.00184981	5.06573	0.384723	0	0	1	1	0	1
5443	GO_NMDA_SELECTIVE_GLUTAMATE_RECEPTOR_COMPLEX	http://www.broadinstitute.org/gsea/msigdb/cards/GO_NMDA_SELECTIVE_GLUTAMATE_RECEPTOR_COMPLEX	11	1	0.269838	0.00184872	5.06153	0.384439	0	0	1	1	0	1
5444	GO_REGULATION_OF_HEAT_GENERATION	http://www.broadinstitute.org/gsea/msigdb/cards/GO_REGULATION_OF_HEAT_GENERATION	15	2	0.269273	0.00187794	3.94898	0.364899	0	0	2	2	0	2
5445	GO_REGULATION_OF_FEVER_GENERATION	http://www.broadinstitute.org/gsea/msigdb/cards/GO_REGULATION_OF_FEVER_GENERATION	11	2	0.269273	0.00187794	3.94898	0.364899	0	0	2	2	0	2
5446	GO_INTERLEUKIN_1_RECEPTOR_BINDING	http://www.broadinstitute.org/gsea/msigdb/cards/GO_INTERLEUKIN_1_RECEPTOR_BINDING	16	1	0.26696	0.0275459	1.29869	0.106964	1	1	6	6	1	2
5447	GO_NONRIBOSOMAL_PEPTIDE_BIOSYNTHETIC_PROCESS	http://www.broadinstitute.org/gsea/msigdb/cards/GO_NONRIBOSOMAL_PEPTIDE_BIOSYNTHETIC_PROCESS	17	1	0.264653	0.00181327	4.96378	0.377086	0	0	1	1	0	1
5448	GO_ACID_AMINO_ACID_LIGASE_ACTIVITY	http://www.broadinstitute.org/gsea/msigdb/cards/GO_ACID_AMINO_ACID_LIGASE_ACTIVITY	21	1	0.264653	0.00181327	4.96378	0.377086	0	0	1	1	0	1
5449	GO_OLIGOPEPTIDE_BINDING	http://www.broadinstitute.org/gsea/msigdb/cards/GO_OLIGOPEPTIDE_BINDING	12	1	0.264653	0.00181327	4.96378	0.377086	0	0	1	1	0	1
5450	GO_ETHANOL_METABOLIC_PROCESS	http://www.broadinstitute.org/gsea/msigdb/cards/GO_ETHANOL_METABOLIC_PROCESS	14	1	0.264603	0.00191606	3.26568	0.32945	0	0	2	2	0	1
5451	GO_POSITIVE_REGULATION_OF_EMBRYONIC_DEVELOPMENT	http://www.broadinstitute.org/gsea/msigdb/cards/GO_POSITIVE_REGULATION_OF_EMBRYONIC_DEVELOPMENT	33	1	0.264495	0.00181199	4.96212	0.376911	0	0	1	1	0	1
5452	GO_EXTERNAL_ENCAPSULATING_STRUCTURE	http://www.broadinstitute.org/gsea/msigdb/cards/GO_EXTERNAL_ENCAPSULATING_STRUCTURE	11	1	0.264495	0.00181199	4.96212	0.376911	0	0	1	1	0	1
5453	GO_SMOOTH_MUSCLE_CELL_DIFFERENTIATION	http://www.broadinstitute.org/gsea/msigdb/cards/GO_SMOOTH_MUSCLE_CELL_DIFFERENTIATION	30	3	0.261832	0.0499707	0.926281	0.0368288	2	2	9	9	1	4
5454	GO_K63_LINKED_POLYUBIQUITIN_BINDING	http://www.broadinstitute.org/gsea/msigdb/cards/GO_K63_LINKED_POLYUBIQUITIN_BINDING	19	2	0.261255	0.0662038	0.795007	0.0168834	3	3	13	11	3	7
5455	GO_PROTEIN_IMPORT_INTO_MITOCHONDRIAL_MATRIX	http://www.broadinstitute.org/gsea/msigdb/cards/GO_PROTEIN_IMPORT_INTO_MITOCHONDRIAL_MATRIX	15	1	0.254212	0.00183692	3.16017	0.315006	0	0	2	2	0	2
5456	GO_REGULATION_OF_FILOPODIUM_ASSEMBLY	http://www.broadinstitute.org/gsea/msigdb/cards/GO_REGULATION_OF_FILOPODIUM_ASSEMBLY	40	2	0.250693	0.0246053	1.40342	0.118727	1	1	4	4	1	3
5457	GO_CARBON_SULFUR_LYASE_ACTIVITY	http://www.broadinstitute.org/gsea/msigdb/cards/GO_CARBON_SULFUR_LYASE_ACTIVITY	11	1	0.249627	0.00171007	4.68365	0.355574	0	0	1	1	0	1
5458	GO_ESTRADIOL_17_BETA_DEHYDROGENASE_ACTIVITY	http://www.broadinstitute.org/gsea/msigdb/cards/GO_ESTRADIOL_17_BETA_DEHYDROGENASE_ACTIVITY	11	1	0.24787	0.0016983	4.64884	0.352945	0	0	1	1	0	1
5459	GO_AMIDE_TRANSMEMBRANE_TRANSPORTER_ACTIVITY	http://www.broadinstitute.org/gsea/msigdb/cards/GO_AMIDE_TRANSMEMBRANE_TRANSPORTER_ACTIVITY	19	1	0.244847	0.0269269	0.978629	0.0459189	1	1	18	18	1	1
5460	GO_REGULATION_OF_INTRINSIC_APOPTOTIC_SIGNALING_PATHWAY	http://www.broadinstitute.org/gsea/msigdb/cards/GO_REGULATION_OF_INTRINSIC_APOPTOTIC_SIGNALING_PATHWAY	145	14	0.241379	0.190571	0.302727	0	93	93	369	368	36	35
5461	GO_NEGATIVE_REGULATION_OF_EPITHELIAL_TO_MESENCHYMAL_TRANSITION	http://www.broadinstitute.org/gsea/msigdb/cards/GO_NEGATIVE_REGULATION_OF_EPITHELIAL_TO_MESENCHYMAL_TRANSITION	23	1	0.238629	0.00172514	2.96148	0.290609	0	0	2	2	0	1
5462	GO_ACTIVATION_OF_PHOSPHOLIPASE_C_ACTIVITY	http://www.broadinstitute.org/gsea/msigdb/cards/GO_ACTIVATION_OF_PHOSPHOLIPASE_C_ACTIVITY	27	4	0.237575	0.024156	1.21094	0.0862184	1	1	5	5	1	5
5463	GO_NEGATIVE_REGULATION_OF_CELLULAR_AMIDE_METABOLIC_PROCESS	http://www.broadinstitute.org/gsea/msigdb/cards/GO_NEGATIVE_REGULATION_OF_CELLULAR_AMIDE_METABOLIC_PROCESS	131	14	0.236523	0.186885	0.296368	0	93	93	382	380	17	21
5464	GO_GOLGI_RIBBON_FORMATION	http://www.broadinstitute.org/gsea/msigdb/cards/GO_GOLGI_RIBBON_FORMATION	11	1	0.234186	0.044104	0.855802	0.0270975	2	2	10	8	2	4
5465	GO_POSITIVE_REGULATION_OF_GLIOGENESIS	http://www.broadinstitute.org/gsea/msigdb/cards/GO_POSITIVE_REGULATION_OF_GLIOGENESIS	47	3	0.233414	0.0242757	1.11304	0.0696316	1	1	6	6	1	6
5466	GO_PHOSPHOLIPASE_C_ACTIVITY	http://www.broadinstitute.org/gsea/msigdb/cards/GO_PHOSPHOLIPASE_C_ACTIVITY	31	3	0.231162	0.0591865	0.685539	0.00697129	3	3	13	13	3	7
5467	GO_REGULATION_OF_VOLTAGE_GATED_CALCIUM_CHANNEL_ACTIVITY	http://www.broadinstitute.org/gsea/msigdb/cards/GO_REGULATION_OF_VOLTAGE_GATED_CALCIUM_CHANNEL_ACTIVITY	25	3	0.224311	0.0233346	1.06922	0.0616495	1	1	6	6	1	4
5468	GO_POSITIVE_REGULATION_OF_FILOPODIUM_ASSEMBLY	http://www.broadinstitute.org/gsea/msigdb/cards/GO_POSITIVE_REGULATION_OF_FILOPODIUM_ASSEMBLY	27	1	0.222693	0.00160861	2.77152	0.266166	0	0	2	2	0	2
5469	GO_RECEPTOR_INHIBITOR_ACTIVITY	http://www.broadinstitute.org/gsea/msigdb/cards/GO_RECEPTOR_INHIBITOR_ACTIVITY	12	2	0.222203	0.0232517	1.0354	0.0559674	1	1	7	7	1	3
5470	GO_T_CELL_PROLIFERATION	http://www.broadinstitute.org/gsea/msigdb/cards/GO_T_CELL_PROLIFERATION	36	2	0.222105	0.0235033	0.999833	0.0499717	1	1	8	8	1	7
5471	GO_CYTOKINE_PRODUCTION_INVOLVED_IN_IMMUNE_RESPONSE	http://www.broadinstitute.org/gsea/msigdb/cards/GO_CYTOKINE_PRODUCTION_INVOLVED_IN_IMMUNE_RESPONSE	17	2	0.218674	0.00158307	2.70116	0.258348	0	0	2	2	0	2
5472	GO_CARDIAC_MUSCLE_ADAPTATION	http://www.broadinstitute.org/gsea/msigdb/cards/GO_CARDIAC_MUSCLE_ADAPTATION	11	1	0.212716	0.00153976	2.62871	0.248983	0	0	2	2	0	2
5473	GO_REGULATION_OF_CARDIAC_MUSCLE_CELL_DIFFERENTIATION	http://www.broadinstitute.org/gsea/msigdb/cards/GO_REGULATION_OF_CARDIAC_MUSCLE_CELL_DIFFERENTIATION	19	1	0.212716	0.00153976	2.62871	0.248983	0	0	2	2	0	2
5474	GO_REGULATION_OF_MEGAKARYOCYTE_DIFFERENTIATION	http://www.broadinstitute.org/gsea/msigdb/cards/GO_REGULATION_OF_MEGAKARYOCYTE_DIFFERENTIATION	28	1	0.212716	0.00153976	2.62871	0.248983	0	0	2	2	0	2
5475	GO_HEART_FORMATION	http://www.broadinstitute.org/gsea/msigdb/cards/GO_HEART_FORMATION	12	1	0.212716	0.00153976	2.62871	0.248983	0	0	2	2	0	2
5476	GO_POSITIVE_REGULATION_OF_CARDIAC_MUSCLE_CELL_DIFFERENTIATION	http://www.broadinstitute.org/gsea/msigdb/cards/GO_POSITIVE_REGULATION_OF_CARDIAC_MUSCLE_CELL_DIFFERENTIATION	13	1	0.212716	0.00153976	2.62871	0.248983	0	0	2	2	0	2
5477	GO_NEUREXIN_FAMILY_PROTEIN_BINDING	http://www.broadinstitute.org/gsea/msigdb/cards/GO_NEUREXIN_FAMILY_PROTEIN_BINDING	14	1	0.21228	0.00153875	2.61103	0.24737	0	0	2	2	0	1
5478	GO_RRNA_TRANSCRIPTION	http://www.broadinstitute.org/gsea/msigdb/cards/GO_RRNA_TRANSCRIPTION	18	1	0.211719	0.00145031	3.97283	0.299061	0	0	1	1	0	1
5479	GO_REGULATION_OF_RECEPTOR_RECYCLING	http://www.broadinstitute.org/gsea/msigdb/cards/GO_REGULATION_OF_RECEPTOR_RECYCLING	20	2	0.211062	0.0401948	0.750089	0.0147103	2	2	11	9	2	5
5480	GO_IGG_BINDING	http://www.broadinstitute.org/gsea/msigdb/cards/GO_IGG_BINDING	12	1	0.207432	0.00142096	3.89231	0.292483	0	0	1	1	0	1
5481	GO_SPINDLE_MICROTUBULE	http://www.broadinstitute.org/gsea/msigdb/cards/GO_SPINDLE_MICROTUBULE	58	1	0.205957	0.0014697	2.68304	0.248228	0	0	2	2	0	1
5482	GO_POSITIVE_REGULATION_OF_PRI_MIRNA_TRANSCRIPTION_FROM_RNA_POLYMERASE_II_PROMOTER	http://www.broadinstitute.org/gsea/msigdb/cards/GO_POSITIVE_REGULATION_OF_PRI_MIRNA_TRANSCRIPTION_FROM_RNA_POLYMERASE_II_PROMOTER	11	2	0.204147	0.00147086	2.56359	0.238444	0	0	2	2	0	2
5483	GO_REGULATION_OF_PRI_MIRNA_TRANSCRIPTION_FROM_RNA_POLYMERASE_II_PROMOTER	http://www.broadinstitute.org/gsea/msigdb/cards/GO_REGULATION_OF_PRI_MIRNA_TRANSCRIPTION_FROM_RNA_POLYMERASE_II_PROMOTER	17	2	0.204147	0.00147086	2.56359	0.238444	0	0	2	2	0	2
5484	GO_NEGATIVE_REGULATION_OF_NECROTIC_CELL_DEATH	http://www.broadinstitute.org/gsea/msigdb/cards/GO_NEGATIVE_REGULATION_OF_NECROTIC_CELL_DEATH	11	1	0.201572	0.00145774	2.49862	0.231825	0	0	2	2	0	2
5485	GO_REGULATION_OF_NECROPTOTIC_PROCESS	http://www.broadinstitute.org/gsea/msigdb/cards/GO_REGULATION_OF_NECROPTOTIC_PROCESS	11	1	0.201572	0.00145774	2.49862	0.231825	0	0	2	2	0	2
5486	GO_ONE_CARBON_COMPOUND_TRANSPORT	http://www.broadinstitute.org/gsea/msigdb/cards/GO_ONE_CARBON_COMPOUND_TRANSPORT	13	4	0.201295	0.0398014	0.64663	0.00484213	2	2	23	23	2	5
5487	GO_ESC_E_Z_COMPLEX	http://www.broadinstitute.org/gsea/msigdb/cards/GO_ESC_E_Z_COMPLEX	16	2	0.201054	0.00145728	2.47354	0.229531	0	0	2	2	0	2
5488	GO_NEGATIVE_REGULATION_OF_TISSUE_REMODELING	http://www.broadinstitute.org/gsea/msigdb/cards/GO_NEGATIVE_REGULATION_OF_TISSUE_REMODELING	17	1	0.195784	0.00141816	2.41375	0.221518	0	0	2	2	0	2
5489	GO_ERK1_AND_ERK2_CASCADE	http://www.broadinstitute.org/gsea/msigdb/cards/GO_ERK1_AND_ERK2_CASCADE	22	1	0.195784	0.00141816	2.41375	0.221518	0	0	2	2	0	2
5490	GO_RECEPTOR_AGONIST_ACTIVITY	http://www.broadinstitute.org/gsea/msigdb/cards/GO_RECEPTOR_AGONIST_ACTIVITY	16	1	0.195784	0.00141816	2.41375	0.221518	0	0	2	2	0	2
5491	GO_NEGATIVE_REGULATION_OF_AXON_EXTENSION	http://www.broadinstitute.org/gsea/msigdb/cards/GO_NEGATIVE_REGULATION_OF_AXON_EXTENSION	38	1	0.194976	0.00140532	2.44503	0.223501	0	0	2	2	0	2
5492	GO_NEGATIVE_REGULATION_OF_AXON_GUIDANCE	http://www.broadinstitute.org/gsea/msigdb/cards/GO_NEGATIVE_REGULATION_OF_AXON_GUIDANCE	27	1	0.194976	0.00140532	2.44503	0.223501	0	0	2	2	0	2
5493	GO_NEUROPILIN_BINDING	http://www.broadinstitute.org/gsea/msigdb/cards/GO_NEUROPILIN_BINDING	15	1	0.194976	0.00140532	2.44503	0.223501	0	0	2	2	0	2
5494	GO_CHEMOREPELLENT_ACTIVITY	http://www.broadinstitute.org/gsea/msigdb/cards/GO_CHEMOREPELLENT_ACTIVITY	27	1	0.194976	0.00140532	2.44503	0.223501	0	0	2	2	0	2
5495	GO_SEMAPHORIN_RECEPTOR_BINDING	http://www.broadinstitute.org/gsea/msigdb/cards/GO_SEMAPHORIN_RECEPTOR_BINDING	22	1	0.194976	0.00140532	2.44503	0.223501	0	0	2	2	0	2
5496	GO_RESPONSE_TO_PROSTAGLANDIN_E	http://www.broadinstitute.org/gsea/msigdb/cards/GO_RESPONSE_TO_PROSTAGLANDIN_E	25	1	0.193281	0.00140117	2.37664	0.217003	0	0	2	2	0	2
5497	GO_WHITE_FAT_CELL_DIFFERENTIATION	http://www.broadinstitute.org/gsea/msigdb/cards/GO_WHITE_FAT_CELL_DIFFERENTIATION	13	1	0.193281	0.00140117	2.37664	0.217003	0	0	2	2	0	2
5498	GO_CELLULAR_RESPONSE_TO_PROSTAGLANDIN_E_STIMULUS	http://www.broadinstitute.org/gsea/msigdb/cards/GO_CELLULAR_RESPONSE_TO_PROSTAGLANDIN_E_STIMULUS	18	1	0.193281	0.00140117	2.37664	0.217003	0	0	2	2	0	2
5499	GO_LONG_CHAIN_FATTY_ACID_BINDING	http://www.broadinstitute.org/gsea/msigdb/cards/GO_LONG_CHAIN_FATTY_ACID_BINDING	14	1	0.193281	0.00140117	2.37664	0.217003	0	0	2	2	0	2
5500	GO_LABYRINTHINE_LAYER_BLOOD_VESSEL_DEVELOPMENT	http://www.broadinstitute.org/gsea/msigdb/cards/GO_LABYRINTHINE_LAYER_BLOOD_VESSEL_DEVELOPMENT	18	1	0.187658	0.0196441	0.869438	0.0308938	1	1	7	7	1	3
5501	GO_BRANCHING_INVOLVED_IN_SALIVARY_GLAND_MORPHOGENESIS	http://www.broadinstitute.org/gsea/msigdb/cards/GO_BRANCHING_INVOLVED_IN_SALIVARY_GLAND_MORPHOGENESIS	16	2	0.183862	0.00132816	2.28777	0.20419	0	0	2	2	0	2
5502	GO_DOUBLE_STRANDED_RNA_BINDING	http://www.broadinstitute.org/gsea/msigdb/cards/GO_DOUBLE_STRANDED_RNA_BINDING	64	3	0.177265	0.133351	0.231776	0	61	61	328	328	11	7
5503	GO_S_ACYLTRANSFERASE_ACTIVITY	http://www.broadinstitute.org/gsea/msigdb/cards/GO_S_ACYLTRANSFERASE_ACTIVITY	29	1	0.175829	0.0184145	0.815032	0.0244269	1	1	7	7	1	2
5504	GO_SYNAPTIC_VESICLE_CYTOSKELETAL_TRANSPORT	http://www.broadinstitute.org/gsea/msigdb/cards/GO_SYNAPTIC_VESICLE_CYTOSKELETAL_TRANSPORT	15	1	0.173665	0.00125721	2.14541	0.186486	0	0	2	2	0	2
5505	GO_ESTROUS_CYCLE	http://www.broadinstitute.org/gsea/msigdb/cards/GO_ESTROUS_CYCLE	19	1	0.173164	0.00125111	2.15335	0.186919	0	0	2	2	0	2
5506	GO_PLACENTA_BLOOD_VESSEL_DEVELOPMENT	http://www.broadinstitute.org/gsea/msigdb/cards/GO_PLACENTA_BLOOD_VESSEL_DEVELOPMENT	28	2	0.166857	0.0176542	0.748903	0.0169596	1	1	8	8	1	4
5507	GO_DETECTION_OF_CHEMICAL_STIMULUS_INVOLVED_IN_SENSORY_PERCEPTION_OF_TASTE	http://www.broadinstitute.org/gsea/msigdb/cards/GO_DETECTION_OF_CHEMICAL_STIMULUS_INVOLVED_IN_SENSORY_PERCEPTION_OF_TASTE	46	1	0.164274	0.00119051	2.02202	0.170832	0	0	2	2	0	2
5508	GO_HETEROTRIMERIC_G_PROTEIN_COMPLEX	http://www.broadinstitute.org/gsea/msigdb/cards/GO_HETEROTRIMERIC_G_PROTEIN_COMPLEX	32	1	0.164274	0.00119051	2.02202	0.170832	0	0	2	2	0	2
5509	GO_LYSOSOME_LOCALIZATION	http://www.broadinstitute.org/gsea/msigdb/cards/GO_LYSOSOME_LOCALIZATION	23	2	0.162722	0.00120864	1.68609	0.142819	0	0	3	3	0	2
5510	GO_PROSTATE_GLAND_GROWTH	http://www.broadinstitute.org/gsea/msigdb/cards/GO_PROSTATE_GLAND_GROWTH	11	3	0.159349	0.0166769	0.738901	0.0168115	1	1	7	7	1	6
5511	GO_IMMUNOLOGICAL_SYNAPSE_FORMATION	http://www.broadinstitute.org/gsea/msigdb/cards/GO_IMMUNOLOGICAL_SYNAPSE_FORMATION	11	3	0.158325	0.0169539	0.685371	0.0108509	1	1	10	10	1	8
5512	GO_POSITIVE_REGULATION_OF_INTRINSIC_APOPTOTIC_SIGNALING_PATHWAY	http://www.broadinstitute.org/gsea/msigdb/cards/GO_POSITIVE_REGULATION_OF_INTRINSIC_APOPTOTIC_SIGNALING_PATHWAY	52	4	0.156755	0.115774	0.208129	0	53	53	323	323	10	7
5513	GO_GLYCOLIPID_BINDING	http://www.broadinstitute.org/gsea/msigdb/cards/GO_GLYCOLIPID_BINDING	20	1	0.155107	0.0011222	1.91981	0.157293	0	0	2	2	0	1
5514	GO_LOOP_OF_HENLE_DEVELOPMENT	http://www.broadinstitute.org/gsea/msigdb/cards/GO_LOOP_OF_HENLE_DEVELOPMENT	11	2	0.153984	0.0011074	1.94623	0.159209	0	0	2	2	0	2
5515	GO_VENTRICULAR_CARDIAC_MUSCLE_CELL_DIFFERENTIATION	http://www.broadinstitute.org/gsea/msigdb/cards/GO_VENTRICULAR_CARDIAC_MUSCLE_CELL_DIFFERENTIATION	19	2	0.153887	0.00114358	1.59147	0.128819	0	0	3	3	0	3
5516	GO_RESPONSE_TO_DSRNA	http://www.broadinstitute.org/gsea/msigdb/cards/GO_RESPONSE_TO_DSRNA	72	5	0.148844	0.109383	0.198423	0	51	51	327	327	7	7
5517	GO_POSTTRANSCRIPTIONAL_GENE_SILENCING	http://www.broadinstitute.org/gsea/msigdb/cards/GO_POSTTRANSCRIPTIONAL_GENE_SILENCING	42	5	0.148734	0.109301	0.198276	0	51	51	327	327	7	7
5518	GO_MIDDLE_EAR_MORPHOGENESIS	http://www.broadinstitute.org/gsea/msigdb/cards/GO_MIDDLE_EAR_MORPHOGENESIS	20	4	0.148713	0.108949	0.198779	0	50	50	322	321	6	7
5519	GO_HEART_GROWTH	http://www.broadinstitute.org/gsea/msigdb/cards/GO_HEART_GROWTH	26	2	0.14777	0.0010978	1.52992	0.119717	0	0	3	3	0	3
5520	GO_PRE_MIRNA_PROCESSING	http://www.broadinstitute.org/gsea/msigdb/cards/GO_PRE_MIRNA_PROCESSING	13	3	0.146371	0.107265	0.19558	0	50	50	326	326	6	6
5521	GO_RNA_INTERFERENCE	http://www.broadinstitute.org/gsea/msigdb/cards/GO_RNA_INTERFERENCE	12	4	0.146171	0.107117	0.195313	0	50	50	326	326	6	6
5522	GO_CELLULAR_RESPONSE_TO_DSRNA	http://www.broadinstitute.org/gsea/msigdb/cards/GO_CELLULAR_RESPONSE_TO_DSRNA	38	4	0.145822	0.106869	0.194833	0	50	50	327	327	6	7
5523	GO_DSRNA_FRAGMENTATION	http://www.broadinstitute.org/gsea/msigdb/cards/GO_DSRNA_FRAGMENTATION	22	4	0.145822	0.106869	0.194833	0	50	50	327	327	6	7
5524	GO_REGULATION_OF_AXON_GUIDANCE	http://www.broadinstitute.org/gsea/msigdb/cards/GO_REGULATION_OF_AXON_GUIDANCE	39	2	0.142062	0.00105351	1.4807	0.112296	0	0	3	3	0	3
5525	GO_INTRACELLULAR_ESTROGEN_RECEPTOR_SIGNALING_PATHWAY	http://www.broadinstitute.org/gsea/msigdb/cards/GO_INTRACELLULAR_ESTROGEN_RECEPTOR_SIGNALING_PATHWAY	20	1	0.1402	0.00100335	1.80385	0.140385	0	0	2	2	0	2
5526	GO_POSITIVE_REGULATION_OF_MUSCLE_HYPERTROPHY	http://www.broadinstitute.org/gsea/msigdb/cards/GO_POSITIVE_REGULATION_OF_MUSCLE_HYPERTROPHY	22	2	0.140025	0.001041	1.44591	0.107707	0	0	3	3	0	3
5527	GO_REGULATION_OF_MUSCLE_HYPERTROPHY	http://www.broadinstitute.org/gsea/msigdb/cards/GO_REGULATION_OF_MUSCLE_HYPERTROPHY	37	2	0.140025	0.001041	1.44591	0.107707	0	0	3	3	0	3
5528	GO_POSITIVE_REGULATION_OF_GLIAL_CELL_DIFFERENTIATION	http://www.broadinstitute.org/gsea/msigdb/cards/GO_POSITIVE_REGULATION_OF_GLIAL_CELL_DIFFERENTIATION	32	2	0.139271	0.00103569	1.43659	0.10642	0	0	3	3	0	3
5529	GO_POSITIVE_REGULATION_OF_OLIGODENDROCYTE_DIFFERENTIATION	http://www.broadinstitute.org/gsea/msigdb/cards/GO_POSITIVE_REGULATION_OF_OLIGODENDROCYTE_DIFFERENTIATION	13	2	0.139271	0.00103569	1.43659	0.10642	0	0	3	3	0	3
5530	GO_VESICLE_FUSION_TO_PLASMA_MEMBRANE	http://www.broadinstitute.org/gsea/msigdb/cards/GO_VESICLE_FUSION_TO_PLASMA_MEMBRANE	12	2	0.13839	0.00100281	1.70411	0.130268	0	0	2	2	0	2
5531	GO_SNARE_COMPLEX	http://www.broadinstitute.org/gsea/msigdb/cards/GO_SNARE_COMPLEX	53	2	0.13839	0.00100281	1.70411	0.130268	0	0	2	2	0	2
5532	GO_SNAP_RECEPTOR_ACTIVITY	http://www.broadinstitute.org/gsea/msigdb/cards/GO_SNAP_RECEPTOR_ACTIVITY	38	2	0.13839	0.00100281	1.70411	0.130268	0	0	2	2	0	2
5533	GO_NEGATIVE_REGULATION_OF_SODIUM_ION_TRANSPORT	http://www.broadinstitute.org/gsea/msigdb/cards/GO_NEGATIVE_REGULATION_OF_SODIUM_ION_TRANSPORT	11	2	0.134475	0.000999416	1.39041	0.0998087	0	0	3	3	0	3
5534	GO_GTP_DEPENDENT_PROTEIN_BINDING	http://www.broadinstitute.org/gsea/msigdb/cards/GO_GTP_DEPENDENT_PROTEIN_BINDING	17	2	0.133806	0.000993181	1.39004	0.0996023	0	0	3	3	0	3
5535	GO_REGULATION_OF_EXTRACELLULAR_MATRIX_ORGANIZATION	http://www.broadinstitute.org/gsea/msigdb/cards/GO_REGULATION_OF_EXTRACELLULAR_MATRIX_ORGANIZATION	29	2	0.129685	0.000963251	1.34386	0.0932839	0	0	3	3	0	3
5536	GO_REGULATION_OF_EXTRACELLULAR_MATRIX_ASSEMBLY	http://www.broadinstitute.org/gsea/msigdb/cards/GO_REGULATION_OF_EXTRACELLULAR_MATRIX_ASSEMBLY	11	2	0.129685	0.000963251	1.34386	0.0932839	0	0	3	3	0	3
5537	GO_POSITIVE_REGULATION_OF_EXTRACELLULAR_MATRIX_ORGANIZATION	http://www.broadinstitute.org/gsea/msigdb/cards/GO_POSITIVE_REGULATION_OF_EXTRACELLULAR_MATRIX_ORGANIZATION	17	2	0.129685	0.000963251	1.34386	0.0932839	0	0	3	3	0	3
5538	GO_RETROMER_COMPLEX	http://www.broadinstitute.org/gsea/msigdb/cards/GO_RETROMER_COMPLEX	21	3	0.127149	0.000955045	1.21823	0.0786791	0	0	5	4	0	5
5539	GO_MYELOID_DENDRITIC_CELL_ACTIVATION	http://www.broadinstitute.org/gsea/msigdb/cards/GO_MYELOID_DENDRITIC_CELL_ACTIVATION	26	2	0.126798	0.000960968	1.14719	0.0699512	0	0	5	5	0	4
5540	GO_NEGATIVE_REGULATION_BY_HOST_OF_VIRAL_TRANSCRIPTION	http://www.broadinstitute.org/gsea/msigdb/cards/GO_NEGATIVE_REGULATION_BY_HOST_OF_VIRAL_TRANSCRIPTION	12	1	0.123182	0.000870403	1.67419	0.122143	0	0	2	2	0	2
5541	GO_NEGATIVE_REGULATION_OF_PEPTIDYL_THREONINE_PHOSPHORYLATION	http://www.broadinstitute.org/gsea/msigdb/cards/GO_NEGATIVE_REGULATION_OF_PEPTIDYL_THREONINE_PHOSPHORYLATION	15	1	0.123182	0.000870403	1.67419	0.122143	0	0	2	2	0	2
5542	GO_POSITIVE_REGULATION_OF_SODIUM_ION_TRANSMEMBRANE_TRANSPORT	http://www.broadinstitute.org/gsea/msigdb/cards/GO_POSITIVE_REGULATION_OF_SODIUM_ION_TRANSMEMBRANE_TRANSPORT	17	3	0.12238	0.000915222	1.20511	0.076155	0	0	4	4	0	4
5543	GO_POSITIVE_REGULATION_OF_SODIUM_ION_TRANSMEMBRANE_TRANSPORTER_ACTIVITY	http://www.broadinstitute.org/gsea/msigdb/cards/GO_POSITIVE_REGULATION_OF_SODIUM_ION_TRANSMEMBRANE_TRANSPORTER_ACTIVITY	12	3	0.12238	0.000915222	1.20511	0.076155	0	0	4	4	0	4
5544	GO_INO80_TYPE_COMPLEX	http://www.broadinstitute.org/gsea/msigdb/cards/GO_INO80_TYPE_COMPLEX	21	1	0.114966	0.000821637	1.43609	0.0987814	0	0	4	3	0	2
5545	GO_DNA_HELICASE_COMPLEX	http://www.broadinstitute.org/gsea/msigdb/cards/GO_DNA_HELICASE_COMPLEX	14	1	0.114966	0.000821637	1.43609	0.0987814	0	0	4	3	0	2
5546	GO_GDP_METABOLIC_PROCESS	http://www.broadinstitute.org/gsea/msigdb/cards/GO_GDP_METABOLIC_PROCESS	13	3	0.11405	0.000860001	1.07135	0.0589966	0	0	4	4	0	3
5547	GO_SIGNAL_TRANSDUCTION_IN_ABSENCE_OF_LIGAND	http://www.broadinstitute.org/gsea/msigdb/cards/GO_SIGNAL_TRANSDUCTION_IN_ABSENCE_OF_LIGAND	33	1	0.106826	0.000803977	1.01135	0.0513856	0	0	4	4	0	3
5548	GO_ROUNDABOUT_SIGNALING_PATHWAY	http://www.broadinstitute.org/gsea/msigdb/cards/GO_ROUNDABOUT_SIGNALING_PATHWAY	12	1	0.100907	0.000713937	1.36183	0.0870553	0	0	2	2	0	2
5549	GO_NEGATIVE_REGULATION_OF_PEPTIDYL_SERINE_PHOSPHORYLATION	http://www.broadinstitute.org/gsea/msigdb/cards/GO_NEGATIVE_REGULATION_OF_PEPTIDYL_SERINE_PHOSPHORYLATION	24	2	0.100899	0.000735236	1.12012	0.0636113	0	0	3	3	0	3
5550	GO_POSITIVE_REGULATION_OF_PROTEIN_TARGETING_TO_MEMBRANE	http://www.broadinstitute.org/gsea/msigdb/cards/GO_POSITIVE_REGULATION_OF_PROTEIN_TARGETING_TO_MEMBRANE	24	2	0.0743493	0.000568714	0.631168	0.0120676	0	0	7	7	0	3
5551	GO_REGULATION_OF_SODIUM_ION_TRANSMEMBRANE_TRANSPORTER_ACTIVITY	http://www.broadinstitute.org/gsea/msigdb/cards/GO_REGULATION_OF_SODIUM_ION_TRANSMEMBRANE_TRANSPORTER_ACTIVITY	38	5	0.0685173	0.000526327	0.571623	0.00826775	0	0	7	7	0	7
5552	GO_RELEASE_OF_CYTOCHROME_C_FROM_MITOCHONDRIA	http://www.broadinstitute.org/gsea/msigdb/cards/GO_RELEASE_OF_CYTOCHROME_C_FROM_MITOCHONDRIA	22	3	0.0582176	0.000450124	0.464813	0.00300019	0	0	9	9	0	4
5553	GO_REGULATION_OF_PROTEIN_TARGETING_TO_MEMBRANE	http://www.broadinstitute.org/gsea/msigdb/cards/GO_REGULATION_OF_PROTEIN_TARGETING_TO_MEMBRANE	31	4	0.0421894	0.000326613	0.33297	0.000495608	0	0	11	11	0	7
5554	GO_CYTOPLASMIC_TRANSLATION	http://www.broadinstitute.org/gsea/msigdb/cards/GO_CYTOPLASMIC_TRANSLATION	41	0					0	0	0	0	0	0
5555	GO_REGULATION_OF_B_CELL_RECEPTOR_SIGNALING_PATHWAY	http://www.broadinstitute.org/gsea/msigdb/cards/GO_REGULATION_OF_B_CELL_RECEPTOR_SIGNALING_PATHWAY	15	0					0	0	0	0	0	0
5556	GO_REGULATION_OF_HEPATOCYTE_PROLIFERATION	http://www.broadinstitute.org/gsea/msigdb/cards/GO_REGULATION_OF_HEPATOCYTE_PROLIFERATION	13	0					0	0	0	0	0	0
5557	GO_NEGATIVE_REGULATION_OF_PHOSPHOPROTEIN_PHOSPHATASE_ACTIVITY	http://www.broadinstitute.org/gsea/msigdb/cards/GO_NEGATIVE_REGULATION_OF_PHOSPHOPROTEIN_PHOSPHATASE_ACTIVITY	15	0					0	0	0	0	0	0
5558	GO_ESTABLISHMENT_OR_MAINTENANCE_OF_TRANSMEMBRANE_ELECTROCHEMICAL_GRADIENT	http://www.broadinstitute.org/gsea/msigdb/cards/GO_ESTABLISHMENT_OR_MAINTENANCE_OF_TRANSMEMBRANE_ELECTROCHEMICAL_GRADIENT	13	0					0	0	0	0	0	0
5559	GO_OLFACTORY_BULB_INTERNEURON_DIFFERENTIATION	http://www.broadinstitute.org/gsea/msigdb/cards/GO_OLFACTORY_BULB_INTERNEURON_DIFFERENTIATION	15	0					0	0	0	0	0	0
5560	GO_NEGATIVE_REGULATION_OF_TRANSCRIPTION_REGULATORY_REGION_DNA_BINDING	http://www.broadinstitute.org/gsea/msigdb/cards/GO_NEGATIVE_REGULATION_OF_TRANSCRIPTION_REGULATORY_REGION_DNA_BINDING	17	0					0	0	0	0	0	0
5561	GO_REGULATION_OF_NFAT_PROTEIN_IMPORT_INTO_NUCLEUS	http://www.broadinstitute.org/gsea/msigdb/cards/GO_REGULATION_OF_NFAT_PROTEIN_IMPORT_INTO_NUCLEUS	17	0					0	0	0	0	0	0
5562	GO_LENS_FIBER_CELL_DIFFERENTIATION	http://www.broadinstitute.org/gsea/msigdb/cards/GO_LENS_FIBER_CELL_DIFFERENTIATION	25	0					0	0	0	0	0	0
5563	GO_ESTABLISHMENT_OR_MAINTENANCE_OF_MONOPOLAR_CELL_POLARITY	http://www.broadinstitute.org/gsea/msigdb/cards/GO_ESTABLISHMENT_OR_MAINTENANCE_OF_MONOPOLAR_CELL_POLARITY	16	0					0	0	0	0	0	0
5564	GO_ACTIN_FILAMENT_BUNDLE_ORGANIZATION	http://www.broadinstitute.org/gsea/msigdb/cards/GO_ACTIN_FILAMENT_BUNDLE_ORGANIZATION	49	0					0	0	0	0	0	0
5565	GO_CYTOPLASMIC_MRNA_PROCESSING_BODY_ASSEMBLY	http://www.broadinstitute.org/gsea/msigdb/cards/GO_CYTOPLASMIC_MRNA_PROCESSING_BODY_ASSEMBLY	13	0					0	0	0	0	0	0
5566	GO_POSITIVE_REGULATION_OF_MACROPHAGE_ACTIVATION	http://www.broadinstitute.org/gsea/msigdb/cards/GO_POSITIVE_REGULATION_OF_MACROPHAGE_ACTIVATION	12	0					0	0	0	0	0	0
5567	GO_REGULATION_OF_T_CELL_CHEMOTAXIS	http://www.broadinstitute.org/gsea/msigdb/cards/GO_REGULATION_OF_T_CELL_CHEMOTAXIS	11	0					0	0	0	0	0	0
5568	GO_REGULATION_OF_PODOSOME_ASSEMBLY	http://www.broadinstitute.org/gsea/msigdb/cards/GO_REGULATION_OF_PODOSOME_ASSEMBLY	14	0					0	0	0	0	0	0
5569	GO_REGULATION_OF_MITOCHONDRIAL_MEMBRANE_PERMEABILITY_INVOLVED_IN_APOPTOTIC_PROCESS	http://www.broadinstitute.org/gsea/msigdb/cards/GO_REGULATION_OF_MITOCHONDRIAL_MEMBRANE_PERMEABILITY_INVOLVED_IN_APOPTOTIC_PROCESS	22	0					0	0	0	0	0	0
5570	GO_SODIUM_ION_EXPORT	http://www.broadinstitute.org/gsea/msigdb/cards/GO_SODIUM_ION_EXPORT	12	0					0	0	0	0	0	0
5571	GO_REGULATION_OF_ACTIN_NUCLEATION	http://www.broadinstitute.org/gsea/msigdb/cards/GO_REGULATION_OF_ACTIN_NUCLEATION	27	0					0	0	0	0	0	0
5572	GO_REGULATION_OF_DENDRITIC_CELL_DIFFERENTIATION	http://www.broadinstitute.org/gsea/msigdb/cards/GO_REGULATION_OF_DENDRITIC_CELL_DIFFERENTIATION	12	0					0	0	0	0	0	0
5573	GO_TOLL_LIKE_RECEPTOR_9_SIGNALING_PATHWAY	http://www.broadinstitute.org/gsea/msigdb/cards/GO_TOLL_LIKE_RECEPTOR_9_SIGNALING_PATHWAY	14	0					0	0	0	0	0	0
5574	GO_NEGATIVE_REGULATION_OF_BONE_RESORPTION	http://www.broadinstitute.org/gsea/msigdb/cards/GO_NEGATIVE_REGULATION_OF_BONE_RESORPTION	11	0					0	0	0	0	0	0
5575	GO_SPHINGOLIPID_MEDIATED_SIGNALING_PATHWAY	http://www.broadinstitute.org/gsea/msigdb/cards/GO_SPHINGOLIPID_MEDIATED_SIGNALING_PATHWAY	12	0					0	0	0	0	0	0
5576	GO_MATURATION_OF_SSU_RRNA	http://www.broadinstitute.org/gsea/msigdb/cards/GO_MATURATION_OF_SSU_RRNA	42	0					0	0	0	0	0	0
5577	GO_ALTERNATIVE_MRNA_SPLICING_VIA_SPLICEOSOME	http://www.broadinstitute.org/gsea/msigdb/cards/GO_ALTERNATIVE_MRNA_SPLICING_VIA_SPLICEOSOME	11	0					0	0	0	0	0	0
5578	GO_SNORNA_METABOLIC_PROCESS	http://www.broadinstitute.org/gsea/msigdb/cards/GO_SNORNA_METABOLIC_PROCESS	11	0					0	0	0	0	0	0
5579	GO_EXOGENOUS_DRUG_CATABOLIC_PROCESS	http://www.broadinstitute.org/gsea/msigdb/cards/GO_EXOGENOUS_DRUG_CATABOLIC_PROCESS	11	0					0	0	0	0	0	0
5580	GO_NEURON_PROJECTION_EXTENSION_INVOLVED_IN_NEURON_PROJECTION_GUIDANCE	http://www.broadinstitute.org/gsea/msigdb/cards/GO_NEURON_PROJECTION_EXTENSION_INVOLVED_IN_NEURON_PROJECTION_GUIDANCE	12	0					0	0	0	0	0	0
5581	GO_POSITIVE_REGULATION_OF_LYMPHOCYTE_MIGRATION	http://www.broadinstitute.org/gsea/msigdb/cards/GO_POSITIVE_REGULATION_OF_LYMPHOCYTE_MIGRATION	26	0					0	0	0	0	0	0
5582	GO_POSITIVE_REGULATION_OF_CELLULAR_EXTRAVASATION	http://www.broadinstitute.org/gsea/msigdb/cards/GO_POSITIVE_REGULATION_OF_CELLULAR_EXTRAVASATION	12	0					0	0	0	0	0	0
5583	GO_3_UTR_MEDIATED_MRNA_STABILIZATION	http://www.broadinstitute.org/gsea/msigdb/cards/GO_3_UTR_MEDIATED_MRNA_STABILIZATION	12	0					0	0	0	0	0	0
5584	GO_DRUG_CATABOLIC_PROCESS	http://www.broadinstitute.org/gsea/msigdb/cards/GO_DRUG_CATABOLIC_PROCESS	14	0					0	0	0	0	0	0
5585	GO_POSITIVE_REGULATION_OF_RHO_PROTEIN_SIGNAL_TRANSDUCTION	http://www.broadinstitute.org/gsea/msigdb/cards/GO_POSITIVE_REGULATION_OF_RHO_PROTEIN_SIGNAL_TRANSDUCTION	14	0					0	0	0	0	0	0
5586	GO_CONTRACTILE_ACTIN_FILAMENT_BUNDLE_ASSEMBLY	http://www.broadinstitute.org/gsea/msigdb/cards/GO_CONTRACTILE_ACTIN_FILAMENT_BUNDLE_ASSEMBLY	14	0					0	0	0	0	0	0
5587	GO_ACTIVATION_OF_NF_KAPPAB_INDUCING_KINASE_ACTIVITY	http://www.broadinstitute.org/gsea/msigdb/cards/GO_ACTIVATION_OF_NF_KAPPAB_INDUCING_KINASE_ACTIVITY	17	0					0	0	0	0	0	0
5588	GO_NEGATIVE_REGULATION_OF_PROTEIN_TYROSINE_KINASE_ACTIVITY	http://www.broadinstitute.org/gsea/msigdb/cards/GO_NEGATIVE_REGULATION_OF_PROTEIN_TYROSINE_KINASE_ACTIVITY	20	0					0	0	0	0	0	0
5589	GO_OXIDATIVE_DEMETHYLATION	http://www.broadinstitute.org/gsea/msigdb/cards/GO_OXIDATIVE_DEMETHYLATION	12	0					0	0	0	0	0	0
5590	GO_PROTEASOME_ASSEMBLY	http://www.broadinstitute.org/gsea/msigdb/cards/GO_PROTEASOME_ASSEMBLY	14	0					0	0	0	0	0	0
5591	GO_NEGATIVE_REGULATION_OF_CALCIUM_ION_DEPENDENT_EXOCYTOSIS	http://www.broadinstitute.org/gsea/msigdb/cards/GO_NEGATIVE_REGULATION_OF_CALCIUM_ION_DEPENDENT_EXOCYTOSIS	11	0					0	0	0	0	0	0
5592	GO_REGULATION_OF_EPIDERMAL_GROWTH_FACTOR_ACTIVATED_RECEPTOR_ACTIVITY	http://www.broadinstitute.org/gsea/msigdb/cards/GO_REGULATION_OF_EPIDERMAL_GROWTH_FACTOR_ACTIVATED_RECEPTOR_ACTIVITY	23	0					0	0	0	0	0	0
5593	GO_PROTEIN_NEDDYLATION	http://www.broadinstitute.org/gsea/msigdb/cards/GO_PROTEIN_NEDDYLATION	13	0					0	0	0	0	0	0
5594	GO_POSITIVE_REGULATION_OF_INTRACELLULAR_STEROID_HORMONE_RECEPTOR_SIGNALING_PATHWAY	http://www.broadinstitute.org/gsea/msigdb/cards/GO_POSITIVE_REGULATION_OF_INTRACELLULAR_STEROID_HORMONE_RECEPTOR_SIGNALING_PATHWAY	13	0					0	0	0	0	0	0
5595	GO_NEGATIVE_REGULATION_OF_MYOTUBE_DIFFERENTIATION	http://www.broadinstitute.org/gsea/msigdb/cards/GO_NEGATIVE_REGULATION_OF_MYOTUBE_DIFFERENTIATION	18	0					0	0	0	0	0	0
5596	GO_INDUCTION_OF_POSITIVE_CHEMOTAXIS	http://www.broadinstitute.org/gsea/msigdb/cards/GO_INDUCTION_OF_POSITIVE_CHEMOTAXIS	13	0					0	0	0	0	0	0
5597	GO_DEVELOPMENTAL_INDUCTION	http://www.broadinstitute.org/gsea/msigdb/cards/GO_DEVELOPMENTAL_INDUCTION	27	0					0	0	0	0	0	0
5598	GO_GAMMA_AMINOBUTYRIC_ACID_SIGNALING_PATHWAY	http://www.broadinstitute.org/gsea/msigdb/cards/GO_GAMMA_AMINOBUTYRIC_ACID_SIGNALING_PATHWAY	23	0					0	0	0	0	0	0
5599	GO_CLATHRIN_COAT_ASSEMBLY	http://www.broadinstitute.org/gsea/msigdb/cards/GO_CLATHRIN_COAT_ASSEMBLY	12	0					0	0	0	0	0	0
5600	GO_DNA_INTEGRATION	http://www.broadinstitute.org/gsea/msigdb/cards/GO_DNA_INTEGRATION	14	0					0	0	0	0	0	0
5601	GO_NEGATIVE_REGULATION_OF_JUN_KINASE_ACTIVITY	http://www.broadinstitute.org/gsea/msigdb/cards/GO_NEGATIVE_REGULATION_OF_JUN_KINASE_ACTIVITY	14	0					0	0	0	0	0	0
5602	GO_NEGATIVE_REGULATION_OF_EXOCYTOSIS	http://www.broadinstitute.org/gsea/msigdb/cards/GO_NEGATIVE_REGULATION_OF_EXOCYTOSIS	28	0					0	0	0	0	0	0
5603	GO_CLEAVAGE_INVOLVED_IN_RRNA_PROCESSING	http://www.broadinstitute.org/gsea/msigdb/cards/GO_CLEAVAGE_INVOLVED_IN_RRNA_PROCESSING	19	0					0	0	0	0	0	0
5604	GO_POSITIVE_REGULATION_OF_FIBROBLAST_MIGRATION	http://www.broadinstitute.org/gsea/msigdb/cards/GO_POSITIVE_REGULATION_OF_FIBROBLAST_MIGRATION	11	0					0	0	0	0	0	0
5605	GO_NEGATIVE_REGULATION_OF_BONE_REMODELING	http://www.broadinstitute.org/gsea/msigdb/cards/GO_NEGATIVE_REGULATION_OF_BONE_REMODELING	13	0					0	0	0	0	0	0
5606	GO_LEUKOTRIENE_BIOSYNTHETIC_PROCESS	http://www.broadinstitute.org/gsea/msigdb/cards/GO_LEUKOTRIENE_BIOSYNTHETIC_PROCESS	23	0					0	0	0	0	0	0
5607	GO_NEGATIVE_REGULATION_OF_REGULATED_SECRETORY_PATHWAY	http://www.broadinstitute.org/gsea/msigdb/cards/GO_NEGATIVE_REGULATION_OF_REGULATED_SECRETORY_PATHWAY	22	0					0	0	0	0	0	0
5608	GO_SULFATION	http://www.broadinstitute.org/gsea/msigdb/cards/GO_SULFATION	16	0					0	0	0	0	0	0
5609	GO_RESPONSE_TO_GRAVITY	http://www.broadinstitute.org/gsea/msigdb/cards/GO_RESPONSE_TO_GRAVITY	11	0					0	0	0	0	0	0
5610	GO_REGULATION_OF_IMMUNOGLOBULIN_SECRETION	http://www.broadinstitute.org/gsea/msigdb/cards/GO_REGULATION_OF_IMMUNOGLOBULIN_SECRETION	17	0					0	0	0	0	0	0
5611	GO_REGULATION_OF_INTERLEUKIN_10_SECRETION	http://www.broadinstitute.org/gsea/msigdb/cards/GO_REGULATION_OF_INTERLEUKIN_10_SECRETION	12	0					0	0	0	0	0	0
5612	GO_NEGATIVE_REGULATION_OF_NOTCH_SIGNALING_PATHWAY	http://www.broadinstitute.org/gsea/msigdb/cards/GO_NEGATIVE_REGULATION_OF_NOTCH_SIGNALING_PATHWAY	28	0					0	0	0	0	0	0
5613	GO_PEPTIDYL_CYSTEINE_MODIFICATION	http://www.broadinstitute.org/gsea/msigdb/cards/GO_PEPTIDYL_CYSTEINE_MODIFICATION	20	0					0	0	0	0	0	0
5614	GO_CYTOKINETIC_PROCESS	http://www.broadinstitute.org/gsea/msigdb/cards/GO_CYTOKINETIC_PROCESS	14	0					0	0	0	0	0	0
5615	GO_INSEMINATION	http://www.broadinstitute.org/gsea/msigdb/cards/GO_INSEMINATION	13	0					0	0	0	0	0	0
5616	GO_SPONGIOTROPHOBLAST_LAYER_DEVELOPMENT	http://www.broadinstitute.org/gsea/msigdb/cards/GO_SPONGIOTROPHOBLAST_LAYER_DEVELOPMENT	13	0					0	0	0	0	0	0
5617	GO_POSITIVE_REGULATION_OF_INTERLEUKIN_8_SECRETION	http://www.broadinstitute.org/gsea/msigdb/cards/GO_POSITIVE_REGULATION_OF_INTERLEUKIN_8_SECRETION	13	0					0	0	0	0	0	0
5618	GO_ORGAN_OR_TISSUE_SPECIFIC_IMMUNE_RESPONSE	http://www.broadinstitute.org/gsea/msigdb/cards/GO_ORGAN_OR_TISSUE_SPECIFIC_IMMUNE_RESPONSE	33	0					0	0	0	0	0	0
5619	GO_REGULATION_OF_CHROMATIN_BINDING	http://www.broadinstitute.org/gsea/msigdb/cards/GO_REGULATION_OF_CHROMATIN_BINDING	17	0					0	0	0	0	0	0
5620	GO_MRNA_MODIFICATION	http://www.broadinstitute.org/gsea/msigdb/cards/GO_MRNA_MODIFICATION	12	0					0	0	0	0	0	0
5621	GO_GABAERGIC_NEURON_DIFFERENTIATION	http://www.broadinstitute.org/gsea/msigdb/cards/GO_GABAERGIC_NEURON_DIFFERENTIATION	15	0					0	0	0	0	0	0
5622	GO_REGULATION_OF_NUCLEASE_ACTIVITY	http://www.broadinstitute.org/gsea/msigdb/cards/GO_REGULATION_OF_NUCLEASE_ACTIVITY	23	0					0	0	0	0	0	0
5623	GO_REGULATION_OF_IRE1_MEDIATED_UNFOLDED_PROTEIN_RESPONSE	http://www.broadinstitute.org/gsea/msigdb/cards/GO_REGULATION_OF_IRE1_MEDIATED_UNFOLDED_PROTEIN_RESPONSE	13	0					0	0	0	0	0	0
5624	GO_HISTONE_EXCHANGE	http://www.broadinstitute.org/gsea/msigdb/cards/GO_HISTONE_EXCHANGE	53	0					0	0	0	0	0	0
5625	GO_NEGATIVE_REGULATION_OF_FIBROBLAST_GROWTH_FACTOR_RECEPTOR_SIGNALING_PATHWAY	http://www.broadinstitute.org/gsea/msigdb/cards/GO_NEGATIVE_REGULATION_OF_FIBROBLAST_GROWTH_FACTOR_RECEPTOR_SIGNALING_PATHWAY	11	0					0	0	0	0	0	0
5626	GO_CHONDROITIN_SULFATE_PROTEOGLYCAN_BIOSYNTHETIC_PROCESS	http://www.broadinstitute.org/gsea/msigdb/cards/GO_CHONDROITIN_SULFATE_PROTEOGLYCAN_BIOSYNTHETIC_PROCESS	30	0					0	0	0	0	0	0
5627	GO_POSITIVE_REGULATION_OF_GUANYLATE_CYCLASE_ACTIVITY	http://www.broadinstitute.org/gsea/msigdb/cards/GO_POSITIVE_REGULATION_OF_GUANYLATE_CYCLASE_ACTIVITY	11	0					0	0	0	0	0	0
5628	GO_PYRIMIDINE_RIBONUCLEOSIDE_CATABOLIC_PROCESS	http://www.broadinstitute.org/gsea/msigdb/cards/GO_PYRIMIDINE_RIBONUCLEOSIDE_CATABOLIC_PROCESS	11	0					0	0	0	0	0	0
5629	GO_NEGATIVE_REGULATION_OF_TYPE_2_IMMUNE_RESPONSE	http://www.broadinstitute.org/gsea/msigdb/cards/GO_NEGATIVE_REGULATION_OF_TYPE_2_IMMUNE_RESPONSE	11	0					0	0	0	0	0	0
5630	GO_MEMBRANE_TUBULATION	http://www.broadinstitute.org/gsea/msigdb/cards/GO_MEMBRANE_TUBULATION	12	0					0	0	0	0	0	0
5631	GO_RETROGRADE_PROTEIN_TRANSPORT_ER_TO_CYTOSOL	http://www.broadinstitute.org/gsea/msigdb/cards/GO_RETROGRADE_PROTEIN_TRANSPORT_ER_TO_CYTOSOL	16	0					0	0	0	0	0	0
5632	GO_POLYAMINE_METABOLIC_PROCESS	http://www.broadinstitute.org/gsea/msigdb/cards/GO_POLYAMINE_METABOLIC_PROCESS	15	0					0	0	0	0	0	0
5633	GO_POSITIVE_REGULATION_OF_MITOCHONDRIAL_MEMBRANE_PERMEABILITY	http://www.broadinstitute.org/gsea/msigdb/cards/GO_POSITIVE_REGULATION_OF_MITOCHONDRIAL_MEMBRANE_PERMEABILITY	18	0					0	0	0	0	0	0
5634	GO_NEGATIVE_REGULATION_OF_HEMATOPOIETIC_PROGENITOR_CELL_DIFFERENTIATION	http://www.broadinstitute.org/gsea/msigdb/cards/GO_NEGATIVE_REGULATION_OF_HEMATOPOIETIC_PROGENITOR_CELL_DIFFERENTIATION	24	0					0	0	0	0	0	0
5635	GO_RNA_SURVEILLANCE	http://www.broadinstitute.org/gsea/msigdb/cards/GO_RNA_SURVEILLANCE	14	0					0	0	0	0	0	0
5636	GO_GLUTATHIONE_DERIVATIVE_METABOLIC_PROCESS	http://www.broadinstitute.org/gsea/msigdb/cards/GO_GLUTATHIONE_DERIVATIVE_METABOLIC_PROCESS	22	0					0	0	0	0	0	0
5637	GO_LONG_TERM_SYNAPTIC_DEPRESSION	http://www.broadinstitute.org/gsea/msigdb/cards/GO_LONG_TERM_SYNAPTIC_DEPRESSION	15	0					0	0	0	0	0	0
5638	GO_SPLICEOSOMAL_TRI_SNRNP_COMPLEX_ASSEMBLY	http://www.broadinstitute.org/gsea/msigdb/cards/GO_SPLICEOSOMAL_TRI_SNRNP_COMPLEX_ASSEMBLY	12	0					0	0	0	0	0	0
5639	GO_SUBSTRATE_INDEPENDENT_TELENCEPHALIC_TANGENTIAL_MIGRATION	http://www.broadinstitute.org/gsea/msigdb/cards/GO_SUBSTRATE_INDEPENDENT_TELENCEPHALIC_TANGENTIAL_MIGRATION	13	0					0	0	0	0	0	0
5640	GO_PROTEIN_K11_LINKED_UBIQUITINATION	http://www.broadinstitute.org/gsea/msigdb/cards/GO_PROTEIN_K11_LINKED_UBIQUITINATION	27	0					0	0	0	0	0	0
5641	GO_POSITIVE_REGULATION_OF_TRANSCRIPTION_ELONGATION_FROM_RNA_POLYMERASE_II_PROMOTER	http://www.broadinstitute.org/gsea/msigdb/cards/GO_POSITIVE_REGULATION_OF_TRANSCRIPTION_ELONGATION_FROM_RNA_POLYMERASE_II_PROMOTER	13	0					0	0	0	0	0	0
5642	GO_FORMATION_OF_TRANSLATION_PREINITIATION_COMPLEX	http://www.broadinstitute.org/gsea/msigdb/cards/GO_FORMATION_OF_TRANSLATION_PREINITIATION_COMPLEX	22	0					0	0	0	0	0	0
5643	GO_MATURATION_OF_5_8S_RRNA_FROM_TRICISTRONIC_RRNA_TRANSCRIPT_SSU_RRNA_5_8S_RRNA_LSU_RRNA_	http://www.broadinstitute.org/gsea/msigdb/cards/GO_MATURATION_OF_5_8S_RRNA_FROM_TRICISTRONIC_RRNA_TRANSCRIPT_SSU_RRNA_5_8S_RRNA_LSU_RRNA_	19	0					0	0	0	0	0	0
5644	GO_NEGATIVE_REGULATION_OF_SPROUTING_ANGIOGENESIS	http://www.broadinstitute.org/gsea/msigdb/cards/GO_NEGATIVE_REGULATION_OF_SPROUTING_ANGIOGENESIS	11	0					0	0	0	0	0	0
5645	GO_NEGATIVE_REGULATION_OF_GLIAL_CELL_PROLIFERATION	http://www.broadinstitute.org/gsea/msigdb/cards/GO_NEGATIVE_REGULATION_OF_GLIAL_CELL_PROLIFERATION	11	0					0	0	0	0	0	0
5646	GO_REGULATION_OF_NUCLEAR_TRANSCRIBED_MRNA_POLY_A_TAIL_SHORTENING	http://www.broadinstitute.org/gsea/msigdb/cards/GO_REGULATION_OF_NUCLEAR_TRANSCRIBED_MRNA_POLY_A_TAIL_SHORTENING	11	0					0	0	0	0	0	0
5647	GO_EXIT_FROM_MITOSIS	http://www.broadinstitute.org/gsea/msigdb/cards/GO_EXIT_FROM_MITOSIS	12	0					0	0	0	0	0	0
5648	GO_APOPTOTIC_NUCLEAR_CHANGES	http://www.broadinstitute.org/gsea/msigdb/cards/GO_APOPTOTIC_NUCLEAR_CHANGES	25	0					0	0	0	0	0	0
5649	GO_POSITIVE_REGULATION_OF_ACTIN_NUCLEATION	http://www.broadinstitute.org/gsea/msigdb/cards/GO_POSITIVE_REGULATION_OF_ACTIN_NUCLEATION	16	0					0	0	0	0	0	0
5650	GO_INNATE_IMMUNE_RESPONSE_IN_MUCOSA	http://www.broadinstitute.org/gsea/msigdb/cards/GO_INNATE_IMMUNE_RESPONSE_IN_MUCOSA	23	0					0	0	0	0	0	0
5651	GO_INTESTINAL_EPITHELIAL_CELL_DEVELOPMENT	http://www.broadinstitute.org/gsea/msigdb/cards/GO_INTESTINAL_EPITHELIAL_CELL_DEVELOPMENT	11	0					0	0	0	0	0	0
5652	GO_REGULATION_OF_CELL_MIGRATION_INVOLVED_IN_SPROUTING_ANGIOGENESIS	http://www.broadinstitute.org/gsea/msigdb/cards/GO_REGULATION_OF_CELL_MIGRATION_INVOLVED_IN_SPROUTING_ANGIOGENESIS	19	0					0	0	0	0	0	0
5653	GO_MATURATION_OF_SSU_RRNA_FROM_TRICISTRONIC_RRNA_TRANSCRIPT_SSU_RRNA_5_8S_RRNA_LSU_RRNA_	http://www.broadinstitute.org/gsea/msigdb/cards/GO_MATURATION_OF_SSU_RRNA_FROM_TRICISTRONIC_RRNA_TRANSCRIPT_SSU_RRNA_5_8S_RRNA_LSU_RRNA_	33	0					0	0	0	0	0	0
5654	GO_PRODUCTION_OF_MOLECULAR_MEDIATOR_INVOLVED_IN_INFLAMMATORY_RESPONSE	http://www.broadinstitute.org/gsea/msigdb/cards/GO_PRODUCTION_OF_MOLECULAR_MEDIATOR_INVOLVED_IN_INFLAMMATORY_RESPONSE	12	0					0	0	0	0	0	0
5655	GO_MATURATION_OF_LSU_RRNA	http://www.broadinstitute.org/gsea/msigdb/cards/GO_MATURATION_OF_LSU_RRNA	13	0					0	0	0	0	0	0
5656	GO_PROTEIN_KINASE_C_SIGNALING	http://www.broadinstitute.org/gsea/msigdb/cards/GO_PROTEIN_KINASE_C_SIGNALING	16	0					0	0	0	0	0	0
5657	GO_CYTOPLASMIC_TRANSLATIONAL_INITIATION	http://www.broadinstitute.org/gsea/msigdb/cards/GO_CYTOPLASMIC_TRANSLATIONAL_INITIATION	14	0					0	0	0	0	0	0
5658	GO_TRANSCRIPTION_FROM_MITOCHONDRIAL_PROMOTER	http://www.broadinstitute.org/gsea/msigdb/cards/GO_TRANSCRIPTION_FROM_MITOCHONDRIAL_PROMOTER	11	0					0	0	0	0	0	0
5659	GO_DNA_DEMETHYLATION	http://www.broadinstitute.org/gsea/msigdb/cards/GO_DNA_DEMETHYLATION	15	0					0	0	0	0	0	0
5660	GO_REGULATION_OF_LYMPHOCYTE_CHEMOTAXIS	http://www.broadinstitute.org/gsea/msigdb/cards/GO_REGULATION_OF_LYMPHOCYTE_CHEMOTAXIS	20	0					0	0	0	0	0	0
5661	GO_CARDIAC_CELL_FATE_COMMITMENT	http://www.broadinstitute.org/gsea/msigdb/cards/GO_CARDIAC_CELL_FATE_COMMITMENT	11	0					0	0	0	0	0	0
5662	GO_REGULATION_OF_CELLULAR_EXTRAVASATION	http://www.broadinstitute.org/gsea/msigdb/cards/GO_REGULATION_OF_CELLULAR_EXTRAVASATION	22	0					0	0	0	0	0	0
5663	GO_POSITIVE_REGULATION_OF_NON_CANONICAL_WNT_SIGNALING_PATHWAY	http://www.broadinstitute.org/gsea/msigdb/cards/GO_POSITIVE_REGULATION_OF_NON_CANONICAL_WNT_SIGNALING_PATHWAY	11	0					0	0	0	0	0	0
5664	GO_DNA_TEMPLATED_TRANSCRIPTIONAL_PREINITIATION_COMPLEX_ASSEMBLY	http://www.broadinstitute.org/gsea/msigdb/cards/GO_DNA_TEMPLATED_TRANSCRIPTIONAL_PREINITIATION_COMPLEX_ASSEMBLY	11	0					0	0	0	0	0	0
5665	GO_CARDIOBLAST_DIFFERENTIATION	http://www.broadinstitute.org/gsea/msigdb/cards/GO_CARDIOBLAST_DIFFERENTIATION	13	0					0	0	0	0	0	0
5666	GO_SYNAPTIC_TRANSMISSION_DOPAMINERGIC	http://www.broadinstitute.org/gsea/msigdb/cards/GO_SYNAPTIC_TRANSMISSION_DOPAMINERGIC	17	0					0	0	0	0	0	0
5667	GO_REGULATION_OF_CYTOKINE_SECRETION_INVOLVED_IN_IMMUNE_RESPONSE	http://www.broadinstitute.org/gsea/msigdb/cards/GO_REGULATION_OF_CYTOKINE_SECRETION_INVOLVED_IN_IMMUNE_RESPONSE	11	0					0	0	0	0	0	0
5668	GO_RNA_DESTABILIZATION	http://www.broadinstitute.org/gsea/msigdb/cards/GO_RNA_DESTABILIZATION	16	0					0	0	0	0	0	0
5669	GO_INOSITOL_METABOLIC_PROCESS	http://www.broadinstitute.org/gsea/msigdb/cards/GO_INOSITOL_METABOLIC_PROCESS	11	0					0	0	0	0	0	0
5670	GO_PROTEIN_ADP_RIBOSYLATION	http://www.broadinstitute.org/gsea/msigdb/cards/GO_PROTEIN_ADP_RIBOSYLATION	20	0					0	0	0	0	0	0
5671	GO_CHONDROITIN_SULFATE_BIOSYNTHETIC_PROCESS	http://www.broadinstitute.org/gsea/msigdb/cards/GO_CHONDROITIN_SULFATE_BIOSYNTHETIC_PROCESS	25	0					0	0	0	0	0	0
5672	GO_REGULATION_OF_ALTERNATIVE_MRNA_SPLICING_VIA_SPLICEOSOME	http://www.broadinstitute.org/gsea/msigdb/cards/GO_REGULATION_OF_ALTERNATIVE_MRNA_SPLICING_VIA_SPLICEOSOME	35	0					0	0	0	0	0	0
5673	GO_VIRAL_GENOME_REPLICATION	http://www.broadinstitute.org/gsea/msigdb/cards/GO_VIRAL_GENOME_REPLICATION	21	0					0	0	0	0	0	0
5674	GO_REGULATION_OF_ARP2_3_COMPLEX_MEDIATED_ACTIN_NUCLEATION	http://www.broadinstitute.org/gsea/msigdb/cards/GO_REGULATION_OF_ARP2_3_COMPLEX_MEDIATED_ACTIN_NUCLEATION	15	0					0	0	0	0	0	0
5675	GO_ORGAN_INDUCTION	http://www.broadinstitute.org/gsea/msigdb/cards/GO_ORGAN_INDUCTION	16	0					0	0	0	0	0	0
5676	GO_ACROSOME_ASSEMBLY	http://www.broadinstitute.org/gsea/msigdb/cards/GO_ACROSOME_ASSEMBLY	13	0					0	0	0	0	0	0
5677	GO_REGULATION_OF_INTRINSIC_APOPTOTIC_SIGNALING_PATHWAY_IN_RESPONSE_TO_DNA_DAMAGE_BY_P53_CLASS_MEDIATOR	http://www.broadinstitute.org/gsea/msigdb/cards/GO_REGULATION_OF_INTRINSIC_APOPTOTIC_SIGNALING_PATHWAY_IN_RESPONSE_TO_DNA_DAMAGE_BY_P53_CLASS_MEDIATOR	14	0					0	0	0	0	0	0
5678	GO_CALCIUM_ION_REGULATED_EXOCYTOSIS_OF_NEUROTRANSMITTER	http://www.broadinstitute.org/gsea/msigdb/cards/GO_CALCIUM_ION_REGULATED_EXOCYTOSIS_OF_NEUROTRANSMITTER	34	0					0	0	0	0	0	0
5679	GO_AMINO_SUGAR_CATABOLIC_PROCESS	http://www.broadinstitute.org/gsea/msigdb/cards/GO_AMINO_SUGAR_CATABOLIC_PROCESS	13	0					0	0	0	0	0	0
5680	GO_ECTODERMAL_PLACODE_DEVELOPMENT	http://www.broadinstitute.org/gsea/msigdb/cards/GO_ECTODERMAL_PLACODE_DEVELOPMENT	15	0					0	0	0	0	0	0
5681	GO_CEREBRAL_CORTEX_GABAERGIC_INTERNEURON_DIFFERENTIATION	http://www.broadinstitute.org/gsea/msigdb/cards/GO_CEREBRAL_CORTEX_GABAERGIC_INTERNEURON_DIFFERENTIATION	12	0					0	0	0	0	0	0
5682	GO_REGULATION_OF_LIPOPOLYSACCHARIDE_MEDIATED_SIGNALING_PATHWAY	http://www.broadinstitute.org/gsea/msigdb/cards/GO_REGULATION_OF_LIPOPOLYSACCHARIDE_MEDIATED_SIGNALING_PATHWAY	19	0					0	0	0	0	0	0
5683	GO_MICROGLIAL_CELL_ACTIVATION	http://www.broadinstitute.org/gsea/msigdb/cards/GO_MICROGLIAL_CELL_ACTIVATION	12	0					0	0	0	0	0	0
5684	GO_REGULATION_OF_MRNA_POLYADENYLATION	http://www.broadinstitute.org/gsea/msigdb/cards/GO_REGULATION_OF_MRNA_POLYADENYLATION	11	0					0	0	0	0	0	0
5685	GO_SPERMATID_NUCLEUS_DIFFERENTIATION	http://www.broadinstitute.org/gsea/msigdb/cards/GO_SPERMATID_NUCLEUS_DIFFERENTIATION	18	0					0	0	0	0	0	0
5686	GO_POSITIVE_REGULATION_OF_NEUROLOGICAL_SYSTEM_PROCESS	http://www.broadinstitute.org/gsea/msigdb/cards/GO_POSITIVE_REGULATION_OF_NEUROLOGICAL_SYSTEM_PROCESS	23	0					0	0	0	0	0	0
5687	GO_POSITIVE_REGULATION_OF_ENDOPLASMIC_RETICULUM_UNFOLDED_PROTEIN_RESPONSE	http://www.broadinstitute.org/gsea/msigdb/cards/GO_POSITIVE_REGULATION_OF_ENDOPLASMIC_RETICULUM_UNFOLDED_PROTEIN_RESPONSE	13	0					0	0	0	0	0	0
5688	GO_REGULATION_OF_CHEMOKINE_BIOSYNTHETIC_PROCESS	http://www.broadinstitute.org/gsea/msigdb/cards/GO_REGULATION_OF_CHEMOKINE_BIOSYNTHETIC_PROCESS	12	0					0	0	0	0	0	0
5689	GO_NEGATIVE_REGULATION_OF_MAST_CELL_ACTIVATION	http://www.broadinstitute.org/gsea/msigdb/cards/GO_NEGATIVE_REGULATION_OF_MAST_CELL_ACTIVATION	11	0					0	0	0	0	0	0
5690	GO_REGULATION_OF_TUMOR_NECROSIS_FACTOR_BIOSYNTHETIC_PROCESS	http://www.broadinstitute.org/gsea/msigdb/cards/GO_REGULATION_OF_TUMOR_NECROSIS_FACTOR_BIOSYNTHETIC_PROCESS	18	0					0	0	0	0	0	0
5691	GO_CELLULAR_RESPONSE_TO_NITROGEN_LEVELS	http://www.broadinstitute.org/gsea/msigdb/cards/GO_CELLULAR_RESPONSE_TO_NITROGEN_LEVELS	11	0					0	0	0	0	0	0
5692	GO_ADENYLATE_CYCLASE_ACTIVATING_DOPAMINE_RECEPTOR_SIGNALING_PATHWAY	http://www.broadinstitute.org/gsea/msigdb/cards/GO_ADENYLATE_CYCLASE_ACTIVATING_DOPAMINE_RECEPTOR_SIGNALING_PATHWAY	12	0					0	0	0	0	0	0
5693	GO_POSITIVE_REGULATION_OF_IMMUNOGLOBULIN_SECRETION	http://www.broadinstitute.org/gsea/msigdb/cards/GO_POSITIVE_REGULATION_OF_IMMUNOGLOBULIN_SECRETION	11	0					0	0	0	0	0	0
5694	GO_REGULATION_OF_PROTON_TRANSPORT	http://www.broadinstitute.org/gsea/msigdb/cards/GO_REGULATION_OF_PROTON_TRANSPORT	14	0					0	0	0	0	0	0
5695	GO_REGULATION_OF_NEURON_PROJECTION_REGENERATION	http://www.broadinstitute.org/gsea/msigdb/cards/GO_REGULATION_OF_NEURON_PROJECTION_REGENERATION	20	0					0	0	0	0	0	0
5696	GO_NEGATIVE_REGULATION_OF_INTERLEUKIN_8_PRODUCTION	http://www.broadinstitute.org/gsea/msigdb/cards/GO_NEGATIVE_REGULATION_OF_INTERLEUKIN_8_PRODUCTION	15	0					0	0	0	0	0	0
5697	GO_LEUKOCYTE_ADHESION_TO_VASCULAR_ENDOTHELIAL_CELL	http://www.broadinstitute.org/gsea/msigdb/cards/GO_LEUKOCYTE_ADHESION_TO_VASCULAR_ENDOTHELIAL_CELL	13	0					0	0	0	0	0	0
5698	GO_CD4_POSITIVE_OR_CD8_POSITIVE_ALPHA_BETA_T_CELL_LINEAGE_COMMITMENT	http://www.broadinstitute.org/gsea/msigdb/cards/GO_CD4_POSITIVE_OR_CD8_POSITIVE_ALPHA_BETA_T_CELL_LINEAGE_COMMITMENT	11	0					0	0	0	0	0	0
5699	GO_SEGMENT_SPECIFICATION	http://www.broadinstitute.org/gsea/msigdb/cards/GO_SEGMENT_SPECIFICATION	17	0					0	0	0	0	0	0
5700	GO_CELLULAR_RESPONSE_TO_EXOGENOUS_DSRNA	http://www.broadinstitute.org/gsea/msigdb/cards/GO_CELLULAR_RESPONSE_TO_EXOGENOUS_DSRNA	12	0					0	0	0	0	0	0
5701	GO_RESPONSE_TO_ACETYLCHOLINE	http://www.broadinstitute.org/gsea/msigdb/cards/GO_RESPONSE_TO_ACETYLCHOLINE	18	0					0	0	0	0	0	0
5702	GO_LIPOPOLYSACCHARIDE_MEDIATED_SIGNALING_PATHWAY	http://www.broadinstitute.org/gsea/msigdb/cards/GO_LIPOPOLYSACCHARIDE_MEDIATED_SIGNALING_PATHWAY	31	0					0	0	0	0	0	0
5703	GO_GRANULOCYTE_DIFFERENTIATION	http://www.broadinstitute.org/gsea/msigdb/cards/GO_GRANULOCYTE_DIFFERENTIATION	15	0					0	0	0	0	0	0
5704	GO_POSITIVE_REGULATION_OF_EPIDERMAL_GROWTH_FACTOR_ACTIVATED_RECEPTOR_ACTIVITY	http://www.broadinstitute.org/gsea/msigdb/cards/GO_POSITIVE_REGULATION_OF_EPIDERMAL_GROWTH_FACTOR_ACTIVATED_RECEPTOR_ACTIVITY	11	0					0	0	0	0	0	0
5705	GO_POSITIVE_REGULATION_OF_MRNA_3_END_PROCESSING	http://www.broadinstitute.org/gsea/msigdb/cards/GO_POSITIVE_REGULATION_OF_MRNA_3_END_PROCESSING	17	0					0	0	0	0	0	0
5706	GO_NEGATIVE_REGULATION_OF_VIRAL_ENTRY_INTO_HOST_CELL	http://www.broadinstitute.org/gsea/msigdb/cards/GO_NEGATIVE_REGULATION_OF_VIRAL_ENTRY_INTO_HOST_CELL	19	0					0	0	0	0	0	0
5707	GO_APOPTOTIC_DNA_FRAGMENTATION	http://www.broadinstitute.org/gsea/msigdb/cards/GO_APOPTOTIC_DNA_FRAGMENTATION	15	0					0	0	0	0	0	0
5708	GO_REGULATION_OF_GUANYLATE_CYCLASE_ACTIVITY	http://www.broadinstitute.org/gsea/msigdb/cards/GO_REGULATION_OF_GUANYLATE_CYCLASE_ACTIVITY	13	0					0	0	0	0	0	0
5709	GO_SPINAL_CORD_ASSOCIATION_NEURON_DIFFERENTIATION	http://www.broadinstitute.org/gsea/msigdb/cards/GO_SPINAL_CORD_ASSOCIATION_NEURON_DIFFERENTIATION	14	0					0	0	0	0	0	0
5710	GO_NEGATIVE_REGULATION_OF_LEUKOCYTE_DEGRANULATION	http://www.broadinstitute.org/gsea/msigdb/cards/GO_NEGATIVE_REGULATION_OF_LEUKOCYTE_DEGRANULATION	11	0					0	0	0	0	0	0
5711	GO_HISTONE_H2A_ACETYLATION	http://www.broadinstitute.org/gsea/msigdb/cards/GO_HISTONE_H2A_ACETYLATION	15	0					0	0	0	0	0	0
5712	GO_DNA_REPLICATION_DEPENDENT_NUCLEOSOME_ORGANIZATION	http://www.broadinstitute.org/gsea/msigdb/cards/GO_DNA_REPLICATION_DEPENDENT_NUCLEOSOME_ORGANIZATION	32	0					0	0	0	0	0	0
5713	GO_NEGATIVE_REGULATION_OF_MEGAKARYOCYTE_DIFFERENTIATION	http://www.broadinstitute.org/gsea/msigdb/cards/GO_NEGATIVE_REGULATION_OF_MEGAKARYOCYTE_DIFFERENTIATION	18	0					0	0	0	0	0	0
5714	GO_ACTIVATION_OF_MAPKKK_ACTIVITY	http://www.broadinstitute.org/gsea/msigdb/cards/GO_ACTIVATION_OF_MAPKKK_ACTIVITY	11	0					0	0	0	0	0	0
5715	GO_RRNA_3_END_PROCESSING	http://www.broadinstitute.org/gsea/msigdb/cards/GO_RRNA_3_END_PROCESSING	13	0					0	0	0	0	0	0
5716	GO_BEHAVIORAL_RESPONSE_TO_COCAINE	http://www.broadinstitute.org/gsea/msigdb/cards/GO_BEHAVIORAL_RESPONSE_TO_COCAINE	12	0					0	0	0	0	0	0
5717	GO_NEGATIVE_REGULATION_OF_PROTEIN_LOCALIZATION_TO_CELL_PERIPHERY	http://www.broadinstitute.org/gsea/msigdb/cards/GO_NEGATIVE_REGULATION_OF_PROTEIN_LOCALIZATION_TO_CELL_PERIPHERY	20	0					0	0	0	0	0	0
5718	GO_REGULATION_OF_INTERLEUKIN_8_SECRETION	http://www.broadinstitute.org/gsea/msigdb/cards/GO_REGULATION_OF_INTERLEUKIN_8_SECRETION	19	0					0	0	0	0	0	0
5719	GO_HEART_TRABECULA_FORMATION	http://www.broadinstitute.org/gsea/msigdb/cards/GO_HEART_TRABECULA_FORMATION	14	0					0	0	0	0	0	0
5720	GO_ERROR_PRONE_TRANSLESION_SYNTHESIS	http://www.broadinstitute.org/gsea/msigdb/cards/GO_ERROR_PRONE_TRANSLESION_SYNTHESIS	19	0					0	0	0	0	0	0
5721	GO_PROTEIN_FOLDING_IN_ENDOPLASMIC_RETICULUM	http://www.broadinstitute.org/gsea/msigdb/cards/GO_PROTEIN_FOLDING_IN_ENDOPLASMIC_RETICULUM	11	0					0	0	0	0	0	0
5722	GO_POSITIVE_REGULATION_OF_SPROUTING_ANGIOGENESIS	http://www.broadinstitute.org/gsea/msigdb/cards/GO_POSITIVE_REGULATION_OF_SPROUTING_ANGIOGENESIS	14	0					0	0	0	0	0	0
5723	GO_SEMAPHORIN_PLEXIN_SIGNALING_PATHWAY_INVOLVED_IN_NEURON_PROJECTION_GUIDANCE	http://www.broadinstitute.org/gsea/msigdb/cards/GO_SEMAPHORIN_PLEXIN_SIGNALING_PATHWAY_INVOLVED_IN_NEURON_PROJECTION_GUIDANCE	13	0					0	0	0	0	0	0
5724	GO_REGULATION_OF_RETROGRADE_PROTEIN_TRANSPORT_ER_TO_CYTOSOL	http://www.broadinstitute.org/gsea/msigdb/cards/GO_REGULATION_OF_RETROGRADE_PROTEIN_TRANSPORT_ER_TO_CYTOSOL	13	0					0	0	0	0	0	0
5725	GO_NEGATIVE_REGULATION_OF_CARDIAC_MUSCLE_CELL_APOPTOTIC_PROCESS	http://www.broadinstitute.org/gsea/msigdb/cards/GO_NEGATIVE_REGULATION_OF_CARDIAC_MUSCLE_CELL_APOPTOTIC_PROCESS	13	0					0	0	0	0	0	0
5726	GO_CATECHOLAMINE_TRANSPORT	http://www.broadinstitute.org/gsea/msigdb/cards/GO_CATECHOLAMINE_TRANSPORT	14	0					0	0	0	0	0	0
5727	GO_HISTONE_H4_K16_ACETYLATION	http://www.broadinstitute.org/gsea/msigdb/cards/GO_HISTONE_H4_K16_ACETYLATION	19	0					0	0	0	0	0	0
5728	GO_ARP2_3_COMPLEX_MEDIATED_ACTIN_NUCLEATION	http://www.broadinstitute.org/gsea/msigdb/cards/GO_ARP2_3_COMPLEX_MEDIATED_ACTIN_NUCLEATION	18	0					0	0	0	0	0	0
5729	GO_COENZYME_CATABOLIC_PROCESS	http://www.broadinstitute.org/gsea/msigdb/cards/GO_COENZYME_CATABOLIC_PROCESS	12	0					0	0	0	0	0	0
5730	GO_GOLGI_LOCALIZATION	http://www.broadinstitute.org/gsea/msigdb/cards/GO_GOLGI_LOCALIZATION	12	0					0	0	0	0	0	0
5731	GO_NUCLEOPHAGY	http://www.broadinstitute.org/gsea/msigdb/cards/GO_NUCLEOPHAGY	19	0					0	0	0	0	0	0
5732	GO_PROTEIN_K63_LINKED_DEUBIQUITINATION	http://www.broadinstitute.org/gsea/msigdb/cards/GO_PROTEIN_K63_LINKED_DEUBIQUITINATION	24	0					0	0	0	0	0	0
5733	GO_NEGATIVE_REGULATION_OF_ERAD_PATHWAY	http://www.broadinstitute.org/gsea/msigdb/cards/GO_NEGATIVE_REGULATION_OF_ERAD_PATHWAY	12	0					0	0	0	0	0	0
5734	GO_NEGATIVE_REGULATION_OF_MUSCLE_HYPERTROPHY	http://www.broadinstitute.org/gsea/msigdb/cards/GO_NEGATIVE_REGULATION_OF_MUSCLE_HYPERTROPHY	14	0					0	0	0	0	0	0
5735	GO_POSITIVE_REGULATION_OF_NUCLEASE_ACTIVITY	http://www.broadinstitute.org/gsea/msigdb/cards/GO_POSITIVE_REGULATION_OF_NUCLEASE_ACTIVITY	15	0					0	0	0	0	0	0
5736	GO_LENS_MORPHOGENESIS_IN_CAMERA_TYPE_EYE	http://www.broadinstitute.org/gsea/msigdb/cards/GO_LENS_MORPHOGENESIS_IN_CAMERA_TYPE_EYE	19	0					0	0	0	0	0	0
5737	GO_REGULATION_OF_INTERLEUKIN_8_BIOSYNTHETIC_PROCESS	http://www.broadinstitute.org/gsea/msigdb/cards/GO_REGULATION_OF_INTERLEUKIN_8_BIOSYNTHETIC_PROCESS	12	0					0	0	0	0	0	0
5738	GO_REGULATION_OF_CYTOPLASMIC_TRANSLATION	http://www.broadinstitute.org/gsea/msigdb/cards/GO_REGULATION_OF_CYTOPLASMIC_TRANSLATION	13	0					0	0	0	0	0	0
5739	GO_REGULATION_OF_PROTEIN_EXIT_FROM_ENDOPLASMIC_RETICULUM	http://www.broadinstitute.org/gsea/msigdb/cards/GO_REGULATION_OF_PROTEIN_EXIT_FROM_ENDOPLASMIC_RETICULUM	19	0					0	0	0	0	0	0
5740	GO_PROTEIN_PALMITOYLATION	http://www.broadinstitute.org/gsea/msigdb/cards/GO_PROTEIN_PALMITOYLATION	23	0					0	0	0	0	0	0
5741	GO_MATURATION_OF_5_8S_RRNA	http://www.broadinstitute.org/gsea/msigdb/cards/GO_MATURATION_OF_5_8S_RRNA	28	0					0	0	0	0	0	0
5742	GO_REGULATION_OF_DENDRITE_EXTENSION	http://www.broadinstitute.org/gsea/msigdb/cards/GO_REGULATION_OF_DENDRITE_EXTENSION	19	0					0	0	0	0	0	0
5743	GO_GANGLION_DEVELOPMENT	http://www.broadinstitute.org/gsea/msigdb/cards/GO_GANGLION_DEVELOPMENT	13	0					0	0	0	0	0	0
5744	GO_ACTIN_NUCLEATION	http://www.broadinstitute.org/gsea/msigdb/cards/GO_ACTIN_NUCLEATION	24	0					0	0	0	0	0	0
5745	GO_REGULATION_OF_EXTRACELLULAR_MATRIX_DISASSEMBLY	http://www.broadinstitute.org/gsea/msigdb/cards/GO_REGULATION_OF_EXTRACELLULAR_MATRIX_DISASSEMBLY	14	0					0	0	0	0	0	0
5746	GO_SNRNA_PROCESSING	http://www.broadinstitute.org/gsea/msigdb/cards/GO_SNRNA_PROCESSING	22	0					0	0	0	0	0	0
5747	GO_RRNA_MODIFICATION	http://www.broadinstitute.org/gsea/msigdb/cards/GO_RRNA_MODIFICATION	27	0					0	0	0	0	0	0
5748	GO_MAMMARY_GLAND_EPITHELIAL_CELL_PROLIFERATION	http://www.broadinstitute.org/gsea/msigdb/cards/GO_MAMMARY_GLAND_EPITHELIAL_CELL_PROLIFERATION	12	0					0	0	0	0	0	0
5749	GO_DORSAL_SPINAL_CORD_DEVELOPMENT	http://www.broadinstitute.org/gsea/msigdb/cards/GO_DORSAL_SPINAL_CORD_DEVELOPMENT	21	0					0	0	0	0	0	0
5750	GO_REGULATION_OF_SPROUTING_ANGIOGENESIS	http://www.broadinstitute.org/gsea/msigdb/cards/GO_REGULATION_OF_SPROUTING_ANGIOGENESIS	28	0					0	0	0	0	0	0
5751	GO_CELL_SURFACE_RECEPTOR_SIGNALING_PATHWAY_INVOLVED_IN_HEART_DEVELOPMENT	http://www.broadinstitute.org/gsea/msigdb/cards/GO_CELL_SURFACE_RECEPTOR_SIGNALING_PATHWAY_INVOLVED_IN_HEART_DEVELOPMENT	16	0					0	0	0	0	0	0
5752	GO_UBIQUITIN_DEPENDENT_PROTEIN_CATABOLIC_PROCESS_VIA_THE_MULTIVESICULAR_BODY_SORTING_PATHWAY	http://www.broadinstitute.org/gsea/msigdb/cards/GO_UBIQUITIN_DEPENDENT_PROTEIN_CATABOLIC_PROCESS_VIA_THE_MULTIVESICULAR_BODY_SORTING_PATHWAY	18	0					0	0	0	0	0	0
5753	GO_VENTRICULAR_TRABECULA_MYOCARDIUM_MORPHOGENESIS	http://www.broadinstitute.org/gsea/msigdb/cards/GO_VENTRICULAR_TRABECULA_MYOCARDIUM_MORPHOGENESIS	11	0					0	0	0	0	0	0
5754	GO_CHROMATIN_SILENCING_AT_RDNA	http://www.broadinstitute.org/gsea/msigdb/cards/GO_CHROMATIN_SILENCING_AT_RDNA	37	0					0	0	0	0	0	0
5755	GO_REGULATION_OF_ARF_PROTEIN_SIGNAL_TRANSDUCTION	http://www.broadinstitute.org/gsea/msigdb/cards/GO_REGULATION_OF_ARF_PROTEIN_SIGNAL_TRANSDUCTION	16	0					0	0	0	0	0	0
5756	GO_ACTIVATION_OF_TRANSMEMBRANE_RECEPTOR_PROTEIN_TYROSINE_KINASE_ACTIVITY	http://www.broadinstitute.org/gsea/msigdb/cards/GO_ACTIVATION_OF_TRANSMEMBRANE_RECEPTOR_PROTEIN_TYROSINE_KINASE_ACTIVITY	12	0					0	0	0	0	0	0
5757	GO_REGULATION_OF_PROTEIN_POLYUBIQUITINATION	http://www.broadinstitute.org/gsea/msigdb/cards/GO_REGULATION_OF_PROTEIN_POLYUBIQUITINATION	13	0					0	0	0	0	0	0
5758	GO_REGULATION_OF_STRIATED_MUSCLE_CELL_APOPTOTIC_PROCESS	http://www.broadinstitute.org/gsea/msigdb/cards/GO_REGULATION_OF_STRIATED_MUSCLE_CELL_APOPTOTIC_PROCESS	22	0					0	0	0	0	0	0
5759	GO_REGULATION_OF_VIRAL_ENTRY_INTO_HOST_CELL	http://www.broadinstitute.org/gsea/msigdb/cards/GO_REGULATION_OF_VIRAL_ENTRY_INTO_HOST_CELL	28	0					0	0	0	0	0	0
5760	GO_OLFACTORY_BULB_INTERNEURON_DEVELOPMENT	http://www.broadinstitute.org/gsea/msigdb/cards/GO_OLFACTORY_BULB_INTERNEURON_DEVELOPMENT	11	0					0	0	0	0	0	0
5761	GO_PEPTIDYL_METHIONINE_MODIFICATION	http://www.broadinstitute.org/gsea/msigdb/cards/GO_PEPTIDYL_METHIONINE_MODIFICATION	12	0					0	0	0	0	0	0
5762	GO_NEGATIVE_REGULATION_OF_ESTABLISHMENT_OF_PROTEIN_LOCALIZATION_TO_PLASMA_MEMBRANE	http://www.broadinstitute.org/gsea/msigdb/cards/GO_NEGATIVE_REGULATION_OF_ESTABLISHMENT_OF_PROTEIN_LOCALIZATION_TO_PLASMA_MEMBRANE	13	0					0	0	0	0	0	0
5763	GO_PEPTIDYL_LYSINE_DIMETHYLATION	http://www.broadinstitute.org/gsea/msigdb/cards/GO_PEPTIDYL_LYSINE_DIMETHYLATION	12	0					0	0	0	0	0	0
5764	GO_POSITIVE_REGULATION_OF_RECEPTOR_RECYCLING	http://www.broadinstitute.org/gsea/msigdb/cards/GO_POSITIVE_REGULATION_OF_RECEPTOR_RECYCLING	11	0					0	0	0	0	0	0
5765	GO_REGULATION_OF_ACTIVIN_RECEPTOR_SIGNALING_PATHWAY	http://www.broadinstitute.org/gsea/msigdb/cards/GO_REGULATION_OF_ACTIVIN_RECEPTOR_SIGNALING_PATHWAY	25	0					0	0	0	0	0	0
5766	GO_REGULATION_OF_CAMP_DEPENDENT_PROTEIN_KINASE_ACTIVITY	http://www.broadinstitute.org/gsea/msigdb/cards/GO_REGULATION_OF_CAMP_DEPENDENT_PROTEIN_KINASE_ACTIVITY	14	0					0	0	0	0	0	0
5767	GO_RETINOIC_ACID_RECEPTOR_SIGNALING_PATHWAY	http://www.broadinstitute.org/gsea/msigdb/cards/GO_RETINOIC_ACID_RECEPTOR_SIGNALING_PATHWAY	18	0					0	0	0	0	0	0
5768	GO_POSITIVE_REGULATION_OF_ASTROCYTE_DIFFERENTIATION	http://www.broadinstitute.org/gsea/msigdb/cards/GO_POSITIVE_REGULATION_OF_ASTROCYTE_DIFFERENTIATION	12	0					0	0	0	0	0	0
5769	GO_LEUKOTRIENE_METABOLIC_PROCESS	http://www.broadinstitute.org/gsea/msigdb/cards/GO_LEUKOTRIENE_METABOLIC_PROCESS	33	0					0	0	0	0	0	0
5770	GO_RRNA_METHYLATION	http://www.broadinstitute.org/gsea/msigdb/cards/GO_RRNA_METHYLATION	19	0					0	0	0	0	0	0
5771	GO_DOPAMINE_TRANSPORT	http://www.broadinstitute.org/gsea/msigdb/cards/GO_DOPAMINE_TRANSPORT	11	0					0	0	0	0	0	0
5772	GO_REGULATION_OF_ERAD_PATHWAY	http://www.broadinstitute.org/gsea/msigdb/cards/GO_REGULATION_OF_ERAD_PATHWAY	28	0					0	0	0	0	0	0
5773	GO_POSITIVE_REGULATION_OF_BLOOD_VESSEL_ENDOTHELIAL_CELL_MIGRATION	http://www.broadinstitute.org/gsea/msigdb/cards/GO_POSITIVE_REGULATION_OF_BLOOD_VESSEL_ENDOTHELIAL_CELL_MIGRATION	25	0					0	0	0	0	0	0
5774	GO_MONOAMINE_TRANSPORT	http://www.broadinstitute.org/gsea/msigdb/cards/GO_MONOAMINE_TRANSPORT	22	0					0	0	0	0	0	0
5775	GO_ACTIVATION_OF_ANAPHASE_PROMOTING_COMPLEX_ACTIVITY	http://www.broadinstitute.org/gsea/msigdb/cards/GO_ACTIVATION_OF_ANAPHASE_PROMOTING_COMPLEX_ACTIVITY	15	0					0	0	0	0	0	0
5776	GO_POSITIVE_REGULATION_OF_MYELINATION	http://www.broadinstitute.org/gsea/msigdb/cards/GO_POSITIVE_REGULATION_OF_MYELINATION	11	0					0	0	0	0	0	0
5777	GO_COPULATION	http://www.broadinstitute.org/gsea/msigdb/cards/GO_COPULATION	17	0					0	0	0	0	0	0
5778	GO_REGULATION_OF_ER_TO_GOLGI_VESICLE_MEDIATED_TRANSPORT	http://www.broadinstitute.org/gsea/msigdb/cards/GO_REGULATION_OF_ER_TO_GOLGI_VESICLE_MEDIATED_TRANSPORT	11	0					0	0	0	0	0	0
5779	GO_LENS_FIBER_CELL_DEVELOPMENT	http://www.broadinstitute.org/gsea/msigdb/cards/GO_LENS_FIBER_CELL_DEVELOPMENT	12	0					0	0	0	0	0	0
5780	GO_POSITIVE_REGULATION_OF_ERAD_PATHWAY	http://www.broadinstitute.org/gsea/msigdb/cards/GO_POSITIVE_REGULATION_OF_ERAD_PATHWAY	14	0					0	0	0	0	0	0
5781	GO_POSITIVE_REGULATION_OF_NFAT_PROTEIN_IMPORT_INTO_NUCLEUS	http://www.broadinstitute.org/gsea/msigdb/cards/GO_POSITIVE_REGULATION_OF_NFAT_PROTEIN_IMPORT_INTO_NUCLEUS	11	0					0	0	0	0	0	0
5782	GO_NEGATIVE_REGULATION_OF_STRIATED_MUSCLE_CELL_APOPTOTIC_PROCESS	http://www.broadinstitute.org/gsea/msigdb/cards/GO_NEGATIVE_REGULATION_OF_STRIATED_MUSCLE_CELL_APOPTOTIC_PROCESS	17	0					0	0	0	0	0	0
5783	GO_REGULATION_OF_SKELETAL_MUSCLE_CELL_PROLIFERATION	http://www.broadinstitute.org/gsea/msigdb/cards/GO_REGULATION_OF_SKELETAL_MUSCLE_CELL_PROLIFERATION	12	0					0	0	0	0	0	0
5784	GO_NEGATIVE_REGULATION_OF_SUBSTRATE_ADHESION_DEPENDENT_CELL_SPREADING	http://www.broadinstitute.org/gsea/msigdb/cards/GO_NEGATIVE_REGULATION_OF_SUBSTRATE_ADHESION_DEPENDENT_CELL_SPREADING	13	0					0	0	0	0	0	0
5785	GO_CELLULAR_PROTEIN_COMPLEX_LOCALIZATION	http://www.broadinstitute.org/gsea/msigdb/cards/GO_CELLULAR_PROTEIN_COMPLEX_LOCALIZATION	23	0					0	0	0	0	0	0
5786	GO_NEGATIVE_REGULATION_OF_DNA_DAMAGE_RESPONSE_SIGNAL_TRANSDUCTION_BY_P53_CLASS_MEDIATOR	http://www.broadinstitute.org/gsea/msigdb/cards/GO_NEGATIVE_REGULATION_OF_DNA_DAMAGE_RESPONSE_SIGNAL_TRANSDUCTION_BY_P53_CLASS_MEDIATOR	13	0					0	0	0	0	0	0
5787	GO_DNA_CATABOLIC_PROCESS_ENDONUCLEOLYTIC	http://www.broadinstitute.org/gsea/msigdb/cards/GO_DNA_CATABOLIC_PROCESS_ENDONUCLEOLYTIC	19	0					0	0	0	0	0	0
5788	GO_REGULATION_OF_NUCLEAR_TRANSCRIBED_MRNA_CATABOLIC_PROCESS_DEADENYLATION_DEPENDENT_DECAY	http://www.broadinstitute.org/gsea/msigdb/cards/GO_REGULATION_OF_NUCLEAR_TRANSCRIBED_MRNA_CATABOLIC_PROCESS_DEADENYLATION_DEPENDENT_DECAY	15	0					0	0	0	0	0	0
5789	GO_PIGMENT_ACCUMULATION	http://www.broadinstitute.org/gsea/msigdb/cards/GO_PIGMENT_ACCUMULATION	12	0					0	0	0	0	0	0
5790	GO_CLATHRIN_SCULPTED_VESICLE	http://www.broadinstitute.org/gsea/msigdb/cards/GO_CLATHRIN_SCULPTED_VESICLE	12	0					0	0	0	0	0	0
5791	GO_RNA_CAP_BINDING_COMPLEX	http://www.broadinstitute.org/gsea/msigdb/cards/GO_RNA_CAP_BINDING_COMPLEX	14	0					0	0	0	0	0	0
5792	GO_90S_PRERIBOSOME	http://www.broadinstitute.org/gsea/msigdb/cards/GO_90S_PRERIBOSOME	24	0					0	0	0	0	0	0
5793	GO_GABA_RECEPTOR_COMPLEX	http://www.broadinstitute.org/gsea/msigdb/cards/GO_GABA_RECEPTOR_COMPLEX	18	0					0	0	0	0	0	0
5794	GO_U1_SNRNP	http://www.broadinstitute.org/gsea/msigdb/cards/GO_U1_SNRNP	17	0					0	0	0	0	0	0
5795	GO_SAGA_COMPLEX	http://www.broadinstitute.org/gsea/msigdb/cards/GO_SAGA_COMPLEX	11	0					0	0	0	0	0	0
5796	GO_H4_HISTONE_ACETYLTRANSFERASE_COMPLEX	http://www.broadinstitute.org/gsea/msigdb/cards/GO_H4_HISTONE_ACETYLTRANSFERASE_COMPLEX	19	0					0	0	0	0	0	0
5797	GO_ZYMOGEN_GRANULE	http://www.broadinstitute.org/gsea/msigdb/cards/GO_ZYMOGEN_GRANULE	14	0					0	0	0	0	0	0
5798	GO_ADA2_GCN5_ADA3_TRANSCRIPTION_ACTIVATOR_COMPLEX	http://www.broadinstitute.org/gsea/msigdb/cards/GO_ADA2_GCN5_ADA3_TRANSCRIPTION_ACTIVATOR_COMPLEX	15	0					0	0	0	0	0	0
5799	GO_PROTEASOME_REGULATORY_PARTICLE_BASE_SUBCOMPLEX	http://www.broadinstitute.org/gsea/msigdb/cards/GO_PROTEASOME_REGULATORY_PARTICLE_BASE_SUBCOMPLEX	12	0					0	0	0	0	0	0
5800	GO_SCF_UBIQUITIN_LIGASE_COMPLEX	http://www.broadinstitute.org/gsea/msigdb/cards/GO_SCF_UBIQUITIN_LIGASE_COMPLEX	34	0					0	0	0	0	0	0
5801	GO_BLOC_1_COMPLEX	http://www.broadinstitute.org/gsea/msigdb/cards/GO_BLOC_1_COMPLEX	15	0					0	0	0	0	0	0
5802	GO_GEMINI_OF_COILED_BODIES	http://www.broadinstitute.org/gsea/msigdb/cards/GO_GEMINI_OF_COILED_BODIES	11	0					0	0	0	0	0	0
5803	GO_MRNA_CLEAVAGE_AND_POLYADENYLATION_SPECIFICITY_FACTOR_COMPLEX	http://www.broadinstitute.org/gsea/msigdb/cards/GO_MRNA_CLEAVAGE_AND_POLYADENYLATION_SPECIFICITY_FACTOR_COMPLEX	12	0					0	0	0	0	0	0
5804	GO_PRECATALYTIC_SPLICEOSOME	http://www.broadinstitute.org/gsea/msigdb/cards/GO_PRECATALYTIC_SPLICEOSOME	22	0					0	0	0	0	0	0
5805	GO_ORGANELLE_MEMBRANE_CONTACT_SITE	http://www.broadinstitute.org/gsea/msigdb/cards/GO_ORGANELLE_MEMBRANE_CONTACT_SITE	11	0					0	0	0	0	0	0
5806	GO_EUKARYOTIC_TRANSLATION_INITIATION_FACTOR_3_COMPLEX	http://www.broadinstitute.org/gsea/msigdb/cards/GO_EUKARYOTIC_TRANSLATION_INITIATION_FACTOR_3_COMPLEX	16	0					0	0	0	0	0	0
5807	GO_CCR4_NOT_COMPLEX	http://www.broadinstitute.org/gsea/msigdb/cards/GO_CCR4_NOT_COMPLEX	15	0					0	0	0	0	0	0
5808	GO_CYTOSOLIC_SMALL_RIBOSOMAL_SUBUNIT	http://www.broadinstitute.org/gsea/msigdb/cards/GO_CYTOSOLIC_SMALL_RIBOSOMAL_SUBUNIT	44	0					0	0	0	0	0	0
5809	GO_PERINUCLEAR_ENDOPLASMIC_RETICULUM	http://www.broadinstitute.org/gsea/msigdb/cards/GO_PERINUCLEAR_ENDOPLASMIC_RETICULUM	13	0					0	0	0	0	0	0
5810	GO_NUCLEAR_NUCLEOSOME	http://www.broadinstitute.org/gsea/msigdb/cards/GO_NUCLEAR_NUCLEOSOME	41	0					0	0	0	0	0	0
5811	GO_PROTEIN_PHOSPHATASE_TYPE_1_COMPLEX	http://www.broadinstitute.org/gsea/msigdb/cards/GO_PROTEIN_PHOSPHATASE_TYPE_1_COMPLEX	13	0					0	0	0	0	0	0
5812	GO_CYTOSOLIC_PROTEASOME_COMPLEX	http://www.broadinstitute.org/gsea/msigdb/cards/GO_CYTOSOLIC_PROTEASOME_COMPLEX	11	0					0	0	0	0	0	0
5813	GO_INVADOPODIUM	http://www.broadinstitute.org/gsea/msigdb/cards/GO_INVADOPODIUM	12	0					0	0	0	0	0	0
5814	GO_EXON_EXON_JUNCTION_COMPLEX	http://www.broadinstitute.org/gsea/msigdb/cards/GO_EXON_EXON_JUNCTION_COMPLEX	23	0					0	0	0	0	0	0
5815	GO_SPLICEOSOMAL_TRI_SNRNP_COMPLEX	http://www.broadinstitute.org/gsea/msigdb/cards/GO_SPLICEOSOMAL_TRI_SNRNP_COMPLEX	26	0					0	0	0	0	0	0
5816	GO_ARP2_3_PROTEIN_COMPLEX	http://www.broadinstitute.org/gsea/msigdb/cards/GO_ARP2_3_PROTEIN_COMPLEX	11	0					0	0	0	0	0	0
5817	GO_CYTOSOLIC_LARGE_RIBOSOMAL_SUBUNIT	http://www.broadinstitute.org/gsea/msigdb/cards/GO_CYTOSOLIC_LARGE_RIBOSOMAL_SUBUNIT	61	0					0	0	0	0	0	0
5818	GO_SPECIFIC_GRANULE	http://www.broadinstitute.org/gsea/msigdb/cards/GO_SPECIFIC_GRANULE	14	0					0	0	0	0	0	0
5819	GO_SIN3_COMPLEX	http://www.broadinstitute.org/gsea/msigdb/cards/GO_SIN3_COMPLEX	13	0					0	0	0	0	0	0
5820	GO_U5_SNRNP	http://www.broadinstitute.org/gsea/msigdb/cards/GO_U5_SNRNP	16	0					0	0	0	0	0	0
5821	GO_PRC1_COMPLEX	http://www.broadinstitute.org/gsea/msigdb/cards/GO_PRC1_COMPLEX	12	0					0	0	0	0	0	0
5822	GO_SIN3_TYPE_COMPLEX	http://www.broadinstitute.org/gsea/msigdb/cards/GO_SIN3_TYPE_COMPLEX	16	0					0	0	0	0	0	0
5823	GO_CELL_TRAILING_EDGE	http://www.broadinstitute.org/gsea/msigdb/cards/GO_CELL_TRAILING_EDGE	12	0					0	0	0	0	0	0
5824	GO_N_TERMINAL_PROTEIN_ACETYLTRANSFERASE_COMPLEX	http://www.broadinstitute.org/gsea/msigdb/cards/GO_N_TERMINAL_PROTEIN_ACETYLTRANSFERASE_COMPLEX	11	0					0	0	0	0	0	0
5825	GO_PROTON_TRANSPORTING_ATP_SYNTHASE_COMPLEX_COUPLING_FACTOR_F_O_	http://www.broadinstitute.org/gsea/msigdb/cards/GO_PROTON_TRANSPORTING_ATP_SYNTHASE_COMPLEX_COUPLING_FACTOR_F_O_	11	0					0	0	0	0	0	0
5826	GO_FILOPODIUM_TIP	http://www.broadinstitute.org/gsea/msigdb/cards/GO_FILOPODIUM_TIP	11	0					0	0	0	0	0	0
5827	GO_ENDOLYSOSOME_MEMBRANE	http://www.broadinstitute.org/gsea/msigdb/cards/GO_ENDOLYSOSOME_MEMBRANE	11	0					0	0	0	0	0	0
5828	GO_VIRION	http://www.broadinstitute.org/gsea/msigdb/cards/GO_VIRION	15	0					0	0	0	0	0	0
5829	GO_U4_U6_X_U5_TRI_SNRNP_COMPLEX	http://www.broadinstitute.org/gsea/msigdb/cards/GO_U4_U6_X_U5_TRI_SNRNP_COMPLEX	21	0					0	0	0	0	0	0
5830	GO_PRP19_COMPLEX	http://www.broadinstitute.org/gsea/msigdb/cards/GO_PRP19_COMPLEX	13	0					0	0	0	0	0	0
5831	GO_STAGA_COMPLEX	http://www.broadinstitute.org/gsea/msigdb/cards/GO_STAGA_COMPLEX	14	0					0	0	0	0	0	0
5832	GO_SEMAPHORIN_RECEPTOR_COMPLEX	http://www.broadinstitute.org/gsea/msigdb/cards/GO_SEMAPHORIN_RECEPTOR_COMPLEX	11	0					0	0	0	0	0	0
5833	GO_DNA_DIRECTED_RNA_POLYMERASE_II_CORE_COMPLEX	http://www.broadinstitute.org/gsea/msigdb/cards/GO_DNA_DIRECTED_RNA_POLYMERASE_II_CORE_COMPLEX	17	0					0	0	0	0	0	0
5834	GO_IMMUNOGLOBULIN_COMPLEX	http://www.broadinstitute.org/gsea/msigdb/cards/GO_IMMUNOGLOBULIN_COMPLEX	26	0					0	0	0	0	0	0
5835	GO_SMN_SM_PROTEIN_COMPLEX	http://www.broadinstitute.org/gsea/msigdb/cards/GO_SMN_SM_PROTEIN_COMPLEX	17	0					0	0	0	0	0	0
5836	GO_PRERIBOSOME_LARGE_SUBUNIT_PRECURSOR	http://www.broadinstitute.org/gsea/msigdb/cards/GO_PRERIBOSOME_LARGE_SUBUNIT_PRECURSOR	21	0					0	0	0	0	0	0
5837	GO_EXOCYST	http://www.broadinstitute.org/gsea/msigdb/cards/GO_EXOCYST	18	0					0	0	0	0	0	0
5838	GO_AUTOPHAGOSOME_MEMBRANE	http://www.broadinstitute.org/gsea/msigdb/cards/GO_AUTOPHAGOSOME_MEMBRANE	28	0					0	0	0	0	0	0
5839	GO_INTEGRATOR_COMPLEX	http://www.broadinstitute.org/gsea/msigdb/cards/GO_INTEGRATOR_COMPLEX	13	0					0	0	0	0	0	0
5840	GO_MHC_CLASS_II_PROTEIN_COMPLEX	http://www.broadinstitute.org/gsea/msigdb/cards/GO_MHC_CLASS_II_PROTEIN_COMPLEX	16	0					0	0	0	0	0	0
5841	GO_RNAI_EFFECTOR_COMPLEX	http://www.broadinstitute.org/gsea/msigdb/cards/GO_RNAI_EFFECTOR_COMPLEX	11	0					0	0	0	0	0	0
5842	GO_PRE_AUTOPHAGOSOMAL_STRUCTURE_MEMBRANE	http://www.broadinstitute.org/gsea/msigdb/cards/GO_PRE_AUTOPHAGOSOMAL_STRUCTURE_MEMBRANE	16	0					0	0	0	0	0	0
5843	GO_TRANSLATION_PREINITIATION_COMPLEX	http://www.broadinstitute.org/gsea/msigdb/cards/GO_TRANSLATION_PREINITIATION_COMPLEX	16	0					0	0	0	0	0	0
5844	GO_PROTEASOME_ACCESSORY_COMPLEX	http://www.broadinstitute.org/gsea/msigdb/cards/GO_PROTEASOME_ACCESSORY_COMPLEX	24	0					0	0	0	0	0	0
5845	GO_PROTEIN_PHOSPHATASE_TYPE_2A_COMPLEX	http://www.broadinstitute.org/gsea/msigdb/cards/GO_PROTEIN_PHOSPHATASE_TYPE_2A_COMPLEX	20	0					0	0	0	0	0	0
5846	GO_SODIUM_POTASSIUM_EXCHANGING_ATPASE_COMPLEX	http://www.broadinstitute.org/gsea/msigdb/cards/GO_SODIUM_POTASSIUM_EXCHANGING_ATPASE_COMPLEX	11	0					0	0	0	0	0	0
5847	GO_METHYLOSOME	http://www.broadinstitute.org/gsea/msigdb/cards/GO_METHYLOSOME	12	0					0	0	0	0	0	0
5848	GO_DERLIN_1_RETROTRANSLOCATION_COMPLEX	http://www.broadinstitute.org/gsea/msigdb/cards/GO_DERLIN_1_RETROTRANSLOCATION_COMPLEX	11	0					0	0	0	0	0	0
5849	GO_MHC_PROTEIN_COMPLEX_BINDING	http://www.broadinstitute.org/gsea/msigdb/cards/GO_MHC_PROTEIN_COMPLEX_BINDING	19	0					0	0	0	0	0	0
5850	GO_OLFACTORY_RECEPTOR_ACTIVITY	http://www.broadinstitute.org/gsea/msigdb/cards/GO_OLFACTORY_RECEPTOR_ACTIVITY	425	0					0	0	0	0	0	0
5851	GO_G_PROTEIN_COUPLED_NEUROTRANSMITTER_RECEPTOR_ACTIVITY	http://www.broadinstitute.org/gsea/msigdb/cards/GO_G_PROTEIN_COUPLED_NEUROTRANSMITTER_RECEPTOR_ACTIVITY	14	0					0	0	0	0	0	0
5852	GO_HEPARAN_SULFATE_SULFOTRANSFERASE_ACTIVITY	http://www.broadinstitute.org/gsea/msigdb/cards/GO_HEPARAN_SULFATE_SULFOTRANSFERASE_ACTIVITY	15	0					0	0	0	0	0	0
5853	GO_LEUCINE_ZIPPER_DOMAIN_BINDING	http://www.broadinstitute.org/gsea/msigdb/cards/GO_LEUCINE_ZIPPER_DOMAIN_BINDING	11	0					0	0	0	0	0	0
5854	GO_PHOSPHATIDYLINOSITOL_5_PHOSPHATE_BINDING	http://www.broadinstitute.org/gsea/msigdb/cards/GO_PHOSPHATIDYLINOSITOL_5_PHOSPHATE_BINDING	12	0					0	0	0	0	0	0
5855	GO_PROTEIN_BINDING_INVOLVED_IN_PROTEIN_FOLDING	http://www.broadinstitute.org/gsea/msigdb/cards/GO_PROTEIN_BINDING_INVOLVED_IN_PROTEIN_FOLDING	14	0					0	0	0	0	0	0
5856	GO_UBIQUITIN_UBIQUITIN_LIGASE_ACTIVITY	http://www.broadinstitute.org/gsea/msigdb/cards/GO_UBIQUITIN_UBIQUITIN_LIGASE_ACTIVITY	13	0					0	0	0	0	0	0
5857	GO_UBIQUITIN_LIKE_PROTEIN_CONJUGATING_ENZYME_ACTIVITY	http://www.broadinstitute.org/gsea/msigdb/cards/GO_UBIQUITIN_LIKE_PROTEIN_CONJUGATING_ENZYME_ACTIVITY	29	0					0	0	0	0	0	0
5858	GO_C2H2_ZINC_FINGER_DOMAIN_BINDING	http://www.broadinstitute.org/gsea/msigdb/cards/GO_C2H2_ZINC_FINGER_DOMAIN_BINDING	14	0					0	0	0	0	0	0
5859	GO_ADRENERGIC_RECEPTOR_ACTIVITY	http://www.broadinstitute.org/gsea/msigdb/cards/GO_ADRENERGIC_RECEPTOR_ACTIVITY	16	0					0	0	0	0	0	0
5860	GO_EPIDERMAL_GROWTH_FACTOR_RECEPTOR_BINDING	http://www.broadinstitute.org/gsea/msigdb/cards/GO_EPIDERMAL_GROWTH_FACTOR_RECEPTOR_BINDING	30	0					0	0	0	0	0	0
5861	GO_ARYL_SULFOTRANSFERASE_ACTIVITY	http://www.broadinstitute.org/gsea/msigdb/cards/GO_ARYL_SULFOTRANSFERASE_ACTIVITY	11	0					0	0	0	0	0	0
5862	GO_PROTEIN_SERINE_THREONINE_PHOSPHATASE_INHIBITOR_ACTIVITY	http://www.broadinstitute.org/gsea/msigdb/cards/GO_PROTEIN_SERINE_THREONINE_PHOSPHATASE_INHIBITOR_ACTIVITY	11	0					0	0	0	0	0	0
5863	GO_GTPASE_INHIBITOR_ACTIVITY	http://www.broadinstitute.org/gsea/msigdb/cards/GO_GTPASE_INHIBITOR_ACTIVITY	14	0					0	0	0	0	0	0
5864	GO_NUCLEOSIDE_DIPHOSPHATASE_ACTIVITY	http://www.broadinstitute.org/gsea/msigdb/cards/GO_NUCLEOSIDE_DIPHOSPHATASE_ACTIVITY	13	0					0	0	0	0	0	0
5865	GO_MHC_CLASS_II_RECEPTOR_ACTIVITY	http://www.broadinstitute.org/gsea/msigdb/cards/GO_MHC_CLASS_II_RECEPTOR_ACTIVITY	12	0					0	0	0	0	0	0
5866	GO_SEROTONIN_RECEPTOR_ACTIVITY	http://www.broadinstitute.org/gsea/msigdb/cards/GO_SEROTONIN_RECEPTOR_ACTIVITY	18	0					0	0	0	0	0	0
5867	GO_RAN_GTPASE_BINDING	http://www.broadinstitute.org/gsea/msigdb/cards/GO_RAN_GTPASE_BINDING	31	0					0	0	0	0	0	0
5868	GO_PHOSPHATASE_ACTIVATOR_ACTIVITY	http://www.broadinstitute.org/gsea/msigdb/cards/GO_PHOSPHATASE_ACTIVATOR_ACTIVITY	11	0					0	0	0	0	0	0
5869	GO_CATECHOLAMINE_BINDING	http://www.broadinstitute.org/gsea/msigdb/cards/GO_CATECHOLAMINE_BINDING	16	0					0	0	0	0	0	0
5870	GO_MAP_KINASE_ACTIVITY	http://www.broadinstitute.org/gsea/msigdb/cards/GO_MAP_KINASE_ACTIVITY	14	0					0	0	0	0	0	0
5871	GO_S100_PROTEIN_BINDING	http://www.broadinstitute.org/gsea/msigdb/cards/GO_S100_PROTEIN_BINDING	13	0					0	0	0	0	0	0
5872	GO_DIPEPTIDYL_PEPTIDASE_ACTIVITY	http://www.broadinstitute.org/gsea/msigdb/cards/GO_DIPEPTIDYL_PEPTIDASE_ACTIVITY	13	0					0	0	0	0	0	0
5873	GO_MICROTUBULE_SEVERING_ATPASE_ACTIVITY	http://www.broadinstitute.org/gsea/msigdb/cards/GO_MICROTUBULE_SEVERING_ATPASE_ACTIVITY	11	0					0	0	0	0	0	0
5874	GO_RRNA_METHYLTRANSFERASE_ACTIVITY	http://www.broadinstitute.org/gsea/msigdb/cards/GO_RRNA_METHYLTRANSFERASE_ACTIVITY	15	0					0	0	0	0	0	0
5875	GO_LYSOZYME_ACTIVITY	http://www.broadinstitute.org/gsea/msigdb/cards/GO_LYSOZYME_ACTIVITY	11	0					0	0	0	0	0	0
5876	GO_DIACYLGLYCEROL_BINDING	http://www.broadinstitute.org/gsea/msigdb/cards/GO_DIACYLGLYCEROL_BINDING	11	0					0	0	0	0	0	0
5877	GO_OXIDOREDUCTASE_ACTIVITY_ACTING_ON_A_SULFUR_GROUP_OF_DONORS_DISULFIDE_AS_ACCEPTOR	http://www.broadinstitute.org/gsea/msigdb/cards/GO_OXIDOREDUCTASE_ACTIVITY_ACTING_ON_A_SULFUR_GROUP_OF_DONORS_DISULFIDE_AS_ACCEPTOR	13	0					0	0	0	0	0	0
5878	GO_AMINE_BINDING	http://www.broadinstitute.org/gsea/msigdb/cards/GO_AMINE_BINDING	11	0					0	0	0	0	0	0
5879	GO_NUCLEAR_LOCALIZATION_SEQUENCE_BINDING	http://www.broadinstitute.org/gsea/msigdb/cards/GO_NUCLEAR_LOCALIZATION_SEQUENCE_BINDING	21	0					0	0	0	0	0	0
5880	GO_BETA_1_3_GALACTOSYLTRANSFERASE_ACTIVITY	http://www.broadinstitute.org/gsea/msigdb/cards/GO_BETA_1_3_GALACTOSYLTRANSFERASE_ACTIVITY	15	0					0	0	0	0	0	0
5881	GO_THREONINE_TYPE_PEPTIDASE_ACTIVITY	http://www.broadinstitute.org/gsea/msigdb/cards/GO_THREONINE_TYPE_PEPTIDASE_ACTIVITY	21	0					0	0	0	0	0	0
5882	GO_14_3_3_PROTEIN_BINDING	http://www.broadinstitute.org/gsea/msigdb/cards/GO_14_3_3_PROTEIN_BINDING	19	0					0	0	0	0	0	0
5883	GO_NAD_ADP_RIBOSYLTRANSFERASE_ACTIVITY	http://www.broadinstitute.org/gsea/msigdb/cards/GO_NAD_ADP_RIBOSYLTRANSFERASE_ACTIVITY	26	0					0	0	0	0	0	0
5884	GO_POTASSIUM_TRANSPORTING_ATPASE_ACTIVITY	http://www.broadinstitute.org/gsea/msigdb/cards/GO_POTASSIUM_TRANSPORTING_ATPASE_ACTIVITY	11	0					0	0	0	0	0	0
5885	GO_MHC_CLASS_II_PROTEIN_COMPLEX_BINDING	http://www.broadinstitute.org/gsea/msigdb/cards/GO_MHC_CLASS_II_PROTEIN_COMPLEX_BINDING	16	0					0	0	0	0	0	0
5886	GO_RIBOSOMAL_SMALL_SUBUNIT_BINDING	http://www.broadinstitute.org/gsea/msigdb/cards/GO_RIBOSOMAL_SMALL_SUBUNIT_BINDING	12	0					0	0	0	0	0	0
5887	GO_OMEGA_PEPTIDASE_ACTIVITY	http://www.broadinstitute.org/gsea/msigdb/cards/GO_OMEGA_PEPTIDASE_ACTIVITY	18	0					0	0	0	0	0	0
5888	GO_SUMO_BINDING	http://www.broadinstitute.org/gsea/msigdb/cards/GO_SUMO_BINDING	14	0					0	0	0	0	0	0
5889	GO_RECEPTOR_SERINE_THREONINE_KINASE_BINDING	http://www.broadinstitute.org/gsea/msigdb/cards/GO_RECEPTOR_SERINE_THREONINE_KINASE_BINDING	15	0					0	0	0	0	0	0
5890	GO_RAGE_RECEPTOR_BINDING	http://www.broadinstitute.org/gsea/msigdb/cards/GO_RAGE_RECEPTOR_BINDING	11	0					0	0	0	0	0	0
5891	GO_INOSITOL_TRISPHOSPHATE_KINASE_ACTIVITY	http://www.broadinstitute.org/gsea/msigdb/cards/GO_INOSITOL_TRISPHOSPHATE_KINASE_ACTIVITY	11	0					0	0	0	0	0	0
5892	GO_GABA_RECEPTOR_BINDING	http://www.broadinstitute.org/gsea/msigdb/cards/GO_GABA_RECEPTOR_BINDING	15	0					0	0	0	0	0	0
5893	GO_SINGLE_STRANDED_DNA_DEPENDENT_ATPASE_ACTIVITY	http://www.broadinstitute.org/gsea/msigdb/cards/GO_SINGLE_STRANDED_DNA_DEPENDENT_ATPASE_ACTIVITY	13	0					0	0	0	0	0	0
5894	GO_BITTER_TASTE_RECEPTOR_ACTIVITY	http://www.broadinstitute.org/gsea/msigdb/cards/GO_BITTER_TASTE_RECEPTOR_ACTIVITY	25	0					0	0	0	0	0	0
5895	GO_CCR_CHEMOKINE_RECEPTOR_BINDING	http://www.broadinstitute.org/gsea/msigdb/cards/GO_CCR_CHEMOKINE_RECEPTOR_BINDING	35	0					0	0	0	0	0	0
5896	GO_GABA_RECEPTOR_ACTIVITY	http://www.broadinstitute.org/gsea/msigdb/cards/GO_GABA_RECEPTOR_ACTIVITY	22	0					0	0	0	0	0	0
5897	GO_TASTE_RECEPTOR_ACTIVITY	http://www.broadinstitute.org/gsea/msigdb/cards/GO_TASTE_RECEPTOR_ACTIVITY	31	0					0	0	0	0	0	0
5898	GO_TYPE_I_INTERFERON_RECEPTOR_BINDING	http://www.broadinstitute.org/gsea/msigdb/cards/GO_TYPE_I_INTERFERON_RECEPTOR_BINDING	17	0					0	0	0	0	0	0
5899	GO_UBIQUITIN_SPECIFIC_PROTEASE_BINDING	http://www.broadinstitute.org/gsea/msigdb/cards/GO_UBIQUITIN_SPECIFIC_PROTEASE_BINDING	12	0					0	0	0	0	0	0
5900	GO_SNRNA_BINDING	http://www.broadinstitute.org/gsea/msigdb/cards/GO_SNRNA_BINDING	34	0					0	0	0	0	0	0
5901	GO_INTRAMOLECULAR_OXIDOREDUCTASE_ACTIVITY_TRANSPOSING_C_C_BONDS	http://www.broadinstitute.org/gsea/msigdb/cards/GO_INTRAMOLECULAR_OXIDOREDUCTASE_ACTIVITY_TRANSPOSING_C_C_BONDS	13	0					0	0	0	0	0	0
5902	GO_BIOACTIVE_LIPID_RECEPTOR_ACTIVITY	http://www.broadinstitute.org/gsea/msigdb/cards/GO_BIOACTIVE_LIPID_RECEPTOR_ACTIVITY	14	0					0	0	0	0	0	0
5903	GO_TRANSLATION_REPRESSOR_ACTIVITY	http://www.broadinstitute.org/gsea/msigdb/cards/GO_TRANSLATION_REPRESSOR_ACTIVITY	20	0					0	0	0	0	0	0
5904	GO_CULLIN_FAMILY_PROTEIN_BINDING	http://www.broadinstitute.org/gsea/msigdb/cards/GO_CULLIN_FAMILY_PROTEIN_BINDING	12	0					0	0	0	0	0	0
5905	GO_G_PROTEIN_COUPLED_AMINE_RECEPTOR_ACTIVITY	http://www.broadinstitute.org/gsea/msigdb/cards/GO_G_PROTEIN_COUPLED_AMINE_RECEPTOR_ACTIVITY	51	0					0	0	0	0	0	0
5906	GO_CXCR_CHEMOKINE_RECEPTOR_BINDING	http://www.broadinstitute.org/gsea/msigdb/cards/GO_CXCR_CHEMOKINE_RECEPTOR_BINDING	16	0					0	0	0	0	0	0
5907	GO_DOPAMINE_BINDING	http://www.broadinstitute.org/gsea/msigdb/cards/GO_DOPAMINE_BINDING	11	0					0	0	0	0	0	0
5908	GO_METHYL_CPG_BINDING	http://www.broadinstitute.org/gsea/msigdb/cards/GO_METHYL_CPG_BINDING	21	0					0	0	0	0	0	0
5909	GO_TRANSLATION_REGULATOR_ACTIVITY_NUCLEIC_ACID_BINDING	http://www.broadinstitute.org/gsea/msigdb/cards/GO_TRANSLATION_REGULATOR_ACTIVITY_NUCLEIC_ACID_BINDING	18	0					0	0	0	0	0	0
5910	GO_METALLOAMINOPEPTIDASE_ACTIVITY	http://www.broadinstitute.org/gsea/msigdb/cards/GO_METALLOAMINOPEPTIDASE_ACTIVITY	15	0					0	0	0	0	0	0
5911	GO_C_C_CHEMOKINE_RECEPTOR_ACTIVITY	http://www.broadinstitute.org/gsea/msigdb/cards/GO_C_C_CHEMOKINE_RECEPTOR_ACTIVITY	12	0					0	0	0	0	0	0
5912	GO_ARACHIDONIC_ACID_MONOOXYGENASE_ACTIVITY	http://www.broadinstitute.org/gsea/msigdb/cards/GO_ARACHIDONIC_ACID_MONOOXYGENASE_ACTIVITY	15	0					0	0	0	0	0	0
5913	GO_ODORANT_BINDING	http://www.broadinstitute.org/gsea/msigdb/cards/GO_ODORANT_BINDING	92	0					0	0	0	0	0	0
5914	GO_PROTEIN_CHANNEL_ACTIVITY	http://www.broadinstitute.org/gsea/msigdb/cards/GO_PROTEIN_CHANNEL_ACTIVITY	12	0					0	0	0	0	0	0
5915	GO_THIOESTERASE_BINDING	http://www.broadinstitute.org/gsea/msigdb/cards/GO_THIOESTERASE_BINDING	14	0					0	0	0	0	0	0
5916	GO_PHOSPHATIDYLINOSITOL_4_PHOSPHATE_BINDING	http://www.broadinstitute.org/gsea/msigdb/cards/GO_PHOSPHATIDYLINOSITOL_4_PHOSPHATE_BINDING	20	0					0	0	0	0	0	0
5917	GO_SNORNA_BINDING	http://www.broadinstitute.org/gsea/msigdb/cards/GO_SNORNA_BINDING	26	0					0	0	0	0	0	0

### Sheet: c5_go_biome
	Geneset	Geneset_info	Num_Genes_Geneset	Num_Genes_Geneset_wpath_var_pancancer	odds_ratio	CI95_LL	CI95_UL	PValue	Num_Case	Num_Uniq_Case	Num_Ctrl	Num_Uniq_Ctrl	Num_Var_Case	Num_Var_Ctrl
1	GO_INTRINSIC_APOPTOTIC_SIGNALING_PATHWAY_IN_RESPONSE_TO_DNA_DAMAGE	http://www.broadinstitute.org/gsea/msigdb/cards/GO_INTRINSIC_APOPTOTIC_SIGNALING_PATHWAY_IN_RESPONSE_TO_DNA_DAMAGE	71	14	2.38513	1.73984	3.24629	1.61261e-07	67	66	108	108	40	59
2	GO_RESPONSE_TO_IONIZING_RADIATION	http://www.broadinstitute.org/gsea/msigdb/cards/GO_RESPONSE_TO_IONIZING_RADIATION	145	30	1.96868	1.52464	2.52579	4.22681e-07	99	95	198	193	66	115
3	GO_INTRINSIC_APOPTOTIC_SIGNALING_PATHWAY	http://www.broadinstitute.org/gsea/msigdb/cards/GO_INTRINSIC_APOPTOTIC_SIGNALING_PATHWAY	152	23	2.10873	1.58465	2.78532	6.49934e-07	78	77	147	146	47	77
4	GO_DNA_SYNTHESIS_INVOLVED_IN_DNA_REPAIR	http://www.broadinstitute.org/gsea/msigdb/cards/GO_DNA_SYNTHESIS_INVOLVED_IN_DNA_REPAIR	74	18	2.03673	1.53054	2.68908	2.03404e-06	77	76	154	150	47	88
5	GO_DNA_BIOSYNTHETIC_PROCESS	http://www.broadinstitute.org/gsea/msigdb/cards/GO_DNA_BIOSYNTHETIC_PROCESS	121	23	1.87207	1.45313	2.39552	2.19976e-06	96	95	209	205	60	117
6	GO_DNA_DAMAGE_RESPONSE_SIGNAL_TRANSDUCTION_RESULTING_IN_TRANSCRIPTION	http://www.broadinstitute.org/gsea/msigdb/cards/GO_DNA_DAMAGE_RESPONSE_SIGNAL_TRANSDUCTION_RESULTING_IN_TRANSCRIPTION	15	3	2.59205	1.72911	3.84756	7.45663e-06	42	41	61	61	21	32
7	GO_SIGNAL_TRANSDUCTION_BY_P53_CLASS_MEDIATOR	http://www.broadinstitute.org/gsea/msigdb/cards/GO_SIGNAL_TRANSDUCTION_BY_P53_CLASS_MEDIATOR	127	11	2.11114	1.53491	2.87742	7.6208e-06	64	62	116	115	38	62
8	GO_SIGNAL_TRANSDUCTION_IN_RESPONSE_TO_DNA_DAMAGE	http://www.broadinstitute.org/gsea/msigdb/cards/GO_SIGNAL_TRANSDUCTION_IN_RESPONSE_TO_DNA_DAMAGE	96	11	2.07387	1.50114	2.83785	1.6085e-05	62	60	114	113	36	60
9	GO_APOPTOTIC_SIGNALING_PATHWAY	http://www.broadinstitute.org/gsea/msigdb/cards/GO_APOPTOTIC_SIGNALING_PATHWAY	289	40	1.6841	1.33035	2.11809	2.15689e-05	109	107	260	259	63	97
10	GO_INTRACELLULAR_STEROID_HORMONE_RECEPTOR_SIGNALING_PATHWAY	http://www.broadinstitute.org/gsea/msigdb/cards/GO_INTRACELLULAR_STEROID_HORMONE_RECEPTOR_SIGNALING_PATHWAY	71	7	2.28715	1.55879	3.31802	3.7621e-05	45	44	74	74	12	14
11	GO_ANDROGEN_RECEPTOR_SIGNALING_PATHWAY	http://www.broadinstitute.org/gsea/msigdb/cards/GO_ANDROGEN_RECEPTOR_SIGNALING_PATHWAY	41	6	2.27834	1.53177	3.34773	7.33568e-05	42	41	69	69	11	13
12	GO_NEGATIVE_REGULATION_OF_NERVOUS_SYSTEM_DEVELOPMENT	http://www.broadinstitute.org/gsea/msigdb/cards/GO_NEGATIVE_REGULATION_OF_NERVOUS_SYSTEM_DEVELOPMENT	262	31	1.79855	1.35185	2.37061	7.974e-05	73	73	168	168	39	66
13	GO_CELL_AGING	http://www.broadinstitute.org/gsea/msigdb/cards/GO_CELL_AGING	67	12	2.09114	1.44844	2.98079	0.000120996	48	46	89	88	35	65
14	GO_NUCLEAR_CHROMOSOME	http://www.broadinstitute.org/gsea/msigdb/cards/GO_NUCLEAR_CHROMOSOME	523	63	1.49465	1.22114	1.82017	0.000121572	153	144	419	395	106	232
15	GO_REGULATION_OF_TRANSCRIPTION_FROM_RNA_POLYMERASE_III_PROMOTER	http://www.broadinstitute.org/gsea/msigdb/cards/GO_REGULATION_OF_TRANSCRIPTION_FROM_RNA_POLYMERASE_III_PROMOTER	23	2	2.79645	1.66889	4.6292	0.000140655	26	26	35	35	8	10
16	GO_GLUTAMATE_SECRETION	http://www.broadinstitute.org/gsea/msigdb/cards/GO_GLUTAMATE_SECRETION	28	3	4.55699	2.09701	10.1342	0.000170295	14	14	11	11	5	3
17	GO_RECOMBINATIONAL_REPAIR	http://www.broadinstitute.org/gsea/msigdb/cards/GO_RECOMBINATIONAL_REPAIR	80	23	1.75	1.31042	2.3146	0.000199024	72	71	167	163	48	102
18	GO_REGULATION_OF_HISTONE_METHYLATION	http://www.broadinstitute.org/gsea/msigdb/cards/GO_REGULATION_OF_HISTONE_METHYLATION	56	8	2.92552	1.6853	5.0156	0.000199897	23	23	30	30	10	16
19	GO_MALE_MEIOSIS_I	http://www.broadinstitute.org/gsea/msigdb/cards/GO_MALE_MEIOSIS_I	17	2	2.72099	1.61774	4.50846	0.000235912	26	25	36	36	17	21
20	GO_COVALENT_CHROMATIN_MODIFICATION	http://www.broadinstitute.org/gsea/msigdb/cards/GO_COVALENT_CHROMATIN_MODIFICATION	345	26	1.79242	1.31719	2.41329	0.000270356	65	63	140	140	47	83
21	GO_RESPONSE_TO_GAMMA_RADIATION	http://www.broadinstitute.org/gsea/msigdb/cards/GO_RESPONSE_TO_GAMMA_RADIATION	50	13	1.89078	1.34962	2.61666	0.000286721	56	53	115	113	40	71
22	GO_CHROMOSOME	http://www.broadinstitute.org/gsea/msigdb/cards/GO_CHROMOSOME	880	100	1.37261	1.15663	1.62314	0.000329881	220	204	646	607	144	320
23	GO_SNARE_COMPLEX	http://www.broadinstitute.org/gsea/msigdb/cards/GO_SNARE_COMPLEX	53	2	4.74342	2.03968	11.3966	0.000379125	12	12	9	9	3	1
24	GO_NEGATIVE_REGULATION_OF_CELL_DEVELOPMENT	http://www.broadinstitute.org/gsea/msigdb/cards/GO_NEGATIVE_REGULATION_OF_CELL_DEVELOPMENT	303	34	1.74312	1.28653	2.33627	0.000429105	65	64	149	149	37	65
25	GO_REGULATION_OF_MULTICELLULAR_ORGANISMAL_DEVELOPMENT	http://www.broadinstitute.org/gsea/msigdb/cards/GO_REGULATION_OF_MULTICELLULAR_ORGANISMAL_DEVELOPMENT	1672	211	1.31156	1.12858	1.52037	0.000444944	296	274	931	871	191	455
26	GO_RESPONSE_TO_X_RAY	http://www.broadinstitute.org/gsea/msigdb/cards/GO_RESPONSE_TO_X_RAY	30	8	2.06945	1.38956	3.03566	0.000461096	40	39	76	75	29	46
27	GO_STRAND_DISPLACEMENT	http://www.broadinstitute.org/gsea/msigdb/cards/GO_STRAND_DISPLACEMENT	26	17	1.68945	1.26584	2.23285	0.000462669	72	71	171	166	47	93
28	GO_ESTABLISHMENT_OF_PROTEIN_LOCALIZATION_TO_CHROMOSOME	http://www.broadinstitute.org/gsea/msigdb/cards/GO_ESTABLISHMENT_OF_PROTEIN_LOCALIZATION_TO_CHROMOSOME	13	2	2.50776	1.51407	4.08545	0.000485644	27	26	40	40	16	22
29	GO_PROTEIN_LOCALIZATION_TO_CHROMOSOME_TELOMERIC_REGION	http://www.broadinstitute.org/gsea/msigdb/cards/GO_PROTEIN_LOCALIZATION_TO_CHROMOSOME_TELOMERIC_REGION	14	2	2.50776	1.51407	4.08545	0.000485644	27	26	40	40	16	22
30	GO_POSITIVE_REGULATION_OF_CELL_CYCLE	http://www.broadinstitute.org/gsea/msigdb/cards/GO_POSITIVE_REGULATION_OF_CELL_CYCLE	332	41	1.62644	1.2428	2.10978	0.000485953	83	81	201	199	52	116
31	GO_REGULATION_OF_GENE_EXPRESSION_BY_GENETIC_IMPRINTING	http://www.broadinstitute.org/gsea/msigdb/cards/GO_REGULATION_OF_GENE_EXPRESSION_BY_GENETIC_IMPRINTING	16	7	2.36757	1.47383	3.74196	0.00049396	29	29	47	47	17	27
32	GO_POSTREPLICATION_REPAIR	http://www.broadinstitute.org/gsea/msigdb/cards/GO_POSTREPLICATION_REPAIR	54	4	2.48962	1.50298	4.05624	0.000536133	26	26	40	40	8	13
33	GO_ANDROGEN_RECEPTOR_BINDING	http://www.broadinstitute.org/gsea/msigdb/cards/GO_ANDROGEN_RECEPTOR_BINDING	39	6	2.0363	1.36955	2.98522	0.000570011	41	40	74	74	11	12
34	GO_REGULATION_OF_GENE_EXPRESSION_EPIGENETIC	http://www.broadinstitute.org/gsea/msigdb/cards/GO_REGULATION_OF_GENE_EXPRESSION_EPIGENETIC	229	19	1.89729	1.32327	2.68427	0.000629074	48	47	96	96	29	48
35	GO_RESPONSE_TO_STEROID_HORMONE	http://www.broadinstitute.org/gsea/msigdb/cards/GO_RESPONSE_TO_STEROID_HORMONE	497	90	1.34486	1.13563	1.5871	0.000661657	222	209	670	633	114	212
36	GO_DOUBLE_STRAND_BREAK_REPAIR	http://www.broadinstitute.org/gsea/msigdb/cards/GO_DOUBLE_STRAND_BREAK_REPAIR	165	39	1.55632	1.21042	1.98516	0.000671098	93	92	244	238	67	153
37	GO_PROTEIN_LOCALIZATION_TO_CHROMOSOME	http://www.broadinstitute.org/gsea/msigdb/cards/GO_PROTEIN_LOCALIZATION_TO_CHROMOSOME	45	7	2.01647	1.35598	2.95238	0.000688362	41	39	78	77	27	44
38	GO_REGULATION_OF_EXTRINSIC_APOPTOTIC_SIGNALING_PATHWAY_VIA_DEATH_DOMAIN_RECEPTORS	http://www.broadinstitute.org/gsea/msigdb/cards/GO_REGULATION_OF_EXTRINSIC_APOPTOTIC_SIGNALING_PATHWAY_VIA_DEATH_DOMAIN_RECEPTORS	55	9	1.87307	1.30861	2.64447	0.000759642	48	47	99	99	16	20
39	GO_REGULATION_OF_RESPONSE_TO_BIOTIC_STIMULUS	http://www.broadinstitute.org/gsea/msigdb/cards/GO_REGULATION_OF_RESPONSE_TO_BIOTIC_STIMULUS	237	17	2.28922	1.42654	3.60043	0.000799805	28	28	52	52	23	34
40	GO_REGULATION_OF_CHROMATIN_ORGANIZATION	http://www.broadinstitute.org/gsea/msigdb/cards/GO_REGULATION_OF_CHROMATIN_ORGANIZATION	152	15	1.92616	1.32128	2.76762	0.000821594	43	43	87	87	21	36
41	GO_TELOMERE_MAINTENANCE_VIA_RECOMBINATION	http://www.broadinstitute.org/gsea/msigdb/cards/GO_TELOMERE_MAINTENANCE_VIA_RECOMBINATION	32	6	2.16163	1.38907	3.30517	0.000823862	33	32	59	59	23	39
42	GO_NEGATIVE_REGULATION_OF_DNA_REPLICATION	http://www.broadinstitute.org/gsea/msigdb/cards/GO_NEGATIVE_REGULATION_OF_DNA_REPLICATION	55	10	1.91037	1.3138	2.73633	0.000884545	45	43	91	91	32	52
43	GO_RESPONSE_TO_ESTROGEN	http://www.broadinstitute.org/gsea/msigdb/cards/GO_RESPONSE_TO_ESTROGEN	218	40	1.50704	1.18443	1.90335	0.000980862	104	100	268	265	61	113
44	GO_OOCYTE_DIFFERENTIATION	http://www.broadinstitute.org/gsea/msigdb/cards/GO_OOCYTE_DIFFERENTIATION	38	6	2.09558	1.35992	3.17147	0.00101955	34	33	64	64	24	40
45	GO_REGULATION_OF_MAMMARY_GLAND_EPITHELIAL_CELL_PROLIFERATION	http://www.broadinstitute.org/gsea/msigdb/cards/GO_REGULATION_OF_MAMMARY_GLAND_EPITHELIAL_CELL_PROLIFERATION	16	1	2.49581	1.46201	4.17932	0.00104225	24	23	36	36	15	21
46	GO_H4_HISTONE_ACETYLTRANSFERASE_ACTIVITY	http://www.broadinstitute.org/gsea/msigdb/cards/GO_H4_HISTONE_ACETYLTRANSFERASE_ACTIVITY	16	1	2.49581	1.46201	4.17932	0.00104225	24	23	36	36	15	21
47	GO_NEGATIVE_REGULATION_OF_HISTONE_ACETYLATION	http://www.broadinstitute.org/gsea/msigdb/cards/GO_NEGATIVE_REGULATION_OF_HISTONE_ACETYLATION	15	1	2.90566	1.55486	5.35067	0.00106494	18	18	23	23	6	9
48	GO_NEGATIVE_REGULATION_OF_HISTONE_MODIFICATION	http://www.broadinstitute.org/gsea/msigdb/cards/GO_NEGATIVE_REGULATION_OF_HISTONE_MODIFICATION	36	1	2.90566	1.55486	5.35067	0.00106494	18	18	23	23	6	9
49	GO_NEGATIVE_REGULATION_OF_HISTONE_METHYLATION	http://www.broadinstitute.org/gsea/msigdb/cards/GO_NEGATIVE_REGULATION_OF_HISTONE_METHYLATION	16	1	2.90566	1.55486	5.35067	0.00106494	18	18	23	23	6	9
50	GO_REGULATION_OF_HISTONE_H3_K9_METHYLATION	http://www.broadinstitute.org/gsea/msigdb/cards/GO_REGULATION_OF_HISTONE_H3_K9_METHYLATION	17	1	2.90566	1.55486	5.35067	0.00106494	18	18	23	23	6	9
51	GO_NEGATIVE_REGULATION_OF_PROTEIN_ACETYLATION	http://www.broadinstitute.org/gsea/msigdb/cards/GO_NEGATIVE_REGULATION_OF_PROTEIN_ACETYLATION	21	1	2.90566	1.55486	5.35067	0.00106494	18	18	23	23	6	9
52	GO_NEGATIVE_REGULATION_OF_CHROMATIN_MODIFICATION	http://www.broadinstitute.org/gsea/msigdb/cards/GO_NEGATIVE_REGULATION_OF_CHROMATIN_MODIFICATION	45	1	2.90566	1.55486	5.35067	0.00106494	18	18	23	23	6	9
53	GO_REGULATION_OF_HISTONE_H4_ACETYLATION	http://www.broadinstitute.org/gsea/msigdb/cards/GO_REGULATION_OF_HISTONE_H4_ACETYLATION	11	1	2.90566	1.55486	5.35067	0.00106494	18	18	23	23	6	9
54	GO_REGULATION_OF_DNA_METHYLATION	http://www.broadinstitute.org/gsea/msigdb/cards/GO_REGULATION_OF_DNA_METHYLATION	17	2	2.57097	1.47761	4.39615	0.00106771	22	22	32	32	10	17
55	GO_NEGATIVE_REGULATION_OF_INTRACELLULAR_STEROID_HORMONE_RECEPTOR_SIGNALING_PATHWAY	http://www.broadinstitute.org/gsea/msigdb/cards/GO_NEGATIVE_REGULATION_OF_INTRACELLULAR_STEROID_HORMONE_RECEPTOR_SIGNALING_PATHWAY	30	3	2.69804	1.50443	4.75485	0.00111622	20	20	28	28	8	14
56	GO_STEROID_HORMONE_RECEPTOR_BINDING	http://www.broadinstitute.org/gsea/msigdb/cards/GO_STEROID_HORMONE_RECEPTOR_BINDING	81	11	1.92457	1.30579	2.79489	0.00115154	42	41	81	81	12	18
57	GO_DNA_METABOLIC_PROCESS	http://www.broadinstitute.org/gsea/msigdb/cards/GO_DNA_METABOLIC_PROCESS	758	105	1.28968	1.10673	1.49884	0.00120102	287	262	893	829	169	363
58	GO_NEGATIVE_REGULATION_OF_MULTICELLULAR_ORGANISMAL_PROCESS	http://www.broadinstitute.org/gsea/msigdb/cards/GO_NEGATIVE_REGULATION_OF_MULTICELLULAR_ORGANISMAL_PROCESS	983	132	1.32446	1.11828	1.56316	0.00123594	219	208	683	659	123	280
59	GO_REGULATION_OF_EXTRINSIC_APOPTOTIC_SIGNALING_PATHWAY	http://www.broadinstitute.org/gsea/msigdb/cards/GO_REGULATION_OF_EXTRINSIC_APOPTOTIC_SIGNALING_PATHWAY	153	23	1.52178	1.18331	1.941	0.00123659	94	91	249	246	23	40
60	GO_CHROMATIN_MODIFICATION	http://www.broadinstitute.org/gsea/msigdb/cards/GO_CHROMATIN_MODIFICATION	539	38	1.61964	1.21334	2.13987	0.00125445	72	70	173	172	53	98
61	GO_MITOTIC_RECOMBINATION	http://www.broadinstitute.org/gsea/msigdb/cards/GO_MITOTIC_RECOMBINATION	41	10	2.06244	1.33849	3.12106	0.00128986	34	33	65	64	24	44
62	GO_RESPONSE_TO_NUTRIENT	http://www.broadinstitute.org/gsea/msigdb/cards/GO_RESPONSE_TO_NUTRIENT	191	58	1.33748	1.11962	1.59135	0.00147115	198	186	592	573	91	176
63	GO_DNA_DOUBLE_STRAND_BREAK_PROCESSING	http://www.broadinstitute.org/gsea/msigdb/cards/GO_DNA_DOUBLE_STRAND_BREAK_PROCESSING	20	9	1.9153	1.29167	2.79393	0.00149076	39	39	82	81	25	50
64	GO_POSITIVE_REGULATION_OF_CHROMATIN_MODIFICATION	http://www.broadinstitute.org/gsea/msigdb/cards/GO_POSITIVE_REGULATION_OF_CHROMATIN_MODIFICATION	85	7	2.00113	1.31347	2.998	0.00151254	35	35	67	67	15	27
65	GO_POSITIVE_REGULATION_OF_HISTONE_H3_K4_METHYLATION	http://www.broadinstitute.org/gsea/msigdb/cards/GO_POSITIVE_REGULATION_OF_HISTONE_H3_K4_METHYLATION	16	2	2.77967	1.49405	5.08479	0.00156327	18	18	24	24	6	10
66	GO_POSITIVE_REGULATION_OF_HISTONE_METHYLATION	http://www.broadinstitute.org/gsea/msigdb/cards/GO_POSITIVE_REGULATION_OF_HISTONE_METHYLATION	33	2	2.77967	1.49405	5.08479	0.00156327	18	18	24	24	6	10
67	GO_REGULATION_OF_HISTONE_H3_K9_ACETYLATION	http://www.broadinstitute.org/gsea/msigdb/cards/GO_REGULATION_OF_HISTONE_H3_K9_ACETYLATION	14	2	2.77967	1.49405	5.08479	0.00156327	18	18	24	24	6	10
68	GO_POSITIVE_REGULATION_OF_RESPONSE_TO_DNA_DAMAGE_STIMULUS	http://www.broadinstitute.org/gsea/msigdb/cards/GO_POSITIVE_REGULATION_OF_RESPONSE_TO_DNA_DAMAGE_STIMULUS	64	5	2.3374	1.39167	3.84625	0.00165867	24	24	40	40	12	26
69	GO_HORMONE_RECEPTOR_BINDING	http://www.broadinstitute.org/gsea/msigdb/cards/GO_HORMONE_RECEPTOR_BINDING	168	24	1.72367	1.23318	2.37836	0.00169197	54	53	121	120	21	44
70	GO_NEGATIVE_REGULATION_OF_INTRACELLULAR_ESTROGEN_RECEPTOR_SIGNALING_PATHWAY	http://www.broadinstitute.org/gsea/msigdb/cards/GO_NEGATIVE_REGULATION_OF_INTRACELLULAR_ESTROGEN_RECEPTOR_SIGNALING_PATHWAY	12	2	2.65	1.45751	4.72722	0.00174103	19	19	27	27	7	13
71	GO_CHROMOSOME_TELOMERIC_REGION	http://www.broadinstitute.org/gsea/msigdb/cards/GO_CHROMOSOME_TELOMERIC_REGION	162	22	1.65522	1.21241	2.23268	0.00176454	64	60	154	148	51	106
72	GO_INTRINSIC_APOPTOTIC_SIGNALING_PATHWAY_BY_P53_CLASS_MEDIATOR	http://www.broadinstitute.org/gsea/msigdb/cards/GO_INTRINSIC_APOPTOTIC_SIGNALING_PATHWAY_BY_P53_CLASS_MEDIATOR	53	6	2.04308	1.3137	3.12087	0.00183714	33	32	60	60	19	28
73	GO_OOCYTE_MATURATION	http://www.broadinstitute.org/gsea/msigdb/cards/GO_OOCYTE_MATURATION	18	3	2.25851	1.3646	3.65955	0.00188803	26	25	44	44	17	24
74	GO_NEGATIVE_REGULATION_OF_DEVELOPMENTAL_PROCESS	http://www.broadinstitute.org/gsea/msigdb/cards/GO_NEGATIVE_REGULATION_OF_DEVELOPMENTAL_PROCESS	801	99	1.33933	1.1151	1.60173	0.00192725	186	174	554	538	118	254
75	GO_RESPONSE_TO_UV_C	http://www.broadinstitute.org/gsea/msigdb/cards/GO_RESPONSE_TO_UV_C	11	3	2.2152	1.35216	3.55521	0.00194822	27	26	46	46	18	29
76	GO_OXIDOREDUCTASE_ACTIVITY_ACTING_ON_THE_CH_NH_GROUP_OF_DONORS	http://www.broadinstitute.org/gsea/msigdb/cards/GO_OXIDOREDUCTASE_ACTIVITY_ACTING_ON_THE_CH_NH_GROUP_OF_DONORS	28	8	3.13336	1.54486	6.23489	0.00196383	14	14	18	18	10	15
77	GO_NEGATIVE_REGULATION_OF_DNA_DEPENDENT_DNA_REPLICATION	http://www.broadinstitute.org/gsea/msigdb/cards/GO_NEGATIVE_REGULATION_OF_DNA_DEPENDENT_DNA_REPLICATION	16	4	2.07373	1.31597	3.20491	0.00202421	31	30	57	57	21	33
78	GO_DNA_REPLICATION	http://www.broadinstitute.org/gsea/msigdb/cards/GO_DNA_REPLICATION	208	36	1.43114	1.14158	1.7822	0.0020859	114	113	324	314	72	153
79	GO_COFACTOR_METABOLIC_PROCESS	http://www.broadinstitute.org/gsea/msigdb/cards/GO_COFACTOR_METABOLIC_PROCESS	334	83	1.28894	1.09732	1.50929	0.00212565	245	232	795	736	93	228
80	GO_ATTACHMENT_OF_SPINDLE_MICROTUBULES_TO_KINETOCHORE	http://www.broadinstitute.org/gsea/msigdb/cards/GO_ATTACHMENT_OF_SPINDLE_MICROTUBULES_TO_KINETOCHORE	14	5	2.01172	1.29653	3.06384	0.00217613	33	32	63	62	19	30
81	GO_NUCLEAR_UBIQUITIN_LIGASE_COMPLEX	http://www.broadinstitute.org/gsea/msigdb/cards/GO_NUCLEAR_UBIQUITIN_LIGASE_COMPLEX	42	4	2.32544	1.36824	3.86986	0.00221296	24	23	38	38	11	22
82	GO_POSITIVE_REGULATION_OF_MITOTIC_CELL_CYCLE	http://www.broadinstitute.org/gsea/msigdb/cards/GO_POSITIVE_REGULATION_OF_MITOTIC_CELL_CYCLE	123	19	1.91712	1.27238	2.83771	0.00221467	37	36	75	75	25	41
83	GO_REGULATION_OF_DEFENSE_RESPONSE_TO_VIRUS	http://www.broadinstitute.org/gsea/msigdb/cards/GO_REGULATION_OF_DEFENSE_RESPONSE_TO_VIRUS	190	13	2.39983	1.38434	4.05708	0.00226071	21	21	37	37	16	24
84	GO_REGULATION_OF_HISTONE_H3_K4_METHYLATION	http://www.broadinstitute.org/gsea/msigdb/cards/GO_REGULATION_OF_HISTONE_H3_K4_METHYLATION	27	5	2.56559	1.41598	4.55345	0.00230663	19	19	28	28	7	14
85	GO_CENTROSOME_CYCLE	http://www.broadinstitute.org/gsea/msigdb/cards/GO_CENTROSOME_CYCLE	45	14	1.68541	1.21024	2.3173	0.00230886	56	54	126	124	32	72
86	GO_REGULATION_OF_CELL_CYCLE_ARREST	http://www.broadinstitute.org/gsea/msigdb/cards/GO_REGULATION_OF_CELL_CYCLE_ARREST	108	12	1.89734	1.26505	2.79749	0.00230946	38	37	76	76	21	42
87	GO_POSITIVE_REGULATION_OF_PROTEIN_IMPORT_INTO_NUCLEUS_TRANSLOCATION	http://www.broadinstitute.org/gsea/msigdb/cards/GO_POSITIVE_REGULATION_OF_PROTEIN_IMPORT_INTO_NUCLEUS_TRANSLOCATION	13	3	2.16223	1.32686	3.45807	0.00234317	27	27	46	46	8	11
88	GO_PHOSPHATE_TRANSMEMBRANE_TRANSPORTER_ACTIVITY	http://www.broadinstitute.org/gsea/msigdb/cards/GO_PHOSPHATE_TRANSMEMBRANE_TRANSPORTER_ACTIVITY	30	4	2.78598	1.46077	5.18106	0.00234685	16	16	25	24	6	9
89	GO_NEGATIVE_REGULATION_OF_CELL_PROJECTION_ORGANIZATION	http://www.broadinstitute.org/gsea/msigdb/cards/GO_NEGATIVE_REGULATION_OF_CELL_PROJECTION_ORGANIZATION	144	16	1.91565	1.26532	2.84699	0.00251683	35	35	74	74	14	22
90	GO_INTRACELLULAR_SIGNAL_TRANSDUCTION	http://www.broadinstitute.org/gsea/msigdb/cards/GO_INTRACELLULAR_SIGNAL_TRANSDUCTION	1572	173	1.30375	1.09837	1.54182	0.00258431	218	201	681	639	130	353
91	GO_NUCLEAR_CHROMOSOME_TELOMERIC_REGION	http://www.broadinstitute.org/gsea/msigdb/cards/GO_NUCLEAR_CHROMOSOME_TELOMERIC_REGION	132	17	1.6946	1.20826	2.3436	0.00258451	55	51	128	123	43	91
92	GO_POSITIVE_REGULATION_OF_DNA_REPAIR	http://www.broadinstitute.org/gsea/msigdb/cards/GO_POSITIVE_REGULATION_OF_DNA_REPAIR	38	3	2.59742	1.4076	4.69408	0.00272389	18	18	26	26	6	12
93	GO_RESPONSE_TO_ESTRADIOL	http://www.broadinstitute.org/gsea/msigdb/cards/GO_RESPONSE_TO_ESTRADIOL	146	23	1.52486	1.16001	1.9851	0.0027893	81	77	203	202	48	82
94	GO_RESPONSE_TO_EXTERNAL_STIMULUS	http://www.broadinstitute.org/gsea/msigdb/cards/GO_RESPONSE_TO_EXTERNAL_STIMULUS	1821	267	1.20253	1.06585	1.35541	0.00280126	582	496	2031	1725	302	723
95	GO_NEGATIVE_REGULATION_OF_EPITHELIAL_CELL_PROLIFERATION	http://www.broadinstitute.org/gsea/msigdb/cards/GO_NEGATIVE_REGULATION_OF_EPITHELIAL_CELL_PROLIFERATION	115	25	1.65767	1.19429	2.27184	0.00285357	56	55	128	128	35	54
96	GO_CELL_MATRIX_ADHESION	http://www.broadinstitute.org/gsea/msigdb/cards/GO_CELL_MATRIX_ADHESION	119	25	1.67417	1.19805	2.30733	0.00290422	53	52	129	127	23	55
97	GO_SINGLE_STRANDED_DNA_BINDING	http://www.broadinstitute.org/gsea/msigdb/cards/GO_SINGLE_STRANDED_DNA_BINDING	93	19	1.58943	1.17581	2.12426	0.00291008	65	64	161	159	46	83
98	GO_MICROTUBULE_ORGANIZING_CENTER_ORGANIZATION	http://www.broadinstitute.org/gsea/msigdb/cards/GO_MICROTUBULE_ORGANIZING_CENTER_ORGANIZATION	84	17	1.65273	1.19141	2.26361	0.0029697	57	55	132	129	33	77
99	GO_NEGATIVE_REGULATION_OF_EXTRINSIC_APOPTOTIC_SIGNALING_PATHWAY_VIA_DEATH_DOMAIN_RECEPTORS	http://www.broadinstitute.org/gsea/msigdb/cards/GO_NEGATIVE_REGULATION_OF_EXTRINSIC_APOPTOTIC_SIGNALING_PATHWAY_VIA_DEATH_DOMAIN_RECEPTORS	34	6	1.76638	1.21785	2.52187	0.00311064	44	43	96	96	12	17
100	GO_NON_RECOMBINATIONAL_REPAIR	http://www.broadinstitute.org/gsea/msigdb/cards/GO_NON_RECOMBINATIONAL_REPAIR	70	14	1.80335	1.22655	2.60689	0.00313287	40	40	89	89	27	56
101	GO_HISTONE_H4_ACETYLATION	http://www.broadinstitute.org/gsea/msigdb/cards/GO_HISTONE_H4_ACETYLATION	50	2	2.03619	1.27971	3.17685	0.00314454	30	29	54	54	16	22
102	GO_HISTONE_H3_ACETYLATION	http://www.broadinstitute.org/gsea/msigdb/cards/GO_HISTONE_H3_ACETYLATION	46	2	2.03619	1.27971	3.17685	0.00314454	30	29	54	54	16	22
103	GO_REGULATION_OF_ASTROCYTE_DIFFERENTIATION	http://www.broadinstitute.org/gsea/msigdb/cards/GO_REGULATION_OF_ASTROCYTE_DIFFERENTIATION	27	3	4.09908	1.63764	10.2606	0.00316218	9	9	9	9	5	3
104	GO_ORGANOPHOSPHATE_ESTER_TRANSMEMBRANE_TRANSPORTER_ACTIVITY	http://www.broadinstitute.org/gsea/msigdb/cards/GO_ORGANOPHOSPHATE_ESTER_TRANSMEMBRANE_TRANSPORTER_ACTIVITY	23	2	5.38028	1.79073	17.2258	0.00318317	7	7	5	5	4	3
105	GO_POSITIVE_REGULATION_OF_PROTEIN_ACETYLATION	http://www.broadinstitute.org/gsea/msigdb/cards/GO_POSITIVE_REGULATION_OF_PROTEIN_ACETYLATION	36	4	2.17559	1.30818	3.54713	0.00320367	25	25	42	42	8	11
106	GO_PROTEIN_AUTOUBIQUITINATION	http://www.broadinstitute.org/gsea/msigdb/cards/GO_PROTEIN_AUTOUBIQUITINATION	49	4	2.34543	1.34374	4.00352	0.00320644	21	21	34	34	9	19
107	GO_REGULATION_OF_EPITHELIAL_CELL_PROLIFERATION	http://www.broadinstitute.org/gsea/msigdb/cards/GO_REGULATION_OF_EPITHELIAL_CELL_PROLIFERATION	285	44	1.55947	1.16419	2.0666	0.00322073	69	68	171	171	47	90
108	GO_REGULATION_OF_DEFENSE_RESPONSE_TO_VIRUS_BY_HOST	http://www.broadinstitute.org/gsea/msigdb/cards/GO_REGULATION_OF_DEFENSE_RESPONSE_TO_VIRUS_BY_HOST	135	11	2.41765	1.35421	4.20042	0.00341584	19	19	33	33	14	22
109	GO_GLYCINE_METABOLIC_PROCESS	http://www.broadinstitute.org/gsea/msigdb/cards/GO_GLYCINE_METABOLIC_PROCESS	18	6	2.49874	1.36879	4.44578	0.00343482	18	18	29	29	14	16
110	GO_GENETIC_IMPRINTING	http://www.broadinstitute.org/gsea/msigdb/cards/GO_GENETIC_IMPRINTING	20	8	2.01018	1.2669	3.1249	0.00352493	29	29	57	56	17	34
111	GO_FEMALE_GAMETE_GENERATION	http://www.broadinstitute.org/gsea/msigdb/cards/GO_FEMALE_GAMETE_GENERATION	96	22	1.61185	1.17211	2.18821	0.00370935	58	57	146	143	39	81
112	GO_SPLEEN_DEVELOPMENT	http://www.broadinstitute.org/gsea/msigdb/cards/GO_SPLEEN_DEVELOPMENT	39	3	3.64448	1.54615	8.49916	0.00375759	10	10	11	11	8	11
113	GO_PEPTIDE_N_ACETYLTRANSFERASE_ACTIVITY	http://www.broadinstitute.org/gsea/msigdb/cards/GO_PEPTIDE_N_ACETYLTRANSFERASE_ACTIVITY	67	3	2.00273	1.26026	3.11943	0.00379765	30	29	55	55	16	23
114	GO_OOGENESIS	http://www.broadinstitute.org/gsea/msigdb/cards/GO_OOGENESIS	65	12	1.72546	1.19837	2.44456	0.00381072	45	44	106	105	34	63
115	GO_POSITIVE_REGULATION_OF_CELL_CYCLE_ARREST	http://www.broadinstitute.org/gsea/msigdb/cards/GO_POSITIVE_REGULATION_OF_CELL_CYCLE_ARREST	85	9	1.85701	1.22512	2.76374	0.00402919	36	35	73	73	19	40
116	GO_INTRACELLULAR_RECEPTOR_SIGNALING_PATHWAY	http://www.broadinstitute.org/gsea/msigdb/cards/GO_INTRACELLULAR_RECEPTOR_SIGNALING_PATHWAY	168	21	1.53308	1.14834	2.02472	0.00413151	72	69	182	179	27	42
117	GO_REGULATION_OF_PROTEIN_ACETYLATION	http://www.broadinstitute.org/gsea/msigdb/cards/GO_REGULATION_OF_PROTEIN_ACETYLATION	64	6	2.01089	1.25282	3.16297	0.00434583	28	28	52	52	10	13
118	GO_CHROMOSOMAL_REGION	http://www.broadinstitute.org/gsea/msigdb/cards/GO_CHROMOSOMAL_REGION	330	41	1.39891	1.11256	1.74657	0.00437652	114	109	329	313	78	169
119	GO_REGULATION_OF_DNA_METABOLIC_PROCESS	http://www.broadinstitute.org/gsea/msigdb/cards/GO_REGULATION_OF_DNA_METABOLIC_PROCESS	340	46	1.3868	1.10928	1.7222	0.00439848	121	115	340	331	74	166
120	GO_INTEGRIN_MEDIATED_SIGNALING_PATHWAY	http://www.broadinstitute.org/gsea/msigdb/cards/GO_INTEGRIN_MEDIATED_SIGNALING_PATHWAY	82	16	2.14639	1.27874	3.51039	0.00448592	23	23	46	45	20	37
121	GO_OXIDOREDUCTASE_ACTIVITY_ACTING_ON_THE_CH_NH_GROUP_OF_DONORS_NAD_OR_NADP_AS_ACCEPTOR	http://www.broadinstitute.org/gsea/msigdb/cards/GO_OXIDOREDUCTASE_ACTIVITY_ACTING_ON_THE_CH_NH_GROUP_OF_DONORS_NAD_OR_NADP_AS_ACCEPTOR	19	6	3.54822	1.50506	8.27591	0.00449397	10	10	11	11	6	9
122	GO_INNER_CELL_MASS_CELL_PROLIFERATION	http://www.broadinstitute.org/gsea/msigdb/cards/GO_INNER_CELL_MASS_CELL_PROLIFERATION	11	4	2.04503	1.25737	3.24993	0.00454026	27	26	51	51	17	27
123	GO_NEGATIVE_REGULATION_OF_NEURON_DIFFERENTIATION	http://www.broadinstitute.org/gsea/msigdb/cards/GO_NEGATIVE_REGULATION_OF_NEURON_DIFFERENTIATION	191	22	1.67349	1.17712	2.34298	0.00460722	47	47	114	114	24	50
124	GO_PHOSPHATE_ION_TRANSPORT	http://www.broadinstitute.org/gsea/msigdb/cards/GO_PHOSPHATE_ION_TRANSPORT	18	3	2.62999	1.35884	4.93861	0.00485825	15	15	25	24	5	9
125	GO_POSITIVE_REGULATION_OF_EXTRINSIC_APOPTOTIC_SIGNALING_PATHWAY_VIA_DEATH_DOMAIN_RECEPTORS	http://www.broadinstitute.org/gsea/msigdb/cards/GO_POSITIVE_REGULATION_OF_EXTRINSIC_APOPTOTIC_SIGNALING_PATHWAY_VIA_DEATH_DOMAIN_RECEPTORS	17	2	11.2643	2.07167	112.82	0.00486771	4	4	1	1	4	1
126	GO_INTRINSIC_APOPTOTIC_SIGNALING_PATHWAY_IN_RESPONSE_TO_DNA_DAMAGE_BY_P53_CLASS_MEDIATOR	http://www.broadinstitute.org/gsea/msigdb/cards/GO_INTRINSIC_APOPTOTIC_SIGNALING_PATHWAY_IN_RESPONSE_TO_DNA_DAMAGE_BY_P53_CLASS_MEDIATOR	30	5	1.93383	1.22928	2.98148	0.00489805	31	30	59	59	17	27
127	GO_EMBRYO_DEVELOPMENT	http://www.broadinstitute.org/gsea/msigdb/cards/GO_EMBRYO_DEVELOPMENT	894	176	1.22691	1.06385	1.41185	0.00510126	336	308	1150	1035	191	499
128	GO_G2_DNA_DAMAGE_CHECKPOINT	http://www.broadinstitute.org/gsea/msigdb/cards/GO_G2_DNA_DAMAGE_CHECKPOINT	33	6	1.83974	1.20133	2.76168	0.00565856	33	33	72	71	20	40
129	GO_SERINE_FAMILY_AMINO_ACID_METABOLIC_PROCESS	http://www.broadinstitute.org/gsea/msigdb/cards/GO_SERINE_FAMILY_AMINO_ACID_METABOLIC_PROCESS	42	11	2.17862	1.2625	3.65968	0.00588692	21	21	39	39	17	23
130	GO_NEGATIVE_REGULATION_OF_AXONOGENESIS	http://www.broadinstitute.org/gsea/msigdb/cards/GO_NEGATIVE_REGULATION_OF_AXONOGENESIS	65	5	1.96285	1.22117	3.0826	0.00602594	27	27	55	55	6	4
131	GO_ACID_SECRETION	http://www.broadinstitute.org/gsea/msigdb/cards/GO_ACID_SECRETION	66	10	2.08944	1.24326	3.42327	0.00612095	23	23	44	44	14	28
132	GO_NEURON_RECOGNITION	http://www.broadinstitute.org/gsea/msigdb/cards/GO_NEURON_RECOGNITION	33	7	1.92852	1.2114	3.00114	0.00631411	28	28	58	58	6	6
133	GO_MALE_MEIOSIS	http://www.broadinstitute.org/gsea/msigdb/cards/GO_MALE_MEIOSIS	39	8	1.64832	1.15602	2.31325	0.00632453	50	46	117	114	33	55
134	GO_TELOMERE_ORGANIZATION	http://www.broadinstitute.org/gsea/msigdb/cards/GO_TELOMERE_ORGANIZATION	104	14	1.58322	1.14127	2.16665	0.00645303	55	54	137	135	40	81
135	GO_MULTICELLULAR_ORGANISM_GROWTH	http://www.broadinstitute.org/gsea/msigdb/cards/GO_MULTICELLULAR_ORGANISM_GROWTH	76	21	1.50504	1.12367	1.99318	0.00657751	72	67	193	178	46	94
136	GO_REGULATION_OF_VASCULAR_ENDOTHELIAL_GROWTH_FACTOR_PRODUCTION	http://www.broadinstitute.org/gsea/msigdb/cards/GO_REGULATION_OF_VASCULAR_ENDOTHELIAL_GROWTH_FACTOR_PRODUCTION	31	6	2.03853	1.22827	3.29965	0.00659127	25	24	47	47	10	22
137	GO_POSITIVE_REGULATION_OF_VASCULAR_ENDOTHELIAL_GROWTH_FACTOR_PRODUCTION	http://www.broadinstitute.org/gsea/msigdb/cards/GO_POSITIVE_REGULATION_OF_VASCULAR_ENDOTHELIAL_GROWTH_FACTOR_PRODUCTION	26	6	2.03853	1.22827	3.29965	0.00659127	25	24	47	47	10	22
138	GO_CELLULAR_RESPONSE_TO_DNA_DAMAGE_STIMULUS	http://www.broadinstitute.org/gsea/msigdb/cards/GO_CELLULAR_RESPONSE_TO_DNA_DAMAGE_STIMULUS	720	94	1.25318	1.06464	1.47025	0.00690168	251	224	779	725	148	327
139	GO_AMIDE_TRANSPORT	http://www.broadinstitute.org/gsea/msigdb/cards/GO_AMIDE_TRANSPORT	97	13	1.94557	1.20675	3.06738	0.00700407	27	27	54	53	14	20
140	GO_CHROMOSOME_LOCALIZATION	http://www.broadinstitute.org/gsea/msigdb/cards/GO_CHROMOSOME_LOCALIZATION	61	11	1.59154	1.13879	2.19358	0.00704552	53	52	129	127	32	57
141	GO_DEVELOPMENTAL_MATURATION	http://www.broadinstitute.org/gsea/msigdb/cards/GO_DEVELOPMENTAL_MATURATION	193	39	1.3646	1.08979	1.69726	0.00709866	120	114	345	326	67	125
142	GO_CELL_DEATH	http://www.broadinstitute.org/gsea/msigdb/cards/GO_CELL_DEATH	1001	113	1.25257	1.06387	1.46985	0.00710478	247	223	780	726	126	271
143	GO_POSITIVE_REGULATION_OF_DNA_TEMPLATED_TRANSCRIPTION_ELONGATION	http://www.broadinstitute.org/gsea/msigdb/cards/GO_POSITIVE_REGULATION_OF_DNA_TEMPLATED_TRANSCRIPTION_ELONGATION	23	1	4.39302	1.51575	13.0784	0.00724138	7	7	6	6	6	3
144	GO_NEURON_PROJECTION	http://www.broadinstitute.org/gsea/msigdb/cards/GO_NEURON_PROJECTION	942	119	1.26506	1.06623	1.49537	0.00729556	218	201	680	647	115	305
145	GO_COFACTOR_BINDING	http://www.broadinstitute.org/gsea/msigdb/cards/GO_COFACTOR_BINDING	263	70	1.2846	1.07062	1.53462	0.0073437	184	175	578	551	83	209
146	GO_PHOTORECEPTOR_ACTIVITY	http://www.broadinstitute.org/gsea/msigdb/cards/GO_PHOTORECEPTOR_ACTIVITY	14	3	8.09277	1.78237	46.6819	0.00746748	4	4	2	2	3	2
147	GO_G_PROTEIN_COUPLED_PHOTORECEPTOR_ACTIVITY	http://www.broadinstitute.org/gsea/msigdb/cards/GO_G_PROTEIN_COUPLED_PHOTORECEPTOR_ACTIVITY	11	3	8.09277	1.78237	46.6819	0.00746748	4	4	2	2	3	2
148	GO_CELLULAR_ALDEHYDE_METABOLIC_PROCESS	http://www.broadinstitute.org/gsea/msigdb/cards/GO_CELLULAR_ALDEHYDE_METABOLIC_PROCESS	84	27	1.4089	1.09755	1.7936	0.00754773	94	92	259	255	38	82
149	GO_NEUROTRANSMITTER_TRANSPORTER_ACTIVITY	http://www.broadinstitute.org/gsea/msigdb/cards/GO_NEUROTRANSMITTER_TRANSPORTER_ACTIVITY	25	5	2.00287	1.20708	3.24099	0.00795499	25	24	47	47	4	13
150	GO_REGULATION_OF_SIGNAL_TRANSDUCTION_BY_P53_CLASS_MEDIATOR	http://www.broadinstitute.org/gsea/msigdb/cards/GO_REGULATION_OF_SIGNAL_TRANSDUCTION_BY_P53_CLASS_MEDIATOR	162	18	1.57307	1.12693	2.16502	0.00833618	52	52	132	130	33	70
151	GO_NEGATIVE_REGULATION_OF_MRNA_METABOLIC_PROCESS	http://www.broadinstitute.org/gsea/msigdb/cards/GO_NEGATIVE_REGULATION_OF_MRNA_METABOLIC_PROCESS	35	4	3.13089	1.35929	7.01739	0.00835839	12	10	16	13	9	12
152	GO_BLASTOCYST_DEVELOPMENT	http://www.broadinstitute.org/gsea/msigdb/cards/GO_BLASTOCYST_DEVELOPMENT	62	10	1.77725	1.16468	2.65549	0.00837162	34	33	78	76	23	40
153	GO_OXIDATION_REDUCTION_PROCESS	http://www.broadinstitute.org/gsea/msigdb/cards/GO_OXIDATION_REDUCTION_PROCESS	898	186	1.18922	1.04571	1.35045	0.00840309	464	405	1635	1408	224	548
154	GO_NEGATIVE_REGULATION_OF_ASTROCYTE_DIFFERENTIATION	http://www.broadinstitute.org/gsea/msigdb/cards/GO_NEGATIVE_REGULATION_OF_ASTROCYTE_DIFFERENTIATION	13	2	3.67816	1.41815	9.38793	0.00845472	8	8	9	9	4	3
155	GO_STEROID_HORMONE_MEDIATED_SIGNALING_PATHWAY	http://www.broadinstitute.org/gsea/msigdb/cards/GO_STEROID_HORMONE_MEDIATED_SIGNALING_PATHWAY	125	16	1.57354	1.12557	2.16944	0.00856896	54	52	128	127	18	28
156	GO_COENZYME_METABOLIC_PROCESS	http://www.broadinstitute.org/gsea/msigdb/cards/GO_COENZYME_METABOLIC_PROCESS	265	65	1.25601	1.06043	1.48225	0.00856912	218	206	709	661	76	174
157	GO_PHOSPHATIDYLINOSITOL_3_KINASE_SIGNALING	http://www.broadinstitute.org/gsea/msigdb/cards/GO_PHOSPHATIDYLINOSITOL_3_KINASE_SIGNALING	25	5	4.11256	1.45625	11.6158	0.00864073	7	7	7	7	7	4
158	GO_SULFUR_AMINO_ACID_METABOLIC_PROCESS	http://www.broadinstitute.org/gsea/msigdb/cards/GO_SULFUR_AMINO_ACID_METABOLIC_PROCESS	40	12	2.01381	1.20224	3.28439	0.00864631	24	23	47	46	19	29
159	GO_NEGATIVE_REGULATION_OF_EXTRINSIC_APOPTOTIC_SIGNALING_PATHWAY	http://www.broadinstitute.org/gsea/msigdb/cards/GO_NEGATIVE_REGULATION_OF_EXTRINSIC_APOPTOTIC_SIGNALING_PATHWAY	98	12	1.54852	1.11778	2.11565	0.00913524	56	54	141	140	15	26
160	GO_PROTEIN_COMPLEX_INVOLVED_IN_CELL_ADHESION	http://www.broadinstitute.org/gsea/msigdb/cards/GO_PROTEIN_COMPLEX_INVOLVED_IN_CELL_ADHESION	30	6	3.29789	1.35753	7.82441	0.00948831	9	9	11	11	7	11
161	GO_ACTIVATION_OF_JUN_KINASE_ACTIVITY	http://www.broadinstitute.org/gsea/msigdb/cards/GO_ACTIVATION_OF_JUN_KINASE_ACTIVITY	35	3	3.05533	1.32669	6.84669	0.00974311	10	10	13	13	7	6
162	GO_NEGATIVE_REGULATION_OF_RESPONSE_TO_BIOTIC_STIMULUS	http://www.broadinstitute.org/gsea/msigdb/cards/GO_NEGATIVE_REGULATION_OF_RESPONSE_TO_BIOTIC_STIMULUS	30	2	3.51684	1.375	8.73983	0.00987497	8	8	10	10	8	7
163	GO_FOREBRAIN_MORPHOGENESIS	http://www.broadinstitute.org/gsea/msigdb/cards/GO_FOREBRAIN_MORPHOGENESIS	14	5	2.69009	1.28285	5.43802	0.00990536	12	12	19	19	10	14
164	GO_CENTRAL_NERVOUS_SYSTEM_DEVELOPMENT	http://www.broadinstitute.org/gsea/msigdb/cards/GO_CENTRAL_NERVOUS_SYSTEM_DEVELOPMENT	872	154	1.22823	1.05078	1.43143	0.0100576	279	247	897	827	180	464
165	GO_SCHMIDT_LANTERMAN_INCISURE	http://www.broadinstitute.org/gsea/msigdb/cards/GO_SCHMIDT_LANTERMAN_INCISURE	11	3	3.63441	1.37547	9.60283	0.0102036	9	8	8	8	7	6
166	GO_PEPTIDYL_LYSINE_MODIFICATION	http://www.broadinstitute.org/gsea/msigdb/cards/GO_PEPTIDYL_LYSINE_MODIFICATION	312	33	1.43209	1.09019	1.86269	0.0103638	82	77	211	209	46	89
167	GO_MYD88_INDEPENDENT_TOLL_LIKE_RECEPTOR_SIGNALING_PATHWAY	http://www.broadinstitute.org/gsea/msigdb/cards/GO_MYD88_INDEPENDENT_TOLL_LIKE_RECEPTOR_SIGNALING_PATHWAY	30	2	3.94371	1.39732	11.1311	0.0106316	8	7	7	7	6	7
168	GO_NEGATIVE_REGULATION_OF_OSTEOCLAST_DIFFERENTIATION	http://www.broadinstitute.org/gsea/msigdb/cards/GO_NEGATIVE_REGULATION_OF_OSTEOCLAST_DIFFERENTIATION	25	2	7.29477	1.60829	42.0307	0.0107268	4	4	2	2	4	2
169	GO_REGULATION_OF_RAC_PROTEIN_SIGNAL_TRANSDUCTION	http://www.broadinstitute.org/gsea/msigdb/cards/GO_REGULATION_OF_RAC_PROTEIN_SIGNAL_TRANSDUCTION	12	3	7.27657	1.60452	41.921	0.0108135	4	4	2	2	4	2
170	GO_REGULATION_OF_PROTEIN_IMPORT_INTO_NUCLEUS_TRANSLOCATION	http://www.broadinstitute.org/gsea/msigdb/cards/GO_REGULATION_OF_PROTEIN_IMPORT_INTO_NUCLEUS_TRANSLOCATION	21	5	1.71683	1.1367	2.54326	0.0109195	35	35	78	78	9	13
171	GO_RESPONSE_TO_ORGANIC_CYCLIC_COMPOUND	http://www.broadinstitute.org/gsea/msigdb/cards/GO_RESPONSE_TO_ORGANIC_CYCLIC_COMPOUND	917	158	1.18673	1.04022	1.35165	0.0110415	428	378	1481	1305	217	467
172	GO_DNA_RECOMBINATION	http://www.broadinstitute.org/gsea/msigdb/cards/GO_DNA_RECOMBINATION	215	47	1.34987	1.07123	1.68841	0.011412	110	106	326	315	77	175
173	GO_OXIDOREDUCTASE_ACTIVITY_ACTING_ON_NAD_P_H	http://www.broadinstitute.org/gsea/msigdb/cards/GO_OXIDOREDUCTASE_ACTIVITY_ACTING_ON_NAD_P_H	93	19	1.62307	1.11807	2.31622	0.0115512	42	42	102	101	14	45
174	GO_RESPONSE_TO_LIPID	http://www.broadinstitute.org/gsea/msigdb/cards/GO_RESPONSE_TO_LIPID	888	138	1.20621	1.04291	1.39176	0.01175	318	292	1095	993	173	349
175	GO_REGULATION_OF_MYELOID_CELL_DIFFERENTIATION	http://www.broadinstitute.org/gsea/msigdb/cards/GO_REGULATION_OF_MYELOID_CELL_DIFFERENTIATION	183	19	1.8968	1.15783	3.03045	0.0118729	26	25	53	51	18	32
176	GO_PROTEIN_TYROSINE_KINASE_ACTIVATOR_ACTIVITY	http://www.broadinstitute.org/gsea/msigdb/cards/GO_PROTEIN_TYROSINE_KINASE_ACTIVATOR_ACTIVITY	15	2	3.45245	1.33167	8.8077	0.0119183	8	8	9	9	7	4
177	GO_CATALYTIC_COMPLEX	http://www.broadinstitute.org/gsea/msigdb/cards/GO_CATALYTIC_COMPLEX	1038	119	1.23945	1.04894	1.45943	0.0119756	232	213	743	686	132	316
178	GO_PROTEIN_CHROMOPHORE_LINKAGE	http://www.broadinstitute.org/gsea/msigdb/cards/GO_PROTEIN_CHROMOPHORE_LINKAGE	14	2	10.3807	1.69313	107.745	0.011987	3	3	1	1	2	1
179	GO_MONOCARBOXYLIC_ACID_METABOLIC_PROCESS	http://www.broadinstitute.org/gsea/msigdb/cards/GO_MONOCARBOXYLIC_ACID_METABOLIC_PROCESS	503	116	1.20123	1.04134	1.38256	0.0120808	333	306	1122	1036	149	348
180	GO_ESTABLISHMENT_OF_ENDOTHELIAL_BARRIER	http://www.broadinstitute.org/gsea/msigdb/cards/GO_ESTABLISHMENT_OF_ENDOTHELIAL_BARRIER	30	4	5.15747	1.45703	19.2598	0.0121357	6	5	4	4	6	4
181	GO_NEURON_PART	http://www.broadinstitute.org/gsea/msigdb/cards/GO_NEURON_PART	1265	191	1.1955	1.04011	1.3713	0.0121445	363	326	1239	1122	218	587
182	GO_REGULATION_OF_DNA_REPLICATION	http://www.broadinstitute.org/gsea/msigdb/cards/GO_REGULATION_OF_DNA_REPLICATION	161	24	1.5022	1.09495	2.03353	0.0122679	59	57	153	152	43	87
183	GO_CELLULAR_RESPONSE_TO_INTERFERON_GAMMA	http://www.broadinstitute.org/gsea/msigdb/cards/GO_CELLULAR_RESPONSE_TO_INTERFERON_GAMMA	122	11	2.31682	1.21017	4.27906	0.0122978	15	15	27	27	11	17
184	GO_HEAD_DEVELOPMENT	http://www.broadinstitute.org/gsea/msigdb/cards/GO_HEAD_DEVELOPMENT	709	126	1.23963	1.04812	1.46088	0.0123947	224	209	719	684	148	388
185	GO_CHROMATIN_BINDING	http://www.broadinstitute.org/gsea/msigdb/cards/GO_CHROMATIN_BINDING	435	55	1.32798	1.06372	1.64656	0.0126421	119	115	356	350	67	121
186	GO_PHOSPHATIDYLINOSITOL_BISPHOSPHATE_BINDING	http://www.broadinstitute.org/gsea/msigdb/cards/GO_PHOSPHATIDYLINOSITOL_BISPHOSPHATE_BINDING	73	10	2.25189	1.19848	4.09542	0.0126648	16	16	28	28	11	20
187	GO_N_ACYLTRANSFERASE_ACTIVITY	http://www.broadinstitute.org/gsea/msigdb/cards/GO_N_ACYLTRANSFERASE_ACTIVITY	104	6	1.73575	1.12625	2.61983	0.0132307	33	32	70	70	18	30
188	GO_N_ACETYLTRANSFERASE_ACTIVITY	http://www.broadinstitute.org/gsea/msigdb/cards/GO_N_ACETYLTRANSFERASE_ACTIVITY	87	6	1.73575	1.12625	2.61983	0.0132307	33	32	70	70	18	30
189	GO_REGULATION_OF_LONG_TERM_NEURONAL_SYNAPTIC_PLASTICITY	http://www.broadinstitute.org/gsea/msigdb/cards/GO_REGULATION_OF_LONG_TERM_NEURONAL_SYNAPTIC_PLASTICITY	24	5	1.84499	1.14156	2.90716	0.0132686	26	26	56	56	5	5
190	GO_RAC_PROTEIN_SIGNAL_TRANSDUCTION	http://www.broadinstitute.org/gsea/msigdb/cards/GO_RAC_PROTEIN_SIGNAL_TRANSDUCTION	19	2	22.9052	1.86004	3161.05	0.0136591	2	2	0	0	2	0
191	GO_CELL_DEVELOPMENT	http://www.broadinstitute.org/gsea/msigdb/cards/GO_CELL_DEVELOPMENT	1426	252	1.1748	1.03355	1.33342	0.0138575	465	409	1641	1429	259	699
192	GO_REGULATION_OF_MYELOID_LEUKOCYTE_DIFFERENTIATION	http://www.broadinstitute.org/gsea/msigdb/cards/GO_REGULATION_OF_MYELOID_LEUKOCYTE_DIFFERENTIATION	108	16	1.89087	1.14247	3.04881	0.0140873	25	24	51	49	17	30
193	GO_RECEPTOR_BINDING	http://www.broadinstitute.org/gsea/msigdb/cards/GO_RECEPTOR_BINDING	1476	184	1.19889	1.03746	1.3822	0.0141708	335	296	1114	1014	157	375
194	GO_RESPONSE_TO_RADIATION	http://www.broadinstitute.org/gsea/msigdb/cards/GO_RESPONSE_TO_RADIATION	413	90	1.22812	1.04263	1.4418	0.0141717	247	223	772	721	147	318
195	GO_REGULATION_OF_DNA_TEMPLATED_TRANSCRIPTION_ELONGATION	http://www.broadinstitute.org/gsea/msigdb/cards/GO_REGULATION_OF_DNA_TEMPLATED_TRANSCRIPTION_ELONGATION	44	6	2.54805	1.21659	5.14336	0.0142924	12	12	19	19	9	8
196	GO_NEGATIVE_REGULATION_OF_CELL_MORPHOGENESIS_INVOLVED_IN_DIFFERENTIATION	http://www.broadinstitute.org/gsea/msigdb/cards/GO_NEGATIVE_REGULATION_OF_CELL_MORPHOGENESIS_INVOLVED_IN_DIFFERENTIATION	117	9	1.80624	1.12982	2.81608	0.0143808	27	27	60	60	6	9
197	GO_RESPONSE_TO_EXTRACELLULAR_STIMULUS	http://www.broadinstitute.org/gsea/msigdb/cards/GO_RESPONSE_TO_EXTRACELLULAR_STIMULUS	441	101	1.20823	1.03878	1.40155	0.0143863	288	266	965	899	134	286
198	GO_INFLAMMATORY_RESPONSE	http://www.broadinstitute.org/gsea/msigdb/cards/GO_INFLAMMATORY_RESPONSE	454	40	1.43719	1.07553	1.89801	0.0147677	70	67	197	194	38	70
199	GO_DENDRITE_DEVELOPMENT	http://www.broadinstitute.org/gsea/msigdb/cards/GO_DENDRITE_DEVELOPMENT	79	10	1.57282	1.09527	2.22084	0.014866	44	44	111	111	7	11
200	GO_PROTEIN_POLYUBIQUITINATION	http://www.broadinstitute.org/gsea/msigdb/cards/GO_PROTEIN_POLYUBIQUITINATION	243	17	1.87311	1.13338	3.01429	0.0152382	25	24	50	50	12	29
201	GO_CHROMATIN_ORGANIZATION	http://www.broadinstitute.org/gsea/msigdb/cards/GO_CHROMATIN_ORGANIZATION	663	42	1.35075	1.06012	1.70693	0.0154733	99	96	291	287	60	109
202	GO_DNA_REPAIR	http://www.broadinstitute.org/gsea/msigdb/cards/GO_DNA_REPAIR	480	77	1.23029	1.04026	1.44979	0.0157569	230	209	732	686	132	284
203	GO_NEGATIVE_REGULATION_OF_CELL_CYCLE_G1_S_PHASE_TRANSITION	http://www.broadinstitute.org/gsea/msigdb/cards/GO_NEGATIVE_REGULATION_OF_CELL_CYCLE_G1_S_PHASE_TRANSITION	98	13	1.79123	1.12018	2.79336	0.0158	27	27	60	60	22	37
204	GO_COMPACT_MYELIN	http://www.broadinstitute.org/gsea/msigdb/cards/GO_COMPACT_MYELIN	15	4	3.27135	1.26146	8.34782	0.0159014	9	8	9	9	7	7
205	GO_METAPHASE_PLATE_CONGRESSION	http://www.broadinstitute.org/gsea/msigdb/cards/GO_METAPHASE_PLATE_CONGRESSION	42	9	1.5512	1.08741	2.17787	0.0160841	47	46	115	114	26	43
206	GO_REGULATION_OF_APOPTOTIC_SIGNALING_PATHWAY	http://www.broadinstitute.org/gsea/msigdb/cards/GO_REGULATION_OF_APOPTOTIC_SIGNALING_PATHWAY	363	43	1.31556	1.05311	1.63201	0.0161249	119	114	362	353	38	89
207	GO_REGULATION_OF_CENTRIOLE_REPLICATION	http://www.broadinstitute.org/gsea/msigdb/cards/GO_REGULATION_OF_CENTRIOLE_REPLICATION	13	5	1.92201	1.13396	3.16802	0.0161365	23	22	44	44	11	27
208	GO_MITOCHONDRION	http://www.broadinstitute.org/gsea/msigdb/cards/GO_MITOCHONDRION	1633	281	1.16006	1.02747	1.30838	0.0166195	571	484	2004	1713	299	724
209	GO_OXIDOREDUCTASE_ACTIVITY_ACTING_ON_THE_CH_NH2_GROUP_OF_DONORS_OXYGEN_AS_ACCEPTOR	http://www.broadinstitute.org/gsea/msigdb/cards/GO_OXIDOREDUCTASE_ACTIVITY_ACTING_ON_THE_CH_NH2_GROUP_OF_DONORS_OXYGEN_AS_ACCEPTOR	15	1	20.9523	1.70126	2891.65	0.0166268	2	2	0	0	1	0
210	GO_REGULATION_OF_ACTIN_NUCLEATION	http://www.broadinstitute.org/gsea/msigdb/cards/GO_REGULATION_OF_ACTIN_NUCLEATION	27	2	20.7742	1.68876	2866.03	0.0168895	3	2	0	0	3	0
211	GO_POSITIVE_REGULATION_OF_ACTIN_NUCLEATION	http://www.broadinstitute.org/gsea/msigdb/cards/GO_POSITIVE_REGULATION_OF_ACTIN_NUCLEATION	16	2	20.7742	1.68876	2866.03	0.0168895	3	2	0	0	3	0
212	GO_CYTOPLASMIC_PATTERN_RECOGNITION_RECEPTOR_SIGNALING_PATHWAY	http://www.broadinstitute.org/gsea/msigdb/cards/GO_CYTOPLASMIC_PATTERN_RECOGNITION_RECEPTOR_SIGNALING_PATHWAY	33	3	3.49886	1.26726	9.46534	0.0169007	8	7	8	8	6	8
213	GO_REGULATION_OF_LONG_TERM_SYNAPTIC_POTENTIATION	http://www.broadinstitute.org/gsea/msigdb/cards/GO_REGULATION_OF_LONG_TERM_SYNAPTIC_POTENTIATION	19	4	3.96719	1.29644	12.1407	0.0169789	6	6	6	6	6	6
214	GO_REGULATION_OF_TELOMERASE_ACTIVITY	http://www.broadinstitute.org/gsea/msigdb/cards/GO_REGULATION_OF_TELOMERASE_ACTIVITY	43	7	2.09492	1.14599	3.69873	0.0173152	17	17	33	33	13	30
215	GO_NEGATIVE_REGULATION_OF_EPIDERMAL_CELL_DIFFERENTIATION	http://www.broadinstitute.org/gsea/msigdb/cards/GO_NEGATIVE_REGULATION_OF_EPIDERMAL_CELL_DIFFERENTIATION	13	1	20.3303	1.65304	2804.62	0.0176939	2	2	0	0	2	0
216	GO_ALPHA_AMINO_ACID_CATABOLIC_PROCESS	http://www.broadinstitute.org/gsea/msigdb/cards/GO_ALPHA_AMINO_ACID_CATABOLIC_PROCESS	95	33	1.24576	1.03929	1.48685	0.0177759	186	178	594	563	67	151
217	GO_REGULATION_OF_NEURONAL_SYNAPTIC_PLASTICITY	http://www.broadinstitute.org/gsea/msigdb/cards/GO_REGULATION_OF_NEURONAL_SYNAPTIC_PLASTICITY	49	8	1.74948	1.10549	2.70096	0.0177781	28	28	64	64	7	13
218	GO_REGULATION_OF_NERVOUS_SYSTEM_DEVELOPMENT	http://www.broadinstitute.org/gsea/msigdb/cards/GO_REGULATION_OF_NERVOUS_SYSTEM_DEVELOPMENT	750	88	1.2799	1.04414	1.55988	0.0178849	140	137	447	435	78	181
219	GO_NEGATIVE_REGULATION_OF_NEUROTRANSMITTER_TRANSPORT	http://www.broadinstitute.org/gsea/msigdb/cards/GO_NEGATIVE_REGULATION_OF_NEUROTRANSMITTER_TRANSPORT	16	1	8.99732	1.46804	93.3496	0.0179977	3	3	1	1	3	1
220	GO_NEGATIVE_REGULATION_OF_NEUROTRANSMITTER_SECRETION	http://www.broadinstitute.org/gsea/msigdb/cards/GO_NEGATIVE_REGULATION_OF_NEUROTRANSMITTER_SECRETION	11	1	8.99732	1.46804	93.3496	0.0179977	3	3	1	1	3	1
221	GO_NEGATIVE_REGULATION_OF_NEURAL_PRECURSOR_CELL_PROLIFERATION	http://www.broadinstitute.org/gsea/msigdb/cards/GO_NEGATIVE_REGULATION_OF_NEURAL_PRECURSOR_CELL_PROLIFERATION	21	1	8.99732	1.46804	93.3496	0.0179977	3	3	1	1	3	1
222	GO_TOLERANCE_INDUCTION	http://www.broadinstitute.org/gsea/msigdb/cards/GO_TOLERANCE_INDUCTION	12	1	20.123	1.63564	2776.29	0.0181078	2	2	0	0	1	0
223	GO_FOLIC_ACID_METABOLIC_PROCESS	http://www.broadinstitute.org/gsea/msigdb/cards/GO_FOLIC_ACID_METABOLIC_PROCESS	18	4	3.8864	1.27223	11.8721	0.0184189	6	6	6	6	4	6
224	GO_MITOCHONDRIAL_MATRIX	http://www.broadinstitute.org/gsea/msigdb/cards/GO_MITOCHONDRIAL_MATRIX	412	119	1.2096	1.03292	1.41216	0.0184227	253	240	859	800	127	315
225	GO_POSITIVE_REGULATION_OF_CELL_CYCLE_PROCESS	http://www.broadinstitute.org/gsea/msigdb/cards/GO_POSITIVE_REGULATION_OF_CELL_CYCLE_PROCESS	247	31	1.49125	1.07084	2.04645	0.0186528	53	52	139	138	32	74
226	GO_MEIOTIC_CHROMOSOME_SEGREGATION	http://www.broadinstitute.org/gsea/msigdb/cards/GO_MEIOTIC_CHROMOSOME_SEGREGATION	65	13	1.50645	1.07228	2.08323	0.0188182	52	49	136	134	35	70
227	GO_KINASE_ACTIVATOR_ACTIVITY	http://www.broadinstitute.org/gsea/msigdb/cards/GO_KINASE_ACTIVATOR_ACTIVITY	62	7	2.54884	1.17449	5.32291	0.0190917	11	11	17	17	10	8
228	GO_NEURON_PROJECTION_GUIDANCE	http://www.broadinstitute.org/gsea/msigdb/cards/GO_NEURON_PROJECTION_GUIDANCE	205	22	1.60759	1.08339	2.33817	0.0191291	37	37	94	93	16	36
229	GO_T_CELL_PROLIFERATION	http://www.broadinstitute.org/gsea/msigdb/cards/GO_T_CELL_PROLIFERATION	36	2	5.51708	1.33868	24.7504	0.0193792	4	4	3	3	4	3
230	GO_OXIDOREDUCTASE_ACTIVITY	http://www.broadinstitute.org/gsea/msigdb/cards/GO_OXIDOREDUCTASE_ACTIVITY	719	139	1.18764	1.02841	1.36836	0.0194166	329	299	1154	1035	165	424
231	GO_NEGATIVE_REGULATION_OF_NITROGEN_COMPOUND_METABOLIC_PROCESS	http://www.broadinstitute.org/gsea/msigdb/cards/GO_NEGATIVE_REGULATION_OF_NITROGEN_COMPOUND_METABOLIC_PROCESS	1517	157	1.20934	1.03139	1.41354	0.0195072	258	235	860	793	166	366
232	GO_REGULATION_OF_ADAPTIVE_IMMUNE_RESPONSE	http://www.broadinstitute.org/gsea/msigdb/cards/GO_REGULATION_OF_ADAPTIVE_IMMUNE_RESPONSE	123	13	2.05225	1.12746	3.60057	0.0196942	17	17	35	35	11	21
233	GO_CYTOKINESIS	http://www.broadinstitute.org/gsea/msigdb/cards/GO_CYTOKINESIS	84	12	1.71084	1.09118	2.61788	0.0200846	32	29	69	68	21	47
234	GO_REGULATION_OF_SYNAPTIC_PLASTICITY	http://www.broadinstitute.org/gsea/msigdb/cards/GO_REGULATION_OF_SYNAPTIC_PLASTICITY	140	15	1.67813	1.08746	2.53052	0.0201384	31	31	74	74	10	23
235	GO_CHROMATIN	http://www.broadinstitute.org/gsea/msigdb/cards/GO_CHROMATIN	441	37	1.43673	1.05978	1.92297	0.0201691	61	61	172	170	41	84
236	GO_MEIOSIS_I	http://www.broadinstitute.org/gsea/msigdb/cards/GO_MEIOSIS_I	88	21	1.45852	1.06214	1.97493	0.0202736	59	56	161	158	41	89
237	GO_PRESYNAPTIC_MEMBRANE	http://www.broadinstitute.org/gsea/msigdb/cards/GO_PRESYNAPTIC_MEMBRANE	55	4	5.42788	1.31653	24.3574	0.0205139	4	4	3	3	4	3
238	GO_REGULATION_OF_NEURON_MIGRATION	http://www.broadinstitute.org/gsea/msigdb/cards/GO_REGULATION_OF_NEURON_MIGRATION	30	3	8.50398	1.3959	87.8605	0.0206635	3	3	1	1	3	1
239	GO_TRANSCRIPTION_COACTIVATOR_ACTIVITY	http://www.broadinstitute.org/gsea/msigdb/cards/GO_TRANSCRIPTION_COACTIVATOR_ACTIVITY	296	34	1.37333	1.05023	1.77762	0.0209439	80	78	235	230	29	56
240	GO_LIPID_PARTICLE	http://www.broadinstitute.org/gsea/msigdb/cards/GO_LIPID_PARTICLE	62	8	2.4946	1.15622	5.15947	0.0209732	11	11	18	18	8	13
241	GO_HOMOLOGOUS_CHROMOSOME_SEGREGATION	http://www.broadinstitute.org/gsea/msigdb/cards/GO_HOMOLOGOUS_CHROMOSOME_SEGREGATION	48	10	1.50824	1.06583	2.09943	0.0209971	50	47	130	128	33	65
242	GO_AXONAL_FASCICULATION	http://www.broadinstitute.org/gsea/msigdb/cards/GO_AXONAL_FASCICULATION	20	3	1.801	1.09432	2.88204	0.0214991	24	24	53	53	3	2
243	GO_REGULATION_OF_SYNAPSE_ASSEMBLY	http://www.broadinstitute.org/gsea/msigdb/cards/GO_REGULATION_OF_SYNAPSE_ASSEMBLY	79	7	1.75557	1.08976	2.75423	0.0215419	26	26	59	59	5	8
244	GO_REPLICATIVE_SENESCENCE	http://www.broadinstitute.org/gsea/msigdb/cards/GO_REPLICATIVE_SENESCENCE	12	6	2.07959	1.11923	3.71975	0.0215783	16	16	32	32	14	32
245	GO_ENDOPEPTIDASE_ACTIVITY	http://www.broadinstitute.org/gsea/msigdb/cards/GO_ENDOPEPTIDASE_ACTIVITY	448	62	1.3096	1.04045	1.63593	0.0219877	111	106	342	335	70	137
246	GO_POSITIVE_REGULATION_OF_BIOSYNTHETIC_PROCESS	http://www.broadinstitute.org/gsea/msigdb/cards/GO_POSITIVE_REGULATION_OF_BIOSYNTHETIC_PROCESS	1805	198	1.18664	1.02512	1.37026	0.0220951	315	287	1098	987	168	475
247	GO_REGULATION_OF_MRNA_METABOLIC_PROCESS	http://www.broadinstitute.org/gsea/msigdb/cards/GO_REGULATION_OF_MRNA_METABOLIC_PROCESS	118	5	2.45659	1.14464	5.03666	0.0222514	13	11	22	19	10	16
248	GO_BLASTOCYST_GROWTH	http://www.broadinstitute.org/gsea/msigdb/cards/GO_BLASTOCYST_GROWTH	17	6	1.72793	1.08378	2.68412	0.0223748	28	27	63	63	18	30
249	GO_BETA_CATENIN_BINDING	http://www.broadinstitute.org/gsea/msigdb/cards/GO_BETA_CATENIN_BINDING	84	12	1.62715	1.07381	2.41487	0.0223972	34	34	80	80	8	16
250	GO_OXIDATIVE_PHOSPHORYLATION	http://www.broadinstitute.org/gsea/msigdb/cards/GO_OXIDATIVE_PHOSPHORYLATION	84	22	1.55157	1.06558	2.21906	0.0225977	42	41	103	102	16	43
251	GO_RESPONSE_TO_TOXIC_SUBSTANCE	http://www.broadinstitute.org/gsea/msigdb/cards/GO_RESPONSE_TO_TOXIC_SUBSTANCE	241	42	1.36671	1.04566	1.76806	0.0226916	80	78	239	236	60	120
252	GO_INTERFERON_GAMMA_MEDIATED_SIGNALING_PATHWAY	http://www.broadinstitute.org/gsea/msigdb/cards/GO_INTERFERON_GAMMA_MEDIATED_SIGNALING_PATHWAY	70	5	2.95924	1.17355	7.17176	0.0227182	8	8	11	11	4	7
253	GO_PHOSPHATIDYLCHOLINE_BINDING	http://www.broadinstitute.org/gsea/msigdb/cards/GO_PHOSPHATIDYLCHOLINE_BINDING	21	4	1.7246	1.08157	2.67928	0.022862	27	27	63	63	8	15
254	GO_NEGATIVE_REGULATION_OF_LIPID_METABOLIC_PROCESS	http://www.broadinstitute.org/gsea/msigdb/cards/GO_NEGATIVE_REGULATION_OF_LIPID_METABOLIC_PROCESS	80	13	1.58222	1.06787	2.29685	0.0228857	37	37	97	97	14	32
255	GO_NEGATIVE_REGULATION_OF_CELL_DIFFERENTIATION	http://www.broadinstitute.org/gsea/msigdb/cards/GO_NEGATIVE_REGULATION_OF_CELL_DIFFERENTIATION	609	74	1.29603	1.03697	1.60836	0.0230531	119	113	370	360	76	169
256	GO_MICROTUBULE_CYTOSKELETON_ORGANIZATION	http://www.broadinstitute.org/gsea/msigdb/cards/GO_MICROTUBULE_CYTOSKELETON_ORGANIZATION	348	74	1.26077	1.03275	1.53066	0.0231445	154	143	480	456	97	242
257	GO_CELLULAR_RESPONSE_TO_STEROID_HORMONE_STIMULUS	http://www.broadinstitute.org/gsea/msigdb/cards/GO_CELLULAR_RESPONSE_TO_STEROID_HORMONE_STIMULUS	218	32	1.39604	1.04782	1.83916	0.0231618	71	69	194	192	30	58
258	GO_POSITIVE_REGULATION_OF_RESPONSE_TO_CYTOKINE_STIMULUS	http://www.broadinstitute.org/gsea/msigdb/cards/GO_POSITIVE_REGULATION_OF_RESPONSE_TO_CYTOKINE_STIMULUS	33	6	3.19898	1.17923	8.36792	0.0236294	7	7	11	9	5	11
259	GO_REGULATION_OF_SYNAPSE_STRUCTURE_OR_ACTIVITY	http://www.broadinstitute.org/gsea/msigdb/cards/GO_REGULATION_OF_SYNAPSE_STRUCTURE_OR_ACTIVITY	232	25	1.58941	1.06571	2.32195	0.0237781	36	36	91	91	15	40
260	GO_EXTRINSIC_APOPTOTIC_SIGNALING_PATHWAY_VIA_DEATH_DOMAIN_RECEPTORS	http://www.broadinstitute.org/gsea/msigdb/cards/GO_EXTRINSIC_APOPTOTIC_SIGNALING_PATHWAY_VIA_DEATH_DOMAIN_RECEPTORS	39	5	3.18983	1.17643	8.33947	0.0238897	8	7	9	9	8	8
261	GO_HOMOPHILIC_CELL_ADHESION_VIA_PLASMA_MEMBRANE_ADHESION_MOLECULES	http://www.broadinstitute.org/gsea/msigdb/cards/GO_HOMOPHILIC_CELL_ADHESION_VIA_PLASMA_MEMBRANE_ADHESION_MOLECULES	153	14	1.964	1.09767	3.39375	0.0239026	18	18	37	37	11	28
262	GO_REGULATION_OF_EXOSOMAL_SECRETION	http://www.broadinstitute.org/gsea/msigdb/cards/GO_REGULATION_OF_EXOSOMAL_SECRETION	17	1	3.24962	1.17701	8.79069	0.0240369	7	7	8	8	3	3
263	GO_CELL_CELL_ADHESION_VIA_PLASMA_MEMBRANE_ADHESION_MOLECULES	http://www.broadinstitute.org/gsea/msigdb/cards/GO_CELL_CELL_ADHESION_VIA_PLASMA_MEMBRANE_ADHESION_MOLECULES	204	19	1.8876	1.0907	3.16154	0.0240887	20	20	43	43	13	33
264	GO_GAMMA_TUBULIN_BINDING	http://www.broadinstitute.org/gsea/msigdb/cards/GO_GAMMA_TUBULIN_BINDING	24	5	1.67051	1.07204	2.54339	0.024095	31	30	69	69	19	32
265	GO_REGULATION_OF_IMMUNE_EFFECTOR_PROCESS	http://www.broadinstitute.org/gsea/msigdb/cards/GO_REGULATION_OF_IMMUNE_EFFECTOR_PROCESS	424	44	1.39056	1.04395	1.83051	0.0246956	68	68	211	206	49	92
266	GO_REGULATION_OF_AXONOGENESIS	http://www.broadinstitute.org/gsea/msigdb/cards/GO_REGULATION_OF_AXONOGENESIS	168	13	1.5963	1.06261	2.34849	0.0249666	35	35	86	86	8	14
267	GO_OXIDOREDUCTASE_ACTIVITY_ACTING_ON_NAD_P_H_QUINONE_OR_SIMILAR_COMPOUND_AS_ACCEPTOR	http://www.broadinstitute.org/gsea/msigdb/cards/GO_OXIDOREDUCTASE_ACTIVITY_ACTING_ON_NAD_P_H_QUINONE_OR_SIMILAR_COMPOUND_AS_ACCEPTOR	52	10	1.98994	1.09378	3.48912	0.0251625	17	17	36	35	6	18
268	GO_DEATH_RECEPTOR_BINDING	http://www.broadinstitute.org/gsea/msigdb/cards/GO_DEATH_RECEPTOR_BINDING	18	3	4.06208	1.19983	13.7531	0.0255015	6	5	5	5	6	4
269	GO_PROTEIN_UBIQUITINATION	http://www.broadinstitute.org/gsea/msigdb/cards/GO_PROTEIN_UBIQUITINATION	629	41	1.41855	1.04478	1.90079	0.025564	63	60	173	172	32	91
270	GO_POSITIVE_REGULATION_OF_MACROPHAGE_DIFFERENTIATION	http://www.broadinstitute.org/gsea/msigdb/cards/GO_POSITIVE_REGULATION_OF_MACROPHAGE_DIFFERENTIATION	13	2	5.07692	1.23268	22.7608	0.0255711	5	4	3	3	5	3
271	GO_CELL_DIVISION	http://www.broadinstitute.org/gsea/msigdb/cards/GO_CELL_DIVISION	460	53	1.30566	1.03358	1.63662	0.02567	112	103	336	315	79	168
272	GO_ALPHA_AMINO_ACID_METABOLIC_PROCESS	http://www.broadinstitute.org/gsea/msigdb/cards/GO_ALPHA_AMINO_ACID_METABOLIC_PROCESS	229	69	1.19084	1.02162	1.38419	0.0257201	277	258	929	867	111	241
273	GO_FOUR_WAY_JUNCTION_DNA_BINDING	http://www.broadinstitute.org/gsea/msigdb/cards/GO_FOUR_WAY_JUNCTION_DNA_BINDING	15	7	3.48693	1.17008	10.1173	0.026163	6	6	7	7	6	6
274	GO_DEFENSE_RESPONSE	http://www.broadinstitute.org/gsea/msigdb/cards/GO_DEFENSE_RESPONSE	1231	121	1.22563	1.0246	1.45982	0.0262914	192	180	641	610	106	225
275	GO_CELL_JUNCTION_ORGANIZATION	http://www.broadinstitute.org/gsea/msigdb/cards/GO_CELL_JUNCTION_ORGANIZATION	185	32	1.42462	1.04353	1.91858	0.0263782	60	58	166	165	43	95
276	GO_REGULATION_OF_DEFENSE_RESPONSE_TO_BACTERIUM	http://www.broadinstitute.org/gsea/msigdb/cards/GO_REGULATION_OF_DEFENSE_RESPONSE_TO_BACTERIUM	11	2	3.0691	1.14775	7.81285	0.0266855	7	7	10	10	7	7
277	GO_POSITIVE_REGULATION_OF_B_CELL_MEDIATED_IMMUNITY	http://www.broadinstitute.org/gsea/msigdb/cards/GO_POSITIVE_REGULATION_OF_B_CELL_MEDIATED_IMMUNITY	26	4	3.46057	1.16343	10.0203	0.0267848	6	6	7	7	3	2
278	GO_REGULATION_OF_B_CELL_MEDIATED_IMMUNITY	http://www.broadinstitute.org/gsea/msigdb/cards/GO_REGULATION_OF_B_CELL_MEDIATED_IMMUNITY	41	4	3.46057	1.16343	10.0203	0.0267848	6	6	7	7	3	2
279	GO_CELL_MATURATION	http://www.broadinstitute.org/gsea/msigdb/cards/GO_CELL_MATURATION	131	26	1.32316	1.0332	1.68028	0.0268864	97	93	286	271	48	86
280	GO_REGULATION_OF_MACROPHAGE_DIFFERENTIATION	http://www.broadinstitute.org/gsea/msigdb/cards/GO_REGULATION_OF_MACROPHAGE_DIFFERENTIATION	20	3	3.97039	1.17314	13.4376	0.0277832	6	5	5	5	6	5
281	GO_ASPARTATE_FAMILY_AMINO_ACID_METABOLIC_PROCESS	http://www.broadinstitute.org/gsea/msigdb/cards/GO_ASPARTATE_FAMILY_AMINO_ACID_METABOLIC_PROCESS	55	17	1.45763	1.04193	2.00929	0.0283217	52	51	134	133	22	44
282	GO_MEIOTIC_CELL_CYCLE	http://www.broadinstitute.org/gsea/msigdb/cards/GO_MEIOTIC_CELL_CYCLE	186	32	1.34708	1.03266	1.73941	0.0284366	83	79	252	240	61	136
283	GO_UBIQUITIN_LIGASE_COMPLEX	http://www.broadinstitute.org/gsea/msigdb/cards/GO_UBIQUITIN_LIGASE_COMPLEX	262	21	1.56498	1.04974	2.28508	0.0285391	37	36	92	92	18	52
284	GO_TRANSCRIPTION_FACTOR_ACTIVITY_PROTEIN_BINDING	http://www.broadinstitute.org/gsea/msigdb/cards/GO_TRANSCRIPTION_FACTOR_ACTIVITY_PROTEIN_BINDING	588	51	1.3175	1.02965	1.67112	0.0287286	95	92	292	284	42	80
285	GO_NEGATIVE_REGULATION_OF_CELL_CYCLE_PROCESS	http://www.broadinstitute.org/gsea/msigdb/cards/GO_NEGATIVE_REGULATION_OF_CELL_CYCLE_PROCESS	214	32	1.3471	1.03213	1.74051	0.0287338	82	79	241	234	55	113
286	GO_CELL_PROJECTION_ORGANIZATION	http://www.broadinstitute.org/gsea/msigdb/cards/GO_CELL_PROJECTION_ORGANIZATION	902	173	1.17288	1.01683	1.34983	0.0287515	333	306	1144	1050	180	489
287	GO_REGULATION_OF_CYTOKINESIS	http://www.broadinstitute.org/gsea/msigdb/cards/GO_REGULATION_OF_CYTOKINESIS	64	8	1.65024	1.05494	2.51748	0.0288802	30	29	72	71	19	41
288	GO_CENTRIOLAR_SATELLITE	http://www.broadinstitute.org/gsea/msigdb/cards/GO_CENTRIOLAR_SATELLITE	25	8	1.53292	1.04594	2.20309	0.0290797	40	39	104	103	18	38
289	GO_GLUTAMATE_RECEPTOR_ACTIVITY	http://www.broadinstitute.org/gsea/msigdb/cards/GO_GLUTAMATE_RECEPTOR_ACTIVITY	27	2	6.28239	1.21849	37.8256	0.0292417	3	3	2	2	3	2
290	GO_CELL_PROJECTION	http://www.broadinstitute.org/gsea/msigdb/cards/GO_CELL_PROJECTION	1786	323	1.13963	1.01327	1.28071	0.0293357	676	542	2401	1964	391	1079
291	GO_CRANIAL_NERVE_MORPHOGENESIS	http://www.broadinstitute.org/gsea/msigdb/cards/GO_CRANIAL_NERVE_MORPHOGENESIS	23	5	1.71848	1.058	2.71413	0.0293772	25	25	58	58	4	7
292	GO_METHIONINE_METABOLIC_PROCESS	http://www.broadinstitute.org/gsea/msigdb/cards/GO_METHIONINE_METABOLIC_PROCESS	18	7	2.24497	1.08789	4.4261	0.0296133	12	12	22	22	7	13
293	GO_TRANSCRIPTION_ELONGATION_FACTOR_COMPLEX	http://www.broadinstitute.org/gsea/msigdb/cards/GO_TRANSCRIPTION_ELONGATION_FACTOR_COMPLEX	49	4	2.26805	1.0882	4.54131	0.0297143	12	12	20	20	10	6
294	GO_POSITIVE_REGULATION_OF_SYNAPSE_ASSEMBLY	http://www.broadinstitute.org/gsea/msigdb/cards/GO_POSITIVE_REGULATION_OF_SYNAPSE_ASSEMBLY	61	5	1.71407	1.05533	2.70707	0.0301101	25	25	58	58	4	7
295	GO_RETINAL_GANGLION_CELL_AXON_GUIDANCE	http://www.broadinstitute.org/gsea/msigdb/cards/GO_RETINAL_GANGLION_CELL_AXON_GUIDANCE	18	1	1.75667	1.05753	2.83224	0.0302479	23	23	52	52	2	1
296	GO_DENDRITIC_SPINE_DEVELOPMENT	http://www.broadinstitute.org/gsea/msigdb/cards/GO_DENDRITIC_SPINE_DEVELOPMENT	19	1	1.75667	1.05753	2.83224	0.0302479	23	23	52	52	2	1
297	GO_DENDRITIC_SPINE_ORGANIZATION	http://www.broadinstitute.org/gsea/msigdb/cards/GO_DENDRITIC_SPINE_ORGANIZATION	17	1	1.75667	1.05753	2.83224	0.0302479	23	23	52	52	2	1
298	GO_KETONE_BIOSYNTHETIC_PROCESS	http://www.broadinstitute.org/gsea/msigdb/cards/GO_KETONE_BIOSYNTHETIC_PROCESS	25	11	1.6827	1.05275	2.62219	0.03027	27	27	61	61	14	19
299	GO_EMBRYO_DEVELOPMENT_ENDING_IN_BIRTH_OR_EGG_HATCHING	http://www.broadinstitute.org/gsea/msigdb/cards/GO_EMBRYO_DEVELOPMENT_ENDING_IN_BIRTH_OR_EGG_HATCHING	554	102	1.22286	1.01915	1.46068	0.0306961	185	173	613	574	105	254
300	GO_REGULATION_OF_CELL_CYCLE_G1_S_PHASE_TRANSITION	http://www.broadinstitute.org/gsea/msigdb/cards/GO_REGULATION_OF_CELL_CYCLE_G1_S_PHASE_TRANSITION	147	19	1.61269	1.04698	2.42588	0.0307367	31	31	77	77	26	50
301	GO_PHOSPHATIDYLINOSITOL_PHOSPHATE_BINDING	http://www.broadinstitute.org/gsea/msigdb/cards/GO_PHOSPHATIDYLINOSITOL_PHOSPHATE_BINDING	116	13	1.89206	1.05984	3.25907	0.0317658	18	18	38	38	13	26
302	GO_PEPTIDASE_ACTIVITY	http://www.broadinstitute.org/gsea/msigdb/cards/GO_PEPTIDASE_ACTIVITY	663	73	1.2545	1.02026	1.53322	0.03181	140	132	442	429	75	162
303	GO_NUCLEAR_CHROMATIN	http://www.broadinstitute.org/gsea/msigdb/cards/GO_NUCLEAR_CHROMATIN	291	27	1.50294	1.03622	2.13915	0.0322488	41	41	111	111	28	53
304	GO_MEIOTIC_CELL_CYCLE_PROCESS	http://www.broadinstitute.org/gsea/msigdb/cards/GO_MEIOTIC_CELL_CYCLE_PROCESS	152	28	1.35534	1.02611	1.77029	0.0325977	76	72	225	217	55	128
305	GO_HORMONE_MEDIATED_SIGNALING_PATHWAY	http://www.broadinstitute.org/gsea/msigdb/cards/GO_HORMONE_MEDIATED_SIGNALING_PATHWAY	158	23	1.40675	1.02898	1.89759	0.0328275	61	58	161	160	21	39
306	GO_REGULATION_OF_SYNAPSE_ORGANIZATION	http://www.broadinstitute.org/gsea/msigdb/cards/GO_REGULATION_OF_SYNAPSE_ORGANIZATION	113	12	1.64485	1.04296	2.52778	0.0328491	28	28	68	68	7	17
307	GO_REGULATION_OF_GLIOGENESIS	http://www.broadinstitute.org/gsea/msigdb/cards/GO_REGULATION_OF_GLIOGENESIS	90	11	1.9674	1.05899	3.51839	0.0329574	16	16	32	32	11	13
308	GO_NEGATIVE_REGULATION_OF_INTERFERON_GAMMA_PRODUCTION	http://www.broadinstitute.org/gsea/msigdb/cards/GO_NEGATIVE_REGULATION_OF_INTERFERON_GAMMA_PRODUCTION	35	3	4.41265	1.13415	17.1735	0.0333032	4	4	4	4	4	3
309	GO_REGULATION_OF_DNA_DEPENDENT_DNA_REPLICATION	http://www.broadinstitute.org/gsea/msigdb/cards/GO_REGULATION_OF_DNA_DEPENDENT_DNA_REPLICATION	41	8	1.56495	1.0364	2.31222	0.0336621	35	34	86	85	24	40
310	GO_REGULATION_OF_CELL_DIFFERENTIATION	http://www.broadinstitute.org/gsea/msigdb/cards/GO_REGULATION_OF_CELL_DIFFERENTIATION	1492	188	1.17979	1.01241	1.37094	0.0343181	282	257	953	891	165	418
311	GO_MITOCHONDRIAL_PART	http://www.broadinstitute.org/gsea/msigdb/cards/GO_MITOCHONDRIAL_PART	953	205	1.15692	1.01083	1.32168	0.0344133	402	353	1383	1233	208	518
312	GO_PYRUVATE_METABOLIC_PROCESS	http://www.broadinstitute.org/gsea/msigdb/cards/GO_PYRUVATE_METABOLIC_PROCESS	65	18	1.32463	1.02067	1.70276	0.0348243	86	83	252	244	23	45
313	GO_NEGATIVE_REGULATION_OF_EPIDERMIS_DEVELOPMENT	http://www.broadinstitute.org/gsea/msigdb/cards/GO_NEGATIVE_REGULATION_OF_EPIDERMIS_DEVELOPMENT	16	3	5.87555	1.14118	35.3346	0.0350444	3	3	2	2	3	2
314	GO_REGULATION_OF_VASCULATURE_DEVELOPMENT	http://www.broadinstitute.org/gsea/msigdb/cards/GO_REGULATION_OF_VASCULATURE_DEVELOPMENT	233	33	1.42379	1.02539	1.94697	0.0352616	55	52	153	150	38	72
315	GO_CELLULAR_AMINO_ACID_CATABOLIC_PROCESS	http://www.broadinstitute.org/gsea/msigdb/cards/GO_CELLULAR_AMINO_ACID_CATABOLIC_PROCESS	112	38	1.21104	1.01341	1.44116	0.0353284	193	184	634	597	70	171
316	GO_SULFUR_AMINO_ACID_BIOSYNTHETIC_PROCESS	http://www.broadinstitute.org/gsea/msigdb/cards/GO_SULFUR_AMINO_ACID_BIOSYNTHETIC_PROCESS	19	7	2.26217	1.06031	4.59521	0.0354703	11	11	20	20	7	11
317	GO_OPTIC_NERVE_DEVELOPMENT	http://www.broadinstitute.org/gsea/msigdb/cards/GO_OPTIC_NERVE_DEVELOPMENT	11	2	1.72416	1.03921	2.77525	0.0354943	23	23	53	53	2	2
318	GO_NEGATIVE_REGULATION_OF_CELL_CYCLE_ARREST	http://www.broadinstitute.org/gsea/msigdb/cards/GO_NEGATIVE_REGULATION_OF_CELL_CYCLE_ARREST	20	3	4.31426	1.11085	16.7565	0.0356447	4	4	4	4	4	3
319	GO_CARBON_CARBON_LYASE_ACTIVITY	http://www.broadinstitute.org/gsea/msigdb/cards/GO_CARBON_CARBON_LYASE_ACTIVITY	51	14	1.4108	1.02244	1.91962	0.0364901	57	55	151	149	20	29
320	GO_REGULATION_OF_FATTY_ACID_METABOLIC_PROCESS	http://www.broadinstitute.org/gsea/msigdb/cards/GO_REGULATION_OF_FATTY_ACID_METABOLIC_PROCESS	87	19	1.40848	1.02226	1.9132	0.0365371	57	55	154	153	18	40
321	GO_REGULATION_OF_ESTABLISHMENT_OF_PROTEIN_LOCALIZATION_TO_PLASMA_MEMBRANE	http://www.broadinstitute.org/gsea/msigdb/cards/GO_REGULATION_OF_ESTABLISHMENT_OF_PROTEIN_LOCALIZATION_TO_PLASMA_MEMBRANE	48	4	2.171	1.05217	4.27953	0.036592	12	12	22	22	5	3
322	GO_TELOMERE_CAP_COMPLEX	http://www.broadinstitute.org/gsea/msigdb/cards/GO_TELOMERE_CAP_COMPLEX	13	1	2.86154	1.07152	7.27282	0.0366947	7	7	10	10	5	10
323	GO_REGULATION_OF_LIPID_METABOLIC_PROCESS	http://www.broadinstitute.org/gsea/msigdb/cards/GO_REGULATION_OF_LIPID_METABOLIC_PROCESS	282	50	1.32299	1.01755	1.70308	0.036893	85	81	255	246	40	103
324	GO_PHOSPHATIDYLINOSITOL_3_5_BISPHOSPHATE_BINDING	http://www.broadinstitute.org/gsea/msigdb/cards/GO_PHOSPHATIDYLINOSITOL_3_5_BISPHOSPHATE_BINDING	21	4	2.37383	1.05685	5.09909	0.0369176	10	10	16	16	5	10
325	GO_CELLULAR_PROTEIN_COMPLEX_ASSEMBLY	http://www.broadinstitute.org/gsea/msigdb/cards/GO_CELLULAR_PROTEIN_COMPLEX_ASSEMBLY	346	78	1.21366	1.01193	1.44907	0.0369742	180	174	596	576	92	241
326	GO_POSITIVE_REGULATION_OF_EXTRINSIC_APOPTOTIC_SIGNALING_PATHWAY_IN_ABSENCE_OF_LIGAND	http://www.broadinstitute.org/gsea/msigdb/cards/GO_POSITIVE_REGULATION_OF_EXTRINSIC_APOPTOTIC_SIGNALING_PATHWAY_IN_ABSENCE_OF_LIGAND	14	5	1.54514	1.02739	2.27112	0.0370587	34	34	94	94	6	7
327	GO_FEMALE_SEX_DIFFERENTIATION	http://www.broadinstitute.org/gsea/msigdb/cards/GO_FEMALE_SEX_DIFFERENTIATION	116	27	1.42039	1.02164	1.94528	0.0371864	55	52	146	144	37	78
328	GO_ACTIVATION_OF_CYSTEINE_TYPE_ENDOPEPTIDASE_ACTIVITY_INVOLVED_IN_APOPTOTIC_SIGNALING_PATHWAY	http://www.broadinstitute.org/gsea/msigdb/cards/GO_ACTIVATION_OF_CYSTEINE_TYPE_ENDOPEPTIDASE_ACTIVITY_INVOLVED_IN_APOPTOTIC_SIGNALING_PATHWAY	13	3	2.85182	1.06789	7.2481	0.0372662	8	7	10	10	6	5
329	GO_POSITIVE_REGULATION_OF_EXTRINSIC_APOPTOTIC_SIGNALING_PATHWAY	http://www.broadinstitute.org/gsea/msigdb/cards/GO_POSITIVE_REGULATION_OF_EXTRINSIC_APOPTOTIC_SIGNALING_PATHWAY	53	10	1.50349	1.02277	2.16499	0.0383894	38	38	106	106	8	12
330	GO_ENZYME_BINDING	http://www.broadinstitute.org/gsea/msigdb/cards/GO_ENZYME_BINDING	1737	226	1.15555	1.00739	1.32288	0.0389941	376	337	1340	1185	218	614
331	GO_PEPTIDE_METABOLIC_PROCESS	http://www.broadinstitute.org/gsea/msigdb/cards/GO_PEPTIDE_METABOLIC_PROCESS	571	71	1.30975	1.01393	1.67583	0.03906	92	85	273	262	62	138
332	GO_NEGATIVE_REGULATION_OF_DNA_METABOLIC_PROCESS	http://www.broadinstitute.org/gsea/msigdb/cards/GO_NEGATIVE_REGULATION_OF_DNA_METABOLIC_PROCESS	111	24	1.33791	1.01467	1.74477	0.0393248	76	73	222	218	49	101
333	GO_ENDONUCLEASE_ACTIVITY_ACTIVE_WITH_EITHER_RIBO_OR_DEOXYRIBONUCLEIC_ACIDS_AND_PRODUCING_3_PHOSPHOMONOESTERS	http://www.broadinstitute.org/gsea/msigdb/cards/GO_ENDONUCLEASE_ACTIVITY_ACTIVE_WITH_EITHER_RIBO_OR_DEOXYRIBONUCLEIC_ACIDS_AND_PRODUCING_3_PHOSPHOMONOESTERS	20	3	3.49874	1.06766	11.0514	0.0393347	5	5	6	6	5	5
334	GO_POSTTRANSCRIPTIONAL_REGULATION_OF_GENE_EXPRESSION	http://www.broadinstitute.org/gsea/msigdb/cards/GO_POSTTRANSCRIPTIONAL_REGULATION_OF_GENE_EXPRESSION	448	38	1.36087	1.01521	1.80182	0.0395509	67	65	199	192	33	67
335	GO_RESPONSE_TO_ENDOGENOUS_STIMULUS	http://www.broadinstitute.org/gsea/msigdb/cards/GO_RESPONSE_TO_ENDOGENOUS_STIMULUS	1450	251	1.1375	1.00618	1.28448	0.039601	557	466	1976	1669	272	630
336	GO_PROTEIN_O_LINKED_FUCOSYLATION	http://www.broadinstitute.org/gsea/msigdb/cards/GO_PROTEIN_O_LINKED_FUCOSYLATION	12	3	2.77283	1.05173	6.88345	0.0398585	7	7	11	11	5	7
337	GO_MAMMARY_GLAND_DEVELOPMENT	http://www.broadinstitute.org/gsea/msigdb/cards/GO_MAMMARY_GLAND_DEVELOPMENT	117	22	1.36212	1.01419	1.80744	0.0402376	67	65	186	184	38	71
338	GO_ORGANIC_ACID_BIOSYNTHETIC_PROCESS	http://www.broadinstitute.org/gsea/msigdb/cards/GO_ORGANIC_ACID_BIOSYNTHETIC_PROCESS	270	65	1.18019	1.00724	1.3785	0.0405449	258	237	851	807	96	198
339	GO_REGULATION_OF_CELL_CYCLE_PROCESS	http://www.broadinstitute.org/gsea/msigdb/cards/GO_REGULATION_OF_CELL_CYCLE_PROCESS	558	73	1.20366	1.00809	1.43119	0.0405699	200	185	647	607	117	248
340	GO_MODULATION_BY_SYMBIONT_OF_HOST_CELLULAR_PROCESS	http://www.broadinstitute.org/gsea/msigdb/cards/GO_MODULATION_BY_SYMBIONT_OF_HOST_CELLULAR_PROCESS	28	2	3.47415	1.05848	10.9922	0.0406235	6	5	6	6	6	6
341	GO_GLYOXYLATE_METABOLIC_PROCESS	http://www.broadinstitute.org/gsea/msigdb/cards/GO_GLYOXYLATE_METABOLIC_PROCESS	28	15	1.38928	1.01412	1.8784	0.0408452	58	58	159	156	24	41
342	GO_PEPTIDYL_AMINO_ACID_MODIFICATION	http://www.broadinstitute.org/gsea/msigdb/cards/GO_PEPTIDYL_AMINO_ACID_MODIFICATION	841	102	1.182	1.00679	1.38323	0.0411842	255	231	832	779	111	273
343	GO_IMMUNE_SYSTEM_DEVELOPMENT	http://www.broadinstitute.org/gsea/msigdb/cards/GO_IMMUNE_SYSTEM_DEVELOPMENT	582	94	1.21574	1.00771	1.45959	0.0414509	172	162	578	538	104	243
344	GO_REGULATION_OF_CELLULAR_KETONE_METABOLIC_PROCESS	http://www.broadinstitute.org/gsea/msigdb/cards/GO_REGULATION_OF_CELLULAR_KETONE_METABOLIC_PROCESS	173	23	1.39122	1.01312	1.88371	0.0415132	58	56	159	158	19	45
345	GO_FRUCTOSE_METABOLIC_PROCESS	http://www.broadinstitute.org/gsea/msigdb/cards/GO_FRUCTOSE_METABOLIC_PROCESS	15	3	1.67051	1.02032	2.65415	0.0416759	24	24	58	58	5	11
346	GO_POSITIVE_REGULATION_OF_APOPTOTIC_SIGNALING_PATHWAY	http://www.broadinstitute.org/gsea/msigdb/cards/GO_POSITIVE_REGULATION_OF_APOPTOTIC_SIGNALING_PATHWAY	171	20	1.43154	1.014	1.98686	0.0416879	48	47	137	137	16	33
347	GO_REGULATION_OF_SYNAPTIC_TRANSMISSION_GABAERGIC	http://www.broadinstitute.org/gsea/msigdb/cards/GO_REGULATION_OF_SYNAPTIC_TRANSMISSION_GABAERGIC	29	2	5.53595	1.07064	33.4176	0.0416944	3	3	2	2	3	2
348	GO_ESTROGEN_BIOSYNTHETIC_PROCESS	http://www.broadinstitute.org/gsea/msigdb/cards/GO_ESTROGEN_BIOSYNTHETIC_PROCESS	11	2	5.49736	1.06659	33.0894	0.0421107	3	3	2	2	3	2
349	GO_TRANSCRIPTIONAL_REPRESSOR_ACTIVITY_RNA_POLYMERASE_II_TRANSCRIPTION_FACTOR_BINDING	http://www.broadinstitute.org/gsea/msigdb/cards/GO_TRANSCRIPTIONAL_REPRESSOR_ACTIVITY_RNA_POLYMERASE_II_TRANSCRIPTION_FACTOR_BINDING	86	14	1.97847	1.02521	3.64596	0.0423176	14	14	30	30	11	14
350	GO_REGULATION_OF_RETINOIC_ACID_RECEPTOR_SIGNALING_PATHWAY	http://www.broadinstitute.org/gsea/msigdb/cards/GO_REGULATION_OF_RETINOIC_ACID_RECEPTOR_SIGNALING_PATHWAY	33	2	2.55245	1.03487	5.9502	0.0423714	8	8	13	13	7	7
351	GO_NEGATIVE_REGULATION_OF_RETINOIC_ACID_RECEPTOR_SIGNALING_PATHWAY	http://www.broadinstitute.org/gsea/msigdb/cards/GO_NEGATIVE_REGULATION_OF_RETINOIC_ACID_RECEPTOR_SIGNALING_PATHWAY	27	2	2.55245	1.03487	5.9502	0.0423714	8	8	13	13	7	7
352	GO_NEGATIVE_REGULATION_OF_TELOMERASE_ACTIVITY	http://www.broadinstitute.org/gsea/msigdb/cards/GO_NEGATIVE_REGULATION_OF_TELOMERASE_ACTIVITY	15	4	2.55347	1.03482	5.95575	0.042386	8	8	13	13	6	13
353	GO_RNA_POLYMERASE_II_TRANSCRIPTION_COFACTOR_ACTIVITY	http://www.broadinstitute.org/gsea/msigdb/cards/GO_RNA_POLYMERASE_II_TRANSCRIPTION_COFACTOR_ACTIVITY	91	10	2.03383	1.02523	3.84473	0.0426094	13	13	27	27	10	11
354	GO_ATPASE_BINDING	http://www.broadinstitute.org/gsea/msigdb/cards/GO_ATPASE_BINDING	76	18	1.44816	1.01243	2.03481	0.0428066	44	44	123	122	14	45
355	GO_LIGAND_DEPENDENT_NUCLEAR_RECEPTOR_TRANSCRIPTION_COACTIVATOR_ACTIVITY	http://www.broadinstitute.org/gsea/msigdb/cards/GO_LIGAND_DEPENDENT_NUCLEAR_RECEPTOR_TRANSCRIPTION_COACTIVATOR_ACTIVITY	53	4	2.73027	1.03487	6.7831	0.0428939	7	7	11	11	2	4
356	GO_DNA_REPLICATION_FACTOR_A_COMPLEX	http://www.broadinstitute.org/gsea/msigdb/cards/GO_DNA_REPLICATION_FACTOR_A_COMPLEX	15	2	5.44564	1.05894	32.7129	0.0429262	3	3	2	2	2	2
357	GO_REPLISOME	http://www.broadinstitute.org/gsea/msigdb/cards/GO_REPLISOME	29	2	5.44564	1.05894	32.7129	0.0429262	3	3	2	2	2	2
358	GO_NEGATIVE_REGULATION_OF_REACTIVE_OXYGEN_SPECIES_METABOLIC_PROCESS	http://www.broadinstitute.org/gsea/msigdb/cards/GO_NEGATIVE_REGULATION_OF_REACTIVE_OXYGEN_SPECIES_METABOLIC_PROCESS	42	7	1.66851	1.01687	2.65874	0.0430104	24	24	56	56	9	21
359	GO_ELECTRON_TRANSPORT_CHAIN	http://www.broadinstitute.org/gsea/msigdb/cards/GO_ELECTRON_TRANSPORT_CHAIN	94	27	1.43199	1.01149	1.99425	0.0431219	48	47	128	127	21	60
360	GO_REGULATION_OF_IMMUNE_SYSTEM_PROCESS	http://www.broadinstitute.org/gsea/msigdb/cards/GO_REGULATION_OF_IMMUNE_SYSTEM_PROCESS	1403	143	1.20175	1.00551	1.4301	0.0434293	189	181	657	617	126	273
361	GO_POSITIVE_REGULATION_OF_STRESS_ACTIVATED_PROTEIN_KINASE_SIGNALING_CASCADE	http://www.broadinstitute.org/gsea/msigdb/cards/GO_POSITIVE_REGULATION_OF_STRESS_ACTIVATED_PROTEIN_KINASE_SIGNALING_CASCADE	135	12	1.88103	1.01956	3.32975	0.043486	16	16	35	35	13	15
362	GO_POSITIVE_REGULATION_OF_DEPHOSPHORYLATION	http://www.broadinstitute.org/gsea/msigdb/cards/GO_POSITIVE_REGULATION_OF_DEPHOSPHORYLATION	47	6	1.84814	1.01781	3.23097	0.043866	17	17	36	36	11	21
363	GO_AGING	http://www.broadinstitute.org/gsea/msigdb/cards/GO_AGING	264	56	1.2387	1.00575	1.51624	0.044117	140	130	440	418	77	174
364	GO_TOLL_LIKE_RECEPTOR_4_SIGNALING_PATHWAY	http://www.broadinstitute.org/gsea/msigdb/cards/GO_TOLL_LIKE_RECEPTOR_4_SIGNALING_PATHWAY	18	2	8.02155	1.05704	88.2595	0.0444477	2	2	1	1	2	1
365	GO_OXIDOREDUCTION_COENZYME_METABOLIC_PROCESS	http://www.broadinstitute.org/gsea/msigdb/cards/GO_OXIDOREDUCTION_COENZYME_METABOLIC_PROCESS	107	23	1.32308	1.00692	1.71999	0.0446058	78	75	228	224	22	49
366	GO_RESPONSE_TO_HORMONE	http://www.broadinstitute.org/gsea/msigdb/cards/GO_RESPONSE_TO_HORMONE	893	163	1.16101	1.00338	1.3401	0.0449725	321	288	1104	1005	158	371
367	GO_POSITIVE_REGULATION_OF_IMMUNOGLOBULIN_PRODUCTION	http://www.broadinstitute.org/gsea/msigdb/cards/GO_POSITIVE_REGULATION_OF_IMMUNOGLOBULIN_PRODUCTION	31	3	3.36929	1.02838	10.6395	0.0451622	5	5	6	6	3	1
368	GO_EPHRIN_RECEPTOR_SIGNALING_PATHWAY	http://www.broadinstitute.org/gsea/msigdb/cards/GO_EPHRIN_RECEPTOR_SIGNALING_PATHWAY	85	8	1.63678	1.01073	2.57464	0.0453174	25	25	61	61	4	10
369	GO_SYNAPTIC_MEMBRANE	http://www.broadinstitute.org/gsea/msigdb/cards/GO_SYNAPTIC_MEMBRANE	261	20	1.51064	1.00874	2.21353	0.0454129	35	35	94	92	17	40
370	GO_MRNA_BINDING	http://www.broadinstitute.org/gsea/msigdb/cards/GO_MRNA_BINDING	155	7	1.95463	1.01313	3.60081	0.0458363	16	14	33	30	9	11
371	GO_REGULATION_OF_EXTRINSIC_APOPTOTIC_SIGNALING_PATHWAY_IN_ABSENCE_OF_LIGAND	http://www.broadinstitute.org/gsea/msigdb/cards/GO_REGULATION_OF_EXTRINSIC_APOPTOTIC_SIGNALING_PATHWAY_IN_ABSENCE_OF_LIGAND	46	7	1.51456	1.00797	2.22356	0.0458403	34	34	97	96	6	9
372	GO_CYSTEINE_TYPE_ENDOPEPTIDASE_ACTIVITY_INVOLVED_IN_APOPTOTIC_PROCESS	http://www.broadinstitute.org/gsea/msigdb/cards/GO_CYSTEINE_TYPE_ENDOPEPTIDASE_ACTIVITY_INVOLVED_IN_APOPTOTIC_PROCESS	15	2	2.51205	1.0179	5.86	0.0459158	9	8	13	13	6	5
373	GO_FEMALE_MEIOTIC_DIVISION	http://www.broadinstitute.org/gsea/msigdb/cards/GO_FEMALE_MEIOTIC_DIVISION	26	4	2.92642	1.01987	7.88319	0.0461453	6	6	9	9	6	6
374	GO_NEUROGENESIS	http://www.broadinstitute.org/gsea/msigdb/cards/GO_NEUROGENESIS	1402	212	1.15449	1.00203	1.3272	0.0468425	346	310	1202	1095	209	559
375	GO_MICROTUBULE_CYTOSKELETON	http://www.broadinstitute.org/gsea/msigdb/cards/GO_MICROTUBULE_CYTOSKELETON	1068	171	1.14831	1.00186	1.31362	0.0469839	392	342	1369	1207	236	627
376	GO_REGULATION_OF_CELL_CYCLE	http://www.broadinstitute.org/gsea/msigdb/cards/GO_REGULATION_OF_CELL_CYCLE	949	101	1.18538	1.00221	1.3969	0.0471012	229	208	755	699	140	332
377	GO_REGULATION_OF_CENTROSOME_CYCLE	http://www.broadinstitute.org/gsea/msigdb/cards/GO_REGULATION_OF_CENTROSOME_CYCLE	39	8	1.39318	1.00406	1.90504	0.047305	54	53	148	145	25	51
378	GO_REGULATION_OF_CENTROSOME_DUPLICATION	http://www.broadinstitute.org/gsea/msigdb/cards/GO_REGULATION_OF_CENTROSOME_DUPLICATION	32	8	1.39318	1.00406	1.90504	0.047305	54	53	148	145	25	51
379	GO_RNA_POLYMERASE_II_TRANSCRIPTION_COREPRESSOR_ACTIVITY	http://www.broadinstitute.org/gsea/msigdb/cards/GO_RNA_POLYMERASE_II_TRANSCRIPTION_COREPRESSOR_ACTIVITY	26	3	3.32407	1.0131	10.5136	0.0476982	5	5	6	6	5	4
380	GO_PROTEIN_CARBOXYLATION	http://www.broadinstitute.org/gsea/msigdb/cards/GO_PROTEIN_CARBOXYLATION	11	5	2.46624	1.00874	5.66164	0.0479447	8	8	14	14	4	8
381	GO_EPHRIN_RECEPTOR_ACTIVITY	http://www.broadinstitute.org/gsea/msigdb/cards/GO_EPHRIN_RECEPTOR_ACTIVITY	19	2	1.66308	1.00468	2.66856	0.0479962	23	23	55	55	2	4
382	GO_RESPONSE_TO_TRANSFORMING_GROWTH_FACTOR_BETA	http://www.broadinstitute.org/gsea/msigdb/cards/GO_RESPONSE_TO_TRANSFORMING_GROWTH_FACTOR_BETA	144	21	1.51901	1.00231	2.24943	0.0487855	34	33	88	87	20	37
383	GO_REGULATION_OF_MONOCYTE_DIFFERENTIATION	http://www.broadinstitute.org/gsea/msigdb/cards/GO_REGULATION_OF_MONOCYTE_DIFFERENTIATION	14	3	3.30038	1.00584	10.4393	0.0489591	5	5	6	6	3	6
384	GO_ACETYLTRANSFERASE_ACTIVITY	http://www.broadinstitute.org/gsea/msigdb/cards/GO_ACETYLTRANSFERASE_ACTIVITY	103	10	1.51081	1.00067	2.23168	0.0496428	35	34	87	86	20	43
385	GO_NEGATIVE_REGULATION_OF_MYELOID_CELL_APOPTOTIC_PROCESS	http://www.broadinstitute.org/gsea/msigdb/cards/GO_NEGATIVE_REGULATION_OF_MYELOID_CELL_APOPTOTIC_PROCESS	14	1	3.88077	0.997765	15.0964	0.0503546	4	4	4	4	2	4
386	GO_RESPONSE_TO_INACTIVITY	http://www.broadinstitute.org/gsea/msigdb/cards/GO_RESPONSE_TO_INACTIVITY	13	3	2.30095	0.998408	4.98428	0.0504126	9	9	17	17	5	10
387	GO_SYMPATHETIC_NERVOUS_SYSTEM_DEVELOPMENT	http://www.broadinstitute.org/gsea/msigdb/cards/GO_SYMPATHETIC_NERVOUS_SYSTEM_DEVELOPMENT	21	3	3.86379	0.994412	15.0146	0.0508916	4	4	4	4	4	4
388	GO_REGULATION_OF_ESTABLISHMENT_OR_MAINTENANCE_OF_CELL_POLARITY	http://www.broadinstitute.org/gsea/msigdb/cards/GO_REGULATION_OF_ESTABLISHMENT_OR_MAINTENANCE_OF_CELL_POLARITY	22	3	7.52661	0.990022	82.8935	0.0510671	2	2	1	1	2	1
389	GO_TRANSFERASE_ACTIVITY_TRANSFERRING_ACYL_GROUPS_OTHER_THAN_AMINO_ACYL_GROUPS	http://www.broadinstitute.org/gsea/msigdb/cards/GO_TRANSFERASE_ACTIVITY_TRANSFERRING_ACYL_GROUPS_OTHER_THAN_AMINO_ACYL_GROUPS	211	20	1.34117	0.998473	1.77982	0.0511705	66	65	189	185	29	62
390	GO_NEGATIVE_REGULATION_OF_CHEMOTAXIS	http://www.broadinstitute.org/gsea/msigdb/cards/GO_NEGATIVE_REGULATION_OF_CHEMOTAXIS	51	4	5.09295	0.988813	30.6339	0.0515039	3	3	2	2	3	2
391	GO_POSITIVE_REGULATION_OF_PHOSPHORUS_METABOLIC_PROCESS	http://www.broadinstitute.org/gsea/msigdb/cards/GO_POSITIVE_REGULATION_OF_PHOSPHORUS_METABOLIC_PROCESS	1036	135	1.17915	0.998896	1.38697	0.0515277	222	213	775	724	110	272
392	GO_DENDRITE	http://www.broadinstitute.org/gsea/msigdb/cards/GO_DENDRITE	451	57	1.24942	0.998216	1.55245	0.0518174	115	111	366	356	47	148
393	GO_ORGANONITROGEN_COMPOUND_BIOSYNTHETIC_PROCESS	http://www.broadinstitute.org/gsea/msigdb/cards/GO_ORGANONITROGEN_COMPOUND_BIOSYNTHETIC_PROCESS	1024	162	1.15548	0.998681	1.33361	0.0520906	316	288	1129	1018	162	394
394	GO_REGULATION_OF_DEPHOSPHORYLATION	http://www.broadinstitute.org/gsea/msigdb/cards/GO_REGULATION_OF_DEPHOSPHORYLATION	158	15	1.37778	0.996832	1.87529	0.0522263	53	53	161	161	16	34
395	GO_GLYCERALDEHYDE_3_PHOSPHATE_METABOLIC_PROCESS	http://www.broadinstitute.org/gsea/msigdb/cards/GO_GLYCERALDEHYDE_3_PHOSPHATE_METABOLIC_PROCESS	18	5	1.60715	0.993903	2.52285	0.0528714	25	25	63	63	6	16
396	GO_CHROMOSOME_SEGREGATION	http://www.broadinstitute.org/gsea/msigdb/cards/GO_CHROMOSOME_SEGREGATION	272	40	1.23683	0.997184	1.52387	0.0530236	129	121	413	390	78	196
397	GO_NEURON_MIGRATION	http://www.broadinstitute.org/gsea/msigdb/cards/GO_NEURON_MIGRATION	110	10	1.76408	0.991616	3.0231	0.0532924	18	18	40	40	13	22
398	GO_TUBULIN_BINDING	http://www.broadinstitute.org/gsea/msigdb/cards/GO_TUBULIN_BINDING	273	45	1.2106	0.997247	1.46197	0.0532987	164	152	515	494	72	167
399	GO_OXIDOREDUCTASE_ACTIVITY_ACTING_ON_THE_CH_NH2_GROUP_OF_DONORS	http://www.broadinstitute.org/gsea/msigdb/cards/GO_OXIDOREDUCTASE_ACTIVITY_ACTING_ON_THE_CH_NH2_GROUP_OF_DONORS	19	2	3.65288	0.978707	12.9267	0.0535623	4	4	5	5	3	5
400	GO_REGULATION_OF_CELL_DEVELOPMENT	http://www.broadinstitute.org/gsea/msigdb/cards/GO_REGULATION_OF_CELL_DEVELOPMENT	836	101	1.20641	0.996883	1.45254	0.0538123	166	156	537	522	87	204
401	GO_DENDRITE_MEMBRANE	http://www.broadinstitute.org/gsea/msigdb/cards/GO_DENDRITE_MEMBRANE	20	3	2.62123	0.981617	6.66097	0.0542248	7	7	10	10	1	3
402	GO_NEGATIVE_REGULATION_OF_RNA_SPLICING	http://www.broadinstitute.org/gsea/msigdb/cards/GO_NEGATIVE_REGULATION_OF_RNA_SPLICING	25	1	7.23384	0.957315	79.365	0.0548031	2	2	1	1	2	1
403	GO_POSITIVE_REGULATION_OF_NEUTROPHIL_MIGRATION	http://www.broadinstitute.org/gsea/msigdb/cards/GO_POSITIVE_REGULATION_OF_NEUTROPHIL_MIGRATION	27	1	7.23384	0.957315	79.365	0.0548031	2	2	1	1	2	1
404	GO_NEGATIVE_REGULATION_OF_DEFENSE_RESPONSE_TO_VIRUS	http://www.broadinstitute.org/gsea/msigdb/cards/GO_NEGATIVE_REGULATION_OF_DEFENSE_RESPONSE_TO_VIRUS	18	1	7.23384	0.957315	79.365	0.0548031	2	2	1	1	2	1
405	GO_REGULATION_OF_MRNA_SPLICING_VIA_SPLICEOSOME	http://www.broadinstitute.org/gsea/msigdb/cards/GO_REGULATION_OF_MRNA_SPLICING_VIA_SPLICEOSOME	62	1	7.23384	0.957315	79.365	0.0548031	2	2	1	1	2	1
406	GO_REGULATION_OF_VIRAL_INDUCED_CYTOPLASMIC_PATTERN_RECOGNITION_RECEPTOR_SIGNALING_PATHWAY	http://www.broadinstitute.org/gsea/msigdb/cards/GO_REGULATION_OF_VIRAL_INDUCED_CYTOPLASMIC_PATTERN_RECOGNITION_RECEPTOR_SIGNALING_PATHWAY	15	1	7.23384	0.957315	79.365	0.0548031	2	2	1	1	2	1
407	GO_REGULATION_OF_NEUTROPHIL_MIGRATION	http://www.broadinstitute.org/gsea/msigdb/cards/GO_REGULATION_OF_NEUTROPHIL_MIGRATION	32	1	7.23384	0.957315	79.365	0.0548031	2	2	1	1	2	1
408	GO_REGULATION_OF_NEUTROPHIL_CHEMOTAXIS	http://www.broadinstitute.org/gsea/msigdb/cards/GO_REGULATION_OF_NEUTROPHIL_CHEMOTAXIS	27	1	7.23384	0.957315	79.365	0.0548031	2	2	1	1	2	1
409	GO_NEGATIVE_REGULATION_OF_MRNA_SPLICING_VIA_SPLICEOSOME	http://www.broadinstitute.org/gsea/msigdb/cards/GO_NEGATIVE_REGULATION_OF_MRNA_SPLICING_VIA_SPLICEOSOME	19	1	7.23384	0.957315	79.365	0.0548031	2	2	1	1	2	1
410	GO_OPSONIN_BINDING	http://www.broadinstitute.org/gsea/msigdb/cards/GO_OPSONIN_BINDING	11	1	7.23384	0.957315	79.365	0.0548031	2	2	1	1	2	1
411	GO_REGULATION_OF_CELL_DEATH	http://www.broadinstitute.org/gsea/msigdb/cards/GO_REGULATION_OF_CELL_DEATH	1472	196	1.15186	0.996967	1.32766	0.0549719	323	295	1131	1046	169	439
412	GO_REGULATION_OF_PLATELET_ACTIVATION	http://www.broadinstitute.org/gsea/msigdb/cards/GO_REGULATION_OF_PLATELET_ACTIVATION	31	5	2.3959	0.980038	5.49958	0.05506	8	8	14	14	4	8
413	GO_CARBOHYDRATE_DERIVATIVE_TRANSPORTER_ACTIVITY	http://www.broadinstitute.org/gsea/msigdb/cards/GO_CARBOHYDRATE_DERIVATIVE_TRANSPORTER_ACTIVITY	35	5	2.16563	0.98194	4.51366	0.0552028	10	10	19	19	7	12
414	GO_NEGATIVE_REGULATION_OF_LIPID_BIOSYNTHETIC_PROCESS	http://www.broadinstitute.org/gsea/msigdb/cards/GO_NEGATIVE_REGULATION_OF_LIPID_BIOSYNTHETIC_PROCESS	44	8	1.55336	0.9883	2.3763	0.0560342	28	28	73	73	12	25
415	GO_GAMMA_TUBULIN_COMPLEX	http://www.broadinstitute.org/gsea/msigdb/cards/GO_GAMMA_TUBULIN_COMPLEX	19	6	1.49121	0.989042	2.19895	0.0562575	35	34	88	88	20	45
416	GO_REGULATION_OF_FATTY_ACID_BIOSYNTHETIC_PROCESS	http://www.broadinstitute.org/gsea/msigdb/cards/GO_REGULATION_OF_FATTY_ACID_BIOSYNTHETIC_PROCESS	35	9	1.47736	0.988832	2.15832	0.0565332	35	35	98	97	12	25
417	GO_NEGATIVE_REGULATION_OF_CYTOSKELETON_ORGANIZATION	http://www.broadinstitute.org/gsea/msigdb/cards/GO_NEGATIVE_REGULATION_OF_CYTOSKELETON_ORGANIZATION	221	38	1.32878	0.991897	1.75798	0.0565595	67	65	202	196	44	111
418	GO_REGULATION_OF_PLASMA_MEMBRANE_ORGANIZATION	http://www.broadinstitute.org/gsea/msigdb/cards/GO_REGULATION_OF_PLASMA_MEMBRANE_ORGANIZATION	73	7	1.94053	0.978671	3.66613	0.0572681	13	13	27	27	6	8
419	GO_FATTY_ACID_BETA_OXIDATION_USING_ACYL_COA_DEHYDROGENASE	http://www.broadinstitute.org/gsea/msigdb/cards/GO_FATTY_ACID_BETA_OXIDATION_USING_ACYL_COA_DEHYDROGENASE	18	10	1.43675	0.988305	2.04748	0.0574067	41	40	116	114	22	39
420	GO_CARDIAC_CONDUCTION_SYSTEM_DEVELOPMENT	http://www.broadinstitute.org/gsea/msigdb/cards/GO_CARDIAC_CONDUCTION_SYSTEM_DEVELOPMENT	12	1	7.01997	0.927381	77.122	0.0585504	2	2	1	1	2	1
421	GO_POSITIVE_REGULATION_OF_LYMPHOCYTE_MEDIATED_IMMUNITY	http://www.broadinstitute.org/gsea/msigdb/cards/GO_POSITIVE_REGULATION_OF_LYMPHOCYTE_MEDIATED_IMMUNITY	69	6	2.75319	0.961037	7.40225	0.0586659	6	6	9	9	3	4
422	GO_NEGATIVE_REGULATION_OF_STEROL_TRANSPORT	http://www.broadinstitute.org/gsea/msigdb/cards/GO_NEGATIVE_REGULATION_OF_STEROL_TRANSPORT	12	6	1.75557	0.977758	3.01899	0.0590128	17	17	43	43	8	14
423	GO_NEGATIVE_REGULATION_OF_ENDOTHELIAL_CELL_PROLIFERATION	http://www.broadinstitute.org/gsea/msigdb/cards/GO_NEGATIVE_REGULATION_OF_ENDOTHELIAL_CELL_PROLIFERATION	32	9	1.84612	0.975409	3.35094	0.059179	15	15	31	31	8	12
424	GO_VENTRICULAR_SYSTEM_DEVELOPMENT	http://www.broadinstitute.org/gsea/msigdb/cards/GO_VENTRICULAR_SYSTEM_DEVELOPMENT	26	5	1.83185	0.975018	3.28943	0.0594285	15	15	34	34	14	27
425	GO_PHOSPHATIDIC_ACID_BINDING	http://www.broadinstitute.org/gsea/msigdb/cards/GO_PHOSPHATIDIC_ACID_BINDING	13	2	2.37659	0.963163	5.54264	0.0596939	8	8	13	13	4	4
426	GO_REGULATION_OF_INFLAMMATORY_RESPONSE_TO_ANTIGENIC_STIMULUS	http://www.broadinstitute.org/gsea/msigdb/cards/GO_REGULATION_OF_INFLAMMATORY_RESPONSE_TO_ANTIGENIC_STIMULUS	19	2	6.90025	0.916505	75.487	0.0600192	2	2	1	1	1	1
427	GO_NEGATIVE_REGULATION_OF_PLATELET_ACTIVATION	http://www.broadinstitute.org/gsea/msigdb/cards/GO_NEGATIVE_REGULATION_OF_PLATELET_ACTIVATION	17	3	2.49946	0.958524	6.08163	0.060276	7	7	12	12	3	6
428	GO_NUCLEOSIDE_TRIPHOSPHATE_METABOLIC_PROCESS	http://www.broadinstitute.org/gsea/msigdb/cards/GO_NUCLEOSIDE_TRIPHOSPHATE_METABOLIC_PROCESS	228	50	1.24232	0.989687	1.54774	0.0611874	112	108	359	347	43	116
429	GO_MITOCHONDRIAL_RESPIRATORY_CHAIN_COMPLEX_I_BIOGENESIS	http://www.broadinstitute.org/gsea/msigdb/cards/GO_MITOCHONDRIAL_RESPIRATORY_CHAIN_COMPLEX_I_BIOGENESIS	56	18	1.53414	0.976895	2.34436	0.0626026	28	28	75	74	13	35
430	GO_CELL_RECOGNITION	http://www.broadinstitute.org/gsea/msigdb/cards/GO_CELL_RECOGNITION	148	19	1.40668	0.981335	1.97896	0.0628373	43	43	129	126	16	35
431	GO_FATTY_ACYL_COA_BINDING	http://www.broadinstitute.org/gsea/msigdb/cards/GO_FATTY_ACYL_COA_BINDING	31	12	1.43153	0.980026	2.04873	0.063066	39	39	113	111	20	37
432	GO_METALLOENDOPEPTIDASE_ACTIVITY	http://www.broadinstitute.org/gsea/msigdb/cards/GO_METALLOENDOPEPTIDASE_ACTIVITY	113	19	1.50826	0.976398	2.27046	0.0634603	30	30	81	81	23	40
433	GO_PROTEIN_ACETYLATION	http://www.broadinstitute.org/gsea/msigdb/cards/GO_PROTEIN_ACETYLATION	129	7	1.44838	0.978669	2.09934	0.0635433	38	37	100	99	21	36
434	GO_PROTEIN_ACYLATION	http://www.broadinstitute.org/gsea/msigdb/cards/GO_PROTEIN_ACYLATION	159	7	1.44838	0.978669	2.09934	0.0635433	38	37	100	99	21	36
435	GO_ACYL_COA_DEHYDROGENASE_ACTIVITY	http://www.broadinstitute.org/gsea/msigdb/cards/GO_ACYL_COA_DEHYDROGENASE_ACTIVITY	17	9	1.43733	0.979055	2.06633	0.0635703	38	38	110	108	19	34
436	GO_REGULATION_OF_SERINE_TYPE_PEPTIDASE_ACTIVITY	http://www.broadinstitute.org/gsea/msigdb/cards/GO_REGULATION_OF_SERINE_TYPE_PEPTIDASE_ACTIVITY	13	2	2.66495	0.941222	6.99369	0.0638166	6	6	10	10	6	7
437	GO_NEGATIVE_REGULATION_OF_SERINE_TYPE_PEPTIDASE_ACTIVITY	http://www.broadinstitute.org/gsea/msigdb/cards/GO_NEGATIVE_REGULATION_OF_SERINE_TYPE_PEPTIDASE_ACTIVITY	11	2	2.66495	0.941222	6.99369	0.0638166	6	6	10	10	6	7
438	GO_PEPTIDE_SECRETION	http://www.broadinstitute.org/gsea/msigdb/cards/GO_PEPTIDE_SECRETION	58	10	1.63045	0.971093	2.65201	0.0638629	22	22	52	51	10	18
439	GO_PEPTIDE_TRANSPORT	http://www.broadinstitute.org/gsea/msigdb/cards/GO_PEPTIDE_TRANSPORT	72	10	1.63045	0.971093	2.65201	0.0638629	22	22	52	51	10	18
440	GO_PRONUCLEUS	http://www.broadinstitute.org/gsea/msigdb/cards/GO_PRONUCLEUS	15	3	2.31885	0.948401	5.32344	0.064243	8	8	14	14	8	10
441	GO_RESPONSE_TO_ABIOTIC_STIMULUS	http://www.broadinstitute.org/gsea/msigdb/cards/GO_RESPONSE_TO_ABIOTIC_STIMULUS	1024	200	1.13275	0.992516	1.29058	0.0644164	425	372	1529	1331	254	614
442	GO_NUCLEOSIDE_MONOPHOSPHATE_METABOLIC_PROCESS	http://www.broadinstitute.org/gsea/msigdb/cards/GO_NUCLEOSIDE_MONOPHOSPHATE_METABOLIC_PROCESS	239	53	1.24999	0.986414	1.57094	0.0644867	103	99	332	320	41	122
443	GO_REGULATION_OF_CELL_PROJECTION_ORGANIZATION	http://www.broadinstitute.org/gsea/msigdb/cards/GO_REGULATION_OF_CELL_PROJECTION_ORGANIZATION	558	63	1.25302	0.986104	1.57886	0.0646664	99	97	311	308	47	115
444	GO_POSITIVE_REGULATION_OF_ADAPTIVE_IMMUNE_RESPONSE	http://www.broadinstitute.org/gsea/msigdb/cards/GO_POSITIVE_REGULATION_OF_ADAPTIVE_IMMUNE_RESPONSE	73	7	2.17905	0.950774	4.67593	0.0646679	9	9	18	18	6	10
445	GO_BLOC_1_COMPLEX	http://www.broadinstitute.org/gsea/msigdb/cards/GO_BLOC_1_COMPLEX	15	1	4.30178	0.907552	20.3935	0.0647632	3	3	3	3	2	3
446	GO_REGULATION_OF_GRANULOCYTE_CHEMOTAXIS	http://www.broadinstitute.org/gsea/msigdb/cards/GO_REGULATION_OF_GRANULOCYTE_CHEMOTAXIS	39	2	3.42793	0.919558	12.1141	0.0651852	4	4	5	5	4	4
447	GO_SOLUTE_CATION_SYMPORTER_ACTIVITY	http://www.broadinstitute.org/gsea/msigdb/cards/GO_SOLUTE_CATION_SYMPORTER_ACTIVITY	99	20	1.40317	0.977951	1.97639	0.0654293	45	43	125	122	18	53
448	GO_CRANIAL_NERVE_DEVELOPMENT	http://www.broadinstitute.org/gsea/msigdb/cards/GO_CRANIAL_NERVE_DEVELOPMENT	43	8	1.55193	0.970335	2.41118	0.0659519	26	26	67	67	5	14
449	GO_CELLULAR_RESPONSE_TO_HEAT	http://www.broadinstitute.org/gsea/msigdb/cards/GO_CELLULAR_RESPONSE_TO_HEAT	36	5	2.08317	0.949701	4.30416	0.0660413	10	10	20	20	7	10
450	GO_HYPOTHALAMUS_DEVELOPMENT	http://www.broadinstitute.org/gsea/msigdb/cards/GO_HYPOTHALAMUS_DEVELOPMENT	24	5	2.44576	0.937827	5.95177	0.0662508	7	7	12	12	7	9
451	GO_TELOMERIC_DNA_BINDING	http://www.broadinstitute.org/gsea/msigdb/cards/GO_TELOMERIC_DNA_BINDING	30	2	2.08233	0.94902	4.30404	0.0662859	10	10	20	20	7	19
452	GO_NEGATIVE_REGULATION_OF_FATTY_ACID_BIOSYNTHETIC_PROCESS	http://www.broadinstitute.org/gsea/msigdb/cards/GO_NEGATIVE_REGULATION_OF_FATTY_ACID_BIOSYNTHETIC_PROCESS	13	4	1.55149	0.96973	2.41142	0.0663109	26	26	67	67	10	19
453	GO_DENDRITE_MORPHOGENESIS	http://www.broadinstitute.org/gsea/msigdb/cards/GO_DENDRITE_MORPHOGENESIS	42	7	1.51271	0.971305	2.29433	0.0664288	29	29	77	77	5	8
454	GO_NUCLEOTIDE_EXCISION_REPAIR	http://www.broadinstitute.org/gsea/msigdb/cards/GO_NUCLEOTIDE_EXCISION_REPAIR	113	19	1.26992	0.983498	1.62451	0.0665368	93	86	272	261	46	83
455	GO_SOMATODENDRITIC_COMPARTMENT	http://www.broadinstitute.org/gsea/msigdb/cards/GO_SOMATODENDRITIC_COMPARTMENT	650	84	1.19329	0.987818	1.43429	0.0665746	167	159	561	537	80	224
456	GO_REGULATION_OF_CELLULAR_AMIDE_METABOLIC_PROCESS	http://www.broadinstitute.org/gsea/msigdb/cards/GO_REGULATION_OF_CELLULAR_AMIDE_METABOLIC_PROCESS	354	35	1.38407	0.977324	1.92601	0.0666126	48	46	140	135	31	67
457	GO_MONOCARBOXYLIC_ACID_BIOSYNTHETIC_PROCESS	http://www.broadinstitute.org/gsea/msigdb/cards/GO_MONOCARBOXYLIC_ACID_BIOSYNTHETIC_PROCESS	172	31	1.22667	0.985717	1.51597	0.0667853	121	117	384	379	47	83
458	GO_PEPTIDE_HORMONE_PROCESSING	http://www.broadinstitute.org/gsea/msigdb/cards/GO_PEPTIDE_HORMONE_PROCESSING	32	8	1.84934	0.955828	3.42111	0.0669782	14	14	29	29	6	13
459	GO_RESPONSE_TO_UV	http://www.broadinstitute.org/gsea/msigdb/cards/GO_RESPONSE_TO_UV	126	20	1.24541	0.984458	1.56318	0.0670055	108	102	330	316	56	93
460	GO_MRNA_3_UTR_BINDING	http://www.broadinstitute.org/gsea/msigdb/cards/GO_MRNA_3_UTR_BINDING	48	4	2.66354	0.928932	7.16827	0.0670691	8	6	12	9	5	8
461	GO_POSITIVE_REGULATION_OF_HUMORAL_IMMUNE_RESPONSE	http://www.broadinstitute.org/gsea/msigdb/cards/GO_POSITIVE_REGULATION_OF_HUMORAL_IMMUNE_RESPONSE	16	3	4.22515	0.894825	19.9507	0.0672404	3	3	3	3	2	3
462	GO_REGULATION_OF_IMMUNOGLOBULIN_PRODUCTION	http://www.broadinstitute.org/gsea/msigdb/cards/GO_REGULATION_OF_IMMUNOGLOBULIN_PRODUCTION	47	4	2.94255	0.920287	8.8279	0.0673792	5	5	7	7	3	2
463	GO_ACTIN_POLYMERIZATION_OR_DEPOLYMERIZATION	http://www.broadinstitute.org/gsea/msigdb/cards/GO_ACTIN_POLYMERIZATION_OR_DEPOLYMERIZATION	37	5	2.94233	0.919337	8.83692	0.0676123	5	5	7	7	3	3
464	GO_BRANCHED_CHAIN_AMINO_ACID_METABOLIC_PROCESS	http://www.broadinstitute.org/gsea/msigdb/cards/GO_BRANCHED_CHAIN_AMINO_ACID_METABOLIC_PROCESS	23	14	1.38418	0.975059	1.9317	0.0683965	46	46	131	128	16	45
465	GO_ORGANIC_ACID_METABOLIC_PROCESS	http://www.broadinstitute.org/gsea/msigdb/cards/GO_ORGANIC_ACID_METABOLIC_PROCESS	953	240	1.11711	0.991356	1.25762	0.0690541	610	509	2201	1857	280	685
466	GO_METHIONINE_BIOSYNTHETIC_PROCESS	http://www.broadinstitute.org/gsea/msigdb/cards/GO_METHIONINE_BIOSYNTHETIC_PROCESS	14	6	2.06556	0.941559	4.26834	0.0691044	10	10	20	20	6	11
467	GO_REGULATION_OF_FILOPODIUM_ASSEMBLY	http://www.broadinstitute.org/gsea/msigdb/cards/GO_REGULATION_OF_FILOPODIUM_ASSEMBLY	40	3	6.45123	0.854859	70.6871	0.0692434	2	2	1	1	2	1
468	GO_PHOSPHATIDYLINOSITOL_3_PHOSPHATE_BIOSYNTHETIC_PROCESS	http://www.broadinstitute.org/gsea/msigdb/cards/GO_PHOSPHATIDYLINOSITOL_3_PHOSPHATE_BIOSYNTHETIC_PROCESS	49	5	1.8662	0.948727	3.48237	0.0695249	13	13	30	30	10	22
469	GO_REGULATION_OF_MRNA_CATABOLIC_PROCESS	http://www.broadinstitute.org/gsea/msigdb/cards/GO_REGULATION_OF_MRNA_CATABOLIC_PROCESS	26	3	2.26315	0.932056	5.1313	0.0697426	10	8	18	15	7	12
470	GO_VESICLE_FUSION_TO_PLASMA_MEMBRANE	http://www.broadinstitute.org/gsea/msigdb/cards/GO_VESICLE_FUSION_TO_PLASMA_MEMBRANE	12	1	14.8461	0.790313	2168.2	0.0701492	1	1	0	0	1	0
471	GO_AUTOPHAGOSOME_MEMBRANE	http://www.broadinstitute.org/gsea/msigdb/cards/GO_AUTOPHAGOSOME_MEMBRANE	28	1	14.8461	0.790313	2168.2	0.0701492	1	1	0	0	1	0
472	GO_SNAP_RECEPTOR_ACTIVITY	http://www.broadinstitute.org/gsea/msigdb/cards/GO_SNAP_RECEPTOR_ACTIVITY	38	1	14.8461	0.790313	2168.2	0.0701492	1	1	0	0	1	0
473	GO_HEMATOPOIETIC_STEM_CELL_PROLIFERATION	http://www.broadinstitute.org/gsea/msigdb/cards/GO_HEMATOPOIETIC_STEM_CELL_PROLIFERATION	13	3	2.41201	0.924723	5.87074	0.0703642	7	7	12	12	5	12
474	GO_CILIARY_PART	http://www.broadinstitute.org/gsea/msigdb/cards/GO_CILIARY_PART	307	104	1.15687	0.987589	1.35089	0.0707987	258	237	900	822	153	423
475	GO_REGULATION_OF_PHOSPHORUS_METABOLIC_PROCESS	http://www.broadinstitute.org/gsea/msigdb/cards/GO_REGULATION_OF_PHOSPHORUS_METABOLIC_PROCESS	1618	190	1.13882	0.988861	1.30862	0.0709708	341	312	1228	1109	164	446
476	GO_LATERAL_VENTRICLE_DEVELOPMENT	http://www.broadinstitute.org/gsea/msigdb/cards/GO_LATERAL_VENTRICLE_DEVELOPMENT	12	2	2.38924	0.923062	5.72965	0.0710341	7	7	13	13	6	13
477	GO_HORMONE_BINDING	http://www.broadinstitute.org/gsea/msigdb/cards/GO_HORMONE_BINDING	65	13	1.71598	0.952371	2.96663	0.0711686	17	17	40	40	8	18
478	GO_ANION_TRANSMEMBRANE_TRANSPORT	http://www.broadinstitute.org/gsea/msigdb/cards/GO_ANION_TRANSMEMBRANE_TRANSPORT	251	50	1.15741	0.98726	1.3526	0.0713158	250	236	868	806	91	224
479	GO_NEUROTRANSMITTER_BIOSYNTHETIC_PROCESS	http://www.broadinstitute.org/gsea/msigdb/cards/GO_NEUROTRANSMITTER_BIOSYNTHETIC_PROCESS	14	4	1.30522	0.976385	1.72343	0.0715238	67	66	203	200	19	51
480	GO_POSITIVE_REGULATION_OF_CELL_PROLIFERATION	http://www.broadinstitute.org/gsea/msigdb/cards/GO_POSITIVE_REGULATION_OF_CELL_PROLIFERATION	814	97	1.22161	0.982124	1.50892	0.0717753	121	117	407	390	75	190
481	GO_ESTABLISHMENT_OF_LOCALIZATION_IN_CELL	http://www.broadinstitute.org/gsea/msigdb/cards/GO_ESTABLISHMENT_OF_LOCALIZATION_IN_CELL	1676	210	1.13422	0.988771	1.29847	0.0718861	377	336	1340	1197	232	621
482	GO_POSITIVE_REGULATION_OF_MYELOID_LEUKOCYTE_MEDIATED_IMMUNITY	http://www.broadinstitute.org/gsea/msigdb/cards/GO_POSITIVE_REGULATION_OF_MYELOID_LEUKOCYTE_MEDIATED_IMMUNITY	18	2	6.32812	0.839106	69.3073	0.0719186	2	2	1	1	1	1
483	GO_PROTEOLYSIS	http://www.broadinstitute.org/gsea/msigdb/cards/GO_PROTEOLYSIS	1208	134	1.15965	0.986575	1.3585	0.0722175	250	225	831	784	131	331
484	GO_POSITIVE_REGULATION_OF_NEURON_APOPTOTIC_PROCESS	http://www.broadinstitute.org/gsea/msigdb/cards/GO_POSITIVE_REGULATION_OF_NEURON_APOPTOTIC_PROCESS	47	7	2.03884	0.933293	4.1838	0.0724702	10	10	21	21	10	20
485	GO_ENSHEATHMENT_OF_NEURONS	http://www.broadinstitute.org/gsea/msigdb/cards/GO_ENSHEATHMENT_OF_NEURONS	91	20	1.39436	0.969	1.96813	0.072633	45	42	133	124	32	69
486	GO_DICARBOXYLIC_ACID_TRANSPORT	http://www.broadinstitute.org/gsea/msigdb/cards/GO_DICARBOXYLIC_ACID_TRANSPORT	71	16	1.36487	0.970961	1.88655	0.0726928	48	48	144	141	28	54
487	GO_DNA_REPLICATION_INDEPENDENT_NUCLEOSOME_ORGANIZATION	http://www.broadinstitute.org/gsea/msigdb/cards/GO_DNA_REPLICATION_INDEPENDENT_NUCLEOSOME_ORGANIZATION	53	1	14.4234	0.768104	2106.15	0.0730365	1	1	0	0	1	0
488	GO_GLIAL_CELL_DEVELOPMENT	http://www.broadinstitute.org/gsea/msigdb/cards/GO_GLIAL_CELL_DEVELOPMENT	76	20	1.44903	0.96476	2.12641	0.0730626	37	34	104	95	27	54
489	GO_REGULATION_OF_BODY_FLUID_LEVELS	http://www.broadinstitute.org/gsea/msigdb/cards/GO_REGULATION_OF_BODY_FLUID_LEVELS	506	113	1.15931	0.986004	1.35848	0.0732778	240	224	853	789	115	280
490	GO_CELLULAR_MACROMOLECULAR_COMPLEX_ASSEMBLY	http://www.broadinstitute.org/gsea/msigdb/cards/GO_CELLULAR_MACROMOLECULAR_COMPLEX_ASSEMBLY	727	100	1.16263	0.985198	1.36714	0.0742102	229	214	783	731	116	290
491	GO_MICROTUBULE_ORGANIZING_CENTER	http://www.broadinstitute.org/gsea/msigdb/cards/GO_MICROTUBULE_ORGANIZING_CENTER	623	114	1.14977	0.986287	1.33648	0.074242	278	255	972	889	153	425
492	GO_ELECTRON_CARRIER_ACTIVITY	http://www.broadinstitute.org/gsea/msigdb/cards/GO_ELECTRON_CARRIER_ACTIVITY	112	32	1.32017	0.972219	1.76784	0.0744753	60	59	186	182	35	83
493	GO_CELLULAR_RESPIRATION	http://www.broadinstitute.org/gsea/msigdb/cards/GO_CELLULAR_RESPIRATION	143	40	1.33924	0.970781	1.82031	0.0744798	55	54	158	157	28	80
494	GO_ORGANONITROGEN_COMPOUND_METABOLIC_PROCESS	http://www.broadinstitute.org/gsea/msigdb/cards/GO_ORGANONITROGEN_COMPOUND_METABOLIC_PROCESS	1796	330	1.11111	0.989575	1.24672	0.0745577	709	573	2588	2117	346	887
495	GO_CENTROSOME_DUPLICATION	http://www.broadinstitute.org/gsea/msigdb/cards/GO_CENTROSOME_DUPLICATION	32	13	1.42572	0.964267	2.06403	0.074608	38	37	103	101	26	63
496	GO_PCG_PROTEIN_COMPLEX	http://www.broadinstitute.org/gsea/msigdb/cards/GO_PCG_PROTEIN_COMPLEX	43	3	2.22738	0.918043	5.04522	0.0747956	8	8	15	15	7	9
497	GO_NEGATIVE_REGULATION_OF_GENE_EXPRESSION_EPIGENETIC	http://www.broadinstitute.org/gsea/msigdb/cards/GO_NEGATIVE_REGULATION_OF_GENE_EXPRESSION_EPIGENETIC	112	2	2.59072	0.90305	6.97656	0.0748231	6	6	9	9	6	8
498	GO_MONOSACCHARIDE_BINDING	http://www.broadinstitute.org/gsea/msigdb/cards/GO_MONOSACCHARIDE_BINDING	70	18	1.39141	0.966173	1.96592	0.0750535	42	42	123	121	12	38
499	GO_REGULATION_OF_TRANSLATIONAL_INITIATION	http://www.broadinstitute.org/gsea/msigdb/cards/GO_REGULATION_OF_TRANSLATIONAL_INITIATION	82	9	1.8417	0.936585	3.43522	0.0752009	13	13	30	30	8	17
500	GO_FATTY_ACID_METABOLIC_PROCESS	http://www.broadinstitute.org/gsea/msigdb/cards/GO_FATTY_ACID_METABOLIC_PROCESS	296	66	1.18309	0.982797	1.41742	0.0752562	171	166	578	557	77	179
501	GO_RESPONSE_TO_HEAT	http://www.broadinstitute.org/gsea/msigdb/cards/GO_RESPONSE_TO_HEAT	89	12	1.42755	0.963092	2.06904	0.0753461	36	36	106	106	15	29
502	GO_POSITIVE_REGULATION_OF_DNA_METABOLIC_PROCESS	http://www.broadinstitute.org/gsea/msigdb/cards/GO_POSITIVE_REGULATION_OF_DNA_METABOLIC_PROCESS	185	20	1.3574	0.967768	1.8732	0.0759125	49	49	141	140	28	71
503	GO_POSITIVE_REGULATION_OF_PHOSPHOLIPID_METABOLIC_PROCESS	http://www.broadinstitute.org/gsea/msigdb/cards/GO_POSITIVE_REGULATION_OF_PHOSPHOLIPID_METABOLIC_PROCESS	42	5	2.01453	0.925221	4.11038	0.0759241	10	10	22	22	3	5
504	GO_HEMOGLOBIN_METABOLIC_PROCESS	http://www.broadinstitute.org/gsea/msigdb/cards/GO_HEMOGLOBIN_METABOLIC_PROCESS	11	1	6.15716	0.815035	67.5317	0.0762597	2	2	1	1	2	1
505	GO_FUCOSYLATION	http://www.broadinstitute.org/gsea/msigdb/cards/GO_FUCOSYLATION	24	5	2.20383	0.914385	4.93442	0.0763379	8	8	16	16	6	11
506	GO_CILIUM	http://www.broadinstitute.org/gsea/msigdb/cards/GO_CILIUM	469	144	1.13884	0.986197	1.31201	0.0763675	334	298	1165	1050	203	552
507	GO_GLIAL_CELL_DIFFERENTIATION	http://www.broadinstitute.org/gsea/msigdb/cards/GO_GLIAL_CELL_DIFFERENTIATION	136	24	1.42629	0.96121	2.07014	0.0768418	39	36	111	102	29	59
508	GO_ADENYLATE_CYCLASE_INHIBITING_G_PROTEIN_COUPLED_RECEPTOR_SIGNALING_PATHWAY	http://www.broadinstitute.org/gsea/msigdb/cards/GO_ADENYLATE_CYCLASE_INHIBITING_G_PROTEIN_COUPLED_RECEPTOR_SIGNALING_PATHWAY	68	6	2.3421	0.905913	5.60825	0.0769708	7	7	13	13	7	7
509	GO_NEGATIVE_REGULATION_OF_TRANSFERASE_ACTIVITY	http://www.broadinstitute.org/gsea/msigdb/cards/GO_NEGATIVE_REGULATION_OF_TRANSFERASE_ACTIVITY	351	31	1.41292	0.961985	2.03237	0.0770567	38	38	108	107	28	71
510	GO_NUCLEOTIDE_BINDING_DOMAIN_LEUCINE_RICH_REPEAT_CONTAINING_RECEPTOR_SIGNALING_PATHWAY	http://www.broadinstitute.org/gsea/msigdb/cards/GO_NUCLEOTIDE_BINDING_DOMAIN_LEUCINE_RICH_REPEAT_CONTAINING_RECEPTOR_SIGNALING_PATHWAY	28	1	4.0139	0.848821	18.9815	0.0770966	4	3	3	3	4	3
511	GO_MYELIN_SHEATH	http://www.broadinstitute.org/gsea/msigdb/cards/GO_MYELIN_SHEATH	168	31	1.40345	0.962459	2.00734	0.0773081	41	40	108	108	20	50
512	GO_PLASMA_MEMBRANE_REGION	http://www.broadinstitute.org/gsea/msigdb/cards/GO_PLASMA_MEMBRANE_REGION	929	187	1.12033	0.987494	1.26929	0.0774718	504	425	1831	1536	252	670
513	GO_RESPONSE_TO_METAL_ION	http://www.broadinstitute.org/gsea/msigdb/cards/GO_RESPONSE_TO_METAL_ION	333	76	1.16347	0.983207	1.37162	0.0775781	217	205	746	710	95	243
514	GO_LABYRINTHINE_LAYER_DEVELOPMENT	http://www.broadinstitute.org/gsea/msigdb/cards/GO_LABYRINTHINE_LAYER_DEVELOPMENT	44	3	2.53128	0.894742	6.63642	0.0778166	7	6	10	10	6	5
515	GO_CELL_CORTEX	http://www.broadinstitute.org/gsea/msigdb/cards/GO_CELL_CORTEX	238	39	1.28646	0.971387	1.68382	0.0781234	70	70	226	219	41	112
516	GO_PHOSPHATIDYLINOSITOL_BINDING	http://www.broadinstitute.org/gsea/msigdb/cards/GO_PHOSPHATIDYLINOSITOL_BINDING	200	21	1.53632	0.950972	2.40862	0.0781273	25	25	64	64	16	43
517	GO_POSITIVE_REGULATION_OF_MUSCLE_HYPERTROPHY	http://www.broadinstitute.org/gsea/msigdb/cards/GO_POSITIVE_REGULATION_OF_MUSCLE_HYPERTROPHY	22	4	3.23019	0.866817	11.4095	0.0781712	4	4	5	5	2	3
518	GO_REGULATION_OF_MUSCLE_HYPERTROPHY	http://www.broadinstitute.org/gsea/msigdb/cards/GO_REGULATION_OF_MUSCLE_HYPERTROPHY	37	4	3.23019	0.866817	11.4095	0.0781712	4	4	5	5	2	3
519	GO_GLUCOSE_CATABOLIC_PROCESS	http://www.broadinstitute.org/gsea/msigdb/cards/GO_GLUCOSE_CATABOLIC_PROCESS	29	7	1.3732	0.962566	1.92316	0.0792364	45	44	132	131	10	21
520	GO_REGULATION_OF_DNA_BIOSYNTHETIC_PROCESS	http://www.broadinstitute.org/gsea/msigdb/cards/GO_REGULATION_OF_DNA_BIOSYNTHETIC_PROCESS	94	13	1.53195	0.949074	2.39904	0.0795275	25	25	65	65	16	37
521	GO_PROTEIN_HYDROXYLATION	http://www.broadinstitute.org/gsea/msigdb/cards/GO_PROTEIN_HYDROXYLATION	18	4	1.30013	0.968471	1.72325	0.0798799	65	64	197	195	17	50
522	GO_CYTOKINE_METABOLIC_PROCESS	http://www.broadinstitute.org/gsea/msigdb/cards/GO_CYTOKINE_METABOLIC_PROCESS	17	2	3.2117	0.85998	11.3724	0.0800268	4	4	5	5	2	5
523	GO_POSITIVE_REGULATION_OF_INTERFERON_ALPHA_PRODUCTION	http://www.broadinstitute.org/gsea/msigdb/cards/GO_POSITIVE_REGULATION_OF_INTERFERON_ALPHA_PRODUCTION	16	2	3.20919	0.85933	11.3632	0.0802104	4	4	5	5	2	5
524	GO_REGULATION_OF_INTERFERON_ALPHA_PRODUCTION	http://www.broadinstitute.org/gsea/msigdb/cards/GO_REGULATION_OF_INTERFERON_ALPHA_PRODUCTION	19	2	3.20919	0.85933	11.3632	0.0802104	4	4	5	5	2	5
525	GO_REGULATION_OF_NEUROLOGICAL_SYSTEM_PROCESS	http://www.broadinstitute.org/gsea/msigdb/cards/GO_REGULATION_OF_NEUROLOGICAL_SYSTEM_PROCESS	68	8	2.07484	0.910131	4.41296	0.0803784	9	9	19	19	6	10
526	GO_THIOL_DEPENDENT_UBIQUITIN_SPECIFIC_PROTEASE_ACTIVITY	http://www.broadinstitute.org/gsea/msigdb/cards/GO_THIOL_DEPENDENT_UBIQUITIN_SPECIFIC_PROTEASE_ACTIVITY	73	3	3.94349	0.834713	18.6293	0.0804999	3	3	3	3	3	3
527	GO_CELL_PART_MORPHOGENESIS	http://www.broadinstitute.org/gsea/msigdb/cards/GO_CELL_PART_MORPHOGENESIS	633	131	1.14743	0.983263	1.33505	0.0805253	266	251	936	875	148	383
528	GO_GLYCOSPHINGOLIPID_BIOSYNTHETIC_PROCESS	http://www.broadinstitute.org/gsea/msigdb/cards/GO_GLYCOSPHINGOLIPID_BIOSYNTHETIC_PROCESS	25	1	13.4228	0.715343	1959.47	0.0807159	1	1	0	0	1	0
529	GO_GANGLIOSIDE_BIOSYNTHETIC_PROCESS	http://www.broadinstitute.org/gsea/msigdb/cards/GO_GANGLIOSIDE_BIOSYNTHETIC_PROCESS	18	1	13.4228	0.715343	1959.47	0.0807159	1	1	0	0	1	0
530	GO_SIALYLATION	http://www.broadinstitute.org/gsea/msigdb/cards/GO_SIALYLATION	21	1	13.4228	0.715343	1959.47	0.0807159	1	1	0	0	1	0
531	GO_INTRINSIC_COMPONENT_OF_GOLGI_MEMBRANE	http://www.broadinstitute.org/gsea/msigdb/cards/GO_INTRINSIC_COMPONENT_OF_GOLGI_MEMBRANE	57	1	13.4228	0.715343	1959.47	0.0807159	1	1	0	0	1	0
532	GO_NADH_METABOLIC_PROCESS	http://www.broadinstitute.org/gsea/msigdb/cards/GO_NADH_METABOLIC_PROCESS	35	6	1.37567	0.960343	1.93373	0.0809407	44	43	129	128	9	18
533	GO_REGULATION_OF_INTRACELLULAR_ESTROGEN_RECEPTOR_SIGNALING_PATHWAY	http://www.broadinstitute.org/gsea/msigdb/cards/GO_REGULATION_OF_INTRACELLULAR_ESTROGEN_RECEPTOR_SIGNALING_PATHWAY	28	3	1.57556	0.943282	2.54487	0.0809842	22	22	55	55	8	16
534	GO_PHARYNGEAL_SYSTEM_DEVELOPMENT	http://www.broadinstitute.org/gsea/msigdb/cards/GO_PHARYNGEAL_SYSTEM_DEVELOPMENT	18	3	3.1923	0.856753	11.2743	0.0809898	4	4	5	5	2	2
535	GO_REGULATION_OF_VASODILATION	http://www.broadinstitute.org/gsea/msigdb/cards/GO_REGULATION_OF_VASODILATION	48	6	1.78871	0.92722	3.29449	0.0811004	14	14	30	30	7	11
536	GO_PROTEIN_METHYLTRANSFERASE_ACTIVITY	http://www.broadinstitute.org/gsea/msigdb/cards/GO_PROTEIN_METHYLTRANSFERASE_ACTIVITY	82	8	2.47448	0.885008	6.34342	0.0814492	6	6	11	11	6	8
537	GO_HISTONE_METHYLTRANSFERASE_ACTIVITY	http://www.broadinstitute.org/gsea/msigdb/cards/GO_HISTONE_METHYLTRANSFERASE_ACTIVITY	58	8	2.47448	0.885008	6.34342	0.0814492	6	6	11	11	6	8
538	GO_REGULATION_OF_MYELOID_CELL_APOPTOTIC_PROCESS	http://www.broadinstitute.org/gsea/msigdb/cards/GO_REGULATION_OF_MYELOID_CELL_APOPTOTIC_PROCESS	24	2	3.19164	0.854745	11.2995	0.0815197	4	4	5	5	2	5
539	GO_FEAR_RESPONSE	http://www.broadinstitute.org/gsea/msigdb/cards/GO_FEAR_RESPONSE	29	1	13.327	0.710275	1945.43	0.0815213	1	1	0	0	1	0
540	GO_RAC_GUANYL_NUCLEOTIDE_EXCHANGE_FACTOR_ACTIVITY	http://www.broadinstitute.org/gsea/msigdb/cards/GO_RAC_GUANYL_NUCLEOTIDE_EXCHANGE_FACTOR_ACTIVITY	13	1	13.327	0.710275	1945.43	0.0815213	1	1	0	0	1	0
541	GO_G_PROTEIN_COUPLED_GLUTAMATE_RECEPTOR_SIGNALING_PATHWAY	http://www.broadinstitute.org/gsea/msigdb/cards/GO_G_PROTEIN_COUPLED_GLUTAMATE_RECEPTOR_SIGNALING_PATHWAY	13	2	3.10685	0.85596	10.3097	0.081665	4	4	6	6	4	4
542	GO_RESPONSE_TO_ALCOHOL	http://www.broadinstitute.org/gsea/msigdb/cards/GO_RESPONSE_TO_ALCOHOL	362	62	1.18679	0.978055	1.43244	0.0821942	160	151	529	510	91	181
543	GO_POSITIVE_REGULATION_OF_NEURON_MIGRATION	http://www.broadinstitute.org/gsea/msigdb/cards/GO_POSITIVE_REGULATION_OF_NEURON_MIGRATION	11	2	5.90786	0.784128	64.6638	0.0824362	2	2	1	1	2	1
544	GO_STRESS_ACTIVATED_PROTEIN_KINASE_SIGNALING_CASCADE	http://www.broadinstitute.org/gsea/msigdb/cards/GO_STRESS_ACTIVATED_PROTEIN_KINASE_SIGNALING_CASCADE	103	9	1.73645	0.926816	3.10575	0.083092	15	15	35	35	12	23
545	GO_TRANSFERASE_ACTIVITY_TRANSFERRING_ACYL_GROUPS	http://www.broadinstitute.org/gsea/msigdb/cards/GO_TRANSFERASE_ACTIVITY_TRANSFERRING_ACYL_GROUPS	249	30	1.25381	0.970144	1.60505	0.083174	86	85	270	262	39	81
546	GO_CELLULAR_AMINO_ACID_METABOLIC_PROCESS	http://www.broadinstitute.org/gsea/msigdb/cards/GO_CELLULAR_AMINO_ACID_METABOLIC_PROCESS	332	106	1.13552	0.983108	1.30847	0.0836171	328	298	1150	1045	138	329
547	GO_POSITIVE_REGULATION_OF_IMMUNOGLOBULIN_SECRETION	http://www.broadinstitute.org/gsea/msigdb/cards/GO_POSITIVE_REGULATION_OF_IMMUNOGLOBULIN_SECRETION	11	1	13.0439	0.695292	1904	0.0839796	1	1	0	0	1	0
548	GO_REGULATION_OF_ALPHA_AMINO_3_HYDROXY_5_METHYL_4_ISOXAZOLE_PROPIONATE_SELECTIVE_GLUTAMATE_RECEPTOR_ACTIVITY	http://www.broadinstitute.org/gsea/msigdb/cards/GO_REGULATION_OF_ALPHA_AMINO_3_HYDROXY_5_METHYL_4_ISOXAZOLE_PROPIONATE_SELECTIVE_GLUTAMATE_RECEPTOR_ACTIVITY	19	2	5.85364	0.776716	64.0837	0.0840066	2	2	1	1	2	1
549	GO_POSITIVE_REGULATION_OF_SYNAPSE_MATURATION	http://www.broadinstitute.org/gsea/msigdb/cards/GO_POSITIVE_REGULATION_OF_SYNAPSE_MATURATION	11	2	5.85364	0.776716	64.0837	0.0840066	2	2	1	1	2	1
550	GO_REGULATION_OF_N_METHYL_D_ASPARTATE_SELECTIVE_GLUTAMATE_RECEPTOR_ACTIVITY	http://www.broadinstitute.org/gsea/msigdb/cards/GO_REGULATION_OF_N_METHYL_D_ASPARTATE_SELECTIVE_GLUTAMATE_RECEPTOR_ACTIVITY	15	2	5.85364	0.776716	64.0837	0.0840066	2	2	1	1	2	1
551	GO_REGULATION_OF_NEUROTRANSMITTER_RECEPTOR_ACTIVITY	http://www.broadinstitute.org/gsea/msigdb/cards/GO_REGULATION_OF_NEUROTRANSMITTER_RECEPTOR_ACTIVITY	30	2	5.85364	0.776716	64.0837	0.0840066	2	2	1	1	2	1
552	GO_REGULATION_OF_SYNAPSE_MATURATION	http://www.broadinstitute.org/gsea/msigdb/cards/GO_REGULATION_OF_SYNAPSE_MATURATION	14	2	5.85364	0.776716	64.0837	0.0840066	2	2	1	1	2	1
553	GO_POSITIVE_REGULATION_OF_CHROMOSOME_ORGANIZATION	http://www.broadinstitute.org/gsea/msigdb/cards/GO_POSITIVE_REGULATION_OF_CHROMOSOME_ORGANIZATION	150	19	1.34161	0.959923	1.84533	0.084301	50	50	144	144	26	63
554	GO_IMMUNE_SYSTEM_PROCESS	http://www.broadinstitute.org/gsea/msigdb/cards/GO_IMMUNE_SYSTEM_PROCESS	1984	224	1.13006	0.983435	1.29586	0.0843392	363	325	1346	1181	213	512
555	GO_CELLULAR_RESPONSE_TO_STRESS	http://www.broadinstitute.org/gsea/msigdb/cards/GO_CELLULAR_RESPONSE_TO_STRESS	1565	201	1.12472	0.984025	1.28323	0.0844772	424	360	1464	1300	254	591
556	GO_G1_DNA_DAMAGE_CHECKPOINT	http://www.broadinstitute.org/gsea/msigdb/cards/GO_G1_DNA_DAMAGE_CHECKPOINT	73	7	1.60388	0.934981	2.65317	0.0845327	20	20	49	49	15	30
557	GO_CONDENSED_NUCLEAR_CHROMOSOME	http://www.broadinstitute.org/gsea/msigdb/cards/GO_CONDENSED_NUCLEAR_CHROMOSOME	85	16	1.31364	0.962058	1.7681	0.0850426	57	57	178	174	36	98
558	GO_POSITIVE_REGULATION_OF_VASCULATURE_DEVELOPMENT	http://www.broadinstitute.org/gsea/msigdb/cards/GO_POSITIVE_REGULATION_OF_VASCULATURE_DEVELOPMENT	133	20	1.43379	0.949698	2.11279	0.0850914	36	33	97	95	20	47
559	GO_PALATE_DEVELOPMENT	http://www.broadinstitute.org/gsea/msigdb/cards/GO_PALATE_DEVELOPMENT	85	15	1.41084	0.951856	2.04479	0.0851785	36	36	105	105	14	45
560	GO_CELL_MORPHOGENESIS_INVOLVED_IN_NEURON_DIFFERENTIATION	http://www.broadinstitute.org/gsea/msigdb/cards/GO_CELL_MORPHOGENESIS_INVOLVED_IN_NEURON_DIFFERENTIATION	368	48	1.28766	0.964556	1.69758	0.0853671	66	66	211	208	39	108
561	GO_FOREBRAIN_DEVELOPMENT	http://www.broadinstitute.org/gsea/msigdb/cards/GO_FOREBRAIN_DEVELOPMENT	357	64	1.21076	0.973171	1.4959	0.0854909	122	117	396	384	74	183
562	GO_CELL_SUBSTRATE_ADHESION	http://www.broadinstitute.org/gsea/msigdb/cards/GO_CELL_SUBSTRATE_ADHESION	164	32	1.28012	0.965173	1.67754	0.0856036	72	69	227	221	31	80
563	GO_CILIARY_TIP	http://www.broadinstitute.org/gsea/msigdb/cards/GO_CILIARY_TIP	43	18	1.3443	0.958111	1.85578	0.0857443	50	49	141	140	24	68
564	GO_REGULATION_OF_NITRIC_OXIDE_SYNTHASE_BIOSYNTHETIC_PROCESS	http://www.broadinstitute.org/gsea/msigdb/cards/GO_REGULATION_OF_NITRIC_OXIDE_SYNTHASE_BIOSYNTHETIC_PROCESS	19	2	3.13553	0.840268	11.0923	0.085831	4	4	5	5	2	1
565	GO_POSITIVE_REGULATION_OF_LEUKOCYTE_MEDIATED_IMMUNITY	http://www.broadinstitute.org/gsea/msigdb/cards/GO_POSITIVE_REGULATION_OF_LEUKOCYTE_MEDIATED_IMMUNITY	85	7	2.4623	0.871535	6.44438	0.0861029	6	6	10	10	3	5
566	GO_CELL_CELL_ADHESION	http://www.broadinstitute.org/gsea/msigdb/cards/GO_CELL_CELL_ADHESION	608	79	1.22659	0.970653	1.53739	0.0864062	107	101	344	336	63	184
567	GO_INTRAMOLECULAR_OXIDOREDUCTASE_ACTIVITY_INTERCONVERTING_ALDOSES_AND_KETOSES	http://www.broadinstitute.org/gsea/msigdb/cards/GO_INTRAMOLECULAR_OXIDOREDUCTASE_ACTIVITY_INTERCONVERTING_ALDOSES_AND_KETOSES	11	5	2.43377	0.871038	6.23378	0.0866141	6	6	11	11	4	8
568	GO_RESPONSE_TO_TEMPERATURE_STIMULUS	http://www.broadinstitute.org/gsea/msigdb/cards/GO_RESPONSE_TO_TEMPERATURE_STIMULUS	148	20	1.37695	0.953512	1.94902	0.0867082	43	41	125	125	22	45
569	GO_REGULATION_OF_PHOSPHATIDYLINOSITOL_3_KINASE_SIGNALING	http://www.broadinstitute.org/gsea/msigdb/cards/GO_REGULATION_OF_PHOSPHATIDYLINOSITOL_3_KINASE_SIGNALING	138	13	1.66232	0.925771	2.85975	0.0868358	17	17	42	42	10	21
570	GO_GLUCOSIDASE_ACTIVITY	http://www.broadinstitute.org/gsea/msigdb/cards/GO_GLUCOSIDASE_ACTIVITY	13	7	1.63565	0.928097	2.76586	0.0868392	19	18	46	46	15	27
571	GO_PEPTIDYL_ARGININE_METHYLATION	http://www.broadinstitute.org/gsea/msigdb/cards/GO_PEPTIDYL_ARGININE_METHYLATION	14	2	3.64942	0.813056	15.0542	0.0869055	3	3	4	4	3	4
572	GO_MODULATION_BY_VIRUS_OF_HOST_MORPHOLOGY_OR_PHYSIOLOGY	http://www.broadinstitute.org/gsea/msigdb/cards/GO_MODULATION_BY_VIRUS_OF_HOST_MORPHOLOGY_OR_PHYSIOLOGY	37	3	2.68763	0.85541	7.76565	0.0872195	6	5	8	8	6	8
573	GO_REGULATION_OF_ARP2_3_COMPLEX_MEDIATED_ACTIN_NUCLEATION	http://www.broadinstitute.org/gsea/msigdb/cards/GO_REGULATION_OF_ARP2_3_COMPLEX_MEDIATED_ACTIN_NUCLEATION	15	1	12.6766	0.675816	1850.27	0.0873573	1	1	0	0	1	0
574	GO_ANDROGEN_METABOLIC_PROCESS	http://www.broadinstitute.org/gsea/msigdb/cards/GO_ANDROGEN_METABOLIC_PROCESS	30	11	1.9633	0.899176	4.02616	0.0878494	10	10	21	21	9	18
575	GO_REGULATION_OF_INTRACELLULAR_STEROID_HORMONE_RECEPTOR_SIGNALING_PATHWAY	http://www.broadinstitute.org/gsea/msigdb/cards/GO_REGULATION_OF_INTRACELLULAR_STEROID_HORMONE_RECEPTOR_SIGNALING_PATHWAY	59	6	1.46904	0.942244	2.23101	0.0880902	29	29	77	76	10	21
576	GO_RESPONSE_TO_ZINC_ION	http://www.broadinstitute.org/gsea/msigdb/cards/GO_RESPONSE_TO_ZINC_ION	55	13	1.29349	0.960967	1.71874	0.0885823	65	63	190	190	27	52
577	GO_QUATERNARY_AMMONIUM_GROUP_BINDING	http://www.broadinstitute.org/gsea/msigdb/cards/GO_QUATERNARY_AMMONIUM_GROUP_BINDING	51	11	1.30904	0.958478	1.76233	0.0892614	57	57	175	173	18	37
578	GO_CELLULAR_COMPONENT_MORPHOGENESIS	http://www.broadinstitute.org/gsea/msigdb/cards/GO_CELLULAR_COMPONENT_MORPHOGENESIS	900	182	1.12757	0.981503	1.29267	0.0895015	356	326	1306	1168	210	563
579	GO_CELL_JUNCTION_ASSEMBLY	http://www.broadinstitute.org/gsea/msigdb/cards/GO_CELL_JUNCTION_ASSEMBLY	129	25	1.33221	0.955305	1.8276	0.0896907	52	50	153	152	38	83
580	GO_CENTROSOME	http://www.broadinstitute.org/gsea/msigdb/cards/GO_CENTROSOME	487	92	1.15369	0.977632	1.35655	0.0900956	231	213	797	738	124	326
581	GO_RNA_BINDING	http://www.broadinstitute.org/gsea/msigdb/cards/GO_RNA_BINDING	1598	111	1.19186	0.972305	1.45222	0.0903909	146	135	487	464	82	225
582	GO_AUTONOMIC_NERVOUS_SYSTEM_DEVELOPMENT	http://www.broadinstitute.org/gsea/msigdb/cards/GO_AUTONOMIC_NERVOUS_SYSTEM_DEVELOPMENT	42	6	2.65878	0.846146	7.68345	0.090527	5	5	8	8	5	7
583	GO_XENOPHAGY	http://www.broadinstitute.org/gsea/msigdb/cards/GO_XENOPHAGY	105	9	1.6074	0.924311	2.68995	0.0906863	19	19	47	47	13	19
584	GO_NEGATIVE_REGULATION_OF_KERATINOCYTE_PROLIFERATION	http://www.broadinstitute.org/gsea/msigdb/cards/GO_NEGATIVE_REGULATION_OF_KERATINOCYTE_PROLIFERATION	13	3	4.90241	0.753228	31.9178	0.0910516	2	2	2	2	2	2
585	GO_AXON	http://www.broadinstitute.org/gsea/msigdb/cards/GO_AXON	418	63	1.20085	0.97057	1.47591	0.0912243	126	123	421	412	58	167
586	GO_PROTEIN_DNA_COMPLEX	http://www.broadinstitute.org/gsea/msigdb/cards/GO_PROTEIN_DNA_COMPLEX	175	8	1.6324	0.920522	2.78448	0.091533	18	18	42	42	10	17
587	GO_REGULATION_OF_CHROMOSOME_ORGANIZATION	http://www.broadinstitute.org/gsea/msigdb/cards/GO_REGULATION_OF_CHROMOSOME_ORGANIZATION	278	38	1.24673	0.964247	1.59629	0.091556	85	84	268	265	49	115
588	GO_ARP2_3_COMPLEX_MEDIATED_ACTIN_NUCLEATION	http://www.broadinstitute.org/gsea/msigdb/cards/GO_ARP2_3_COMPLEX_MEDIATED_ACTIN_NUCLEATION	18	1	12.2331	0.652253	1785.45	0.091744	2	1	0	0	2	0
589	GO_ACTIN_NUCLEATION	http://www.broadinstitute.org/gsea/msigdb/cards/GO_ACTIN_NUCLEATION	24	1	12.2331	0.652253	1785.45	0.091744	2	1	0	0	2	0
590	GO_CLATHRIN_SCULPTED_VESICLE	http://www.broadinstitute.org/gsea/msigdb/cards/GO_CLATHRIN_SCULPTED_VESICLE	12	1	12.2331	0.652253	1785.45	0.091744	1	1	0	0	1	0
591	GO_NEGATIVE_REGULATION_OF_FATTY_ACID_METABOLIC_PROCESS	http://www.broadinstitute.org/gsea/msigdb/cards/GO_NEGATIVE_REGULATION_OF_FATTY_ACID_METABOLIC_PROCESS	29	6	1.4917	0.93452	2.31132	0.0918873	26	26	70	70	10	22
592	GO_RNA_DEPENDENT_DNA_BIOSYNTHETIC_PROCESS	http://www.broadinstitute.org/gsea/msigdb/cards/GO_RNA_DEPENDENT_DNA_BIOSYNTHETIC_PROCESS	27	3	1.82512	0.900504	3.498	0.0924054	12	12	27	27	9	23
593	GO_TELOMERE_MAINTENANCE_VIA_TELOMERASE	http://www.broadinstitute.org/gsea/msigdb/cards/GO_TELOMERE_MAINTENANCE_VIA_TELOMERASE	17	3	1.82512	0.900504	3.498	0.0924054	12	12	27	27	9	23
594	GO_POSITIVE_REGULATION_OF_PROTEIN_MODIFICATION_PROCESS	http://www.broadinstitute.org/gsea/msigdb/cards/GO_POSITIVE_REGULATION_OF_PROTEIN_MODIFICATION_PROCESS	1135	126	1.16124	0.97528	1.37698	0.0925914	199	190	681	647	103	258
595	GO_NAD_BINDING	http://www.broadinstitute.org/gsea/msigdb/cards/GO_NAD_BINDING	53	14	1.43497	0.940025	2.13904	0.0926384	32	32	85	84	11	29
596	GO_RESPONSE_TO_ACETYLCHOLINE	http://www.broadinstitute.org/gsea/msigdb/cards/GO_RESPONSE_TO_ACETYLCHOLINE	18	1	12.1465	0.647642	1772.79	0.0926437	1	1	0	0	1	0
597	GO_NEGATIVE_REGULATION_OF_CELL_COMMUNICATION	http://www.broadinstitute.org/gsea/msigdb/cards/GO_NEGATIVE_REGULATION_OF_CELL_COMMUNICATION	1192	135	1.15008	0.976628	1.34962	0.0931135	234	219	819	766	124	321
598	GO_REGULATION_OF_PLATELET_AGGREGATION	http://www.broadinstitute.org/gsea/msigdb/cards/GO_REGULATION_OF_PLATELET_AGGREGATION	17	3	3.71798	0.787188	17.5597	0.0933943	3	3	3	3	3	3
599	GO_FATTY_ACID_BETA_OXIDATION	http://www.broadinstitute.org/gsea/msigdb/cards/GO_FATTY_ACID_BETA_OXIDATION	51	20	1.26092	0.960896	1.6366	0.093396	76	75	239	234	33	62
600	GO_REGULATION_OF_ANATOMICAL_STRUCTURE_MORPHOGENESIS	http://www.broadinstitute.org/gsea/msigdb/cards/GO_REGULATION_OF_ANATOMICAL_STRUCTURE_MORPHOGENESIS	1021	125	1.1638	0.974229	1.38422	0.0938596	194	181	674	634	104	262
601	GO_NEGATIVE_REGULATION_OF_MYELOID_LEUKOCYTE_DIFFERENTIATION	http://www.broadinstitute.org/gsea/msigdb/cards/GO_NEGATIVE_REGULATION_OF_MYELOID_LEUKOCYTE_DIFFERENTIATION	44	5	2.6213	0.834826	7.56836	0.094797	5	5	8	8	5	6
602	GO_NEGATIVE_REGULATION_OF_TRANSCRIPTION_ELONGATION_FROM_RNA_POLYMERASE_II_PROMOTER	http://www.broadinstitute.org/gsea/msigdb/cards/GO_NEGATIVE_REGULATION_OF_TRANSCRIPTION_ELONGATION_FROM_RNA_POLYMERASE_II_PROMOTER	11	4	2.61739	0.834124	7.55104	0.0950932	5	5	8	8	3	4
603	GO_REGULATION_OF_TRANSCRIPTION_ELONGATION_FROM_RNA_POLYMERASE_II_PROMOTER	http://www.broadinstitute.org/gsea/msigdb/cards/GO_REGULATION_OF_TRANSCRIPTION_ELONGATION_FROM_RNA_POLYMERASE_II_PROMOTER	24	4	2.61739	0.834124	7.55104	0.0950932	5	5	8	8	3	4
604	GO_NEGATIVE_REGULATION_OF_DNA_TEMPLATED_TRANSCRIPTION_ELONGATION	http://www.broadinstitute.org/gsea/msigdb/cards/GO_NEGATIVE_REGULATION_OF_DNA_TEMPLATED_TRANSCRIPTION_ELONGATION	13	4	2.61739	0.834124	7.55104	0.0950932	5	5	8	8	3	4
605	GO_MOLTING_CYCLE	http://www.broadinstitute.org/gsea/msigdb/cards/GO_MOLTING_CYCLE	83	17	1.47278	0.931709	2.26169	0.0955196	30	27	84	74	22	43
606	GO_REGULATION_OF_CYSTEINE_TYPE_ENDOPEPTIDASE_ACTIVITY_INVOLVED_IN_APOPTOTIC_SIGNALING_PATHWAY	http://www.broadinstitute.org/gsea/msigdb/cards/GO_REGULATION_OF_CYSTEINE_TYPE_ENDOPEPTIDASE_ACTIVITY_INVOLVED_IN_APOPTOTIC_SIGNALING_PATHWAY	22	4	2.21854	0.858724	5.3076	0.096228	8	7	13	13	6	8
607	GO_POSITIVE_REGULATION_OF_CYSTEINE_TYPE_ENDOPEPTIDASE_ACTIVITY_INVOLVED_IN_APOPTOTIC_SIGNALING_PATHWAY	http://www.broadinstitute.org/gsea/msigdb/cards/GO_POSITIVE_REGULATION_OF_CYSTEINE_TYPE_ENDOPEPTIDASE_ACTIVITY_INVOLVED_IN_APOPTOTIC_SIGNALING_PATHWAY	17	4	2.21854	0.858724	5.3076	0.096228	8	7	13	13	6	8
608	GO_POSITIVE_REGULATION_OF_INTERLEUKIN_17_PRODUCTION	http://www.broadinstitute.org/gsea/msigdb/cards/GO_POSITIVE_REGULATION_OF_INTERLEUKIN_17_PRODUCTION	13	1	11.8064	0.629528	1723.14	0.0963188	1	1	0	0	1	0
609	GO_UBIQUITIN_LIKE_PROTEIN_TRANSFERASE_ACTIVITY	http://www.broadinstitute.org/gsea/msigdb/cards/GO_UBIQUITIN_LIKE_PROTEIN_TRANSFERASE_ACTIVITY	420	34	1.3943	0.940003	2.0227	0.0967192	38	36	103	103	24	66
610	GO_REGULATION_OF_PHOSPHATASE_ACTIVITY	http://www.broadinstitute.org/gsea/msigdb/cards/GO_REGULATION_OF_PHOSPHATASE_ACTIVITY	128	11	1.35742	0.944749	1.91223	0.0967699	42	42	132	132	9	16
611	GO_ESTABLISHMENT_OF_PROTEIN_LOCALIZATION_TO_ORGANELLE	http://www.broadinstitute.org/gsea/msigdb/cards/GO_ESTABLISHMENT_OF_PROTEIN_LOCALIZATION_TO_ORGANELLE	361	53	1.25518	0.958907	1.62518	0.0968528	78	76	253	243	56	136
612	GO_DESMOSOME	http://www.broadinstitute.org/gsea/msigdb/cards/GO_DESMOSOME	26	7	2.09175	0.867216	4.6879	0.0968779	8	8	16	16	8	14
613	GO_TRANSCRIPTIONAL_REPRESSOR_COMPLEX	http://www.broadinstitute.org/gsea/msigdb/cards/GO_TRANSCRIPTIONAL_REPRESSOR_COMPLEX	74	8	2.08945	0.866899	4.67845	0.0970751	8	8	16	16	7	7
614	GO_MEMBRANE_REGION	http://www.broadinstitute.org/gsea/msigdb/cards/GO_MEMBRANE_REGION	1134	214	1.10942	0.981214	1.25291	0.097196	559	462	2030	1690	273	726
615	GO_HYDROLASE_ACTIVITY_ACTING_ON_ETHER_BONDS	http://www.broadinstitute.org/gsea/msigdb/cards/GO_HYDROLASE_ACTIVITY_ACTING_ON_ETHER_BONDS	11	1	11.723	0.625081	1710.97	0.0972568	1	1	0	0	1	0
616	GO_LEUKOCYTE_MIGRATION_INVOLVED_IN_INFLAMMATORY_RESPONSE	http://www.broadinstitute.org/gsea/msigdb/cards/GO_LEUKOCYTE_MIGRATION_INVOLVED_IN_INFLAMMATORY_RESPONSE	11	1	11.723	0.625081	1710.97	0.0972568	1	1	0	0	1	0
617	GO_NEURAL_CREST_CELL_MIGRATION	http://www.broadinstitute.org/gsea/msigdb/cards/GO_NEURAL_CREST_CELL_MIGRATION	51	6	2.92427	0.806772	9.68761	0.0976916	4	4	6	6	4	5
618	GO_AMIDE_TRANSMEMBRANE_TRANSPORTER_ACTIVITY	http://www.broadinstitute.org/gsea/msigdb/cards/GO_AMIDE_TRANSMEMBRANE_TRANSPORTER_ACTIVITY	19	1	11.6403	0.620665	1698.89	0.0982026	1	1	0	0	1	0
619	GO_METALLOPEPTIDASE_ACTIVITY	http://www.broadinstitute.org/gsea/msigdb/cards/GO_METALLOPEPTIDASE_ACTIVITY	188	26	1.29617	0.951778	1.74039	0.0983042	59	58	177	177	28	61
620	GO_PEPTIDYL_GLUTAMIC_ACID_MODIFICATION	http://www.broadinstitute.org/gsea/msigdb/cards/GO_PEPTIDYL_GLUTAMIC_ACID_MODIFICATION	30	9	1.40041	0.937365	2.04568	0.0983443	35	35	97	97	7	20
621	GO_ION_TRANSMEMBRANE_TRANSPORT	http://www.broadinstitute.org/gsea/msigdb/cards/GO_ION_TRANSMEMBRANE_TRANSPORT	822	133	1.12274	0.978553	1.28559	0.0983659	381	336	1337	1194	178	476
622	GO_REGULATION_OF_CELL_MORPHOGENESIS	http://www.broadinstitute.org/gsea/msigdb/cards/GO_REGULATION_OF_CELL_MORPHOGENESIS	552	61	1.20199	0.965587	1.48573	0.0987	121	116	395	386	49	119
623	GO_REGULATION_OF_GLIAL_CELL_DIFFERENTIATION	http://www.broadinstitute.org/gsea/msigdb/cards/GO_REGULATION_OF_GLIAL_CELL_DIFFERENTIATION	59	8	1.76263	0.893983	3.30096	0.0988331	13	13	29	29	8	10
624	GO_NEURON_PROJECTION_MEMBRANE	http://www.broadinstitute.org/gsea/msigdb/cards/GO_NEURON_PROJECTION_MEMBRANE	36	5	2.22165	0.851649	5.40771	0.0990728	7	7	12	12	1	5
625	GO_GLIOGENESIS	http://www.broadinstitute.org/gsea/msigdb/cards/GO_GLIOGENESIS	175	27	1.36551	0.940923	1.94172	0.0993517	43	40	128	119	32	63
626	GO_MEMBRANE_LIPID_BIOSYNTHETIC_PROCESS	http://www.broadinstitute.org/gsea/msigdb/cards/GO_MEMBRANE_LIPID_BIOSYNTHETIC_PROCESS	114	21	1.45467	0.928839	2.21487	0.0994321	28	28	78	78	19	46
627	GO_CATECHOLAMINE_BIOSYNTHETIC_PROCESS	http://www.broadinstitute.org/gsea/msigdb/cards/GO_CATECHOLAMINE_BIOSYNTHETIC_PROCESS	18	4	1.28114	0.952624	1.70059	0.0998564	64	63	197	195	16	48
628	GO_POSITIVE_REGULATION_OF_LIPID_CATABOLIC_PROCESS	http://www.broadinstitute.org/gsea/msigdb/cards/GO_POSITIVE_REGULATION_OF_LIPID_CATABOLIC_PROCESS	25	4	1.83791	0.883226	3.58589	0.100088	11	11	27	27	4	6
629	GO_POSITIVE_REGULATION_OF_NEUROLOGICAL_SYSTEM_PROCESS	http://www.broadinstitute.org/gsea/msigdb/cards/GO_POSITIVE_REGULATION_OF_NEUROLOGICAL_SYSTEM_PROCESS	23	1	11.4766	0.61193	1675.02	0.100118	1	1	0	0	1	0
630	GO_POSITIVE_REGULATION_OF_ASTROCYTE_DIFFERENTIATION	http://www.broadinstitute.org/gsea/msigdb/cards/GO_POSITIVE_REGULATION_OF_ASTROCYTE_DIFFERENTIATION	12	1	11.4766	0.61193	1675.02	0.100118	1	1	0	0	1	0
631	GO_POSITIVE_REGULATION_OF_MYELINATION	http://www.broadinstitute.org/gsea/msigdb/cards/GO_POSITIVE_REGULATION_OF_MYELINATION	11	1	11.4766	0.61193	1675.02	0.100118	1	1	0	0	1	0
632	GO_CENTRAL_NERVOUS_SYSTEM_PROJECTION_NEURON_AXONOGENESIS	http://www.broadinstitute.org/gsea/msigdb/cards/GO_CENTRAL_NERVOUS_SYSTEM_PROJECTION_NEURON_AXONOGENESIS	22	4	1.46524	0.926511	2.25154	0.100195	27	27	74	73	5	13
633	GO_CHROMOSOME_LOCALIZATION_TO_NUCLEAR_ENVELOPE_INVOLVED_IN_HOMOLOGOUS_CHROMOSOME_SEGREGATION	http://www.broadinstitute.org/gsea/msigdb/cards/GO_CHROMOSOME_LOCALIZATION_TO_NUCLEAR_ENVELOPE_INVOLVED_IN_HOMOLOGOUS_CHROMOSOME_SEGREGATION	11	2	2.18075	0.850815	5.14258	0.100323	7	7	14	14	7	14
634	GO_TELOMERE_LOCALIZATION	http://www.broadinstitute.org/gsea/msigdb/cards/GO_TELOMERE_LOCALIZATION	11	2	2.18075	0.850815	5.14258	0.100323	7	7	14	14	7	14
635	GO_GLUCOCORTICOID_RECEPTOR_BINDING	http://www.broadinstitute.org/gsea/msigdb/cards/GO_GLUCOCORTICOID_RECEPTOR_BINDING	14	4	1.55154	0.915102	2.54185	0.100608	21	21	51	51	3	3
636	GO_SECRETORY_GRANULE_ORGANIZATION	http://www.broadinstitute.org/gsea/msigdb/cards/GO_SECRETORY_GRANULE_ORGANIZATION	27	4	1.98725	0.867524	4.26132	0.100819	9	9	18	18	5	10
637	GO_TELENCEPHALON_DEVELOPMENT	http://www.broadinstitute.org/gsea/msigdb/cards/GO_TELENCEPHALON_DEVELOPMENT	228	42	1.23729	0.958497	1.58179	0.100955	88	85	276	270	49	117
638	GO_CILIARY_PLASM	http://www.broadinstitute.org/gsea/msigdb/cards/GO_CILIARY_PLASM	85	34	1.24461	0.957246	1.60157	0.101072	83	80	264	257	52	127
639	GO_PHOSPHATIDYLSERINE_ACYL_CHAIN_REMODELING	http://www.broadinstitute.org/gsea/msigdb/cards/GO_PHOSPHATIDYLSERINE_ACYL_CHAIN_REMODELING	17	1	11.3957	0.607609	1663.22	0.101087	1	1	0	0	1	0
640	GO_PHOSPHATIDYLGLYCEROL_ACYL_CHAIN_REMODELING	http://www.broadinstitute.org/gsea/msigdb/cards/GO_PHOSPHATIDYLGLYCEROL_ACYL_CHAIN_REMODELING	17	1	11.3957	0.607609	1663.22	0.101087	1	1	0	0	1	0
641	GO_PHOSPHATIDYLINOSITOL_ACYL_CHAIN_REMODELING	http://www.broadinstitute.org/gsea/msigdb/cards/GO_PHOSPHATIDYLINOSITOL_ACYL_CHAIN_REMODELING	16	1	11.3957	0.607609	1663.22	0.101087	1	1	0	0	1	0
642	GO_REGULATION_OF_COLLATERAL_SPROUTING	http://www.broadinstitute.org/gsea/msigdb/cards/GO_REGULATION_OF_COLLATERAL_SPROUTING	18	1	4.65051	0.714554	30.2746	0.101348	2	2	2	2	2	2
643	GO_INTRINSIC_COMPONENT_OF_PLASMA_MEMBRANE	http://www.broadinstitute.org/gsea/msigdb/cards/GO_INTRINSIC_COMPONENT_OF_PLASMA_MEMBRANE	1649	221	1.11688	0.978318	1.27284	0.101527	415	369	1519	1333	222	626
644	GO_DNA_DEPENDENT_DNA_REPLICATION_MAINTENANCE_OF_FIDELITY	http://www.broadinstitute.org/gsea/msigdb/cards/GO_DNA_DEPENDENT_DNA_REPLICATION_MAINTENANCE_OF_FIDELITY	24	6	1.39587	0.934309	2.03909	0.101557	36	35	99	97	24	47
645	GO_COENZYME_BINDING	http://www.broadinstitute.org/gsea/msigdb/cards/GO_COENZYME_BINDING	179	47	1.23459	0.958373	1.57517	0.101702	90	86	293	278	44	124
646	GO_NEUROTRANSMITTER_METABOLIC_PROCESS	http://www.broadinstitute.org/gsea/msigdb/cards/GO_NEUROTRANSMITTER_METABOLIC_PROCESS	25	8	1.26321	0.953817	1.65335	0.101732	71	70	226	220	20	62
647	GO_REGULATION_OF_MEMBRANE_PERMEABILITY	http://www.broadinstitute.org/gsea/msigdb/cards/GO_REGULATION_OF_MEMBRANE_PERMEABILITY	70	3	2.88241	0.795879	9.53867	0.101753	5	4	6	6	5	6
648	GO_INTERSTITIAL_MATRIX	http://www.broadinstitute.org/gsea/msigdb/cards/GO_INTERSTITIAL_MATRIX	14	2	2.52734	0.817852	7.06691	0.102231	5	5	9	9	3	5
649	GO_MEMBRANE_BIOGENESIS	http://www.broadinstitute.org/gsea/msigdb/cards/GO_MEMBRANE_BIOGENESIS	30	5	2.20314	0.844529	5.36288	0.102486	7	7	12	12	5	5
650	GO_MICROTUBULE_BASED_PROCESS	http://www.broadinstitute.org/gsea/msigdb/cards/GO_MICROTUBULE_BASED_PROCESS	522	104	1.15275	0.971339	1.36263	0.102991	217	197	733	686	139	380
651	GO_ACUTE_PHASE_RESPONSE	http://www.broadinstitute.org/gsea/msigdb/cards/GO_ACUTE_PHASE_RESPONSE	43	9	1.52149	0.915056	2.44217	0.103132	24	22	61	60	10	22
652	GO_MISMATCH_REPAIR_COMPLEX	http://www.broadinstitute.org/gsea/msigdb/cards/GO_MISMATCH_REPAIR_COMPLEX	14	7	1.74178	0.887902	3.23685	0.103197	13	13	31	31	12	20
653	GO_DEVELOPMENT_OF_PRIMARY_SEXUAL_CHARACTERISTICS	http://www.broadinstitute.org/gsea/msigdb/cards/GO_DEVELOPMENT_OF_PRIMARY_SEXUAL_CHARACTERISTICS	216	43	1.25902	0.953047	1.6439	0.103529	76	71	230	226	52	117
654	GO_POSITIVE_REGULATION_OF_PHOSPHATIDYLINOSITOL_3_KINASE_SIGNALING	http://www.broadinstitute.org/gsea/msigdb/cards/GO_POSITIVE_REGULATION_OF_PHOSPHATIDYLINOSITOL_3_KINASE_SIGNALING	62	10	1.66907	0.894378	2.96786	0.104394	15	15	37	37	8	16
655	GO_ASPARTATE_FAMILY_AMINO_ACID_BIOSYNTHETIC_PROCESS	http://www.broadinstitute.org/gsea/msigdb/cards/GO_ASPARTATE_FAMILY_AMINO_ACID_BIOSYNTHETIC_PROCESS	23	8	1.89006	0.869212	3.84992	0.104413	10	10	22	22	6	13
656	GO_POSTSYNAPTIC_MEMBRANE	http://www.broadinstitute.org/gsea/msigdb/cards/GO_POSTSYNAPTIC_MEMBRANE	205	15	1.42035	0.927082	2.1215	0.104744	31	31	88	86	13	34
657	GO_CELL_PROJECTION_ASSEMBLY	http://www.broadinstitute.org/gsea/msigdb/cards/GO_CELL_PROJECTION_ASSEMBLY	264	81	1.15943	0.969087	1.38101	0.105116	186	178	648	612	111	274
658	GO_PHOSPHORYLATION	http://www.broadinstitute.org/gsea/msigdb/cards/GO_PHOSPHORYLATION	1228	164	1.12911	0.974545	1.30484	0.105383	310	281	1097	996	146	409
659	GO_TRANSFORMING_GROWTH_FACTOR_BETA_RECEPTOR_SIGNALING_PATHWAY	http://www.broadinstitute.org/gsea/msigdb/cards/GO_TRANSFORMING_GROWTH_FACTOR_BETA_RECEPTOR_SIGNALING_PATHWAY	95	13	1.53288	0.909821	2.49006	0.105766	21	21	56	56	9	26
660	GO_REGULATION_OF_RUFFLE_ASSEMBLY	http://www.broadinstitute.org/gsea/msigdb/cards/GO_REGULATION_OF_RUFFLE_ASSEMBLY	21	4	2.53963	0.807791	7.34372	0.105823	5	5	8	8	3	3
661	GO_AXONEME_PART	http://www.broadinstitute.org/gsea/msigdb/cards/GO_AXONEME_PART	23	9	1.41169	0.927115	2.09756	0.105831	33	32	88	88	22	36
662	GO_ALPHA_AMINO_ACID_BIOSYNTHETIC_PROCESS	http://www.broadinstitute.org/gsea/msigdb/cards/GO_ALPHA_AMINO_ACID_BIOSYNTHETIC_PROCESS	77	29	1.19015	0.962823	1.46146	0.106415	129	124	431	419	50	109
663	GO_REGULATION_OF_INTRACELLULAR_SIGNAL_TRANSDUCTION	http://www.broadinstitute.org/gsea/msigdb/cards/GO_REGULATION_OF_INTRACELLULAR_SIGNAL_TRANSDUCTION	1656	187	1.13169	0.973575	1.31186	0.106534	290	266	1036	944	160	407
664	GO_POSITIVE_REGULATION_OF_GENE_EXPRESSION	http://www.broadinstitute.org/gsea/msigdb/cards/GO_POSITIVE_REGULATION_OF_GENE_EXPRESSION	1733	184	1.13496	0.972929	1.32008	0.106593	273	252	981	886	148	396
665	GO_CENTRAL_NERVOUS_SYSTEM_NEURON_DEVELOPMENT	http://www.broadinstitute.org/gsea/msigdb/cards/GO_CENTRAL_NERVOUS_SYSTEM_NEURON_DEVELOPMENT	70	7	1.44275	0.920709	2.19835	0.107283	28	28	78	77	6	17
666	GO_RIBONUCLEOSIDE_DIPHOSPHATE_METABOLIC_PROCESS	http://www.broadinstitute.org/gsea/msigdb/cards/GO_RIBONUCLEOSIDE_DIPHOSPHATE_METABOLIC_PROCESS	64	11	1.33556	0.937216	1.86789	0.107384	45	44	136	135	10	25
667	GO_NEGATIVE_REGULATION_OF_DIGESTIVE_SYSTEM_PROCESS	http://www.broadinstitute.org/gsea/msigdb/cards/GO_NEGATIVE_REGULATION_OF_DIGESTIVE_SYSTEM_PROCESS	14	4	1.94181	0.856248	4.09491	0.107851	9	9	20	20	8	8
668	GO_CATECHOLAMINE_METABOLIC_PROCESS	http://www.broadinstitute.org/gsea/msigdb/cards/GO_CATECHOLAMINE_METABOLIC_PROCESS	42	7	1.27105	0.947572	1.68309	0.107876	65	64	202	200	17	52
669	GO_DNA_INTEGRITY_CHECKPOINT	http://www.broadinstitute.org/gsea/msigdb/cards/GO_DNA_INTEGRITY_CHECKPOINT	146	20	1.29305	0.943283	1.74703	0.108533	60	56	168	167	37	75
670	GO_REGULATION_OF_RESPONSE_TO_CYTOKINE_STIMULUS	http://www.broadinstitute.org/gsea/msigdb/cards/GO_REGULATION_OF_RESPONSE_TO_CYTOKINE_STIMULUS	144	24	1.49794	0.910858	2.382	0.108603	24	23	64	62	17	38
671	GO_PROTEIN_POLYMERIZATION	http://www.broadinstitute.org/gsea/msigdb/cards/GO_PROTEIN_POLYMERIZATION	67	15	1.3446	0.934195	1.89839	0.108995	42	42	123	123	15	28
672	GO_LEUKOCYTE_ACTIVATION	http://www.broadinstitute.org/gsea/msigdb/cards/GO_LEUKOCYTE_ACTIVATION	414	49	1.29905	0.941505	1.76443	0.109329	54	53	172	168	43	113
673	GO_HYDROLASE_ACTIVITY_ACTING_ON_CARBON_NITROGEN_BUT_NOT_PEPTIDE_BONDS_IN_LINEAR_AMIDES	http://www.broadinstitute.org/gsea/msigdb/cards/GO_HYDROLASE_ACTIVITY_ACTING_ON_CARBON_NITROGEN_BUT_NOT_PEPTIDE_BONDS_IN_LINEAR_AMIDES	84	7	1.43029	0.919984	2.16424	0.109467	29	29	80	80	10	27
674	GO_N_METHYLTRANSFERASE_ACTIVITY	http://www.broadinstitute.org/gsea/msigdb/cards/GO_N_METHYLTRANSFERASE_ACTIVITY	88	9	2.26746	0.819383	5.70148	0.10954	6	6	12	12	6	9
675	GO_AMMONIUM_ION_BINDING	http://www.broadinstitute.org/gsea/msigdb/cards/GO_AMMONIUM_ION_BINDING	72	12	1.28732	0.943113	1.73189	0.109848	57	57	178	176	18	39
676	GO_PHOSPHOLIPID_BINDING	http://www.broadinstitute.org/gsea/msigdb/cards/GO_PHOSPHOLIPID_BINDING	360	41	1.25372	0.948843	1.63733	0.11014	75	71	229	225	40	103
677	GO_SOMATIC_DIVERSIFICATION_OF_IMMUNE_RECEPTORS_VIA_SOMATIC_MUTATION	http://www.broadinstitute.org/gsea/msigdb/cards/GO_SOMATIC_DIVERSIFICATION_OF_IMMUNE_RECEPTORS_VIA_SOMATIC_MUTATION	15	5	2.28226	0.816536	5.8479	0.110408	6	6	11	11	5	9
678	GO_MACROMOLECULE_TRANSMEMBRANE_TRANSPORTER_ACTIVITY	http://www.broadinstitute.org/gsea/msigdb/cards/GO_MACROMOLECULE_TRANSMEMBRANE_TRANSPORTER_ACTIVITY	22	2	3.3218	0.739867	13.7062	0.110432	3	3	4	4	2	4
679	GO_MACROAUTOPHAGY	http://www.broadinstitute.org/gsea/msigdb/cards/GO_MACROAUTOPHAGY	281	26	1.32523	0.935919	1.84368	0.110583	46	46	137	136	27	63
680	GO_NEGATIVE_REGULATION_OF_STRIATED_MUSCLE_CELL_DIFFERENTIATION	http://www.broadinstitute.org/gsea/msigdb/cards/GO_NEGATIVE_REGULATION_OF_STRIATED_MUSCLE_CELL_DIFFERENTIATION	26	2	4.43711	0.683393	28.8137	0.110904	2	2	2	2	2	1
681	GO_POSITIVE_REGULATION_OF_NATURAL_KILLER_CELL_ACTIVATION	http://www.broadinstitute.org/gsea/msigdb/cards/GO_POSITIVE_REGULATION_OF_NATURAL_KILLER_CELL_ACTIVATION	18	2	3.3149	0.738331	13.6779	0.111006	3	3	4	4	2	4
682	GO_ACUTE_INFLAMMATORY_RESPONSE	http://www.broadinstitute.org/gsea/msigdb/cards/GO_ACUTE_INFLAMMATORY_RESPONSE	73	13	1.39282	0.923879	2.04864	0.111224	35	33	99	98	14	26
683	GO_SMALL_MOLECULE_BIOSYNTHETIC_PROCESS	http://www.broadinstitute.org/gsea/msigdb/cards/GO_SMALL_MOLECULE_BIOSYNTHETIC_PROCESS	443	113	1.11805	0.974386	1.28031	0.111264	379	334	1320	1197	154	333
684	GO_HOMOCYSTEINE_METABOLIC_PROCESS	http://www.broadinstitute.org/gsea/msigdb/cards/GO_HOMOCYSTEINE_METABOLIC_PROCESS	11	6	1.87138	0.856708	3.83946	0.111768	10	10	21	21	9	14
685	GO_NUCLEOSIDE_DIPHOSPHATE_METABOLIC_PROCESS	http://www.broadinstitute.org/gsea/msigdb/cards/GO_NUCLEOSIDE_DIPHOSPHATE_METABOLIC_PROCESS	84	12	1.31745	0.935549	1.82283	0.112388	48	47	147	146	13	28
686	GO_COFACTOR_BIOSYNTHETIC_PROCESS	http://www.broadinstitute.org/gsea/msigdb/cards/GO_COFACTOR_BIOSYNTHETIC_PROCESS	166	47	1.23462	0.950609	1.58724	0.11256	82	81	259	257	39	84
687	GO_EPIDERMIS_MORPHOGENESIS	http://www.broadinstitute.org/gsea/msigdb/cards/GO_EPIDERMIS_MORPHOGENESIS	29	6	2.24926	0.813011	5.65412	0.112776	6	6	12	12	6	7
688	GO_DNA_MODIFICATION	http://www.broadinstitute.org/gsea/msigdb/cards/GO_DNA_MODIFICATION	79	12	1.30159	0.937733	1.77715	0.113096	51	51	171	166	17	32
689	GO_NEGATIVE_REGULATION_OF_APOPTOTIC_SIGNALING_PATHWAY	http://www.broadinstitute.org/gsea/msigdb/cards/GO_NEGATIVE_REGULATION_OF_APOPTOTIC_SIGNALING_PATHWAY	200	26	1.24733	0.947722	1.62311	0.113204	77	73	239	233	28	67
690	GO_GLAND_DEVELOPMENT	http://www.broadinstitute.org/gsea/msigdb/cards/GO_GLAND_DEVELOPMENT	395	91	1.1515	0.966473	1.36619	0.113568	199	187	684	652	105	248
691	GO_PENTOSE_METABOLIC_PROCESS	http://www.broadinstitute.org/gsea/msigdb/cards/GO_PENTOSE_METABOLIC_PROCESS	13	3	1.64605	0.882047	2.92687	0.113728	15	15	37	37	9	20
692	GO_JNK_CASCADE	http://www.broadinstitute.org/gsea/msigdb/cards/GO_JNK_CASCADE	82	7	1.67674	0.877731	3.04348	0.113746	14	14	34	34	11	22
693	GO_FOREBRAIN_GENERATION_OF_NEURONS	http://www.broadinstitute.org/gsea/msigdb/cards/GO_FOREBRAIN_GENERATION_OF_NEURONS	66	4	1.84994	0.853757	3.74632	0.114359	10	10	24	23	8	17
694	GO_FOREBRAIN_NEURON_DEVELOPMENT	http://www.broadinstitute.org/gsea/msigdb/cards/GO_FOREBRAIN_NEURON_DEVELOPMENT	34	1	10.3984	0.554178	1517.94	0.114431	1	1	0	0	1	0
695	GO_NEGATIVE_REGULATION_OF_AXON_EXTENSION	http://www.broadinstitute.org/gsea/msigdb/cards/GO_NEGATIVE_REGULATION_OF_AXON_EXTENSION	38	1	10.3984	0.554178	1517.94	0.114431	1	1	0	0	1	0
696	GO_NEURON_PROJECTION_EXTENSION_INVOLVED_IN_NEURON_PROJECTION_GUIDANCE	http://www.broadinstitute.org/gsea/msigdb/cards/GO_NEURON_PROJECTION_EXTENSION_INVOLVED_IN_NEURON_PROJECTION_GUIDANCE	12	1	10.3984	0.554178	1517.94	0.114431	1	1	0	0	1	0
697	GO_NEGATIVE_REGULATION_OF_AXON_GUIDANCE	http://www.broadinstitute.org/gsea/msigdb/cards/GO_NEGATIVE_REGULATION_OF_AXON_GUIDANCE	27	1	10.3984	0.554178	1517.94	0.114431	1	1	0	0	1	0
698	GO_SEMAPHORIN_PLEXIN_SIGNALING_PATHWAY_INVOLVED_IN_NEURON_PROJECTION_GUIDANCE	http://www.broadinstitute.org/gsea/msigdb/cards/GO_SEMAPHORIN_PLEXIN_SIGNALING_PATHWAY_INVOLVED_IN_NEURON_PROJECTION_GUIDANCE	13	1	10.3984	0.554178	1517.94	0.114431	1	1	0	0	1	0
699	GO_GANGLION_DEVELOPMENT	http://www.broadinstitute.org/gsea/msigdb/cards/GO_GANGLION_DEVELOPMENT	13	1	10.3984	0.554178	1517.94	0.114431	1	1	0	0	1	0
700	GO_NEUROPILIN_BINDING	http://www.broadinstitute.org/gsea/msigdb/cards/GO_NEUROPILIN_BINDING	15	1	10.3984	0.554178	1517.94	0.114431	1	1	0	0	1	0
701	GO_SEMAPHORIN_RECEPTOR_BINDING	http://www.broadinstitute.org/gsea/msigdb/cards/GO_SEMAPHORIN_RECEPTOR_BINDING	22	1	10.3984	0.554178	1517.94	0.114431	1	1	0	0	1	0
702	GO_ORGANIC_ACID_CATABOLIC_PROCESS	http://www.broadinstitute.org/gsea/msigdb/cards/GO_ORGANIC_ACID_CATABOLIC_PROCESS	205	69	1.12995	0.970516	1.3119	0.114716	285	262	989	913	111	266
703	GO_PLASMA_MEMBRANE_FUSION	http://www.broadinstitute.org/gsea/msigdb/cards/GO_PLASMA_MEMBRANE_FUSION	26	2	4.3824	0.671284	28.6102	0.114739	2	2	2	2	2	1
704	GO_NEGATIVE_REGULATION_OF_DNA_BINDING	http://www.broadinstitute.org/gsea/msigdb/cards/GO_NEGATIVE_REGULATION_OF_DNA_BINDING	46	2	2.76764	0.763882	9.16352	0.114772	4	4	6	6	2	2
705	GO_PARAXIAL_MESODERM_DEVELOPMENT	http://www.broadinstitute.org/gsea/msigdb/cards/GO_PARAXIAL_MESODERM_DEVELOPMENT	16	2	3.26865	0.728528	13.4756	0.11479	3	3	4	4	3	3
706	GO_ORGANELLE_FISSION	http://www.broadinstitute.org/gsea/msigdb/cards/GO_ORGANELLE_FISSION	496	69	1.17452	0.960919	1.42721	0.115112	147	139	500	475	104	255
707	GO_PEPTIDE_CATABOLIC_PROCESS	http://www.broadinstitute.org/gsea/msigdb/cards/GO_PEPTIDE_CATABOLIC_PROCESS	25	5	1.91055	0.842901	4.02627	0.116054	9	9	20	20	7	13
708	GO_PHOSPHATIDYLINOSITOL_MONOPHOSPHATE_PHOSPHATASE_ACTIVITY	http://www.broadinstitute.org/gsea/msigdb/cards/GO_PHOSPHATIDYLINOSITOL_MONOPHOSPHATE_PHOSPHATASE_ACTIVITY	14	1	2.23003	0.806249	5.60395	0.116324	6	6	12	12	3	4
709	GO_NOTCH_BINDING	http://www.broadinstitute.org/gsea/msigdb/cards/GO_NOTCH_BINDING	18	2	3.24514	0.723313	13.3785	0.116856	3	3	4	4	3	3
710	GO_ANION_TRANSMEMBRANE_TRANSPORTER_ACTIVITY	http://www.broadinstitute.org/gsea/msigdb/cards/GO_ANION_TRANSMEMBRANE_TRANSPORTER_ACTIVITY	293	54	1.13352	0.968585	1.3224	0.117469	255	240	911	843	95	246
711	GO_REGULATION_OF_OSTEOCLAST_DIFFERENTIATION	http://www.broadinstitute.org/gsea/msigdb/cards/GO_REGULATION_OF_OSTEOCLAST_DIFFERENTIATION	63	9	1.70951	0.86664	3.20313	0.117824	13	13	30	29	7	15
712	GO_PHOSPHATIDYLETHANOLAMINE_ACYL_CHAIN_REMODELING	http://www.broadinstitute.org/gsea/msigdb/cards/GO_PHOSPHATIDYLETHANOLAMINE_ACYL_CHAIN_REMODELING	23	3	3.22633	0.719891	13.2859	0.118287	3	3	4	4	3	3
713	GO_PHOSPHATIDYLCHOLINE_ACYL_CHAIN_REMODELING	http://www.broadinstitute.org/gsea/msigdb/cards/GO_PHOSPHATIDYLCHOLINE_ACYL_CHAIN_REMODELING	26	3	3.22633	0.719891	13.2859	0.118287	3	3	4	4	3	3
714	GO_REGULATION_OF_VASOCONSTRICTION	http://www.broadinstitute.org/gsea/msigdb/cards/GO_REGULATION_OF_VASOCONSTRICTION	66	13	1.36539	0.92078	1.97993	0.118726	36	36	105	104	7	18
715	GO_PREPULSE_INHIBITION	http://www.broadinstitute.org/gsea/msigdb/cards/GO_PREPULSE_INHIBITION	12	1	10.1108	0.538715	1476.1	0.118823	1	1	0	0	1	0
716	GO_REGULATION_OF_ISOTYPE_SWITCHING	http://www.broadinstitute.org/gsea/msigdb/cards/GO_REGULATION_OF_ISOTYPE_SWITCHING	24	2	2.72984	0.754573	9.02225	0.119014	4	4	6	6	2	1
717	GO_POSITIVE_REGULATION_OF_DNA_RECOMBINATION	http://www.broadinstitute.org/gsea/msigdb/cards/GO_POSITIVE_REGULATION_OF_DNA_RECOMBINATION	18	2	2.72984	0.754573	9.02225	0.119014	4	4	6	6	2	1
718	GO_TRANSFERASE_COMPLEX	http://www.broadinstitute.org/gsea/msigdb/cards/GO_TRANSFERASE_COMPLEX	703	56	1.20165	0.952847	1.50361	0.119261	109	104	354	334	49	137
719	GO_GLYCOLIPID_BIOSYNTHETIC_PROCESS	http://www.broadinstitute.org/gsea/msigdb/cards/GO_GLYCOLIPID_BIOSYNTHETIC_PROCESS	62	12	1.73334	0.860183	3.29256	0.119346	12	12	29	29	10	20
720	GO_POSITIVE_REGULATION_OF_PROTEIN_IMPORT	http://www.broadinstitute.org/gsea/msigdb/cards/GO_POSITIVE_REGULATION_OF_PROTEIN_IMPORT	104	15	1.37226	0.918685	2.00398	0.11958	35	35	101	98	12	37
721	GO_CATION_SUGAR_SYMPORTER_ACTIVITY	http://www.broadinstitute.org/gsea/msigdb/cards/GO_CATION_SUGAR_SYMPORTER_ACTIVITY	15	5	2.23174	0.798822	5.71506	0.119674	6	6	11	11	6	9
722	GO_REGULATION_OF_MITOCHONDRIAL_TRANSLATION	http://www.broadinstitute.org/gsea/msigdb/cards/GO_REGULATION_OF_MITOCHONDRIAL_TRANSLATION	11	3	3.20949	0.715791	13.2227	0.119943	3	3	4	4	3	4
723	GO_REGULATION_OF_CELL_DIVISION	http://www.broadinstitute.org/gsea/msigdb/cards/GO_REGULATION_OF_CELL_DIVISION	272	34	1.22134	0.948111	1.55821	0.120088	89	86	286	279	59	132
724	GO_APOPTOTIC_PROCESS_INVOLVED_IN_MORPHOGENESIS	http://www.broadinstitute.org/gsea/msigdb/cards/GO_APOPTOTIC_PROCESS_INVOLVED_IN_MORPHOGENESIS	16	2	1.40243	0.912199	2.09793	0.120292	30	30	91	91	2	4
725	GO_PTERIDINE_CONTAINING_COMPOUND_METABOLIC_PROCESS	http://www.broadinstitute.org/gsea/msigdb/cards/GO_PTERIDINE_CONTAINING_COMPOUND_METABOLIC_PROCESS	36	11	1.216	0.949014	1.54384	0.120454	92	90	300	292	27	70
726	GO_POST_ANAL_TAIL_MORPHOGENESIS	http://www.broadinstitute.org/gsea/msigdb/cards/GO_POST_ANAL_TAIL_MORPHOGENESIS	18	5	2.40272	0.77797	6.71328	0.120841	5	5	9	9	4	9
727	GO_NUCLEOTIDE_TRANSMEMBRANE_TRANSPORT	http://www.broadinstitute.org/gsea/msigdb/cards/GO_NUCLEOTIDE_TRANSMEMBRANE_TRANSPORT	12	1	9.97015	0.531148	1455.66	0.121071	1	1	0	0	1	0
728	GO_PYRIMIDINE_CONTAINING_COMPOUND_TRANSMEMBRANE_TRANSPORT	http://www.broadinstitute.org/gsea/msigdb/cards/GO_PYRIMIDINE_CONTAINING_COMPOUND_TRANSMEMBRANE_TRANSPORT	13	1	9.97015	0.531148	1455.66	0.121071	1	1	0	0	1	0
729	GO_POSITIVE_REGULATION_OF_CYTOSOLIC_CALCIUM_ION_CONCENTRATION_INVOLVED_IN_PHOSPHOLIPASE_C_ACTIVATING_G_PROTEIN_COUPLED_SIGNALING_PATHWAY	http://www.broadinstitute.org/gsea/msigdb/cards/GO_POSITIVE_REGULATION_OF_CYTOSOLIC_CALCIUM_ION_CONCENTRATION_INVOLVED_IN_PHOSPHOLIPASE_C_ACTIVATING_G_PROTEIN_COUPLED_SIGNALING_PATHWAY	14	1	9.97015	0.531148	1455.66	0.121071	1	1	0	0	1	0
730	GO_NUCLEOTIDE_TRANSMEMBRANE_TRANSPORTER_ACTIVITY	http://www.broadinstitute.org/gsea/msigdb/cards/GO_NUCLEOTIDE_TRANSMEMBRANE_TRANSPORTER_ACTIVITY	19	1	9.97015	0.531148	1455.66	0.121071	1	1	0	0	1	0
731	GO_FLAVIN_ADENINE_DINUCLEOTIDE_BINDING	http://www.broadinstitute.org/gsea/msigdb/cards/GO_FLAVIN_ADENINE_DINUCLEOTIDE_BINDING	74	25	1.24884	0.941591	1.63652	0.121126	73	69	226	219	33	81
732	GO_RAC_GTPASE_BINDING	http://www.broadinstitute.org/gsea/msigdb/cards/GO_RAC_GTPASE_BINDING	39	7	2.09406	0.810544	5.00957	0.121366	7	7	13	13	5	7
733	GO_CILIUM_ORGANIZATION	http://www.broadinstitute.org/gsea/msigdb/cards/GO_CILIUM_ORGANIZATION	188	77	1.15151	0.962536	1.37146	0.1219	187	178	651	615	112	279
734	GO_POSITIVE_REGULATION_OF_VASODILATION	http://www.broadinstitute.org/gsea/msigdb/cards/GO_POSITIVE_REGULATION_OF_VASODILATION	32	4	1.84506	0.840643	3.8146	0.122019	10	10	20	20	5	5
735	GO_REGULATION_OF_ANOIKIS	http://www.broadinstitute.org/gsea/msigdb/cards/GO_REGULATION_OF_ANOIKIS	24	2	2.428	0.773372	7.00859	0.122218	5	5	8	8	3	3
736	GO_NAD_METABOLIC_PROCESS	http://www.broadinstitute.org/gsea/msigdb/cards/GO_NAD_METABOLIC_PROCESS	55	9	1.31911	0.92614	1.84372	0.122361	45	44	139	137	10	23
737	GO_ERROR_PRONE_TRANSLESION_SYNTHESIS	http://www.broadinstitute.org/gsea/msigdb/cards/GO_ERROR_PRONE_TRANSLESION_SYNTHESIS	19	1	2.07436	0.809371	4.89107	0.122681	7	7	14	14	1	1
738	GO_MONOCARBOXYLIC_ACID_CATABOLIC_PROCESS	http://www.broadinstitute.org/gsea/msigdb/cards/GO_MONOCARBOXYLIC_ACID_CATABOLIC_PROCESS	96	37	1.18863	0.953536	1.4712	0.122916	117	115	387	378	59	119
739	GO_CYSTEINE_TYPE_ENDOPEPTIDASE_ACTIVITY	http://www.broadinstitute.org/gsea/msigdb/cards/GO_CYSTEINE_TYPE_ENDOPEPTIDASE_ACTIVITY	86	10	1.62098	0.871319	2.86886	0.12292	16	15	39	39	13	25
740	GO_PHOTORECEPTOR_OUTER_SEGMENT	http://www.broadinstitute.org/gsea/msigdb/cards/GO_PHOTORECEPTOR_OUTER_SEGMENT	70	34	1.2419	0.941764	1.61894	0.12293	74	72	235	229	50	132
741	GO_REGULATION_OF_INTERFERON_GAMMA_PRODUCTION	http://www.broadinstitute.org/gsea/msigdb/cards/GO_REGULATION_OF_INTERFERON_GAMMA_PRODUCTION	97	6	2.65069	0.747838	8.36089	0.123168	4	4	7	7	4	6
742	GO_MACROMITOPHAGY	http://www.broadinstitute.org/gsea/msigdb/cards/GO_MACROMITOPHAGY	134	13	1.48657	0.893501	2.3882	0.123377	22	22	60	59	13	28
743	GO_CELL_SUBSTRATE_JUNCTION_ASSEMBLY	http://www.broadinstitute.org/gsea/msigdb/cards/GO_CELL_SUBSTRATE_JUNCTION_ASSEMBLY	41	11	1.43616	0.902241	2.21702	0.123653	26	26	74	74	21	53
744	GO_ACTIVATION_OF_GTPASE_ACTIVITY	http://www.broadinstitute.org/gsea/msigdb/cards/GO_ACTIVATION_OF_GTPASE_ACTIVITY	75	4	2.69586	0.744178	8.92456	0.123792	4	4	6	6	4	6
745	GO_CENTRAL_NERVOUS_SYSTEM_NEURON_AXONOGENESIS	http://www.broadinstitute.org/gsea/msigdb/cards/GO_CENTRAL_NERVOUS_SYSTEM_NEURON_AXONOGENESIS	27	5	1.42723	0.903714	2.18912	0.123868	27	27	76	75	5	15
746	GO_INTRINSIC_COMPONENT_OF_THE_CYTOPLASMIC_SIDE_OF_THE_PLASMA_MEMBRANE	http://www.broadinstitute.org/gsea/msigdb/cards/GO_INTRINSIC_COMPONENT_OF_THE_CYTOPLASMIC_SIDE_OF_THE_PLASMA_MEMBRANE	15	5	2.06929	0.807366	4.8793	0.123888	7	7	14	14	7	11
747	GO_SH2_DOMAIN_BINDING	http://www.broadinstitute.org/gsea/msigdb/cards/GO_SH2_DOMAIN_BINDING	29	3	2.1885	0.790553	5.50592	0.124933	6	6	12	12	4	6
748	GO_ATP_GENERATION_FROM_ADP	http://www.broadinstitute.org/gsea/msigdb/cards/GO_ATP_GENERATION_FROM_ADP	39	9	1.32052	0.92321	1.85277	0.125288	44	43	134	133	9	23
749	GO_ADP_METABOLIC_PROCESS	http://www.broadinstitute.org/gsea/msigdb/cards/GO_ADP_METABOLIC_PROCESS	47	9	1.32052	0.92321	1.85277	0.125288	44	43	134	133	9	23
750	GO_NUCLEOBASE_CONTAINING_SMALL_MOLECULE_METABOLIC_PROCESS	http://www.broadinstitute.org/gsea/msigdb/cards/GO_NUCLEOBASE_CONTAINING_SMALL_MOLECULE_METABOLIC_PROCESS	535	104	1.14119	0.963288	1.34672	0.125638	214	201	776	715	95	239
751	GO_PARTURITION	http://www.broadinstitute.org/gsea/msigdb/cards/GO_PARTURITION	20	3	2.37422	0.768772	6.63347	0.125658	5	5	9	9	3	5
752	GO_CORPUS_CALLOSUM_DEVELOPMENT	http://www.broadinstitute.org/gsea/msigdb/cards/GO_CORPUS_CALLOSUM_DEVELOPMENT	11	3	1.41389	0.903395	2.15088	0.126394	28	28	79	79	6	18
753	GO_POSITIVE_REGULATION_OF_GENE_EXPRESSION_EPIGENETIC	http://www.broadinstitute.org/gsea/msigdb/cards/GO_POSITIVE_REGULATION_OF_GENE_EXPRESSION_EPIGENETIC	78	5	1.62293	0.865694	2.90461	0.12672	15	15	35	35	9	11
754	GO_REGULATION_OF_POTASSIUM_ION_TRANSMEMBRANE_TRANSPORTER_ACTIVITY	http://www.broadinstitute.org/gsea/msigdb/cards/GO_REGULATION_OF_POTASSIUM_ION_TRANSMEMBRANE_TRANSPORTER_ACTIVITY	41	7	1.88132	0.825926	3.99699	0.126872	9	9	19	19	7	11
755	GO_POSITIVE_REGULATION_OF_RECEPTOR_RECYCLING	http://www.broadinstitute.org/gsea/msigdb/cards/GO_POSITIVE_REGULATION_OF_RECEPTOR_RECYCLING	11	2	3.13154	0.699783	12.8718	0.126903	3	3	4	4	1	2
756	GO_REGULATION_OF_PHOSPHOLIPID_METABOLIC_PROCESS	http://www.broadinstitute.org/gsea/msigdb/cards/GO_REGULATION_OF_PHOSPHOLIPID_METABOLIC_PROCESS	61	7	1.66964	0.856247	3.0741	0.127464	13	13	35	34	5	17
757	GO_POSITIVE_REGULATION_OF_CELLULAR_PROTEIN_LOCALIZATION	http://www.broadinstitute.org/gsea/msigdb/cards/GO_POSITIVE_REGULATION_OF_CELLULAR_PROTEIN_LOCALIZATION	360	37	1.27187	0.931675	1.71132	0.127669	60	57	179	176	34	94
758	GO_ESC_E_Z_COMPLEX	http://www.broadinstitute.org/gsea/msigdb/cards/GO_ESC_E_Z_COMPLEX	16	2	4.11566	0.635444	26.6567	0.128145	2	2	2	2	2	2
759	GO_HEMIDESMOSOME_ASSEMBLY	http://www.broadinstitute.org/gsea/msigdb/cards/GO_HEMIDESMOSOME_ASSEMBLY	12	9	1.4397	0.895973	2.2409	0.128469	25	25	71	71	20	50
760	GO_ERYTHROCYTE_MATURATION	http://www.broadinstitute.org/gsea/msigdb/cards/GO_ERYTHROCYTE_MATURATION	11	3	1.8115	0.832895	3.69075	0.128516	13	10	31	22	9	11
761	GO_CELLULAR_COMPONENT_ASSEMBLY_INVOLVED_IN_MORPHOGENESIS	http://www.broadinstitute.org/gsea/msigdb/cards/GO_CELLULAR_COMPONENT_ASSEMBLY_INVOLVED_IN_MORPHOGENESIS	246	89	1.13457	0.963659	1.33111	0.128631	235	219	854	776	138	353
762	GO_OXIDOREDUCTASE_ACTIVITY_ACTING_ON_NAD_P_H_OXYGEN_AS_ACCEPTOR	http://www.broadinstitute.org/gsea/msigdb/cards/GO_OXIDOREDUCTASE_ACTIVITY_ACTING_ON_NAD_P_H_OXYGEN_AS_ACCEPTOR	16	3	2.03874	0.800543	4.75089	0.128647	7	7	15	15	5	11
763	GO_SERINE_TYPE_EXOPEPTIDASE_ACTIVITY	http://www.broadinstitute.org/gsea/msigdb/cards/GO_SERINE_TYPE_EXOPEPTIDASE_ACTIVITY	18	2	2.35431	0.76248	6.57602	0.129092	5	5	9	9	5	6
764	GO_REGULATION_OF_PHOSPHOPROTEIN_PHOSPHATASE_ACTIVITY	http://www.broadinstitute.org/gsea/msigdb/cards/GO_REGULATION_OF_PHOSPHOPROTEIN_PHOSPHATASE_ACTIVITY	60	6	1.33419	0.916656	1.90067	0.129253	39	39	125	125	6	10
765	GO_LYMPHOCYTE_ACTIVATION	http://www.broadinstitute.org/gsea/msigdb/cards/GO_LYMPHOCYTE_ACTIVATION	342	47	1.2833	0.927646	1.74692	0.129473	53	52	171	167	42	112
766	GO_REGULATION_OF_LIPOPROTEIN_PARTICLE_CLEARANCE	http://www.broadinstitute.org/gsea/msigdb/cards/GO_REGULATION_OF_LIPOPROTEIN_PARTICLE_CLEARANCE	14	5	1.69887	0.847919	3.19734	0.129586	12	12	32	32	4	7
767	GO_POSITIVE_REGULATION_OF_NEURON_DEATH	http://www.broadinstitute.org/gsea/msigdb/cards/GO_POSITIVE_REGULATION_OF_NEURON_DEATH	67	8	1.7971	0.832341	3.61833	0.129752	10	10	24	24	10	23
768	GO_AORTA_MORPHOGENESIS	http://www.broadinstitute.org/gsea/msigdb/cards/GO_AORTA_MORPHOGENESIS	22	3	3.10651	0.692905	12.7964	0.129898	3	3	4	4	3	4
769	GO_VOLTAGE_GATED_ANION_CHANNEL_ACTIVITY	http://www.broadinstitute.org/gsea/msigdb/cards/GO_VOLTAGE_GATED_ANION_CHANNEL_ACTIVITY	17	7	1.45993	0.889789	2.31428	0.130353	23	23	65	65	13	28
770	GO_VOLTAGE_GATED_CHLORIDE_CHANNEL_ACTIVITY	http://www.broadinstitute.org/gsea/msigdb/cards/GO_VOLTAGE_GATED_CHLORIDE_CHANNEL_ACTIVITY	12	7	1.45993	0.889789	2.31428	0.130353	23	23	65	65	13	28
771	GO_ENDOTHELIAL_CELL_DEVELOPMENT	http://www.broadinstitute.org/gsea/msigdb/cards/GO_ENDOTHELIAL_CELL_DEVELOPMENT	45	6	2.02122	0.798428	4.65933	0.13053	8	7	16	16	8	11
772	GO_POSITIVE_REGULATION_OF_NERVOUS_SYSTEM_DEVELOPMENT	http://www.broadinstitute.org/gsea/msigdb/cards/GO_POSITIVE_REGULATION_OF_NERVOUS_SYSTEM_DEVELOPMENT	437	57	1.2224	0.940861	1.57164	0.130717	81	80	272	264	41	112
773	GO_REGULATION_OF_LYMPHOCYTE_MEDIATED_IMMUNITY	http://www.broadinstitute.org/gsea/msigdb/cards/GO_REGULATION_OF_LYMPHOCYTE_MEDIATED_IMMUNITY	114	11	1.74648	0.838422	3.41506	0.13092	11	11	26	26	7	11
774	GO_CELLULAR_RESPONSE_TO_MECHANICAL_STIMULUS	http://www.broadinstitute.org/gsea/msigdb/cards/GO_CELLULAR_RESPONSE_TO_MECHANICAL_STIMULUS	80	13	1.42069	0.897123	2.18669	0.130949	28	27	72	72	16	18
775	GO_NEGATIVE_REGULATION_OF_MYELOID_CELL_DIFFERENTIATION	http://www.broadinstitute.org/gsea/msigdb/cards/GO_NEGATIVE_REGULATION_OF_MYELOID_CELL_DIFFERENTIATION	84	6	2.34541	0.758987	6.55793	0.130971	5	5	9	9	5	7
776	GO_LIPID_BINDING	http://www.broadinstitute.org/gsea/msigdb/cards/GO_LIPID_BINDING	657	78	1.18414	0.949978	1.46535	0.131104	120	114	402	388	65	166
777	GO_OXIDOREDUCTASE_COMPLEX	http://www.broadinstitute.org/gsea/msigdb/cards/GO_OXIDOREDUCTASE_COMPLEX	93	30	1.2806	0.926209	1.74358	0.132128	53	53	161	159	23	67
778	GO_PHASIC_SMOOTH_MUSCLE_CONTRACTION	http://www.broadinstitute.org/gsea/msigdb/cards/GO_PHASIC_SMOOTH_MUSCLE_CONTRACTION	16	2	4.07106	0.624801	26.5347	0.132174	2	2	2	2	2	1
779	GO_APOPTOTIC_PROCESS_INVOLVED_IN_DEVELOPMENT	http://www.broadinstitute.org/gsea/msigdb/cards/GO_APOPTOTIC_PROCESS_INVOLVED_IN_DEVELOPMENT	21	3	1.38675	0.902442	2.07315	0.132301	30	30	92	92	2	5
780	GO_POSITIVE_REGULATION_OF_PROTEIN_LOCALIZATION_TO_CELL_PERIPHERY	http://www.broadinstitute.org/gsea/msigdb/cards/GO_POSITIVE_REGULATION_OF_PROTEIN_LOCALIZATION_TO_CELL_PERIPHERY	37	2	4.05083	0.623747	26.3026	0.132749	2	2	2	2	2	2
781	GO_CELLULAR_AMIDE_METABOLIC_PROCESS	http://www.broadinstitute.org/gsea/msigdb/cards/GO_CELLULAR_AMIDE_METABOLIC_PROCESS	727	114	1.14505	0.959159	1.36102	0.132772	200	182	673	640	112	276
782	GO_REGULATION_OF_ACTION_POTENTIAL	http://www.broadinstitute.org/gsea/msigdb/cards/GO_REGULATION_OF_ACTION_POTENTIAL	38	7	1.6993	0.842851	3.22993	0.13294	12	12	29	29	10	21
783	GO_TRANSLATION_INITIATION_FACTOR_ACTIVITY	http://www.broadinstitute.org/gsea/msigdb/cards/GO_TRANSLATION_INITIATION_FACTOR_ACTIVITY	51	4	2.14499	0.776195	5.38407	0.133654	6	6	12	12	4	8
784	GO_SMALL_MOLECULE_METABOLIC_PROCESS	http://www.broadinstitute.org/gsea/msigdb/cards/GO_SMALL_MOLECULE_METABOLIC_PROCESS	1767	397	1.08918	0.973941	1.21773	0.134206	907	696	3404	2617	441	1106
785	GO_SCHWANN_CELL_DIFFERENTIATION	http://www.broadinstitute.org/gsea/msigdb/cards/GO_SCHWANN_CELL_DIFFERENTIATION	31	9	1.56944	0.862701	2.7217	0.134972	16	16	43	43	15	26
786	GO_AXONEMAL_DYNEIN_COMPLEX	http://www.broadinstitute.org/gsea/msigdb/cards/GO_AXONEMAL_DYNEIN_COMPLEX	14	7	1.38006	0.901083	2.06031	0.135189	32	31	87	87	21	35
787	GO_CHROMOSOME_ORGANIZATION	http://www.broadinstitute.org/gsea/msigdb/cards/GO_CHROMOSOME_ORGANIZATION	1009	100	1.12831	0.962487	1.31842	0.135597	257	234	894	823	154	361
788	GO_G_PROTEIN_COUPLED_RECEPTOR_ACTIVITY	http://www.broadinstitute.org/gsea/msigdb/cards/GO_G_PROTEIN_COUPLED_RECEPTOR_ACTIVITY	879	32	1.26427	0.927302	1.69852	0.135606	59	57	188	183	26	50
789	GO_HISTONE_PHOSPHORYLATION	http://www.broadinstitute.org/gsea/msigdb/cards/GO_HISTONE_PHOSPHORYLATION	25	4	1.65568	0.846157	3.06505	0.135614	13	13	32	32	10	18
790	GO_ANION_TRANSPORT	http://www.broadinstitute.org/gsea/msigdb/cards/GO_ANION_TRANSPORT	507	100	1.10984	0.967603	1.27043	0.135677	383	337	1357	1211	154	411
791	GO_CELL_PROJECTION_PART	http://www.broadinstitute.org/gsea/msigdb/cards/GO_CELL_PROJECTION_PART	946	197	1.10504	0.968797	1.25829	0.136163	431	375	1582	1371	243	688
792	GO_NEGATIVE_REGULATION_OF_LOCOMOTION	http://www.broadinstitute.org/gsea/msigdb/cards/GO_NEGATIVE_REGULATION_OF_LOCOMOTION	263	22	1.49081	0.876333	2.43752	0.136271	20	20	58	57	17	35
793	GO_SENSORY_PERCEPTION_OF_PAIN	http://www.broadinstitute.org/gsea/msigdb/cards/GO_SENSORY_PERCEPTION_OF_PAIN	75	9	1.6503	0.845328	3.04464	0.136689	13	13	33	33	10	18
794	GO_RESPONSE_TO_FOLLICLE_STIMULATING_HORMONE	http://www.broadinstitute.org/gsea/msigdb/cards/GO_RESPONSE_TO_FOLLICLE_STIMULATING_HORMONE	11	4	2.13147	0.770667	5.35562	0.137044	6	6	12	12	6	9
795	GO_REGULATION_OF_ACYL_COA_BIOSYNTHETIC_PROCESS	http://www.broadinstitute.org/gsea/msigdb/cards/GO_REGULATION_OF_ACYL_COA_BIOSYNTHETIC_PROCESS	13	3	1.55903	0.862343	2.70717	0.13722	17	17	39	39	3	5
796	GO_REGULATION_OF_SULFUR_METABOLIC_PROCESS	http://www.broadinstitute.org/gsea/msigdb/cards/GO_REGULATION_OF_SULFUR_METABOLIC_PROCESS	20	3	1.55903	0.862343	2.70717	0.13722	17	17	39	39	3	5
797	GO_PHOSPHOLIPASE_BINDING	http://www.broadinstitute.org/gsea/msigdb/cards/GO_PHOSPHOLIPASE_BINDING	19	4	1.83073	0.813385	3.81138	0.137284	9	9	22	22	2	5
798	GO_REGULATION_OF_TRANSCRIPTION_FROM_RNA_POLYMERASE_II_PROMOTER	http://www.broadinstitute.org/gsea/msigdb/cards/GO_REGULATION_OF_TRANSCRIPTION_FROM_RNA_POLYMERASE_II_PROMOTER	1784	171	1.13155	0.960591	1.32825	0.138065	232	218	850	766	130	319
799	GO_REGULATION_OF_INTERLEUKIN_17_PRODUCTION	http://www.broadinstitute.org/gsea/msigdb/cards/GO_REGULATION_OF_INTERLEUKIN_17_PRODUCTION	22	2	3.95771	0.61111	25.6312	0.138262	2	2	2	2	2	1
800	GO_RESPONSE_TO_BIOTIC_STIMULUS	http://www.broadinstitute.org/gsea/msigdb/cards/GO_RESPONSE_TO_BIOTIC_STIMULUS	886	94	1.15694	0.953428	1.3963	0.138262	155	150	561	531	87	209
801	GO_LIPASE_ACTIVATOR_ACTIVITY	http://www.broadinstitute.org/gsea/msigdb/cards/GO_LIPASE_ACTIVATOR_ACTIVITY	14	1	1.89975	0.800589	4.13948	0.138313	8	8	19	19	1	2
802	GO_SCHWANN_CELL_DEVELOPMENT	http://www.broadinstitute.org/gsea/msigdb/cards/GO_SCHWANN_CELL_DEVELOPMENT	26	8	1.58605	0.854097	2.79962	0.138839	15	15	40	40	14	25
803	GO_DNA_DEALKYLATION	http://www.broadinstitute.org/gsea/msigdb/cards/GO_DNA_DEALKYLATION	20	1	1.63984	0.842333	3.01157	0.139809	13	13	35	35	2	1
804	GO_POSITIVE_REGULATION_OF_JUN_KINASE_ACTIVITY	http://www.broadinstitute.org/gsea/msigdb/cards/GO_POSITIVE_REGULATION_OF_JUN_KINASE_ACTIVITY	63	8	1.68171	0.834798	3.19331	0.139934	12	12	29	29	9	10
805	GO_NADH_DEHYDROGENASE_COMPLEX	http://www.broadinstitute.org/gsea/msigdb/cards/GO_NADH_DEHYDROGENASE_COMPLEX	42	11	1.53998	0.861458	2.63236	0.140195	17	17	46	45	6	20
806	GO_SEX_DIFFERENTIATION	http://www.broadinstitute.org/gsea/msigdb/cards/GO_SEX_DIFFERENTIATION	266	56	1.19615	0.941671	1.50622	0.140242	102	96	338	325	66	170
807	GO_VIRAL_LATENCY	http://www.broadinstitute.org/gsea/msigdb/cards/GO_VIRAL_LATENCY	11	3	1.99312	0.783027	4.64142	0.140346	7	7	15	15	5	12
808	GO_NEGATIVE_REGULATION_OF_ORGAN_GROWTH	http://www.broadinstitute.org/gsea/msigdb/cards/GO_NEGATIVE_REGULATION_OF_ORGAN_GROWTH	21	3	1.92784	0.793987	4.37036	0.140548	9	8	15	15	4	1
809	GO_NUCLEOTIDE_TRANSPORT	http://www.broadinstitute.org/gsea/msigdb/cards/GO_NUCLEOTIDE_TRANSPORT	25	2	1.92784	0.793985	4.37036	0.140548	8	8	15	15	3	1
810	GO_TRANSCRIPTION_FACTOR_ACTIVITY_RNA_POLYMERASE_II_TRANSCRIPTION_FACTOR_BINDING	http://www.broadinstitute.org/gsea/msigdb/cards/GO_TRANSCRIPTION_FACTOR_ACTIVITY_RNA_POLYMERASE_II_TRANSCRIPTION_FACTOR_BINDING	133	19	1.60956	0.84708	2.89793	0.140571	14	14	37	37	11	20
811	GO_AUTOPHAGOSOME_ORGANIZATION	http://www.broadinstitute.org/gsea/msigdb/cards/GO_AUTOPHAGOSOME_ORGANIZATION	44	4	1.83869	0.806986	3.90763	0.140706	9	9	19	19	4	9
812	GO_DNA_BINDING_BENDING	http://www.broadinstitute.org/gsea/msigdb/cards/GO_DNA_BINDING_BENDING	20	2	3.92279	0.60542	25.4174	0.140758	2	2	2	2	1	2
813	GO_NEUROTRANSMITTER_TRANSPORT	http://www.broadinstitute.org/gsea/msigdb/cards/GO_NEUROTRANSMITTER_TRANSPORT	155	23	1.31563	0.910631	1.8633	0.140782	42	41	122	122	19	45
814	GO_CELLULAR_ANION_HOMEOSTASIS	http://www.broadinstitute.org/gsea/msigdb/cards/GO_CELLULAR_ANION_HOMEOSTASIS	15	6	1.63655	0.841046	3.00366	0.141065	13	13	36	35	4	16
815	GO_CELL_REDOX_HOMEOSTASIS	http://www.broadinstitute.org/gsea/msigdb/cards/GO_CELL_REDOX_HOMEOSTASIS	67	6	1.52912	0.862865	2.60514	0.141186	18	18	43	43	4	9
816	GO_POSITIVE_REGULATION_OF_NUCLEOCYTOPLASMIC_TRANSPORT	http://www.broadinstitute.org/gsea/msigdb/cards/GO_POSITIVE_REGULATION_OF_NUCLEOCYTOPLASMIC_TRANSPORT	121	16	1.34694	0.902567	1.9647	0.141401	35	35	103	100	12	39
817	GO_SPINAL_CORD_PATTERNING	http://www.broadinstitute.org/gsea/msigdb/cards/GO_SPINAL_CORD_PATTERNING	24	7	2.52454	0.712239	7.96313	0.14173	4	4	7	7	4	7
818	GO_BRANCHING_INVOLVED_IN_SALIVARY_GLAND_MORPHOGENESIS	http://www.broadinstitute.org/gsea/msigdb/cards/GO_BRANCHING_INVOLVED_IN_SALIVARY_GLAND_MORPHOGENESIS	16	3	3.90853	0.601998	25.3795	0.142198	2	2	2	2	2	2
819	GO_NUCLEAR_REPLICATION_FORK	http://www.broadinstitute.org/gsea/msigdb/cards/GO_NUCLEAR_REPLICATION_FORK	39	3	2.56265	0.707805	8.47706	0.142767	4	4	6	6	3	3
820	GO_ORGANELLE_DISASSEMBLY	http://www.broadinstitute.org/gsea/msigdb/cards/GO_ORGANELLE_DISASSEMBLY	185	16	1.41108	0.88593	2.18007	0.142962	26	26	75	73	17	34
821	GO_REGULATION_OF_TOLL_LIKE_RECEPTOR_SIGNALING_PATHWAY	http://www.broadinstitute.org/gsea/msigdb/cards/GO_REGULATION_OF_TOLL_LIKE_RECEPTOR_SIGNALING_PATHWAY	49	4	1.82352	0.803853	3.84664	0.143708	9	9	20	20	5	7
822	GO_REGULATION_OF_SEQUESTERING_OF_TRIGLYCERIDE	http://www.broadinstitute.org/gsea/msigdb/cards/GO_REGULATION_OF_SEQUESTERING_OF_TRIGLYCERIDE	12	3	3.88085	0.597387	25.2151	0.144283	2	2	2	2	2	2
823	GO_OXIDOREDUCTASE_ACTIVITY_ACTING_ON_THE_CH_CH_GROUP_OF_DONORS	http://www.broadinstitute.org/gsea/msigdb/cards/GO_OXIDOREDUCTASE_ACTIVITY_ACTING_ON_THE_CH_CH_GROUP_OF_DONORS	57	26	1.25931	0.921534	1.69517	0.145019	56	56	185	182	33	73
824	GO_CHRONIC_INFLAMMATORY_RESPONSE	http://www.broadinstitute.org/gsea/msigdb/cards/GO_CHRONIC_INFLAMMATORY_RESPONSE	15	4	1.76445	0.810799	3.59727	0.145822	10	10	22	22	5	6
825	GO_EXTRACELLULAR_MATRIX_BINDING	http://www.broadinstitute.org/gsea/msigdb/cards/GO_EXTRACELLULAR_MATRIX_BINDING	51	6	1.62632	0.835635	2.98563	0.146099	13	13	35	35	8	8
826	GO_NUCLEOTIDE_PHOSPHORYLATION	http://www.broadinstitute.org/gsea/msigdb/cards/GO_NUCLEOTIDE_PHOSPHORYLATION	61	11	1.2884	0.912297	1.78673	0.146978	47	46	147	146	11	35
827	GO_CARBOHYDRATE_BINDING	http://www.broadinstitute.org/gsea/msigdb/cards/GO_CARBOHYDRATE_BINDING	277	34	1.23344	0.927108	1.62046	0.147133	72	67	226	221	34	89
828	GO_SECRETORY_GRANULE	http://www.broadinstitute.org/gsea/msigdb/cards/GO_SECRETORY_GRANULE	352	58	1.14388	0.95295	1.36661	0.147614	185	170	635	599	81	155
829	GO_REGULATION_OF_CYTOSKELETON_ORGANIZATION	http://www.broadinstitute.org/gsea/msigdb/cards/GO_REGULATION_OF_CYTOSKELETON_ORGANIZATION	502	62	1.1747	0.943643	1.452	0.147732	121	116	401	388	72	193
830	GO_REGULATION_OF_LIPID_BIOSYNTHETIC_PROCESS	http://www.broadinstitute.org/gsea/msigdb/cards/GO_REGULATION_OF_LIPID_BIOSYNTHETIC_PROCESS	128	24	1.2683	0.917088	1.72585	0.147737	53	52	174	168	24	71
831	GO_REGULATION_OF_REACTIVE_OXYGEN_SPECIES_METABOLIC_PROCESS	http://www.broadinstitute.org/gsea/msigdb/cards/GO_REGULATION_OF_REACTIVE_OXYGEN_SPECIES_METABOLIC_PROCESS	152	26	1.27112	0.916187	1.73469	0.147916	52	51	169	165	27	80
832	GO_CILIUM_MORPHOGENESIS	http://www.broadinstitute.org/gsea/msigdb/cards/GO_CILIUM_MORPHOGENESIS	207	77	1.14192	0.953328	1.3616	0.148139	184	175	645	609	108	269
833	GO_REGULATION_OF_NEURON_PROJECTION_DEVELOPMENT	http://www.broadinstitute.org/gsea/msigdb/cards/GO_REGULATION_OF_NEURON_PROJECTION_DEVELOPMENT	408	42	1.22131	0.92983	1.5862	0.148235	76	74	240	238	35	84
834	GO_TRANSCRIPTIONALLY_ACTIVE_CHROMATIN	http://www.broadinstitute.org/gsea/msigdb/cards/GO_TRANSCRIPTIONALLY_ACTIVE_CHROMATIN	21	2	2.48003	0.700773	7.80688	0.148537	4	4	7	7	2	2
835	GO_RETROMER_COMPLEX	http://www.broadinstitute.org/gsea/msigdb/cards/GO_RETROMER_COMPLEX	21	3	3.81327	0.588112	24.7245	0.148775	3	2	2	2	3	2
836	GO_REGULATION_OF_LEUKOCYTE_MIGRATION	http://www.broadinstitute.org/gsea/msigdb/cards/GO_REGULATION_OF_LEUKOCYTE_MIGRATION	149	11	1.57147	0.843314	2.7879	0.148937	15	15	38	38	13	16
837	GO_REGULATION_OF_CARDIAC_MUSCLE_CELL_ACTION_POTENTIAL	http://www.broadinstitute.org/gsea/msigdb/cards/GO_REGULATION_OF_CARDIAC_MUSCLE_CELL_ACTION_POTENTIAL	19	6	1.80738	0.796562	3.81355	0.149567	9	9	20	20	7	13
838	GO_MITOCHONDRIAL_TRANSPORT	http://www.broadinstitute.org/gsea/msigdb/cards/GO_MITOCHONDRIAL_TRANSPORT	177	20	1.27783	0.913075	1.75854	0.149682	50	49	152	149	21	42
839	GO_TRANSCRIPTIONAL_REPRESSOR_ACTIVITY_RNA_POLYMERASE_II_ACTIVATING_TRANSCRIPTION_FACTOR_BINDING	http://www.broadinstitute.org/gsea/msigdb/cards/GO_TRANSCRIPTIONAL_REPRESSOR_ACTIVITY_RNA_POLYMERASE_II_ACTIVATING_TRANSCRIPTION_FACTOR_BINDING	53	9	1.73901	0.807922	3.4838	0.149902	10	10	25	25	7	9
840	GO_SKIN_EPIDERMIS_DEVELOPMENT	http://www.broadinstitute.org/gsea/msigdb/cards/GO_SKIN_EPIDERMIS_DEVELOPMENT	71	13	1.46989	0.864297	2.40242	0.149966	23	20	67	57	19	36
841	GO_REGULATION_OF_TRIGLYCERIDE_METABOLIC_PROCESS	http://www.broadinstitute.org/gsea/msigdb/cards/GO_REGULATION_OF_TRIGLYCERIDE_METABOLIC_PROCESS	34	9	1.46797	0.864269	2.39481	0.150296	20	20	60	59	10	23
842	GO_NEURON_APOPTOTIC_PROCESS	http://www.broadinstitute.org/gsea/msigdb/cards/GO_NEURON_APOPTOTIC_PROCESS	35	6	1.65238	0.82411	3.11468	0.150413	12	12	31	31	12	25
843	GO_CELL_COMMUNICATION_INVOLVED_IN_CARDIAC_CONDUCTION	http://www.broadinstitute.org/gsea/msigdb/cards/GO_CELL_COMMUNICATION_INVOLVED_IN_CARDIAC_CONDUCTION	37	13	1.48792	0.859761	2.47291	0.150428	19	19	51	51	14	33
844	GO_G_PROTEIN_COUPLED_PURINERGIC_RECEPTOR_SIGNALING_PATHWAY	http://www.broadinstitute.org/gsea/msigdb/cards/GO_G_PROTEIN_COUPLED_PURINERGIC_RECEPTOR_SIGNALING_PATHWAY	20	2	3.78637	0.583063	24.5881	0.15115	2	2	2	2	2	2
845	GO_PURINERGIC_RECEPTOR_SIGNALING_PATHWAY	http://www.broadinstitute.org/gsea/msigdb/cards/GO_PURINERGIC_RECEPTOR_SIGNALING_PATHWAY	28	2	3.78637	0.583063	24.5881	0.15115	2	2	2	2	2	2
846	GO_DEVELOPMENTAL_PROGRAMMED_CELL_DEATH	http://www.broadinstitute.org/gsea/msigdb/cards/GO_DEVELOPMENTAL_PROGRAMMED_CELL_DEATH	26	5	1.3572	0.890227	2.01426	0.151533	31	31	97	97	3	9
847	GO_RESPONSE_TO_ANTIBIOTIC	http://www.broadinstitute.org/gsea/msigdb/cards/GO_RESPONSE_TO_ANTIBIOTIC	47	10	1.47123	0.861714	2.41765	0.1521	22	20	53	53	12	20
848	GO_RESPONSE_TO_INTERLEUKIN_6	http://www.broadinstitute.org/gsea/msigdb/cards/GO_RESPONSE_TO_INTERLEUKIN_6	26	5	1.39656	0.878521	2.1521	0.153242	26	26	76	76	6	13
849	GO_REGULATION_OF_BONE_REMODELING	http://www.broadinstitute.org/gsea/msigdb/cards/GO_REGULATION_OF_BONE_REMODELING	42	9	1.49244	0.855746	2.50662	0.153266	19	19	47	46	8	17
850	GO_PROTEASE_BINDING	http://www.broadinstitute.org/gsea/msigdb/cards/GO_PROTEASE_BINDING	104	25	1.19134	0.935562	1.50359	0.153377	103	94	330	317	60	163
851	GO_POSITIVE_REGULATION_OF_MULTICELLULAR_ORGANISMAL_PROCESS	http://www.broadinstitute.org/gsea/msigdb/cards/GO_POSITIVE_REGULATION_OF_MULTICELLULAR_ORGANISMAL_PROCESS	1395	189	1.12061	0.957952	1.30677	0.153504	261	240	936	869	133	386
852	GO_ERYTHROCYTE_DEVELOPMENT	http://www.broadinstitute.org/gsea/msigdb/cards/GO_ERYTHROCYTE_DEVELOPMENT	24	4	1.73731	0.801937	3.51713	0.154169	13	10	32	23	9	12
853	GO_INFLAMMATORY_RESPONSE_TO_ANTIGENIC_STIMULUS	http://www.broadinstitute.org/gsea/msigdb/cards/GO_INFLAMMATORY_RESPONSE_TO_ANTIGENIC_STIMULUS	27	3	3.73979	0.575852	24.288	0.154763	2	2	2	2	2	2
854	GO_SODIUM_ION_TRANSMEMBRANE_TRANSPORTER_ACTIVITY	http://www.broadinstitute.org/gsea/msigdb/cards/GO_SODIUM_ION_TRANSMEMBRANE_TRANSPORTER_ACTIVITY	136	29	1.2722	0.910555	1.74738	0.154938	50	49	158	155	24	86
855	GO_SOMITOGENESIS	http://www.broadinstitute.org/gsea/msigdb/cards/GO_SOMITOGENESIS	62	17	1.41587	0.871819	2.225	0.155057	24	24	67	67	16	41
856	GO_COFACTOR_TRANSPORTER_ACTIVITY	http://www.broadinstitute.org/gsea/msigdb/cards/GO_COFACTOR_TRANSPORTER_ACTIVITY	21	7	1.84624	0.77905	4.01608	0.155169	8	8	19	19	4	7
857	GO_REGULATION_OF_TYROSINE_PHOSPHORYLATION_OF_STAT_PROTEIN	http://www.broadinstitute.org/gsea/msigdb/cards/GO_REGULATION_OF_TYROSINE_PHOSPHORYLATION_OF_STAT_PROTEIN	68	9	1.64869	0.818102	3.13196	0.155261	12	12	29	29	5	9
858	GO_INTRACELLULAR_CALCIUM_ACTIVATED_CHLORIDE_CHANNEL_ACTIVITY	http://www.broadinstitute.org/gsea/msigdb/cards/GO_INTRACELLULAR_CALCIUM_ACTIVATED_CHLORIDE_CHANNEL_ACTIVITY	16	3	1.40461	0.874263	2.18585	0.155425	25	25	71	71	11	20
859	GO_MITOCHONDRIAL_MEMBRANE_ORGANIZATION	http://www.broadinstitute.org/gsea/msigdb/cards/GO_MITOCHONDRIAL_MEMBRANE_ORGANIZATION	92	8	1.84832	0.775773	4.05683	0.157117	9	8	18	18	8	15
860	GO_NEGATIVE_REGULATION_OF_CELL_CYCLE	http://www.broadinstitute.org/gsea/msigdb/cards/GO_NEGATIVE_REGULATION_OF_CELL_CYCLE	433	52	1.18346	0.935883	1.4841	0.15727	109	100	349	336	73	173
861	GO_REGULATION_OF_LEUKOCYTE_MEDIATED_IMMUNITY	http://www.broadinstitute.org/gsea/msigdb/cards/GO_REGULATION_OF_LEUKOCYTE_MEDIATED_IMMUNITY	156	14	1.60497	0.823738	2.95204	0.157652	13	13	34	34	9	17
862	GO_CELLULAR_AMINO_ACID_BIOSYNTHETIC_PROCESS	http://www.broadinstitute.org/gsea/msigdb/cards/GO_CELLULAR_AMINO_ACID_BIOSYNTHETIC_PROCESS	93	33	1.15879	0.943507	1.41435	0.157976	140	132	466	454	53	116
863	GO_CELL_CYCLE_CHECKPOINT	http://www.broadinstitute.org/gsea/msigdb/cards/GO_CELL_CYCLE_CHECKPOINT	194	31	1.21384	0.925853	1.57381	0.158098	79	75	244	242	49	105
864	GO_BIOTIN_METABOLIC_PROCESS	http://www.broadinstitute.org/gsea/msigdb/cards/GO_BIOTIN_METABOLIC_PROCESS	14	7	1.4167	0.866283	2.23558	0.159826	23	23	70	70	11	36
865	GO_REGULATION_OF_DNA_BINDING	http://www.broadinstitute.org/gsea/msigdb/cards/GO_REGULATION_OF_DNA_BINDING	93	6	1.49326	0.847028	2.52579	0.160073	21	18	55	46	10	14
866	GO_DNA_METHYLATION_INVOLVED_IN_GAMETE_GENERATION	http://www.broadinstitute.org/gsea/msigdb/cards/GO_DNA_METHYLATION_INVOLVED_IN_GAMETE_GENERATION	18	2	2.03951	0.737004	5.12789	0.160342	6	6	12	12	6	11
867	GO_ESTROGEN_METABOLIC_PROCESS	http://www.broadinstitute.org/gsea/msigdb/cards/GO_ESTROGEN_METABOLIC_PROCESS	23	6	1.70956	0.796559	3.40855	0.160635	10	10	26	26	7	16
868	GO_CONDENSED_CHROMOSOME	http://www.broadinstitute.org/gsea/msigdb/cards/GO_CONDENSED_CHROMOSOME	195	26	1.20723	0.926347	1.55639	0.160673	79	78	267	259	50	132
869	GO_TRANSLESION_SYNTHESIS	http://www.broadinstitute.org/gsea/msigdb/cards/GO_TRANSLESION_SYNTHESIS	41	2	1.9234	0.755939	4.47662	0.160698	7	7	15	15	1	2
870	GO_FMN_BINDING	http://www.broadinstitute.org/gsea/msigdb/cards/GO_FMN_BINDING	15	5	2.02151	0.737056	4.99946	0.161396	6	6	13	13	5	9
871	GO_G_PROTEIN_COUPLED_RECEPTOR_SIGNALING_PATHWAY	http://www.broadinstitute.org/gsea/msigdb/cards/GO_G_PROTEIN_COUPLED_RECEPTOR_SIGNALING_PATHWAY	1193	77	1.18704	0.932373	1.49783	0.161567	99	94	338	321	51	131
872	GO_REGULATION_OF_CELL_SHAPE	http://www.broadinstitute.org/gsea/msigdb/cards/GO_REGULATION_OF_CELL_SHAPE	139	18	1.46907	0.85095	2.43339	0.161582	19	19	53	53	14	27
873	GO_OLIGODENDROCYTE_DEVELOPMENT	http://www.broadinstitute.org/gsea/msigdb/cards/GO_OLIGODENDROCYTE_DEVELOPMENT	34	9	1.57156	0.826065	2.83507	0.161617	17	14	45	36	11	21
874	GO_OLIGODENDROCYTE_DIFFERENTIATION	http://www.broadinstitute.org/gsea/msigdb/cards/GO_OLIGODENDROCYTE_DIFFERENTIATION	60	9	1.57156	0.826065	2.83507	0.161617	17	14	45	36	11	21
875	GO_LIPID_PARTICLE_ORGANIZATION	http://www.broadinstitute.org/gsea/msigdb/cards/GO_LIPID_PARTICLE_ORGANIZATION	14	6	2.3752	0.681957	7.21384	0.161744	4	4	8	8	4	8
876	GO_NEGATIVE_REGULATION_OF_GLIOGENESIS	http://www.broadinstitute.org/gsea/msigdb/cards/GO_NEGATIVE_REGULATION_OF_GLIOGENESIS	37	4	1.67074	0.801787	3.26821	0.163149	11	11	26	26	6	7
877	GO_NEGATIVE_REGULATION_OF_GLIAL_CELL_DIFFERENTIATION	http://www.broadinstitute.org/gsea/msigdb/cards/GO_NEGATIVE_REGULATION_OF_GLIAL_CELL_DIFFERENTIATION	26	4	1.67074	0.801787	3.26821	0.163149	11	11	26	26	6	7
878	GO_IMMUNOLOGICAL_SYNAPSE_FORMATION	http://www.broadinstitute.org/gsea/msigdb/cards/GO_IMMUNOLOGICAL_SYNAPSE_FORMATION	11	2	2.3674	0.679816	7.18818	0.16319	4	4	8	8	4	7
879	GO_CHOLESTEROL_TRANSPORTER_ACTIVITY	http://www.broadinstitute.org/gsea/msigdb/cards/GO_CHOLESTEROL_TRANSPORTER_ACTIVITY	13	7	1.54378	0.83027	2.7303	0.163449	15	15	42	39	11	24
880	GO_REGULATION_OF_HISTONE_PHOSPHORYLATION	http://www.broadinstitute.org/gsea/msigdb/cards/GO_REGULATION_OF_HISTONE_PHOSPHORYLATION	13	1	2.01086	0.733595	4.96933	0.164147	6	6	13	13	6	13
881	GO_HISTONE_MRNA_METABOLIC_PROCESS	http://www.broadinstitute.org/gsea/msigdb/cards/GO_HISTONE_MRNA_METABOLIC_PROCESS	28	1	2.01086	0.733595	4.96933	0.164147	6	6	13	13	6	13
882	GO_HISTONE_MRNA_CATABOLIC_PROCESS	http://www.broadinstitute.org/gsea/msigdb/cards/GO_HISTONE_MRNA_CATABOLIC_PROCESS	14	1	2.01086	0.733595	4.96933	0.164147	6	6	13	13	6	13
883	GO_DNA_METHYLATION_OR_DEMETHYLATION	http://www.broadinstitute.org/gsea/msigdb/cards/GO_DNA_METHYLATION_OR_DEMETHYLATION	59	8	1.70848	0.79144	3.43898	0.164448	10	10	25	24	10	21
884	GO_DNA_ALKYLATION	http://www.broadinstitute.org/gsea/msigdb/cards/GO_DNA_ALKYLATION	45	8	1.70848	0.79144	3.43898	0.164448	10	10	25	24	10	21
885	GO_REGULATION_OF_TRIGLYCERIDE_CATABOLIC_PROCESS	http://www.broadinstitute.org/gsea/msigdb/cards/GO_REGULATION_OF_TRIGLYCERIDE_CATABOLIC_PROCESS	12	4	1.65563	0.802271	3.18868	0.164508	11	11	30	30	3	5
886	GO_TRANSLATION_FACTOR_ACTIVITY_RNA_BINDING	http://www.broadinstitute.org/gsea/msigdb/cards/GO_TRANSLATION_FACTOR_ACTIVITY_RNA_BINDING	89	8	1.75557	0.781034	3.64861	0.164539	9	9	22	22	7	14
887	GO_CERAMIDE_BIOSYNTHETIC_PROCESS	http://www.broadinstitute.org/gsea/msigdb/cards/GO_CERAMIDE_BIOSYNTHETIC_PROCESS	43	7	1.52018	0.834647	2.64086	0.164566	16	16	42	42	9	20
888	GO_POSITIVE_REGULATION_OF_DEVELOPMENTAL_PROCESS	http://www.broadinstitute.org/gsea/msigdb/cards/GO_POSITIVE_REGULATION_OF_DEVELOPMENTAL_PROCESS	1142	165	1.12287	0.952978	1.31833	0.16475	232	216	836	780	122	360
889	GO_PROTEIN_C_TERMINUS_BINDING	http://www.broadinstitute.org/gsea/msigdb/cards/GO_PROTEIN_C_TERMINUS_BINDING	186	41	1.18974	0.929673	1.50876	0.1649	96	91	312	297	55	131
890	GO_POSITIVE_REGULATION_OF_EXCITATORY_POSTSYNAPTIC_POTENTIAL	http://www.broadinstitute.org/gsea/msigdb/cards/GO_POSITIVE_REGULATION_OF_EXCITATORY_POSTSYNAPTIC_POTENTIAL	21	3	3.59799	0.554846	23.3308	0.166094	2	2	2	2	2	2
891	GO_POSITIVE_REGULATION_OF_VASOCONSTRICTION	http://www.broadinstitute.org/gsea/msigdb/cards/GO_POSITIVE_REGULATION_OF_VASOCONSTRICTION	35	6	1.34527	0.879869	2.004	0.166329	31	31	90	90	4	7
892	GO_ACTIN_FILAMENT_POLYMERIZATION	http://www.broadinstitute.org/gsea/msigdb/cards/GO_ACTIN_FILAMENT_POLYMERIZATION	23	4	2.38188	0.672646	7.50298	0.16648	4	4	7	7	2	3
893	GO_ANATOMICAL_STRUCTURE_MATURATION	http://www.broadinstitute.org/gsea/msigdb/cards/GO_ANATOMICAL_STRUCTURE_MATURATION	39	12	1.38008	0.867623	2.12837	0.168531	29	26	85	75	22	45
894	GO_REGULATION_OF_ORGANELLE_ORGANIZATION	http://www.broadinstitute.org/gsea/msigdb/cards/GO_REGULATION_OF_ORGANELLE_ORGANIZATION	1178	147	1.11874	0.95306	1.30884	0.168639	246	229	862	812	154	405
895	GO_CHROMATIN_DNA_BINDING	http://www.broadinstitute.org/gsea/msigdb/cards/GO_CHROMATIN_DNA_BINDING	80	8	1.66267	0.794797	3.27164	0.169354	11	11	25	25	6	4
896	GO_NEGATIVE_REGULATION_OF_KINASE_ACTIVITY	http://www.broadinstitute.org/gsea/msigdb/cards/GO_NEGATIVE_REGULATION_OF_KINASE_ACTIVITY	250	25	1.34821	0.876163	2.01922	0.169379	30	30	89	88	22	52
897	GO_RESPONSE_TO_METHYLMERCURY	http://www.broadinstitute.org/gsea/msigdb/cards/GO_RESPONSE_TO_METHYLMERCURY	12	7	1.88458	0.745531	4.33604	0.170295	7	7	16	16	7	12
898	GO_NEGATIVE_REGULATION_OF_SMOOTHENED_SIGNALING_PATHWAY	http://www.broadinstitute.org/gsea/msigdb/cards/GO_NEGATIVE_REGULATION_OF_SMOOTHENED_SIGNALING_PATHWAY	25	6	1.79863	0.761312	3.88983	0.170994	8	8	20	20	5	9
899	GO_POSITIVE_REGULATION_OF_CELLULAR_AMINE_METABOLIC_PROCESS	http://www.broadinstitute.org/gsea/msigdb/cards/GO_POSITIVE_REGULATION_OF_CELLULAR_AMINE_METABOLIC_PROCESS	13	1	5.29714	0.428565	65.4767	0.171038	1	1	1	1	1	1
900	GO_NUCLEAR_EUCHROMATIN	http://www.broadinstitute.org/gsea/msigdb/cards/GO_NUCLEAR_EUCHROMATIN	24	1	5.29714	0.428565	65.4767	0.171038	1	1	1	1	1	1
901	GO_LIGAND_DEPENDENT_NUCLEAR_RECEPTOR_BINDING	http://www.broadinstitute.org/gsea/msigdb/cards/GO_LIGAND_DEPENDENT_NUCLEAR_RECEPTOR_BINDING	23	1	5.29714	0.428565	65.4767	0.171038	1	1	1	1	1	1
902	GO_HISTONE_METHYLATION	http://www.broadinstitute.org/gsea/msigdb/cards/GO_HISTONE_METHYLATION	84	12	1.87456	0.745124	4.27481	0.171366	7	7	17	17	7	14
903	GO_PROTEIN_ALKYLATION	http://www.broadinstitute.org/gsea/msigdb/cards/GO_PROTEIN_ALKYLATION	117	12	1.87456	0.745124	4.27481	0.171366	7	7	17	17	7	14
904	GO_HETEROPHILIC_CELL_CELL_ADHESION_VIA_PLASMA_MEMBRANE_CELL_ADHESION_MOLECULES	http://www.broadinstitute.org/gsea/msigdb/cards/GO_HETEROPHILIC_CELL_CELL_ADHESION_VIA_PLASMA_MEMBRANE_CELL_ADHESION_MOLECULES	45	4	2.68536	0.620753	10.1195	0.171638	3	3	5	5	3	5
905	GO_NEURON_DEVELOPMENT	http://www.broadinstitute.org/gsea/msigdb/cards/GO_NEURON_DEVELOPMENT	687	119	1.13672	0.945134	1.36051	0.171746	174	166	611	585	95	302
906	GO_PHOSPHATASE_REGULATOR_ACTIVITY	http://www.broadinstitute.org/gsea/msigdb/cards/GO_PHOSPHATASE_REGULATOR_ACTIVITY	87	5	1.31864	0.882377	1.92253	0.172424	34	34	108	108	5	10
907	GO_SNARE_BINDING	http://www.broadinstitute.org/gsea/msigdb/cards/GO_SNARE_BINDING	128	10	1.32906	0.878933	1.96206	0.172975	33	33	94	93	11	20
908	GO_GLYCOLIPID_BINDING	http://www.broadinstitute.org/gsea/msigdb/cards/GO_GLYCOLIPID_BINDING	20	1	3.51685	0.542623	22.7932	0.17319	2	2	2	2	1	1
909	GO_RESPONSE_TO_COCAINE	http://www.broadinstitute.org/gsea/msigdb/cards/GO_RESPONSE_TO_COCAINE	46	4	1.64963	0.79158	3.22722	0.17346	11	11	27	26	8	17
910	GO_REGULATION_OF_LIPID_KINASE_ACTIVITY	http://www.broadinstitute.org/gsea/msigdb/cards/GO_REGULATION_OF_LIPID_KINASE_ACTIVITY	48	6	2.67634	0.617591	10.1075	0.173546	3	3	5	5	3	4
911	GO_UBIQUITIN_LIKE_PROTEIN_LIGASE_BINDING	http://www.broadinstitute.org/gsea/msigdb/cards/GO_UBIQUITIN_LIKE_PROTEIN_LIGASE_BINDING	264	32	1.2528	0.902864	1.70995	0.173669	54	51	166	163	37	99
912	GO_MICROTUBULE_MOTOR_ACTIVITY	http://www.broadinstitute.org/gsea/msigdb/cards/GO_MICROTUBULE_MOTOR_ACTIVITY	77	12	1.27882	0.894052	1.79418	0.173917	45	43	137	133	33	74
913	GO_REGULATION_OF_SISTER_CHROMATID_COHESION	http://www.broadinstitute.org/gsea/msigdb/cards/GO_REGULATION_OF_SISTER_CHROMATID_COHESION	17	5	2.3447	0.661704	7.3922	0.174084	4	4	7	7	4	5
914	GO_MULTICELLULAR_ORGANISMAL_SIGNALING	http://www.broadinstitute.org/gsea/msigdb/cards/GO_MULTICELLULAR_ORGANISMAL_SIGNALING	123	27	1.28948	0.890364	1.82882	0.174109	40	40	128	126	28	74
915	GO_MALE_GERM_CELL_NUCLEUS	http://www.broadinstitute.org/gsea/msigdb/cards/GO_MALE_GERM_CELL_NUCLEUS	16	2	2.31104	0.664008	7.01228	0.174314	4	4	8	8	4	5
916	GO_GERM_CELL_NUCLEUS	http://www.broadinstitute.org/gsea/msigdb/cards/GO_GERM_CELL_NUCLEUS	20	2	2.31104	0.664008	7.01228	0.174314	4	4	8	8	4	5
917	GO_ADP_BINDING	http://www.broadinstitute.org/gsea/msigdb/cards/GO_ADP_BINDING	34	7	1.63965	0.791503	3.17804	0.174816	11	11	28	28	10	25
918	GO_SOLUTE_SODIUM_SYMPORTER_ACTIVITY	http://www.broadinstitute.org/gsea/msigdb/cards/GO_SOLUTE_SODIUM_SYMPORTER_ACTIVITY	51	8	1.39238	0.857356	2.18805	0.175301	24	24	67	67	6	21
919	GO_POSITIVE_REGULATION_OF_ESTABLISHMENT_OF_PROTEIN_LOCALIZATION	http://www.broadinstitute.org/gsea/msigdb/cards/GO_POSITIVE_REGULATION_OF_ESTABLISHMENT_OF_PROTEIN_LOCALIZATION	514	55	1.16207	0.934036	1.43567	0.175405	123	117	405	391	54	140
920	GO_KINASE_REGULATOR_ACTIVITY	http://www.broadinstitute.org/gsea/msigdb/cards/GO_KINASE_REGULATOR_ACTIVITY	186	15	1.54602	0.814089	2.78156	0.175531	14	14	37	37	13	24
921	GO_CHROMATIN_ASSEMBLY_OR_DISASSEMBLY	http://www.broadinstitute.org/gsea/msigdb/cards/GO_CHROMATIN_ASSEMBLY_OR_DISASSEMBLY	177	6	1.86101	0.73996	4.24227	0.175967	7	7	17	17	6	9
922	GO_STEROID_DEHYDROGENASE_ACTIVITY	http://www.broadinstitute.org/gsea/msigdb/cards/GO_STEROID_DEHYDROGENASE_ACTIVITY	28	7	1.86808	0.739035	4.29777	0.175987	7	7	16	16	6	13
923	GO_ASPARTATE_FAMILY_AMINO_ACID_CATABOLIC_PROCESS	http://www.broadinstitute.org/gsea/msigdb/cards/GO_ASPARTATE_FAMILY_AMINO_ACID_CATABOLIC_PROCESS	19	4	1.34686	0.870343	2.0315	0.176522	30	30	82	81	8	19
924	GO_POSITIVE_REGULATION_OF_CELL_DEVELOPMENT	http://www.broadinstitute.org/gsea/msigdb/cards/GO_POSITIVE_REGULATION_OF_CELL_DEVELOPMENT	472	72	1.16341	0.932847	1.4403	0.176764	116	113	404	391	54	150
925	GO_PERIPHERAL_NERVOUS_SYSTEM_DEVELOPMENT	http://www.broadinstitute.org/gsea/msigdb/cards/GO_PERIPHERAL_NERVOUS_SYSTEM_DEVELOPMENT	69	12	1.46154	0.835332	2.44608	0.176829	18	18	52	52	17	33
926	GO_REGULATION_OF_BONE_RESORPTION	http://www.broadinstitute.org/gsea/msigdb/cards/GO_REGULATION_OF_BONE_RESORPTION	33	6	1.65075	0.785967	3.26811	0.17768	11	11	24	24	5	8
927	GO_PROTEIN_SECRETION	http://www.broadinstitute.org/gsea/msigdb/cards/GO_PROTEIN_SECRETION	116	17	1.23241	0.907006	1.6503	0.177881	60	58	201	191	22	54
928	GO_HISTONE_LYSINE_N_METHYLTRANSFERASE_ACTIVITY	http://www.broadinstitute.org/gsea/msigdb/cards/GO_HISTONE_LYSINE_N_METHYLTRANSFERASE_ACTIVITY	45	7	2.29348	0.658832	6.96069	0.178099	4	4	8	8	4	5
929	GO_LYSINE_N_METHYLTRANSFERASE_ACTIVITY	http://www.broadinstitute.org/gsea/msigdb/cards/GO_LYSINE_N_METHYLTRANSFERASE_ACTIVITY	57	7	2.29348	0.658832	6.96069	0.178099	4	4	8	8	4	5
930	GO_SYNAPTIC_VESICLE_CYTOSKELETAL_TRANSPORT	http://www.broadinstitute.org/gsea/msigdb/cards/GO_SYNAPTIC_VESICLE_CYTOSKELETAL_TRANSPORT	15	2	2.64185	0.610025	9.96919	0.178711	3	3	5	5	2	5
931	GO_PIGMENT_ACCUMULATION	http://www.broadinstitute.org/gsea/msigdb/cards/GO_PIGMENT_ACCUMULATION	12	2	2.64185	0.610025	9.96919	0.178711	3	3	5	5	2	5
932	GO_HISTONE_METHYLTRANSFERASE_COMPLEX	http://www.broadinstitute.org/gsea/msigdb/cards/GO_HISTONE_METHYLTRANSFERASE_COMPLEX	71	5	2.63849	0.610253	9.9363	0.178729	3	3	5	5	3	5
933	GO_METHYLTRANSFERASE_COMPLEX	http://www.broadinstitute.org/gsea/msigdb/cards/GO_METHYLTRANSFERASE_COMPLEX	90	5	2.63849	0.610253	9.9363	0.178729	3	3	5	5	3	5
934	GO_B_CELL_ACTIVATION	http://www.broadinstitute.org/gsea/msigdb/cards/GO_B_CELL_ACTIVATION	132	24	1.31426	0.878453	1.91897	0.178774	35	34	106	104	26	66
935	GO_TUMOR_NECROSIS_FACTOR_RECEPTOR_SUPERFAMILY_BINDING	http://www.broadinstitute.org/gsea/msigdb/cards/GO_TUMOR_NECROSIS_FACTOR_RECEPTOR_SUPERFAMILY_BINDING	47	7	2.10319	0.689903	5.72568	0.178801	6	5	10	10	6	9
936	GO_REGULATORY_REGION_NUCLEIC_ACID_BINDING	http://www.broadinstitute.org/gsea/msigdb/cards/GO_REGULATORY_REGION_NUCLEIC_ACID_BINDING	818	71	1.18971	0.92191	1.51993	0.17886	84	84	291	285	44	101
937	GO_CELLULAR_RESPONSE_TO_GAMMA_RADIATION	http://www.broadinstitute.org/gsea/msigdb/cards/GO_CELLULAR_RESPONSE_TO_GAMMA_RADIATION	19	3	1.72198	0.765945	3.57965	0.178944	9	9	23	22	9	21
938	GO_APICAL_PROTEIN_LOCALIZATION	http://www.broadinstitute.org/gsea/msigdb/cards/GO_APICAL_PROTEIN_LOCALIZATION	12	1	5.10899	0.413735	63.0893	0.17947	1	1	1	1	1	1
939	GO_ALCOHOL_BINDING	http://www.broadinstitute.org/gsea/msigdb/cards/GO_ALCOHOL_BINDING	101	21	1.2232	0.909018	1.62375	0.179888	62	62	203	202	20	52
940	GO_EMBRYONIC_DIGIT_MORPHOGENESIS	http://www.broadinstitute.org/gsea/msigdb/cards/GO_EMBRYONIC_DIGIT_MORPHOGENESIS	61	17	1.39623	0.851116	2.21269	0.180293	23	23	65	65	14	34
941	GO_LIMBIC_SYSTEM_DEVELOPMENT	http://www.broadinstitute.org/gsea/msigdb/cards/GO_LIMBIC_SYSTEM_DEVELOPMENT	100	17	1.41926	0.844159	2.29874	0.180293	21	21	58	58	17	34
942	GO_SYNAPTIC_TRANSMISSION_GLUTAMATERGIC	http://www.broadinstitute.org/gsea/msigdb/cards/GO_SYNAPTIC_TRANSMISSION_GLUTAMATERGIC	22	3	1.73602	0.761409	3.69241	0.18069	9	9	19	19	5	2
943	GO_SPHINGOMYELIN_METABOLIC_PROCESS	http://www.broadinstitute.org/gsea/msigdb/cards/GO_SPHINGOMYELIN_METABOLIC_PROCESS	13	2	1.6321	0.78497	3.18073	0.181003	11	11	27	27	5	12
944	GO_RNA_LOCALIZATION	http://www.broadinstitute.org/gsea/msigdb/cards/GO_RNA_LOCALIZATION	185	13	1.35616	0.862748	2.06711	0.181043	29	27	89	84	18	35
945	GO_SOMATIC_DIVERSIFICATION_OF_IMMUNE_RECEPTORS	http://www.broadinstitute.org/gsea/msigdb/cards/GO_SOMATIC_DIVERSIFICATION_OF_IMMUNE_RECEPTORS	42	13	1.38261	0.853894	2.16402	0.181602	24	24	71	71	20	48
946	GO_GROWTH	http://www.broadinstitute.org/gsea/msigdb/cards/GO_GROWTH	410	76	1.15438	0.933684	1.41766	0.182364	131	123	456	426	91	215
947	GO_POSITIVE_REGULATION_OF_BLOOD_CIRCULATION	http://www.broadinstitute.org/gsea/msigdb/cards/GO_POSITIVE_REGULATION_OF_BLOOD_CIRCULATION	93	14	1.29243	0.88281	1.8514	0.182443	39	38	117	116	12	23
948	GO_LAMININ_BINDING	http://www.broadinstitute.org/gsea/msigdb/cards/GO_LAMININ_BINDING	30	3	2.30491	0.650338	7.26899	0.182475	4	4	7	7	4	4
949	GO_NEGATIVE_REGULATION_OF_MAP_KINASE_ACTIVITY	http://www.broadinstitute.org/gsea/msigdb/cards/GO_NEGATIVE_REGULATION_OF_MAP_KINASE_ACTIVITY	73	9	1.44508	0.833931	2.40594	0.182778	19	19	50	50	12	22
950	GO_POSITIVE_REGULATION_OF_PROTEIN_LOCALIZATION_TO_NUCLEUS	http://www.broadinstitute.org/gsea/msigdb/cards/GO_POSITIVE_REGULATION_OF_PROTEIN_LOCALIZATION_TO_NUCLEUS	129	19	1.3074	0.877208	1.90389	0.183138	35	35	106	103	12	42
951	GO_HISTONE_DEUBIQUITINATION	http://www.broadinstitute.org/gsea/msigdb/cards/GO_HISTONE_DEUBIQUITINATION	21	1	1.94669	0.710226	4.81027	0.183516	6	6	13	13	5	7
952	GO_PROTEIN_MATURATION	http://www.broadinstitute.org/gsea/msigdb/cards/GO_PROTEIN_MATURATION	265	57	1.1885	0.919722	1.52024	0.183639	87	83	296	285	46	132
953	GO_REGULATION_OF_NATURAL_KILLER_CELL_ACTIVATION	http://www.broadinstitute.org/gsea/msigdb/cards/GO_REGULATION_OF_NATURAL_KILLER_CELL_ACTIVATION	27	3	1.8462	0.73013	4.24932	0.184044	7	7	16	16	3	5
954	GO_RESPONSE_TO_PAIN	http://www.broadinstitute.org/gsea/msigdb/cards/GO_RESPONSE_TO_PAIN	29	8	1.7065	0.761434	3.5286	0.184145	9	9	23	23	7	16
955	GO_REGULATION_OF_MACROPHAGE_CHEMOTAXIS	http://www.broadinstitute.org/gsea/msigdb/cards/GO_REGULATION_OF_MACROPHAGE_CHEMOTAXIS	16	3	2.60008	0.602355	9.77159	0.184441	3	3	5	5	3	4
956	GO_REGULATION_OF_PROTEIN_INSERTION_INTO_MITOCHONDRIAL_MEMBRANE_INVOLVED_IN_APOPTOTIC_SIGNALING_PATHWAY	http://www.broadinstitute.org/gsea/msigdb/cards/GO_REGULATION_OF_PROTEIN_INSERTION_INTO_MITOCHONDRIAL_MEMBRANE_INVOLVED_IN_APOPTOTIC_SIGNALING_PATHWAY	29	2	2.5995	0.6014	9.78538	0.18497	4	3	5	5	4	5
957	GO_REGULATION_OF_MITOCHONDRIAL_OUTER_MEMBRANE_PERMEABILIZATION_INVOLVED_IN_APOPTOTIC_SIGNALING_PATHWAY	http://www.broadinstitute.org/gsea/msigdb/cards/GO_REGULATION_OF_MITOCHONDRIAL_OUTER_MEMBRANE_PERMEABILIZATION_INVOLVED_IN_APOPTOTIC_SIGNALING_PATHWAY	43	2	2.5995	0.6014	9.78538	0.18497	4	3	5	5	4	5
958	GO_POSITIVE_REGULATION_OF_MITOCHONDRIAL_OUTER_MEMBRANE_PERMEABILIZATION_INVOLVED_IN_APOPTOTIC_SIGNALING_PATHWAY	http://www.broadinstitute.org/gsea/msigdb/cards/GO_POSITIVE_REGULATION_OF_MITOCHONDRIAL_OUTER_MEMBRANE_PERMEABILIZATION_INVOLVED_IN_APOPTOTIC_SIGNALING_PATHWAY	36	2	2.5995	0.6014	9.78538	0.18497	4	3	5	5	4	5
959	GO_RESPONSE_TO_VIRUS	http://www.broadinstitute.org/gsea/msigdb/cards/GO_RESPONSE_TO_VIRUS	247	26	1.24744	0.896624	1.70639	0.185217	51	50	171	163	22	68
960	GO_MEMBRANE_DEPOLARIZATION	http://www.broadinstitute.org/gsea/msigdb/cards/GO_MEMBRANE_DEPOLARIZATION	61	16	1.43599	0.833341	2.37232	0.185463	19	19	57	55	15	39
961	GO_ORGANELLE_ASSEMBLY	http://www.broadinstitute.org/gsea/msigdb/cards/GO_ORGANELLE_ASSEMBLY	495	112	1.10865	0.950998	1.28863	0.186043	272	253	998	913	167	430
962	GO_SPLICEOSOMAL_SNRNP_ASSEMBLY	http://www.broadinstitute.org/gsea/msigdb/cards/GO_SPLICEOSOMAL_SNRNP_ASSEMBLY	38	1	3.18634	0.529639	16.416	0.186074	2	2	3	3	2	3
963	GO_NEURONAL_ACTION_POTENTIAL	http://www.broadinstitute.org/gsea/msigdb/cards/GO_NEURONAL_ACTION_POTENTIAL	28	5	1.7019	0.759401	3.51895	0.186258	9	9	23	23	9	21
964	GO_REGULATION_OF_TUMOR_NECROSIS_FACTOR_BIOSYNTHETIC_PROCESS	http://www.broadinstitute.org/gsea/msigdb/cards/GO_REGULATION_OF_TUMOR_NECROSIS_FACTOR_BIOSYNTHETIC_PROCESS	18	2	3.18352	0.528466	16.4305	0.186742	2	2	3	3	2	3
965	GO_POSITIVE_REGULATION_OF_ACUTE_INFLAMMATORY_RESPONSE	http://www.broadinstitute.org/gsea/msigdb/cards/GO_POSITIVE_REGULATION_OF_ACUTE_INFLAMMATORY_RESPONSE	28	5	2.25267	0.647531	6.8309	0.186847	4	4	8	8	3	4
966	GO_COFACTOR_TRANSPORT	http://www.broadinstitute.org/gsea/msigdb/cards/GO_COFACTOR_TRANSPORT	26	7	1.69982	0.758891	3.51206	0.186916	9	9	23	23	5	11
967	GO_NEGATIVE_REGULATION_OF_PROTEIN_SERINE_THREONINE_KINASE_ACTIVITY	http://www.broadinstitute.org/gsea/msigdb/cards/GO_NEGATIVE_REGULATION_OF_PROTEIN_SERINE_THREONINE_KINASE_ACTIVITY	126	18	1.36107	0.855667	2.09905	0.187108	26	26	75	75	19	41
968	GO_RESPONSE_TO_FUNGICIDE	http://www.broadinstitute.org/gsea/msigdb/cards/GO_RESPONSE_TO_FUNGICIDE	11	4	2.58756	0.59808	9.75285	0.187266	3	3	5	5	3	5
969	GO_CAJAL_BODY	http://www.broadinstitute.org/gsea/msigdb/cards/GO_CAJAL_BODY	52	1	2.6508	0.591869	10.9058	0.188486	3	3	4	4	1	1
970	GO_MITOCHONDRIAL_RESPIRATORY_CHAIN_COMPLEX_ASSEMBLY	http://www.broadinstitute.org/gsea/msigdb/cards/GO_MITOCHONDRIAL_RESPIRATORY_CHAIN_COMPLEX_ASSEMBLY	76	21	1.33549	0.862827	2.00909	0.188573	29	29	89	88	14	45
971	GO_NUCLEOSIDE_KINASE_ACTIVITY	http://www.broadinstitute.org/gsea/msigdb/cards/GO_NUCLEOSIDE_KINASE_ACTIVITY	14	2	2.57501	0.596639	9.67543	0.1886	3	3	5	5	3	5
972	GO_REGULATION_OF_INTERFERON_GAMMA_SECRETION	http://www.broadinstitute.org/gsea/msigdb/cards/GO_REGULATION_OF_INTERFERON_GAMMA_SECRETION	11	2	3.17092	0.525461	16.402	0.188612	2	2	3	3	2	2
973	GO_NEGATIVE_REGULATION_OF_DNA_BIOSYNTHETIC_PROCESS	http://www.broadinstitute.org/gsea/msigdb/cards/GO_NEGATIVE_REGULATION_OF_DNA_BIOSYNTHETIC_PROCESS	32	8	1.48325	0.815387	2.57182	0.188925	16	16	43	43	9	18
974	GO_RNA_POLYMERASE_II_TRANSCRIPTION_COACTIVATOR_ACTIVITY	http://www.broadinstitute.org/gsea/msigdb/cards/GO_RNA_POLYMERASE_II_TRANSCRIPTION_COACTIVATOR_ACTIVITY	36	7	1.6954	0.756681	3.5044	0.189172	9	9	23	23	6	7
975	GO_INNER_MITOCHONDRIAL_MEMBRANE_ORGANIZATION	http://www.broadinstitute.org/gsea/msigdb/cards/GO_INNER_MITOCHONDRIAL_MEMBRANE_ORGANIZATION	17	4	2.57807	0.594838	9.73998	0.18944	3	3	5	5	3	4
976	GO_FATTY_ACID_BETA_OXIDATION_USING_ACYL_COA_OXIDASE	http://www.broadinstitute.org/gsea/msigdb/cards/GO_FATTY_ACID_BETA_OXIDATION_USING_ACYL_COA_OXIDASE	13	3	2.2399	0.644015	6.78993	0.189677	4	4	8	8	2	5
977	GO_POSITIVE_REGULATION_OF_STAT_CASCADE	http://www.broadinstitute.org/gsea/msigdb/cards/GO_POSITIVE_REGULATION_OF_STAT_CASCADE	73	8	1.52063	0.803146	2.72331	0.189705	14	14	39	39	7	15
978	GO_EMBRYONIC_HEMOPOIESIS	http://www.broadinstitute.org/gsea/msigdb/cards/GO_EMBRYONIC_HEMOPOIESIS	20	4	1.49688	0.80935	2.62629	0.190314	15	15	43	43	6	8
979	GO_REGULATION_OF_COFACTOR_METABOLIC_PROCESS	http://www.broadinstitute.org/gsea/msigdb/cards/GO_REGULATION_OF_COFACTOR_METABOLIC_PROCESS	50	7	1.45427	0.82302	2.46731	0.190405	18	18	45	45	4	11
980	GO_REGULATION_OF_PROTEIN_PHOSPHATASE_TYPE_2A_ACTIVITY	http://www.broadinstitute.org/gsea/msigdb/cards/GO_REGULATION_OF_PROTEIN_PHOSPHATASE_TYPE_2A_ACTIVITY	24	3	1.29778	0.874255	1.88022	0.190588	35	35	116	116	4	5
981	GO_STEM_CELL_PROLIFERATION	http://www.broadinstitute.org/gsea/msigdb/cards/GO_STEM_CELL_PROLIFERATION	60	8	1.44598	0.824793	2.42692	0.190599	18	18	50	50	15	34
982	GO_INORGANIC_ANION_TRANSMEMBRANE_TRANSPORTER_ACTIVITY	http://www.broadinstitute.org/gsea/msigdb/cards/GO_INORGANIC_ANION_TRANSMEMBRANE_TRANSPORTER_ACTIVITY	130	28	1.15659	0.928839	1.42981	0.190866	117	115	410	394	57	132
983	GO_ERYTHROSE_4_PHOSPHATE_PHOSPHOENOLPYRUVATE_FAMILY_AMINO_ACID_METABOLIC_PROCESS	http://www.broadinstitute.org/gsea/msigdb/cards/GO_ERYTHROSE_4_PHOSPHATE_PHOSPHOENOLPYRUVATE_FAMILY_AMINO_ACID_METABOLIC_PROCESS	11	5	1.19761	0.912027	1.55489	0.191039	75	74	246	242	19	59
984	GO_LIGASE_ACTIVITY_FORMING_CARBON_NITROGEN_BONDS	http://www.broadinstitute.org/gsea/msigdb/cards/GO_LIGASE_ACTIVITY_FORMING_CARBON_NITROGEN_BONDS	56	11	1.5448	0.794536	2.83232	0.191098	13	13	35	35	12	26
985	GO_POSITIVE_REGULATION_OF_CELL_DIFFERENTIATION	http://www.broadinstitute.org/gsea/msigdb/cards/GO_POSITIVE_REGULATION_OF_CELL_DIFFERENTIATION	823	121	1.13098	0.939575	1.35467	0.191098	170	164	618	585	86	253
986	GO_DENDRITIC_CELL_DIFFERENTIATION	http://www.broadinstitute.org/gsea/msigdb/cards/GO_DENDRITIC_CELL_DIFFERENTIATION	33	3	3.14097	0.522236	16.1773	0.191107	2	2	3	3	2	3
987	GO_REGULATION_OF_CELLULAR_RESPONSE_TO_HEAT	http://www.broadinstitute.org/gsea/msigdb/cards/GO_REGULATION_OF_CELLULAR_RESPONSE_TO_HEAT	76	7	1.41741	0.832838	2.31895	0.191576	20	20	57	56	11	23
988	GO_GLUCOSE_METABOLIC_PROCESS	http://www.broadinstitute.org/gsea/msigdb/cards/GO_GLUCOSE_METABOLIC_PROCESS	119	23	1.21077	0.906411	1.59638	0.191631	66	65	219	216	25	61
989	GO_NEGATIVE_REGULATION_OF_WOUND_HEALING	http://www.broadinstitute.org/gsea/msigdb/cards/GO_NEGATIVE_REGULATION_OF_WOUND_HEALING	58	18	1.24601	0.892393	1.71004	0.192118	49	49	159	158	13	33
990	GO_POSITIVE_REGULATION_OF_LONG_TERM_SYNAPTIC_POTENTIATION	http://www.broadinstitute.org/gsea/msigdb/cards/GO_POSITIVE_REGULATION_OF_LONG_TERM_SYNAPTIC_POTENTIATION	14	3	2.55796	0.591186	9.64115	0.192351	3	3	5	5	3	5
991	GO_REGULATION_OF_TISSUE_REMODELING	http://www.broadinstitute.org/gsea/msigdb/cards/GO_REGULATION_OF_TISSUE_REMODELING	62	11	1.43593	0.825673	2.40221	0.193226	19	19	49	48	8	19
992	GO_NERVE_DEVELOPMENT	http://www.broadinstitute.org/gsea/msigdb/cards/GO_NERVE_DEVELOPMENT	68	14	1.32429	0.862462	1.97795	0.193435	30	30	92	92	7	25
993	GO_CENTRAL_NERVOUS_SYSTEM_NEURON_DIFFERENTIATION	http://www.broadinstitute.org/gsea/msigdb/cards/GO_CENTRAL_NERVOUS_SYSTEM_NEURON_DIFFERENTIATION	166	26	1.26348	0.884486	1.76986	0.193874	44	43	139	137	20	61
994	GO_BILE_ACID_BIOSYNTHETIC_PROCESS	http://www.broadinstitute.org/gsea/msigdb/cards/GO_BILE_ACID_BIOSYNTHETIC_PROCESS	20	9	1.53779	0.792369	2.8117	0.194321	13	13	36	36	11	27
995	GO_REGULATION_OF_PROTEIN_MODIFICATION_PROCESS	http://www.broadinstitute.org/gsea/msigdb/cards/GO_REGULATION_OF_PROTEIN_MODIFICATION_PROCESS	1710	183	1.10191	0.951215	1.27316	0.194469	308	280	1108	1020	157	433
996	GO_LYSINE_METABOLIC_PROCESS	http://www.broadinstitute.org/gsea/msigdb/cards/GO_LYSINE_METABOLIC_PROCESS	13	3	1.4193	0.829579	2.33852	0.194473	20	20	52	52	6	15
997	GO_DETECTION_OF_BIOTIC_STIMULUS	http://www.broadinstitute.org/gsea/msigdb/cards/GO_DETECTION_OF_BIOTIC_STIMULUS	27	2	3.10987	0.517182	16.0123	0.194652	2	2	3	3	2	3
998	GO_UBIQUINONE_METABOLIC_PROCESS	http://www.broadinstitute.org/gsea/msigdb/cards/GO_UBIQUINONE_METABOLIC_PROCESS	13	6	1.49605	0.804223	2.64727	0.195293	15	15	39	39	8	10
999	GO_QUINONE_METABOLIC_PROCESS	http://www.broadinstitute.org/gsea/msigdb/cards/GO_QUINONE_METABOLIC_PROCESS	29	6	1.49605	0.804223	2.64727	0.195293	15	15	39	39	8	10
1000	GO_OXIDOREDUCTASE_ACTIVITY_ACTING_ON_THE_ALDEHYDE_OR_OXO_GROUP_OF_DONORS_NAD_OR_NADP_AS_ACCEPTOR	http://www.broadinstitute.org/gsea/msigdb/cards/GO_OXIDOREDUCTASE_ACTIVITY_ACTING_ON_THE_ALDEHYDE_OR_OXO_GROUP_OF_DONORS_NAD_OR_NADP_AS_ACCEPTOR	36	9	1.40454	0.833249	2.28267	0.195526	21	21	56	56	6	19
1001	GO_EUCHROMATIN	http://www.broadinstitute.org/gsea/msigdb/cards/GO_EUCHROMATIN	31	2	2.04502	0.669592	5.58043	0.19563	5	5	10	10	5	9
1002	GO_RACEMASE_AND_EPIMERASE_ACTIVITY	http://www.broadinstitute.org/gsea/msigdb/cards/GO_RACEMASE_AND_EPIMERASE_ACTIVITY	17	4	1.81251	0.717108	4.1695	0.196722	7	7	16	16	6	10
1003	GO_NEGATIVE_REGULATION_OF_CELL_MATRIX_ADHESION	http://www.broadinstitute.org/gsea/msigdb/cards/GO_NEGATIVE_REGULATION_OF_CELL_MATRIX_ADHESION	30	5	1.89628	0.696735	4.62335	0.197047	6	6	14	14	5	9
1004	GO_ANATOMICAL_STRUCTURE_FORMATION_INVOLVED_IN_MORPHOGENESIS	http://www.broadinstitute.org/gsea/msigdb/cards/GO_ANATOMICAL_STRUCTURE_FORMATION_INVOLVED_IN_MORPHOGENESIS	957	212	1.09384	0.954066	1.25158	0.197305	378	337	1417	1248	227	634
1005	GO_RESPONSE_TO_GROWTH_HORMONE	http://www.broadinstitute.org/gsea/msigdb/cards/GO_RESPONSE_TO_GROWTH_HORMONE	30	9	1.63268	0.761185	3.25283	0.197588	10	10	26	26	8	17
1006	GO_NATURAL_KILLER_CELL_ACTIVATION	http://www.broadinstitute.org/gsea/msigdb/cards/GO_NATURAL_KILLER_CELL_ACTIVATION	55	6	1.80329	0.71726	4.10877	0.197611	8	7	17	17	8	15
1007	GO_CYSTEINE_TYPE_PEPTIDASE_ACTIVITY	http://www.broadinstitute.org/gsea/msigdb/cards/GO_CYSTEINE_TYPE_PEPTIDASE_ACTIVITY	184	12	1.46639	0.809332	2.52804	0.198494	17	16	46	46	14	30
1008	GO_REGULATION_OF_CHEMOTAXIS	http://www.broadinstitute.org/gsea/msigdb/cards/GO_REGULATION_OF_CHEMOTAXIS	180	12	1.56633	0.779093	2.96425	0.198684	12	12	30	30	10	14
1009	GO_CEREBELLAR_CORTEX_DEVELOPMENT	http://www.broadinstitute.org/gsea/msigdb/cards/GO_CEREBELLAR_CORTEX_DEVELOPMENT	46	10	1.79997	0.715903	4.10154	0.198976	7	7	17	17	7	14
1010	GO_REGULATION_OF_WOUND_HEALING	http://www.broadinstitute.org/gsea/msigdb/cards/GO_REGULATION_OF_WOUND_HEALING	126	26	1.20475	0.904195	1.58464	0.199384	66	66	226	223	25	64
1011	GO_EXCRETION	http://www.broadinstitute.org/gsea/msigdb/cards/GO_EXCRETION	44	22	1.28729	0.871177	1.85841	0.199453	36	36	113	113	26	61
1012	GO_ACETYL_COA_BIOSYNTHETIC_PROCESS	http://www.broadinstitute.org/gsea/msigdb/cards/GO_ACETYL_COA_BIOSYNTHETIC_PROCESS	12	5	1.4589	0.811228	2.5142	0.199768	17	17	42	42	3	8
1013	GO_NEUROTRANSMITTER_SODIUM_SYMPORTER_ACTIVITY	http://www.broadinstitute.org/gsea/msigdb/cards/GO_NEUROTRANSMITTER_SODIUM_SYMPORTER_ACTIVITY	19	4	1.50654	0.794901	2.70253	0.200138	14	14	38	38	2	12
1014	GO_POLYSACCHARIDE_BINDING	http://www.broadinstitute.org/gsea/msigdb/cards/GO_POLYSACCHARIDE_BINDING	22	3	1.89697	0.691915	4.68884	0.200368	7	6	13	13	6	11
1015	GO_GPI_ANCHOR_METABOLIC_PROCESS	http://www.broadinstitute.org/gsea/msigdb/cards/GO_GPI_ANCHOR_METABOLIC_PROCESS	33	11	1.58958	0.769396	3.06805	0.20054	11	11	29	29	9	20
1016	GO_REGULATION_OF_IMMUNE_RESPONSE	http://www.broadinstitute.org/gsea/msigdb/cards/GO_REGULATION_OF_IMMUNE_RESPONSE	858	91	1.16533	0.91904	1.46481	0.203365	99	97	353	342	70	164
1017	GO_GLYCOSYL_COMPOUND_METABOLIC_PROCESS	http://www.broadinstitute.org/gsea/msigdb/cards/GO_GLYCOSYL_COMPOUND_METABOLIC_PROCESS	368	82	1.13306	0.933441	1.36783	0.204012	155	149	560	527	67	191
1018	GO_OXIDOREDUCTASE_ACTIVITY_ACTING_ON_THE_ALDEHYDE_OR_OXO_GROUP_OF_DONORS	http://www.broadinstitute.org/gsea/msigdb/cards/GO_OXIDOREDUCTASE_ACTIVITY_ACTING_ON_THE_ALDEHYDE_OR_OXO_GROUP_OF_DONORS	46	13	1.32572	0.852968	2.00487	0.204152	29	29	83	82	10	30
1019	GO_POSITIVE_REGULATION_OF_DNA_BIOSYNTHETIC_PROCESS	http://www.broadinstitute.org/gsea/msigdb/cards/GO_POSITIVE_REGULATION_OF_DNA_BIOSYNTHETIC_PROCESS	59	5	1.66874	0.742233	3.46904	0.204279	9	9	22	22	7	19
1020	GO_OXIDOREDUCTASE_ACTIVITY_ACTING_ON_A_SULFUR_GROUP_OF_DONORS_DISULFIDE_AS_ACCEPTOR	http://www.broadinstitute.org/gsea/msigdb/cards/GO_OXIDOREDUCTASE_ACTIVITY_ACTING_ON_A_SULFUR_GROUP_OF_DONORS_DISULFIDE_AS_ACCEPTOR	13	1	4.63589	0.375352	57.2613	0.204495	1	1	1	1	1	1
1021	GO_NUCLEAR_OUTER_MEMBRANE_ENDOPLASMIC_RETICULUM_MEMBRANE_NETWORK	http://www.broadinstitute.org/gsea/msigdb/cards/GO_NUCLEAR_OUTER_MEMBRANE_ENDOPLASMIC_RETICULUM_MEMBRANE_NETWORK	1005	147	1.09829	0.949732	1.26692	0.204617	315	288	1188	1056	162	438
1022	GO_PRESYNAPTIC_PROCESS_INVOLVED_IN_SYNAPTIC_TRANSMISSION	http://www.broadinstitute.org/gsea/msigdb/cards/GO_PRESYNAPTIC_PROCESS_INVOLVED_IN_SYNAPTIC_TRANSMISSION	116	16	1.33035	0.850625	2.02164	0.204716	28	28	81	81	17	30
1023	GO_POSITIVE_REGULATION_OF_CELL_CYCLE_G2_M_PHASE_TRANSITION	http://www.broadinstitute.org/gsea/msigdb/cards/GO_POSITIVE_REGULATION_OF_CELL_CYCLE_G2_M_PHASE_TRANSITION	18	3	3.02183	0.502592	15.5569	0.205347	2	2	3	3	2	2
1024	GO_SMALL_MOLECULE_CATABOLIC_PROCESS	http://www.broadinstitute.org/gsea/msigdb/cards/GO_SMALL_MOLECULE_CATABOLIC_PROCESS	328	94	1.09483	0.95105	1.25754	0.20587	355	314	1259	1138	136	335
1025	GO_MEMBRANE_ASSEMBLY	http://www.broadinstitute.org/gsea/msigdb/cards/GO_MEMBRANE_ASSEMBLY	25	4	1.89333	0.684552	4.75695	0.205952	6	6	12	12	4	5
1026	GO_POSITIVE_REGULATION_OF_DNA_DAMAGE_RESPONSE_SIGNAL_TRANSDUCTION_BY_P53_CLASS_MEDIATOR	http://www.broadinstitute.org/gsea/msigdb/cards/GO_POSITIVE_REGULATION_OF_DNA_DAMAGE_RESPONSE_SIGNAL_TRANSDUCTION_BY_P53_CLASS_MEDIATOR	13	2	1.87009	0.687582	4.55541	0.206136	6	6	14	14	6	14
1027	GO_REGULATION_OF_DNA_DAMAGE_RESPONSE_SIGNAL_TRANSDUCTION_BY_P53_CLASS_MEDIATOR	http://www.broadinstitute.org/gsea/msigdb/cards/GO_REGULATION_OF_DNA_DAMAGE_RESPONSE_SIGNAL_TRANSDUCTION_BY_P53_CLASS_MEDIATOR	28	2	1.87009	0.687582	4.55541	0.206136	6	6	14	14	6	14
1028	GO_POSITIVE_REGULATION_OF_SIGNAL_TRANSDUCTION_BY_P53_CLASS_MEDIATOR	http://www.broadinstitute.org/gsea/msigdb/cards/GO_POSITIVE_REGULATION_OF_SIGNAL_TRANSDUCTION_BY_P53_CLASS_MEDIATOR	17	2	1.87009	0.687582	4.55541	0.206136	6	6	14	14	6	14
1029	GO_POSITIVE_REGULATION_OF_NITRIC_OXIDE_SYNTHASE_BIOSYNTHETIC_PROCESS	http://www.broadinstitute.org/gsea/msigdb/cards/GO_POSITIVE_REGULATION_OF_NITRIC_OXIDE_SYNTHASE_BIOSYNTHETIC_PROCESS	14	1	2.47886	0.573358	9.33434	0.206465	3	3	5	5	1	1
1030	GO_NEGATIVE_REGULATION_OF_CARDIAC_MUSCLE_CELL_APOPTOTIC_PROCESS	http://www.broadinstitute.org/gsea/msigdb/cards/GO_NEGATIVE_REGULATION_OF_CARDIAC_MUSCLE_CELL_APOPTOTIC_PROCESS	13	1	2.47886	0.573358	9.33434	0.206465	3	3	5	5	1	1
1031	GO_REGULATION_OF_STRIATED_MUSCLE_CELL_APOPTOTIC_PROCESS	http://www.broadinstitute.org/gsea/msigdb/cards/GO_REGULATION_OF_STRIATED_MUSCLE_CELL_APOPTOTIC_PROCESS	22	1	2.47886	0.573358	9.33434	0.206465	3	3	5	5	1	1
1032	GO_NEGATIVE_REGULATION_OF_STRIATED_MUSCLE_CELL_APOPTOTIC_PROCESS	http://www.broadinstitute.org/gsea/msigdb/cards/GO_NEGATIVE_REGULATION_OF_STRIATED_MUSCLE_CELL_APOPTOTIC_PROCESS	17	1	2.47886	0.573358	9.33434	0.206465	3	3	5	5	1	1
1033	GO_TOLL_LIKE_RECEPTOR_SIGNALING_PATHWAY	http://www.broadinstitute.org/gsea/msigdb/cards/GO_TOLL_LIKE_RECEPTOR_SIGNALING_PATHWAY	85	9	1.47349	0.797812	2.58	0.206505	16	15	46	44	13	24
1034	GO_AMIDE_BIOSYNTHETIC_PROCESS	http://www.broadinstitute.org/gsea/msigdb/cards/GO_AMIDE_BIOSYNTHETIC_PROCESS	507	67	1.17468	0.913117	1.49636	0.206798	93	86	307	294	65	139
1035	GO_SYNTAXIN_BINDING	http://www.broadinstitute.org/gsea/msigdb/cards/GO_SYNTAXIN_BINDING	93	9	1.31153	0.856147	1.95828	0.206825	31	31	89	88	9	15
1036	GO_REGULATION_OF_LIPID_CATABOLIC_PROCESS	http://www.broadinstitute.org/gsea/msigdb/cards/GO_REGULATION_OF_LIPID_CATABOLIC_PROCESS	52	8	1.45294	0.803952	2.49511	0.207078	17	16	50	49	8	21
1037	GO_ROUGH_ENDOPLASMIC_RETICULUM	http://www.broadinstitute.org/gsea/msigdb/cards/GO_ROUGH_ENDOPLASMIC_RETICULUM	71	15	1.21845	0.893643	1.63702	0.207251	57	57	183	183	23	44
1038	GO_INNER_MITOCHONDRIAL_MEMBRANE_PROTEIN_COMPLEX	http://www.broadinstitute.org/gsea/msigdb/cards/GO_INNER_MITOCHONDRIAL_MEMBRANE_PROTEIN_COMPLEX	106	20	1.35623	0.837626	2.12263	0.20819	24	24	72	71	12	39
1039	GO_CYTOSOLIC_RIBOSOME	http://www.broadinstitute.org/gsea/msigdb/cards/GO_CYTOSOLIC_RIBOSOME	113	1	3.00434	0.498076	15.5235	0.208461	2	2	3	3	2	3
1040	GO_REGULATION_OF_CATENIN_IMPORT_INTO_NUCLEUS	http://www.broadinstitute.org/gsea/msigdb/cards/GO_REGULATION_OF_CATENIN_IMPORT_INTO_NUCLEUS	27	2	2.16113	0.621277	6.55212	0.208966	4	4	8	8	2	4
1041	GO_ARMADILLO_REPEAT_DOMAIN_BINDING	http://www.broadinstitute.org/gsea/msigdb/cards/GO_ARMADILLO_REPEAT_DOMAIN_BINDING	13	2	2.16113	0.621277	6.55212	0.208966	4	4	8	8	2	4
1042	GO_PHOTORECEPTOR_OUTER_SEGMENT_MEMBRANE	http://www.broadinstitute.org/gsea/msigdb/cards/GO_PHOTORECEPTOR_OUTER_SEGMENT_MEMBRANE	16	9	1.61162	0.751518	3.21002	0.209111	10	10	26	26	9	21
1043	GO_WATER_SOLUBLE_VITAMIN_METABOLIC_PROCESS	http://www.broadinstitute.org/gsea/msigdb/cards/GO_WATER_SOLUBLE_VITAMIN_METABOLIC_PROCESS	88	33	1.21814	0.89243	1.63746	0.209273	57	56	195	192	38	101
1044	GO_NEURON_PROJECTION_DEVELOPMENT	http://www.broadinstitute.org/gsea/msigdb/cards/GO_NEURON_PROJECTION_DEVELOPMENT	545	70	1.15463	0.921071	1.43625	0.209353	111	108	381	369	48	138
1045	GO_PROGESTERONE_METABOLIC_PROCESS	http://www.broadinstitute.org/gsea/msigdb/cards/GO_PROGESTERONE_METABOLIC_PROCESS	14	5	1.66948	0.735775	3.52242	0.209398	9	9	20	20	3	8
1046	GO_REGULATION_OF_TRANSCRIPTION_REGULATORY_REGION_DNA_BINDING	http://www.broadinstitute.org/gsea/msigdb/cards/GO_REGULATION_OF_TRANSCRIPTION_REGULATORY_REGION_DNA_BINDING	36	2	4.55358	0.368688	56.2445	0.209407	1	1	1	1	1	1
1047	GO_LIGASE_ACTIVITY	http://www.broadinstitute.org/gsea/msigdb/cards/GO_LIGASE_ACTIVITY	406	66	1.16471	0.916106	1.46771	0.2099	99	95	336	325	58	137
1048	GO_REGULATION_OF_JUN_KINASE_ACTIVITY	http://www.broadinstitute.org/gsea/msigdb/cards/GO_REGULATION_OF_JUN_KINASE_ACTIVITY	81	9	1.54287	0.77143	2.89715	0.210019	12	12	32	32	9	13
1049	GO_POSITIVE_REGULATION_OF_CELL_CYCLE_PHASE_TRANSITION	http://www.broadinstitute.org/gsea/msigdb/cards/GO_POSITIVE_REGULATION_OF_CELL_CYCLE_PHASE_TRANSITION	68	9	1.85935	0.682687	4.53758	0.210803	6	6	14	14	6	8
1050	GO_NEURONAL_STEM_CELL_DIVISION	http://www.broadinstitute.org/gsea/msigdb/cards/GO_NEURONAL_STEM_CELL_DIVISION	13	2	1.70475	0.722493	3.68059	0.210813	8	8	20	20	8	17
1051	GO_REGULATION_OF_MITOTIC_CELL_CYCLE	http://www.broadinstitute.org/gsea/msigdb/cards/GO_REGULATION_OF_MITOTIC_CELL_CYCLE	468	59	1.13639	0.928893	1.38203	0.211256	146	138	502	474	89	194
1052	GO_COENZYME_BIOSYNTHETIC_PROCESS	http://www.broadinstitute.org/gsea/msigdb/cards/GO_COENZYME_BIOSYNTHETIC_PROCESS	127	35	1.19689	0.900557	1.57132	0.211575	69	68	219	219	30	63
1053	GO_RESPONSE_TO_COLD	http://www.broadinstitute.org/gsea/msigdb/cards/GO_RESPONSE_TO_COLD	43	6	1.85597	0.682007	4.5243	0.211681	7	6	14	14	7	12
1054	GO_NEGATIVE_REGULATION_OF_TRANSLATIONAL_INITIATION	http://www.broadinstitute.org/gsea/msigdb/cards/GO_NEGATIVE_REGULATION_OF_TRANSLATIONAL_INITIATION	22	5	1.70212	0.721673	3.67298	0.21185	8	8	20	20	5	9
1055	GO_POSITIVE_REGULATION_OF_POTASSIUM_ION_TRANSMEMBRANE_TRANSPORTER_ACTIVITY	http://www.broadinstitute.org/gsea/msigdb/cards/GO_POSITIVE_REGULATION_OF_POTASSIUM_ION_TRANSMEMBRANE_TRANSPORTER_ACTIVITY	16	2	2.97055	0.494114	15.2906	0.211931	2	2	3	3	2	2
1056	GO_ANATOMICAL_STRUCTURE_HOMEOSTASIS	http://www.broadinstitute.org/gsea/msigdb/cards/GO_ANATOMICAL_STRUCTURE_HOMEOSTASIS	285	77	1.12047	0.936299	1.33476	0.212133	189	176	671	628	124	326
1057	GO_DNA_REPAIR_COMPLEX	http://www.broadinstitute.org/gsea/msigdb/cards/GO_DNA_REPAIR_COMPLEX	43	15	1.2877	0.860968	1.87938	0.212296	34	34	107	105	28	57
1058	GO_MEMBRANE_MICRODOMAIN	http://www.broadinstitute.org/gsea/msigdb/cards/GO_MEMBRANE_MICRODOMAIN	288	52	1.1503	0.921625	1.42502	0.212554	117	112	405	391	45	121
1059	GO_LATERAL_PLASMA_MEMBRANE	http://www.broadinstitute.org/gsea/msigdb/cards/GO_LATERAL_PLASMA_MEMBRANE	50	15	1.20511	0.896157	1.5985	0.212656	62	62	211	207	25	69
1060	GO_KERATINIZATION	http://www.broadinstitute.org/gsea/msigdb/cards/GO_KERATINIZATION	50	6	1.64835	0.735626	3.40743	0.21285	9	9	23	23	5	14
1061	GO_DICARBOXYLIC_ACID_BIOSYNTHETIC_PROCESS	http://www.broadinstitute.org/gsea/msigdb/cards/GO_DICARBOXYLIC_ACID_BIOSYNTHETIC_PROCESS	13	3	2.145	0.616781	6.50139	0.21309	4	4	8	8	3	6
1062	GO_CORE_PROMOTER_BINDING	http://www.broadinstitute.org/gsea/msigdb/cards/GO_CORE_PROMOTER_BINDING	152	16	1.43448	0.804324	2.4435	0.213091	17	17	47	47	10	17
1063	GO_REGULATION_OF_CARDIAC_MUSCLE_CONTRACTION	http://www.broadinstitute.org/gsea/msigdb/cards/GO_REGULATION_OF_CARDIAC_MUSCLE_CONTRACTION	66	14	1.44731	0.798777	2.49522	0.213799	16	16	46	46	14	32
1064	GO_INSULIN_SECRETION	http://www.broadinstitute.org/gsea/msigdb/cards/GO_INSULIN_SECRETION	38	5	1.4944	0.783317	2.70631	0.213806	14	14	35	35	5	10
1065	GO_ESTABLISHMENT_OF_ENDOTHELIAL_INTESTINAL_BARRIER	http://www.broadinstitute.org/gsea/msigdb/cards/GO_ESTABLISHMENT_OF_ENDOTHELIAL_INTESTINAL_BARRIER	11	1	4.47292	0.362848	55.1391	0.214002	1	1	1	1	1	1
1066	GO_FILAMIN_BINDING	http://www.broadinstitute.org/gsea/msigdb/cards/GO_FILAMIN_BINDING	14	1	1.76348	0.70146	4.01769	0.214278	7	7	20	17	6	10
1067	GO_REGULATION_OF_NEURON_DIFFERENTIATION	http://www.broadinstitute.org/gsea/msigdb/cards/GO_REGULATION_OF_NEURON_DIFFERENTIATION	554	60	1.15748	0.9169	1.44906	0.215308	104	101	356	348	51	126
1068	GO_REPRODUCTIVE_SYSTEM_DEVELOPMENT	http://www.broadinstitute.org/gsea/msigdb/cards/GO_REPRODUCTIVE_SYSTEM_DEVELOPMENT	408	83	1.13805	0.925842	1.38998	0.216523	141	130	490	468	88	212
1069	GO_RNA_POLYMERASE_II_CORE_PROMOTER_SEQUENCE_SPECIFIC_DNA_BINDING	http://www.broadinstitute.org/gsea/msigdb/cards/GO_RNA_POLYMERASE_II_CORE_PROMOTER_SEQUENCE_SPECIFIC_DNA_BINDING	53	9	1.5372	0.764377	2.91009	0.217639	12	12	30	30	5	11
1070	GO_NEGATIVE_REGULATION_OF_LIPID_TRANSPORT	http://www.broadinstitute.org/gsea/msigdb/cards/GO_NEGATIVE_REGULATION_OF_LIPID_TRANSPORT	26	9	1.40932	0.808142	2.34739	0.217733	18	18	56	56	9	19
1071	GO_REGULATION_OF_PROTEIN_IMPORT	http://www.broadinstitute.org/gsea/msigdb/cards/GO_REGULATION_OF_PROTEIN_IMPORT	183	24	1.2164	0.887875	1.64101	0.21786	55	55	185	180	22	63
1072	GO_VASCULAR_PROCESS_IN_CIRCULATORY_SYSTEM	http://www.broadinstitute.org/gsea/msigdb/cards/GO_VASCULAR_PROCESS_IN_CIRCULATORY_SYSTEM	163	28	1.22569	0.883441	1.67264	0.218225	51	51	165	164	18	52
1073	GO_CELLULAR_PROCESS_INVOLVED_IN_REPRODUCTION_IN_MULTICELLULAR_ORGANISM	http://www.broadinstitute.org/gsea/msigdb/cards/GO_CELLULAR_PROCESS_INVOLVED_IN_REPRODUCTION_IN_MULTICELLULAR_ORGANISM	252	39	1.13894	0.924175	1.39464	0.219458	131	128	454	437	66	146
1074	GO_BASEMENT_MEMBRANE_ORGANIZATION	http://www.broadinstitute.org/gsea/msigdb/cards/GO_BASEMENT_MEMBRANE_ORGANIZATION	11	2	2.91875	0.484028	15.0817	0.219776	2	2	3	3	2	3
1075	GO_V_D_J_RECOMBINATION	http://www.broadinstitute.org/gsea/msigdb/cards/GO_V_D_J_RECOMBINATION	16	4	1.4996	0.772768	2.74149	0.220634	13	13	36	36	12	32
1076	GO_CELLULAR_RESPONSE_TO_ARSENIC_CONTAINING_SUBSTANCE	http://www.broadinstitute.org/gsea/msigdb/cards/GO_CELLULAR_RESPONSE_TO_ARSENIC_CONTAINING_SUBSTANCE	14	2	2.35937	0.560572	8.33595	0.220801	3	3	6	6	2	4
1077	GO_REGULATION_OF_IMMUNOGLOBULIN_SECRETION	http://www.broadinstitute.org/gsea/msigdb/cards/GO_REGULATION_OF_IMMUNOGLOBULIN_SECRETION	17	2	4.36245	0.354007	53.7585	0.221082	1	1	1	1	1	1
1078	GO_REGULATION_OF_MICROTUBULE_BASED_PROCESS	http://www.broadinstitute.org/gsea/msigdb/cards/GO_REGULATION_OF_MICROTUBULE_BASED_PROCESS	243	46	1.15138	0.917168	1.4342	0.221185	111	107	373	362	61	161
1079	GO_PLATELET_DENSE_GRANULE	http://www.broadinstitute.org/gsea/msigdb/cards/GO_PLATELET_DENSE_GRANULE	20	3	2.11668	0.607668	6.42891	0.221361	4	4	8	8	4	5
1080	GO_HETEROCHROMATIN_ORGANIZATION	http://www.broadinstitute.org/gsea/msigdb/cards/GO_HETEROCHROMATIN_ORGANIZATION	11	2	2.9024	0.482434	14.952	0.221376	2	2	3	3	1	3
1081	GO_POSITIVE_REGULATION_OF_LIPID_KINASE_ACTIVITY	http://www.broadinstitute.org/gsea/msigdb/cards/GO_POSITIVE_REGULATION_OF_LIPID_KINASE_ACTIVITY	32	4	2.90576	0.481581	15.0235	0.221748	2	2	3	3	2	3
1082	GO_REGULATION_OF_SENSORY_PERCEPTION	http://www.broadinstitute.org/gsea/msigdb/cards/GO_REGULATION_OF_SENSORY_PERCEPTION	36	3	2.90215	0.481255	14.9962	0.222091	2	2	3	3	2	2
1083	GO_METALLO_SULFUR_CLUSTER_ASSEMBLY	http://www.broadinstitute.org/gsea/msigdb/cards/GO_METALLO_SULFUR_CLUSTER_ASSEMBLY	18	2	4.34686	0.352258	53.6423	0.222417	1	1	1	1	1	1
1084	GO_DYNEIN_COMPLEX	http://www.broadinstitute.org/gsea/msigdb/cards/GO_DYNEIN_COMPLEX	43	11	1.23338	0.876738	1.70432	0.223088	49	47	152	150	35	69
1085	GO_ION_TRANSPORT	http://www.broadinstitute.org/gsea/msigdb/cards/GO_ION_TRANSPORT	1262	215	1.08004	0.953926	1.22126	0.223258	536	445	1952	1652	255	716
1086	GO_NEGATIVE_REGULATION_OF_NEUROLOGICAL_SYSTEM_PROCESS	http://www.broadinstitute.org/gsea/msigdb/cards/GO_NEGATIVE_REGULATION_OF_NEUROLOGICAL_SYSTEM_PROCESS	15	3	1.81747	0.672431	4.37546	0.223308	6	6	15	15	3	7
1087	GO_REGULATION_OF_HUMORAL_IMMUNE_RESPONSE	http://www.broadinstitute.org/gsea/msigdb/cards/GO_REGULATION_OF_HUMORAL_IMMUNE_RESPONSE	52	17	1.28304	0.854104	1.87849	0.223446	33	33	109	107	23	41
1088	GO_POSITIVE_REGULATION_OF_DNA_REPLICATION	http://www.broadinstitute.org/gsea/msigdb/cards/GO_POSITIVE_REGULATION_OF_DNA_REPLICATION	86	11	1.39416	0.808453	2.30564	0.223523	19	19	54	54	14	37
1089	GO_REGULATION_OF_FIBROBLAST_MIGRATION	http://www.broadinstitute.org/gsea/msigdb/cards/GO_REGULATION_OF_FIBROBLAST_MIGRATION	28	2	4.34665	0.349796	54.0251	0.223933	1	1	1	1	1	1
1090	GO_3_UTR_MEDIATED_MRNA_STABILIZATION	http://www.broadinstitute.org/gsea/msigdb/cards/GO_3_UTR_MEDIATED_MRNA_STABILIZATION	12	2	4.31592	0.349233	53.3412	0.224825	1	1	1	1	1	1
1091	GO_REGULATION_OF_VENTRICULAR_CARDIAC_MUSCLE_CELL_ACTION_POTENTIAL	http://www.broadinstitute.org/gsea/msigdb/cards/GO_REGULATION_OF_VENTRICULAR_CARDIAC_MUSCLE_CELL_ACTION_POTENTIAL	11	5	1.6818	0.709101	3.66187	0.225148	8	8	19	19	6	12
1092	GO_REGULATION_OF_PROTEIN_TYROSINE_KINASE_ACTIVITY	http://www.broadinstitute.org/gsea/msigdb/cards/GO_REGULATION_OF_PROTEIN_TYROSINE_KINASE_ACTIVITY	61	10	1.47254	0.776864	2.64189	0.225568	14	14	38	38	11	18
1093	GO_REGULATION_OF_CELL_MORPHOGENESIS_INVOLVED_IN_DIFFERENTIATION	http://www.broadinstitute.org/gsea/msigdb/cards/GO_REGULATION_OF_CELL_MORPHOGENESIS_INVOLVED_IN_DIFFERENTIATION	337	36	1.16819	0.906425	1.49066	0.22592	88	85	292	287	30	76
1094	GO_PROTEIN_LOCALIZATION_TO_CHROMATIN	http://www.broadinstitute.org/gsea/msigdb/cards/GO_PROTEIN_LOCALIZATION_TO_CHROMATIN	13	2	2.38113	0.550074	8.98126	0.226528	3	3	5	5	3	3
1095	GO_PHOSPHATIDYLINOSITOL_BIOSYNTHETIC_PROCESS	http://www.broadinstitute.org/gsea/msigdb/cards/GO_PHOSPHATIDYLINOSITOL_BIOSYNTHETIC_PROCESS	120	20	1.32238	0.83439	2.02957	0.226803	26	26	81	81	20	52
1096	GO_REGULATION_OF_LEUKOCYTE_DIFFERENTIATION	http://www.broadinstitute.org/gsea/msigdb/cards/GO_REGULATION_OF_LEUKOCYTE_DIFFERENTIATION	232	36	1.21552	0.882615	1.64723	0.226872	54	53	182	177	35	73
1097	GO_KERATINOCYTE_DIFFERENTIATION	http://www.broadinstitute.org/gsea/msigdb/cards/GO_KERATINOCYTE_DIFFERENTIATION	101	15	1.30697	0.839314	1.97497	0.228815	29	28	90	89	24	65
1098	GO_CELL_SUBSTRATE_ADHERENS_JUNCTION_ASSEMBLY	http://www.broadinstitute.org/gsea/msigdb/cards/GO_CELL_SUBSTRATE_ADHERENS_JUNCTION_ASSEMBLY	24	1	4.25483	0.344466	52.5582	0.228932	1	1	1	1	1	1
1099	GO_POSITIVE_REGULATION_OF_IMMUNE_SYSTEM_PROCESS	http://www.broadinstitute.org/gsea/msigdb/cards/GO_POSITIVE_REGULATION_OF_IMMUNE_SYSTEM_PROCESS	867	90	1.15623	0.910913	1.45471	0.229172	98	96	352	337	68	165
1100	GO_SOMATIC_CELL_DNA_RECOMBINATION	http://www.broadinstitute.org/gsea/msigdb/cards/GO_SOMATIC_CELL_DNA_RECOMBINATION	33	11	1.36354	0.814775	2.19462	0.229448	21	21	63	63	18	42
1101	GO_PURINE_CONTAINING_COMPOUND_METABOLIC_PROCESS	http://www.broadinstitute.org/gsea/msigdb/cards/GO_PURINE_CONTAINING_COMPOUND_METABOLIC_PROCESS	394	88	1.1169	0.931718	1.33262	0.229462	180	172	675	623	74	204
1102	GO_DNA_POLYMERASE_ACTIVITY	http://www.broadinstitute.org/gsea/msigdb/cards/GO_DNA_POLYMERASE_ACTIVITY	40	3	1.44676	0.781952	2.54028	0.229468	15	15	42	42	5	12
1103	GO_DNA_DIRECTED_DNA_POLYMERASE_ACTIVITY	http://www.broadinstitute.org/gsea/msigdb/cards/GO_DNA_DIRECTED_DNA_POLYMERASE_ACTIVITY	28	3	1.44676	0.781952	2.54028	0.229468	15	15	42	42	5	12
1104	GO_NEGATIVE_REGULATION_OF_MUSCLE_CELL_APOPTOTIC_PROCESS	http://www.broadinstitute.org/gsea/msigdb/cards/GO_NEGATIVE_REGULATION_OF_MUSCLE_CELL_APOPTOTIC_PROCESS	30	4	1.67087	0.705007	3.63465	0.230366	8	8	19	19	4	7
1105	GO_CELL_CELL_SIGNALING_INVOLVED_IN_CARDIAC_CONDUCTION	http://www.broadinstitute.org/gsea/msigdb/cards/GO_CELL_CELL_SIGNALING_INVOLVED_IN_CARDIAC_CONDUCTION	22	8	1.44758	0.780801	2.5489	0.230411	15	15	41	41	10	23
1106	GO_NEGATIVE_REGULATION_OF_CELLULAR_COMPONENT_ORGANIZATION	http://www.broadinstitute.org/gsea/msigdb/cards/GO_NEGATIVE_REGULATION_OF_CELLULAR_COMPONENT_ORGANIZATION	684	98	1.11587	0.93171	1.33025	0.231019	184	174	664	626	102	276
1107	GO_PATTERN_RECOGNITION_RECEPTOR_SIGNALING_PATHWAY	http://www.broadinstitute.org/gsea/msigdb/cards/GO_PATTERN_RECOGNITION_RECEPTOR_SIGNALING_PATHWAY	109	10	1.44129	0.781444	2.51857	0.231567	16	15	47	45	13	25
1108	GO_POST_TRANSLATIONAL_PROTEIN_MODIFICATION	http://www.broadinstitute.org/gsea/msigdb/cards/GO_POST_TRANSLATIONAL_PROTEIN_MODIFICATION	35	7	1.26209	0.857539	1.81643	0.23162	37	37	114	113	11	27
1109	GO_G_PROTEIN_COUPLED_PURINERGIC_NUCLEOTIDE_RECEPTOR_SIGNALING_PATHWAY	http://www.broadinstitute.org/gsea/msigdb/cards/GO_G_PROTEIN_COUPLED_PURINERGIC_NUCLEOTIDE_RECEPTOR_SIGNALING_PATHWAY	14	1	4.20965	0.341557	51.8835	0.231652	1	1	1	1	1	1
1110	GO_CELLULAR_RESPONSE_TO_ATP	http://www.broadinstitute.org/gsea/msigdb/cards/GO_CELLULAR_RESPONSE_TO_ATP	12	1	4.20965	0.341557	51.8835	0.231652	1	1	1	1	1	1
1111	GO_PURINERGIC_NUCLEOTIDE_RECEPTOR_SIGNALING_PATHWAY	http://www.broadinstitute.org/gsea/msigdb/cards/GO_PURINERGIC_NUCLEOTIDE_RECEPTOR_SIGNALING_PATHWAY	22	1	4.20965	0.341557	51.8835	0.231652	1	1	1	1	1	1
1112	GO_SERINE_FAMILY_AMINO_ACID_BIOSYNTHETIC_PROCESS	http://www.broadinstitute.org/gsea/msigdb/cards/GO_SERINE_FAMILY_AMINO_ACID_BIOSYNTHETIC_PROCESS	16	4	1.54216	0.744535	2.98843	0.232164	11	11	28	28	8	13
1113	GO_RETINOIC_ACID_RECEPTOR_BINDING	http://www.broadinstitute.org/gsea/msigdb/cards/GO_RETINOIC_ACID_RECEPTOR_BINDING	45	7	1.65812	0.705354	3.55681	0.23223	8	8	21	21	7	14
1114	GO_SPECIFIC_GRANULE	http://www.broadinstitute.org/gsea/msigdb/cards/GO_SPECIFIC_GRANULE	14	1	2.82497	0.469473	14.5549	0.232603	2	2	3	3	1	1
1115	GO_MHC_PROTEIN_COMPLEX_BINDING	http://www.broadinstitute.org/gsea/msigdb/cards/GO_MHC_PROTEIN_COMPLEX_BINDING	19	1	2.82497	0.469473	14.5549	0.232603	2	2	3	3	1	1
1116	GO_S100_PROTEIN_BINDING	http://www.broadinstitute.org/gsea/msigdb/cards/GO_S100_PROTEIN_BINDING	13	1	2.82497	0.469473	14.5549	0.232603	2	2	3	3	1	1
1117	GO_MHC_CLASS_II_PROTEIN_COMPLEX_BINDING	http://www.broadinstitute.org/gsea/msigdb/cards/GO_MHC_CLASS_II_PROTEIN_COMPLEX_BINDING	16	1	2.82497	0.469473	14.5549	0.232603	2	2	3	3	1	1
1118	GO_NEGATIVE_REGULATION_OF_CELL_CYCLE_PHASE_TRANSITION	http://www.broadinstitute.org/gsea/msigdb/cards/GO_NEGATIVE_REGULATION_OF_CELL_CYCLE_PHASE_TRANSITION	146	23	1.21913	0.876777	1.66648	0.23335	50	50	166	165	37	79
1119	GO_INORGANIC_ANION_TRANSPORT	http://www.broadinstitute.org/gsea/msigdb/cards/GO_INORGANIC_ANION_TRANSPORT	128	29	1.13891	0.918077	1.403	0.233662	121	119	430	413	59	139
1120	GO_REGULATION_OF_CHRONIC_INFLAMMATORY_RESPONSE	http://www.broadinstitute.org/gsea/msigdb/cards/GO_REGULATION_OF_CHRONIC_INFLAMMATORY_RESPONSE	11	2	4.17977	0.339014	51.5339	0.233883	1	1	1	1	1	1
1121	GO_PHENOL_CONTAINING_COMPOUND_METABOLIC_PROCESS	http://www.broadinstitute.org/gsea/msigdb/cards/GO_PHENOL_CONTAINING_COMPOUND_METABOLIC_PROCESS	81	19	1.13375	0.920706	1.38706	0.234081	134	128	457	448	48	119
1122	GO_PROTEIN_COMPLEX_BIOGENESIS	http://www.broadinstitute.org/gsea/msigdb/cards/GO_PROTEIN_COMPLEX_BIOGENESIS	1132	189	1.08562	0.947676	1.24121	0.234659	390	342	1420	1272	194	519
1123	GO_POSITIVE_REGULATION_OF_PHOSPHOPROTEIN_PHOSPHATASE_ACTIVITY	http://www.broadinstitute.org/gsea/msigdb/cards/GO_POSITIVE_REGULATION_OF_PHOSPHOPROTEIN_PHOSPHATASE_ACTIVITY	16	2	2.06778	0.594404	6.26944	0.234786	4	4	8	8	2	4
1124	GO_POSITIVE_REGULATION_OF_PHOSPHATASE_ACTIVITY	http://www.broadinstitute.org/gsea/msigdb/cards/GO_POSITIVE_REGULATION_OF_PHOSPHATASE_ACTIVITY	28	2	2.06778	0.594404	6.26944	0.234786	4	4	8	8	2	4
1125	GO_REGULATION_OF_DEVELOPMENTAL_PIGMENTATION	http://www.broadinstitute.org/gsea/msigdb/cards/GO_REGULATION_OF_DEVELOPMENTAL_PIGMENTATION	16	2	4.16493	0.337969	51.3264	0.234861	1	1	1	1	1	1
1126	GO_SINGLE_ORGANISM_CELL_ADHESION	http://www.broadinstitute.org/gsea/msigdb/cards/GO_SINGLE_ORGANISM_CELL_ADHESION	459	71	1.15835	0.906961	1.46566	0.235056	96	91	330	321	59	170
1127	GO_TOLL_LIKE_RECEPTOR_9_SIGNALING_PATHWAY	http://www.broadinstitute.org/gsea/msigdb/cards/GO_TOLL_LIKE_RECEPTOR_9_SIGNALING_PATHWAY	14	2	2.80322	0.466653	14.4152	0.235384	2	2	3	3	2	2
1128	GO_POSITIVE_REGULATION_OF_DEFENSE_RESPONSE	http://www.broadinstitute.org/gsea/msigdb/cards/GO_POSITIVE_REGULATION_OF_DEFENSE_RESPONSE	364	33	1.23441	0.86789	1.72227	0.235513	45	44	145	142	27	63
1129	GO_CELLULAR_RESPONSE_TO_ALCOHOL	http://www.broadinstitute.org/gsea/msigdb/cards/GO_CELLULAR_RESPONSE_TO_ALCOHOL	115	22	1.20941	0.880115	1.63606	0.235807	55	54	179	176	29	67
1130	GO_PHOSPHATIDYLINOSITOL_3_KINASE_ACTIVITY	http://www.broadinstitute.org/gsea/msigdb/cards/GO_PHOSPHATIDYLINOSITOL_3_KINASE_ACTIVITY	70	6	1.64997	0.702198	3.53724	0.236362	8	8	22	21	8	19
1131	GO_POSITIVE_REGULATION_OF_FILOPODIUM_ASSEMBLY	http://www.broadinstitute.org/gsea/msigdb/cards/GO_POSITIVE_REGULATION_OF_FILOPODIUM_ASSEMBLY	27	2	4.13541	0.335622	50.9549	0.237004	1	1	1	1	1	1
1132	GO_ADENOHYPOPHYSIS_DEVELOPMENT	http://www.broadinstitute.org/gsea/msigdb/cards/GO_ADENOHYPOPHYSIS_DEVELOPMENT	14	4	1.649	0.701481	3.53723	0.237144	8	8	21	21	6	16
1133	GO_CELLULAR_EXTRAVASATION	http://www.broadinstitute.org/gsea/msigdb/cards/GO_CELLULAR_EXTRAVASATION	25	2	4.13539	0.335301	51.0041	0.237216	1	1	1	1	1	1
1134	GO_BONE_MINERALIZATION	http://www.broadinstitute.org/gsea/msigdb/cards/GO_BONE_MINERALIZATION	38	9	1.34596	0.814949	2.14068	0.237223	25	22	78	68	17	36
1135	GO_CELLULAR_RESPONSE_TO_GROWTH_HORMONE_STIMULUS	http://www.broadinstitute.org/gsea/msigdb/cards/GO_CELLULAR_RESPONSE_TO_GROWTH_HORMONE_STIMULUS	20	5	1.89977	0.629935	5.06221	0.237243	5	5	11	11	3	7
1136	GO_PHOSPHATIDYLINOSITOL_4_5_BISPHOSPHATE_BINDING	http://www.broadinstitute.org/gsea/msigdb/cards/GO_PHOSPHATIDYLINOSITOL_4_5_BISPHOSPHATE_BINDING	51	8	1.65235	0.700628	3.56517	0.237293	8	8	20	20	7	17
1137	GO_PROTEIN_MODIFICATION_BY_SMALL_PROTEIN_CONJUGATION_OR_REMOVAL	http://www.broadinstitute.org/gsea/msigdb/cards/GO_PROTEIN_MODIFICATION_BY_SMALL_PROTEIN_CONJUGATION_OR_REMOVAL	873	61	1.15414	0.908047	1.4539	0.237542	105	95	336	329	61	144
1138	GO_REGULATION_OF_VASCULOGENESIS	http://www.broadinstitute.org/gsea/msigdb/cards/GO_REGULATION_OF_VASCULOGENESIS	13	2	2.79774	0.462699	14.5157	0.238174	2	2	3	3	2	1
1139	GO_HOMEOSTATIC_PROCESS	http://www.broadinstitute.org/gsea/msigdb/cards/GO_HOMEOSTATIC_PROCESS	1337	284	1.0746	0.953209	1.21024	0.23858	602	500	2264	1869	350	940
1140	GO_DENDRITIC_CELL_CHEMOTAXIS	http://www.broadinstitute.org/gsea/msigdb/cards/GO_DENDRITIC_CELL_CHEMOTAXIS	16	1	4.12069	0.333578	50.9047	0.238664	1	1	1	1	1	1
1141	GO_G_PROTEIN_COUPLED_CHEMOATTRACTANT_RECEPTOR_ACTIVITY	http://www.broadinstitute.org/gsea/msigdb/cards/GO_G_PROTEIN_COUPLED_CHEMOATTRACTANT_RECEPTOR_ACTIVITY	25	1	4.12069	0.333578	50.9047	0.238664	1	1	1	1	1	1
1142	GO_MYELOID_CELL_DEVELOPMENT	http://www.broadinstitute.org/gsea/msigdb/cards/GO_MYELOID_CELL_DEVELOPMENT	44	11	1.39359	0.793607	2.34409	0.23886	21	18	58	49	12	21
1143	GO_TRANSLATIONAL_ELONGATION	http://www.broadinstitute.org/gsea/msigdb/cards/GO_TRANSLATIONAL_ELONGATION	111	9	1.52501	0.741479	2.9225	0.239028	13	11	34	31	9	15
1144	GO_NEGATIVE_REGULATION_OF_FAT_CELL_DIFFERENTIATION	http://www.broadinstitute.org/gsea/msigdb/cards/GO_NEGATIVE_REGULATION_OF_FAT_CELL_DIFFERENTIATION	41	9	1.49737	0.751707	2.79422	0.239085	12	12	34	34	9	22
1145	GO_SINGLE_ORGANISM_BIOSYNTHETIC_PROCESS	http://www.broadinstitute.org/gsea/msigdb/cards/GO_SINGLE_ORGANISM_BIOSYNTHETIC_PROCESS	1340	268	1.07399	0.953411	1.20866	0.239293	619	512	2290	1916	292	707
1146	GO_PARASYMPATHETIC_NERVOUS_SYSTEM_DEVELOPMENT	http://www.broadinstitute.org/gsea/msigdb/cards/GO_PARASYMPATHETIC_NERVOUS_SYSTEM_DEVELOPMENT	17	2	4.13525	0.332041	51.5081	0.239382	1	1	1	1	1	1
1147	GO_R_SMAD_BINDING	http://www.broadinstitute.org/gsea/msigdb/cards/GO_R_SMAD_BINDING	23	2	4.14986	0.330731	52.0845	0.239955	1	1	1	1	1	1
1148	GO_REGULATION_OF_BLOOD_VESSEL_ENDOTHELIAL_CELL_MIGRATION	http://www.broadinstitute.org/gsea/msigdb/cards/GO_REGULATION_OF_BLOOD_VESSEL_ENDOTHELIAL_CELL_MIGRATION	51	4	2.03145	0.591673	5.98513	0.24004	4	4	9	9	4	9
1149	GO_ANION_HOMEOSTASIS	http://www.broadinstitute.org/gsea/msigdb/cards/GO_ANION_HOMEOSTASIS	41	15	1.34262	0.813345	2.13384	0.240553	22	22	70	69	10	32
1150	GO_PHOSPHOTRANSFERASE_ACTIVITY_PHOSPHATE_GROUP_AS_ACCEPTOR	http://www.broadinstitute.org/gsea/msigdb/cards/GO_PHOSPHOTRANSFERASE_ACTIVITY_PHOSPHATE_GROUP_AS_ACCEPTOR	40	4	1.87835	0.628302	4.91869	0.24097	5	5	12	12	4	11
1151	GO_SOLUTE_PROTON_SYMPORTER_ACTIVITY	http://www.broadinstitute.org/gsea/msigdb/cards/GO_SOLUTE_PROTON_SYMPORTER_ACTIVITY	26	7	1.77955	0.654379	4.33387	0.242517	6	6	14	14	6	12
1152	GO_DEOXYRIBONUCLEASE_ACTIVITY	http://www.broadinstitute.org/gsea/msigdb/cards/GO_DEOXYRIBONUCLEASE_ACTIVITY	70	13	1.31632	0.823073	2.03597	0.243086	25	25	78	78	15	36
1153	GO_POSITIVE_REGULATION_OF_REPRODUCTIVE_PROCESS	http://www.broadinstitute.org/gsea/msigdb/cards/GO_POSITIVE_REGULATION_OF_REPRODUCTIVE_PROCESS	52	7	2.02018	0.588506	5.95083	0.24347	4	4	9	9	4	8
1154	GO_REGULATION_OF_ENDOTHELIAL_CELL_PROLIFERATION	http://www.broadinstitute.org/gsea/msigdb/cards/GO_REGULATION_OF_ENDOTHELIAL_CELL_PROLIFERATION	98	16	1.35406	0.805707	2.19157	0.243857	21	21	59	59	13	24
1155	GO_ANDROGEN_BIOSYNTHETIC_PROCESS	http://www.broadinstitute.org/gsea/msigdb/cards/GO_ANDROGEN_BIOSYNTHETIC_PROCESS	14	6	1.77542	0.652839	4.32407	0.244354	6	6	14	14	6	12
1156	GO_AGGRESOME	http://www.broadinstitute.org/gsea/msigdb/cards/GO_AGGRESOME	34	4	2.0147	0.586845	5.93585	0.245247	4	4	9	9	2	6
1157	GO_MULTI_ORGANISM_LOCALIZATION	http://www.broadinstitute.org/gsea/msigdb/cards/GO_MULTI_ORGANISM_LOCALIZATION	68	7	1.49108	0.747118	2.79079	0.245268	14	12	38	33	8	13
1158	GO_O_ACYLTRANSFERASE_ACTIVITY	http://www.broadinstitute.org/gsea/msigdb/cards/GO_O_ACYLTRANSFERASE_ACTIVITY	48	7	1.27598	0.840616	1.88813	0.245405	32	32	97	95	10	16
1159	GO_PROTEIN_LOCALIZATION_TO_CILIUM	http://www.broadinstitute.org/gsea/msigdb/cards/GO_PROTEIN_LOCALIZATION_TO_CILIUM	27	13	1.265	0.845782	1.84623	0.245525	34	34	106	105	13	45
1160	GO_REGULATION_OF_NECROTIC_CELL_DEATH	http://www.broadinstitute.org/gsea/msigdb/cards/GO_REGULATION_OF_NECROTIC_CELL_DEATH	26	3	1.78192	0.649919	4.40447	0.245773	7	6	13	13	5	6
1161	GO_SPHINGOLIPID_BIOSYNTHETIC_PROCESS	http://www.broadinstitute.org/gsea/msigdb/cards/GO_SPHINGOLIPID_BIOSYNTHETIC_PROCESS	77	10	1.39559	0.78481	2.36763	0.246407	17	17	49	49	10	26
1162	GO_ALDEHYDE_CATABOLIC_PROCESS	http://www.broadinstitute.org/gsea/msigdb/cards/GO_ALDEHYDE_CATABOLIC_PROCESS	13	2	1.32613	0.815696	2.08643	0.246943	24	24	67	67	10	10
1163	GO_NEGATIVE_REGULATION_OF_ANDROGEN_RECEPTOR_SIGNALING_PATHWAY	http://www.broadinstitute.org/gsea/msigdb/cards/GO_NEGATIVE_REGULATION_OF_ANDROGEN_RECEPTOR_SIGNALING_PATHWAY	12	1	4.00525	0.325122	49.3418	0.246944	1	1	1	1	1	1
1164	GO_MYELIN_ASSEMBLY	http://www.broadinstitute.org/gsea/msigdb/cards/GO_MYELIN_ASSEMBLY	17	5	1.4433	0.763824	2.57737	0.247245	17	14	49	40	10	20
1165	GO_NEGATIVE_REGULATION_OF_LEUKOCYTE_CHEMOTAXIS	http://www.broadinstitute.org/gsea/msigdb/cards/GO_NEGATIVE_REGULATION_OF_LEUKOCYTE_CHEMOTAXIS	13	2	3.99106	0.323984	49.1648	0.248063	1	1	1	1	1	1
1166	GO_ROUNDABOUT_SIGNALING_PATHWAY	http://www.broadinstitute.org/gsea/msigdb/cards/GO_ROUNDABOUT_SIGNALING_PATHWAY	12	1	3.99106	0.323707	49.2069	0.248255	1	1	1	1	1	1
1167	GO_NEURON_CELL_CELL_ADHESION	http://www.broadinstitute.org/gsea/msigdb/cards/GO_NEURON_CELL_CELL_ADHESION	16	2	4.01943	0.322757	50.059	0.248256	1	1	1	1	1	1
1168	GO_PODOSOME	http://www.broadinstitute.org/gsea/msigdb/cards/GO_PODOSOME	23	1	4.00521	0.322763	49.7032	0.24858	1	1	1	1	1	1
1169	GO_PURINE_NUCLEOTIDE_TRANSPORT	http://www.broadinstitute.org/gsea/msigdb/cards/GO_PURINE_NUCLEOTIDE_TRANSPORT	11	1	1.70297	0.669072	3.96504	0.249536	7	7	15	15	2	1
1170	GO_NEGATIVE_REGULATION_OF_HEART_GROWTH	http://www.broadinstitute.org/gsea/msigdb/cards/GO_NEGATIVE_REGULATION_OF_HEART_GROWTH	12	1	1.70297	0.669072	3.96504	0.249536	7	7	15	15	2	1
1171	GO_PROTEIN_PHOSPHORYLATION	http://www.broadinstitute.org/gsea/msigdb/cards/GO_PROTEIN_PHOSPHORYLATION	944	110	1.10681	0.930262	1.31138	0.249847	202	190	724	676	103	277
1172	GO_TRANSMISSION_OF_NERVE_IMPULSE	http://www.broadinstitute.org/gsea/msigdb/cards/GO_TRANSMISSION_OF_NERVE_IMPULSE	54	10	1.38959	0.783594	2.34799	0.249947	17	17	52	52	15	42
1173	GO_BEHAVIORAL_RESPONSE_TO_PAIN	http://www.broadinstitute.org/gsea/msigdb/cards/GO_BEHAVIORAL_RESPONSE_TO_PAIN	13	2	1.99798	0.582628	5.87737	0.25013	4	4	9	9	4	9
1174	GO_DEFENSE_RESPONSE_TO_VIRUS	http://www.broadinstitute.org/gsea/msigdb/cards/GO_DEFENSE_RESPONSE_TO_VIRUS	164	15	1.24099	0.854016	1.7644	0.250833	40	39	130	127	13	38
1175	GO_SKELETAL_MUSCLE_ADAPTATION	http://www.broadinstitute.org/gsea/msigdb/cards/GO_SKELETAL_MUSCLE_ADAPTATION	11	2	1.99467	0.581779	5.86567	0.251118	4	4	9	9	3	4
1176	GO_UDP_GALACTOSYLTRANSFERASE_ACTIVITY	http://www.broadinstitute.org/gsea/msigdb/cards/GO_UDP_GALACTOSYLTRANSFERASE_ACTIVITY	28	3	1.85123	0.619221	4.8479	0.251457	5	5	12	12	4	7
1177	GO_FOREBRAIN_NEURON_FATE_COMMITMENT	http://www.broadinstitute.org/gsea/msigdb/cards/GO_FOREBRAIN_NEURON_FATE_COMMITMENT	12	1	2.22557	0.528661	7.86544	0.251895	3	3	6	6	1	2
1178	GO_PROTEIN_TRANSMEMBRANE_TRANSPORT	http://www.broadinstitute.org/gsea/msigdb/cards/GO_PROTEIN_TRANSMEMBRANE_TRANSPORT	53	13	1.38942	0.781921	2.35447	0.251902	17	17	50	50	15	28
1179	GO_PROTEIN_LOCALIZATION_TO_CHROMOSOME_CENTROMERIC_REGION	http://www.broadinstitute.org/gsea/msigdb/cards/GO_PROTEIN_LOCALIZATION_TO_CHROMOSOME_CENTROMERIC_REGION	13	2	2.70056	0.449139	13.9031	0.251982	2	2	3	3	2	3
1180	GO_VOLTAGE_GATED_CALCIUM_CHANNEL_COMPLEX	http://www.broadinstitute.org/gsea/msigdb/cards/GO_VOLTAGE_GATED_CALCIUM_CHANNEL_COMPLEX	40	5	1.75049	0.6478	4.21289	0.252206	6	6	15	15	4	5
1181	GO_VOLTAGE_GATED_SODIUM_CHANNEL_COMPLEX	http://www.broadinstitute.org/gsea/msigdb/cards/GO_VOLTAGE_GATED_SODIUM_CHANNEL_COMPLEX	14	6	1.57283	0.706465	3.21697	0.25294	9	9	25	25	9	23
1182	GO_PHOSPHATIDYLINOSITOL_3_4_BISPHOSPHATE_BINDING	http://www.broadinstitute.org/gsea/msigdb/cards/GO_PHOSPHATIDYLINOSITOL_3_4_BISPHOSPHATE_BINDING	20	3	2.00753	0.577445	6.0818	0.253131	4	4	8	8	3	7
1183	GO_LEARNING	http://www.broadinstitute.org/gsea/msigdb/cards/GO_LEARNING	131	22	1.18719	0.881183	1.57714	0.253954	61	61	208	207	17	48
1184	GO_CALCIUM_DEPENDENT_CELL_CELL_ADHESION_VIA_PLASMA_MEMBRANE_CELL_ADHESION_MOLECULES	http://www.broadinstitute.org/gsea/msigdb/cards/GO_CALCIUM_DEPENDENT_CELL_CELL_ADHESION_VIA_PLASMA_MEMBRANE_CELL_ADHESION_MOLECULES	27	5	1.74619	0.646078	4.20372	0.254308	6	6	15	15	5	14
1185	GO_LEUKOCYTE_CELL_CELL_ADHESION	http://www.broadinstitute.org/gsea/msigdb/cards/GO_LEUKOCYTE_CELL_CELL_ADHESION	255	33	1.28151	0.830337	1.92059	0.254617	30	29	96	95	26	72
1186	GO_POSITIVE_REGULATION_OF_TRANSCRIPTION_FROM_RNA_POLYMERASE_II_PROMOTER	http://www.broadinstitute.org/gsea/msigdb/cards/GO_POSITIVE_REGULATION_OF_TRANSCRIPTION_FROM_RNA_POLYMERASE_II_PROMOTER	1004	101	1.11798	0.921369	1.34916	0.255401	156	150	572	528	71	195
1187	GO_SERINE_HYDROLASE_ACTIVITY	http://www.broadinstitute.org/gsea/msigdb/cards/GO_SERINE_HYDROLASE_ACTIVITY	242	36	1.18433	0.881598	1.56901	0.256041	64	62	218	216	35	77
1188	GO_PERIPHERAL_NERVOUS_SYSTEM_AXON_ENSHEATHMENT	http://www.broadinstitute.org/gsea/msigdb/cards/GO_PERIPHERAL_NERVOUS_SYSTEM_AXON_ENSHEATHMENT	22	5	1.45136	0.75047	2.63962	0.256187	13	13	38	38	12	23
1189	GO_TRANSMEMBRANE_RECEPTOR_PROTEIN_TYROSINE_KINASE_ACTIVITY	http://www.broadinstitute.org/gsea/msigdb/cards/GO_TRANSMEMBRANE_RECEPTOR_PROTEIN_TYROSINE_KINASE_ACTIVITY	64	13	1.29976	0.819893	1.99561	0.256379	26	26	80	80	5	18
1190	GO_CENTROMERE_COMPLEX_ASSEMBLY	http://www.broadinstitute.org/gsea/msigdb/cards/GO_CENTROMERE_COMPLEX_ASSEMBLY	48	2	1.50759	0.727475	2.92319	0.257006	11	11	28	28	7	11
1191	GO_KINETOCHORE_ORGANIZATION	http://www.broadinstitute.org/gsea/msigdb/cards/GO_KINETOCHORE_ORGANIZATION	12	2	1.50759	0.727475	2.92319	0.257006	11	11	28	28	7	11
1192	GO_ASYMMETRIC_CELL_DIVISION	http://www.broadinstitute.org/gsea/msigdb/cards/GO_ASYMMETRIC_CELL_DIVISION	13	1	2.67031	0.444099	13.7474	0.257085	2	2	3	3	2	3
1193	GO_POSITIVE_REGULATION_OF_SMOOTH_MUSCLE_CELL_MIGRATION	http://www.broadinstitute.org/gsea/msigdb/cards/GO_POSITIVE_REGULATION_OF_SMOOTH_MUSCLE_CELL_MIGRATION	30	1	2.67031	0.444099	13.7474	0.257085	2	2	3	3	2	3
1194	GO_COP9_SIGNALOSOME	http://www.broadinstitute.org/gsea/msigdb/cards/GO_COP9_SIGNALOSOME	34	1	2.67031	0.444099	13.7474	0.257085	2	2	3	3	2	3
1195	GO_RESPONSE_TO_NITROGEN_COMPOUND	http://www.broadinstitute.org/gsea/msigdb/cards/GO_RESPONSE_TO_NITROGEN_COMPOUND	859	152	1.08274	0.94319	1.24036	0.257201	375	329	1352	1212	177	403
1196	GO_AROMATIC_AMINO_ACID_FAMILY_CATABOLIC_PROCESS	http://www.broadinstitute.org/gsea/msigdb/cards/GO_AROMATIC_AMINO_ACID_FAMILY_CATABOLIC_PROCESS	20	7	1.16818	0.89022	1.51546	0.257489	75	74	252	248	19	64
1197	GO_HIPPO_SIGNALING	http://www.broadinstitute.org/gsea/msigdb/cards/GO_HIPPO_SIGNALING	27	5	1.97425	0.575882	5.80449	0.25783	4	4	9	9	4	9
1198	GO_EXTRINSIC_APOPTOTIC_SIGNALING_PATHWAY	http://www.broadinstitute.org/gsea/msigdb/cards/GO_EXTRINSIC_APOPTOTIC_SIGNALING_PATHWAY	99	12	1.27928	0.828821	1.91753	0.257996	30	29	95	94	16	16
1199	GO_CUL4_RING_E3_UBIQUITIN_LIGASE_COMPLEX	http://www.broadinstitute.org/gsea/msigdb/cards/GO_CUL4_RING_E3_UBIQUITIN_LIGASE_COMPLEX	25	3	1.7378	0.643174	4.18158	0.258086	6	6	15	15	1	6
1200	GO_MONOSACCHARIDE_METABOLIC_PROCESS	http://www.broadinstitute.org/gsea/msigdb/cards/GO_MONOSACCHARIDE_METABOLIC_PROCESS	202	40	1.15357	0.898426	1.46671	0.258297	89	87	312	305	39	113
1201	GO_NEGATIVE_REGULATION_OF_CELL_DEATH	http://www.broadinstitute.org/gsea/msigdb/cards/GO_NEGATIVE_REGULATION_OF_CELL_DEATH	872	133	1.10368	0.929192	1.30555	0.258619	207	193	740	703	108	290
1202	GO_TRANSFERASE_ACTIVITY_TRANSFERRING_AMINO_ACYL_GROUPS	http://www.broadinstitute.org/gsea/msigdb/cards/GO_TRANSFERASE_ACTIVITY_TRANSFERRING_AMINO_ACYL_GROUPS	26	5	1.38349	0.777905	2.34743	0.258726	17	17	49	49	7	15
1203	GO_NEURON_DIFFERENTIATION	http://www.broadinstitute.org/gsea/msigdb/cards/GO_NEURON_DIFFERENTIATION	874	147	1.0973	0.932691	1.28642	0.260496	240	220	868	803	144	421
1204	GO_REGULATION_OF_GLOMERULAR_FILTRATION	http://www.broadinstitute.org/gsea/msigdb/cards/GO_REGULATION_OF_GLOMERULAR_FILTRATION	12	2	1.62241	0.680728	3.56215	0.260543	8	8	18	18	3	2
1205	GO_NEGATIVE_REGULATION_OF_OSSIFICATION	http://www.broadinstitute.org/gsea/msigdb/cards/GO_NEGATIVE_REGULATION_OF_OSSIFICATION	69	6	1.74065	0.639454	4.24452	0.260739	6	6	14	14	6	10
1206	GO_POSITIVE_REGULATION_OF_RHO_PROTEIN_SIGNAL_TRANSDUCTION	http://www.broadinstitute.org/gsea/msigdb/cards/GO_POSITIVE_REGULATION_OF_RHO_PROTEIN_SIGNAL_TRANSDUCTION	14	2	3.83844	0.311525	47.2952	0.260787	1	1	1	1	1	1
1207	GO_PROTEIN_SUMOYLATION	http://www.broadinstitute.org/gsea/msigdb/cards/GO_PROTEIN_SUMOYLATION	115	19	1.22134	0.857901	1.70593	0.260897	48	44	140	139	26	54
1208	GO_NUCLEAR_TRANSCRIBED_MRNA_CATABOLIC_PROCESS_DEADENYLATION_DEPENDENT_DECAY	http://www.broadinstitute.org/gsea/msigdb/cards/GO_NUCLEAR_TRANSCRIBED_MRNA_CATABOLIC_PROCESS_DEADENYLATION_DEPENDENT_DECAY	57	4	1.96449	0.573273	5.77283	0.260957	4	4	9	9	2	4
1209	GO_ADHERENS_JUNCTION_ORGANIZATION	http://www.broadinstitute.org/gsea/msigdb/cards/GO_ADHERENS_JUNCTION_ORGANIZATION	71	7	1.61064	0.682417	3.47846	0.261506	8	8	20	20	5	17
1210	GO_AEROBIC_RESPIRATION	http://www.broadinstitute.org/gsea/msigdb/cards/GO_AEROBIC_RESPIRATION	53	20	1.2863	0.822739	1.95374	0.261578	28	28	82	82	14	37
1211	GO_RESPIRATORY_SYSTEM_PROCESS	http://www.broadinstitute.org/gsea/msigdb/cards/GO_RESPIRATORY_SYSTEM_PROCESS	14	3	1.82491	0.610464	4.77823	0.262073	5	5	12	12	5	11
1212	GO_RESPONSE_TO_PH	http://www.broadinstitute.org/gsea/msigdb/cards/GO_RESPONSE_TO_PH	42	11	1.30407	0.813114	2.0244	0.262117	26	25	74	74	17	25
1213	GO_MICROVILLUS_ORGANIZATION	http://www.broadinstitute.org/gsea/msigdb/cards/GO_MICROVILLUS_ORGANIZATION	20	4	2.1862	0.518976	7.7336	0.26226	3	3	6	6	3	6
1214	GO_LIPID_OXIDATION	http://www.broadinstitute.org/gsea/msigdb/cards/GO_LIPID_OXIDATION	70	26	1.15858	0.893492	1.4867	0.262279	83	81	280	273	38	77
1215	GO_ENDOPLASMIC_RETICULUM_PART	http://www.broadinstitute.org/gsea/msigdb/cards/GO_ENDOPLASMIC_RETICULUM_PART	1163	196	1.07919	0.94411	1.23131	0.262507	407	357	1537	1334	209	563
1216	GO_POSITIVE_REGULATION_OF_PROTEIN_METABOLIC_PROCESS	http://www.broadinstitute.org/gsea/msigdb/cards/GO_POSITIVE_REGULATION_OF_PROTEIN_METABOLIC_PROCESS	1492	169	1.09619	0.932499	1.28415	0.263366	235	223	873	809	131	356
1217	GO_MULTI_ORGANISM_METABOLIC_PROCESS	http://www.broadinstitute.org/gsea/msigdb/cards/GO_MULTI_ORGANISM_METABOLIC_PROCESS	138	6	1.5202	0.712825	3.00121	0.264203	10	10	29	28	6	12
1218	GO_4_HYDROXYPROLINE_METABOLIC_PROCESS	http://www.broadinstitute.org/gsea/msigdb/cards/GO_4_HYDROXYPROLINE_METABOLIC_PROCESS	12	2	1.32827	0.798953	2.13106	0.264799	22	22	61	61	7	5
1219	GO_OSTEOBLAST_DEVELOPMENT	http://www.broadinstitute.org/gsea/msigdb/cards/GO_OSTEOBLAST_DEVELOPMENT	18	5	1.95336	0.569126	5.75211	0.265459	4	4	9	9	3	6
1220	GO_RETINAL_BINDING	http://www.broadinstitute.org/gsea/msigdb/cards/GO_RETINAL_BINDING	14	2	3.77113	0.305924	46.4865	0.26681	1	1	1	1	1	1
1221	GO_CILIARY_MEMBRANE	http://www.broadinstitute.org/gsea/msigdb/cards/GO_CILIARY_MEMBRANE	79	35	1.16075	0.889805	1.49754	0.266923	81	77	284	263	49	128
1222	GO_HOMOTYPIC_CELL_CELL_ADHESION	http://www.broadinstitute.org/gsea/msigdb/cards/GO_HOMOTYPIC_CELL_CELL_ADHESION	51	17	1.2588	0.832867	1.85267	0.266925	33	32	106	104	13	36
1223	GO_STRUCTURAL_CONSTITUENT_OF_RIBOSOME	http://www.broadinstitute.org/gsea/msigdb/cards/GO_STRUCTURAL_CONSTITUENT_OF_RIBOSOME	212	9	1.44203	0.743042	2.63641	0.266993	13	13	36	36	7	13
1224	GO_DEVELOPMENTAL_GROWTH	http://www.broadinstitute.org/gsea/msigdb/cards/GO_DEVELOPMENTAL_GROWTH	333	65	1.13422	0.906376	1.4084	0.267076	116	109	411	384	82	201
1225	GO_BLOC_COMPLEX	http://www.broadinstitute.org/gsea/msigdb/cards/GO_BLOC_COMPLEX	20	5	1.59721	0.679501	3.42573	0.267105	8	8	21	21	7	14
1226	GO_ASYMMETRIC_PROTEIN_LOCALIZATION	http://www.broadinstitute.org/gsea/msigdb/cards/GO_ASYMMETRIC_PROTEIN_LOCALIZATION	19	3	1.55138	0.696612	3.1744	0.26726	10	9	26	25	10	18
1227	GO_MULTICELLULAR_ORGANISMAL_RESPONSE_TO_STRESS	http://www.broadinstitute.org/gsea/msigdb/cards/GO_MULTICELLULAR_ORGANISMAL_RESPONSE_TO_STRESS	68	12	1.51379	0.711308	2.97817	0.267409	10	10	29	29	8	20
1228	GO_PYRIMIDINE_NUCLEOBASE_METABOLIC_PROCESS	http://www.broadinstitute.org/gsea/msigdb/cards/GO_PYRIMIDINE_NUCLEOBASE_METABOLIC_PROCESS	19	6	1.36386	0.778683	2.28584	0.267566	18	18	51	51	11	16
1229	GO_CELLULAR_RESPONSE_TO_ANTIBIOTIC	http://www.broadinstitute.org/gsea/msigdb/cards/GO_CELLULAR_RESPONSE_TO_ANTIBIOTIC	16	4	1.5647	0.692595	3.27761	0.267774	9	9	21	21	4	4
1230	GO_ENZYME_REGULATOR_ACTIVITY	http://www.broadinstitute.org/gsea/msigdb/cards/GO_ENZYME_REGULATOR_ACTIVITY	959	100	1.11699	0.916878	1.35296	0.268741	154	143	567	531	81	232
1231	GO_CYTOSKELETON	http://www.broadinstitute.org/gsea/msigdb/cards/GO_CYTOSKELETON	1967	294	1.07183	0.947546	1.21092	0.268879	549	454	2055	1707	347	1016
1232	GO_MYELOID_CELL_DIFFERENTIATION	http://www.broadinstitute.org/gsea/msigdb/cards/GO_MYELOID_CELL_DIFFERENTIATION	189	27	1.26889	0.825633	1.8972	0.269482	34	30	101	91	22	45
1233	GO_PATTERNING_OF_BLOOD_VESSELS	http://www.broadinstitute.org/gsea/msigdb/cards/GO_PATTERNING_OF_BLOOD_VESSELS	32	6	1.9584	0.56299	5.93732	0.269805	4	4	8	8	4	8
1234	GO_SNORNA_METABOLIC_PROCESS	http://www.broadinstitute.org/gsea/msigdb/cards/GO_SNORNA_METABOLIC_PROCESS	11	1	2.15427	0.512367	7.60074	0.270124	3	3	6	6	1	1
1235	GO_CLEAVAGE_INVOLVED_IN_RRNA_PROCESSING	http://www.broadinstitute.org/gsea/msigdb/cards/GO_CLEAVAGE_INVOLVED_IN_RRNA_PROCESSING	19	1	2.15427	0.512367	7.60074	0.270124	3	3	6	6	1	1
1236	GO_RNA_SURVEILLANCE	http://www.broadinstitute.org/gsea/msigdb/cards/GO_RNA_SURVEILLANCE	14	1	2.15427	0.512367	7.60074	0.270124	3	3	6	6	1	1
1237	GO_MATURATION_OF_5_8S_RRNA_FROM_TRICISTRONIC_RRNA_TRANSCRIPT_SSU_RRNA_5_8S_RRNA_LSU_RRNA_	http://www.broadinstitute.org/gsea/msigdb/cards/GO_MATURATION_OF_5_8S_RRNA_FROM_TRICISTRONIC_RRNA_TRANSCRIPT_SSU_RRNA_5_8S_RRNA_LSU_RRNA_	19	1	2.15427	0.512367	7.60074	0.270124	3	3	6	6	1	1
1238	GO_RRNA_3_END_PROCESSING	http://www.broadinstitute.org/gsea/msigdb/cards/GO_RRNA_3_END_PROCESSING	13	1	2.15427	0.512367	7.60074	0.270124	3	3	6	6	1	1
1239	GO_MATURATION_OF_5_8S_RRNA	http://www.broadinstitute.org/gsea/msigdb/cards/GO_MATURATION_OF_5_8S_RRNA	28	1	2.15427	0.512367	7.60074	0.270124	3	3	6	6	1	1
1240	GO_SNRNA_PROCESSING	http://www.broadinstitute.org/gsea/msigdb/cards/GO_SNRNA_PROCESSING	22	1	2.15427	0.512367	7.60074	0.270124	3	3	6	6	1	1
1241	GO_SNRNA_METABOLIC_PROCESS	http://www.broadinstitute.org/gsea/msigdb/cards/GO_SNRNA_METABOLIC_PROCESS	82	1	2.15427	0.512367	7.60074	0.270124	3	3	6	6	1	1
1242	GO_REGULATION_OF_TRANSFERASE_ACTIVITY	http://www.broadinstitute.org/gsea/msigdb/cards/GO_REGULATION_OF_TRANSFERASE_ACTIVITY	946	99	1.11839	0.9154	1.35832	0.270176	143	139	516	489	90	259
1243	GO_MOTOR_NEURON_AXON_GUIDANCE	http://www.broadinstitute.org/gsea/msigdb/cards/GO_MOTOR_NEURON_AXON_GUIDANCE	27	2	3.73135	0.302294	46.0566	0.270717	1	1	1	1	1	1
1244	GO_EXOPEPTIDASE_ACTIVITY	http://www.broadinstitute.org/gsea/msigdb/cards/GO_EXOPEPTIDASE_ACTIVITY	106	11	1.24108	0.839832	1.79179	0.271074	36	36	113	113	12	33
1245	GO_POSITIVE_REGULATION_OF_PHOSPHOLIPASE_ACTIVITY	http://www.broadinstitute.org/gsea/msigdb/cards/GO_POSITIVE_REGULATION_OF_PHOSPHOLIPASE_ACTIVITY	53	7	1.543	0.694758	3.14291	0.27115	9	9	26	26	2	8
1246	GO_SUPEROXIDE_ANION_GENERATION	http://www.broadinstitute.org/gsea/msigdb/cards/GO_SUPEROXIDE_ANION_GENERATION	13	2	3.71822	0.300459	46.0104	0.272516	1	1	1	1	1	1
1247	GO_RESPONSE_TO_INORGANIC_SUBSTANCE	http://www.broadinstitute.org/gsea/msigdb/cards/GO_RESPONSE_TO_INORGANIC_SUBSTANCE	479	103	1.08811	0.93504	1.2626	0.272847	279	259	1031	959	132	337
1248	GO_VASCULAR_ENDOTHELIAL_GROWTH_FACTOR_SIGNALING_PATHWAY	http://www.broadinstitute.org/gsea/msigdb/cards/GO_VASCULAR_ENDOTHELIAL_GROWTH_FACTOR_SIGNALING_PATHWAY	14	3	2.49819	0.434083	11.3179	0.273788	2	2	4	4	2	4
1249	GO_CELLULAR_RESPONSE_TO_VASCULAR_ENDOTHELIAL_GROWTH_FACTOR_STIMULUS	http://www.broadinstitute.org/gsea/msigdb/cards/GO_CELLULAR_RESPONSE_TO_VASCULAR_ENDOTHELIAL_GROWTH_FACTOR_STIMULUS	30	3	2.49819	0.434083	11.3179	0.273788	2	2	4	4	2	4
1250	GO_MONOSACCHARIDE_CATABOLIC_PROCESS	http://www.broadinstitute.org/gsea/msigdb/cards/GO_MONOSACCHARIDE_CATABOLIC_PROCESS	59	15	1.19858	0.86274	1.63667	0.273902	51	50	173	171	14	43
1251	GO_HEXOSE_CATABOLIC_PROCESS	http://www.broadinstitute.org/gsea/msigdb/cards/GO_HEXOSE_CATABOLIC_PROCESS	49	15	1.19858	0.86274	1.63667	0.273902	51	50	173	171	14	43
1252	GO_HORMONE_BIOSYNTHETIC_PROCESS	http://www.broadinstitute.org/gsea/msigdb/cards/GO_HORMONE_BIOSYNTHETIC_PROCESS	49	16	1.22516	0.846839	1.73531	0.274125	40	40	129	129	24	47
1253	GO_ION_GATED_CHANNEL_ACTIVITY	http://www.broadinstitute.org/gsea/msigdb/cards/GO_ION_GATED_CHANNEL_ACTIVITY	43	7	1.2735	0.818042	1.92373	0.275722	28	28	89	89	13	26
1254	GO_REGULATION_OF_HEMOPOIESIS	http://www.broadinstitute.org/gsea/msigdb/cards/GO_REGULATION_OF_HEMOPOIESIS	314	41	1.18424	0.870413	1.58702	0.275817	58	57	201	196	38	82
1255	GO_PROTEIN_LOCALIZATION_TO_ENDOPLASMIC_RETICULUM	http://www.broadinstitute.org/gsea/msigdb/cards/GO_PROTEIN_LOCALIZATION_TO_ENDOPLASMIC_RETICULUM	123	6	1.92371	0.560581	5.66357	0.275901	4	4	9	9	3	7
1256	GO_TYROSINE_PHOSPHORYLATION_OF_STAT_PROTEIN	http://www.broadinstitute.org/gsea/msigdb/cards/GO_TYROSINE_PHOSPHORYLATION_OF_STAT_PROTEIN	10	2	2.13115	0.506069	7.53475	0.277142	3	3	6	6	1	2
1257	GO_TRANSITION_METAL_ION_BINDING	http://www.broadinstitute.org/gsea/msigdb/cards/GO_TRANSITION_METAL_ION_BINDING	1400	165	1.08	0.939553	1.23875	0.277152	355	320	1343	1194	165	428
1258	GO_REGULATION_OF_MYELINATION	http://www.broadinstitute.org/gsea/msigdb/cards/GO_REGULATION_OF_MYELINATION	33	4	1.42818	0.737367	2.60344	0.277854	13	13	37	37	8	16
1259	GO_NEGATIVE_REGULATION_OF_LEUKOCYTE_APOPTOTIC_PROCESS	http://www.broadinstitute.org/gsea/msigdb/cards/GO_NEGATIVE_REGULATION_OF_LEUKOCYTE_APOPTOTIC_PROCESS	43	11	1.37773	0.761516	2.37015	0.277928	16	16	47	47	13	30
1260	GO_CELL_MORPHOGENESIS_INVOLVED_IN_DIFFERENTIATION	http://www.broadinstitute.org/gsea/msigdb/cards/GO_CELL_MORPHOGENESIS_INVOLVED_IN_DIFFERENTIATION	513	70	1.1464	0.892901	1.45747	0.279274	89	87	313	305	55	160
1261	GO_RESPONSE_TO_CARBOHYDRATE	http://www.broadinstitute.org/gsea/msigdb/cards/GO_RESPONSE_TO_CARBOHYDRATE	168	36	1.15051	0.889582	1.4725	0.280507	83	82	292	287	32	80
1262	GO_ANGIOTENSIN_RECEPTOR_BINDING	http://www.broadinstitute.org/gsea/msigdb/cards/GO_ANGIOTENSIN_RECEPTOR_BINDING	12	4	1.90907	0.556691	5.61546	0.280977	4	4	9	9	2	4
1263	GO_MITOCHONDRION_ORGANIZATION	http://www.broadinstitute.org/gsea/msigdb/cards/GO_MITOCHONDRION_ORGANIZATION	594	84	1.12083	0.909239	1.37251	0.28152	131	126	473	450	77	202
1264	GO_NEGATIVE_REGULATION_OF_SMALL_GTPASE_MEDIATED_SIGNAL_TRANSDUCTION	http://www.broadinstitute.org/gsea/msigdb/cards/GO_NEGATIVE_REGULATION_OF_SMALL_GTPASE_MEDIATED_SIGNAL_TRANSDUCTION	40	8	1.46665	0.714768	2.80054	0.281962	11	11	32	32	8	17
1265	GO_HORMONE_ACTIVITY	http://www.broadinstitute.org/gsea/msigdb/cards/GO_HORMONE_ACTIVITY	119	13	1.33934	0.777273	2.21239	0.282123	19	19	56	55	11	20
1266	GO_CHEMOREPELLENT_ACTIVITY	http://www.broadinstitute.org/gsea/msigdb/cards/GO_CHEMOREPELLENT_ACTIVITY	27	2	3.60187	0.292166	44.4038	0.282695	1	1	1	1	1	1
1267	GO_MYELOID_CELL_HOMEOSTASIS	http://www.broadinstitute.org/gsea/msigdb/cards/GO_MYELOID_CELL_HOMEOSTASIS	88	11	1.34851	0.77084	2.25637	0.283845	21	18	62	52	14	24
1268	GO_I_SMAD_BINDING	http://www.broadinstitute.org/gsea/msigdb/cards/GO_I_SMAD_BINDING	11	3	1.89997	0.554039	5.58835	0.284368	4	4	9	9	2	5
1269	GO_RESPONSE_TO_AMINO_ACID	http://www.broadinstitute.org/gsea/msigdb/cards/GO_RESPONSE_TO_AMINO_ACID	112	25	1.15085	0.887121	1.47705	0.285063	82	80	285	280	30	50
1270	GO_APPENDAGE_DEVELOPMENT	http://www.broadinstitute.org/gsea/msigdb/cards/GO_APPENDAGE_DEVELOPMENT	169	39	1.19365	0.859004	1.63038	0.285124	52	50	172	169	37	112
1271	GO_GERM_CELL_DEVELOPMENT	http://www.broadinstitute.org/gsea/msigdb/cards/GO_GERM_CELL_DEVELOPMENT	209	33	1.12437	0.90528	1.38667	0.285236	121	118	421	408	62	138
1272	GO_CELLULAR_RESPONSE_TO_EPINEPHRINE_STIMULUS	http://www.broadinstitute.org/gsea/msigdb/cards/GO_CELLULAR_RESPONSE_TO_EPINEPHRINE_STIMULUS	12	2	1.89685	0.553509	5.57438	0.285247	4	4	9	9	4	8
1273	GO_RESPONSE_TO_EPINEPHRINE	http://www.broadinstitute.org/gsea/msigdb/cards/GO_RESPONSE_TO_EPINEPHRINE	16	2	1.89685	0.553509	5.57438	0.285247	4	4	9	9	4	8
1274	GO_POSITIVE_REGULATION_OF_CREB_TRANSCRIPTION_FACTOR_ACTIVITY	http://www.broadinstitute.org/gsea/msigdb/cards/GO_POSITIVE_REGULATION_OF_CREB_TRANSCRIPTION_FACTOR_ACTIVITY	15	1	3.57657	0.289796	44.1391	0.285451	1	1	1	1	1	1
1275	GO_LAYER_FORMATION_IN_CEREBRAL_CORTEX	http://www.broadinstitute.org/gsea/msigdb/cards/GO_LAYER_FORMATION_IN_CEREBRAL_CORTEX	14	1	3.57657	0.289796	44.1391	0.285451	1	1	1	1	1	1
1276	GO_POSITIVE_REGULATION_OF_DENDRITIC_SPINE_MORPHOGENESIS	http://www.broadinstitute.org/gsea/msigdb/cards/GO_POSITIVE_REGULATION_OF_DENDRITIC_SPINE_MORPHOGENESIS	14	1	3.57657	0.289796	44.1391	0.285451	1	1	1	1	1	1
1277	GO_CELLULAR_RESPONSE_TO_ORGANIC_CYCLIC_COMPOUND	http://www.broadinstitute.org/gsea/msigdb/cards/GO_CELLULAR_RESPONSE_TO_ORGANIC_CYCLIC_COMPOUND	465	76	1.10655	0.917484	1.32787	0.286376	171	161	603	569	85	205
1278	GO_NEGATIVE_REGULATION_OF_PRODUCTION_OF_MOLECULAR_MEDIATOR_OF_IMMUNE_RESPONSE	http://www.broadinstitute.org/gsea/msigdb/cards/GO_NEGATIVE_REGULATION_OF_PRODUCTION_OF_MOLECULAR_MEDIATOR_OF_IMMUNE_RESPONSE	29	5	1.6755	0.623478	3.99089	0.286422	6	6	16	16	6	10
1279	GO_REGULATION_OF_RESPONSE_TO_DNA_DAMAGE_STIMULUS	http://www.broadinstitute.org/gsea/msigdb/cards/GO_REGULATION_OF_RESPONSE_TO_DNA_DAMAGE_STIMULUS	145	13	1.19297	0.858429	1.62963	0.286813	51	50	172	168	25	58
1280	GO_MONOSACCHARIDE_BIOSYNTHETIC_PROCESS	http://www.broadinstitute.org/gsea/msigdb/cards/GO_MONOSACCHARIDE_BIOSYNTHETIC_PROCESS	54	11	1.22804	0.83626	1.76253	0.287094	37	37	120	119	13	30
1281	GO_REGULATION_OF_COAGULATION	http://www.broadinstitute.org/gsea/msigdb/cards/GO_REGULATION_OF_COAGULATION	88	23	1.18634	0.862226	1.60587	0.28758	53	53	186	183	17	48
1282	GO_SYNTAXIN_1_BINDING	http://www.broadinstitute.org/gsea/msigdb/cards/GO_SYNTAXIN_1_BINDING	18	2	1.31749	0.783605	2.13345	0.288424	21	21	59	59	4	6
1283	GO_REGULATION_OF_CELL_PROLIFERATION	http://www.broadinstitute.org/gsea/msigdb/cards/GO_REGULATION_OF_CELL_PROLIFERATION	1496	187	1.08301	0.934085	1.25234	0.288601	303	275	1113	1017	163	417
1284	GO_PHOSPHOPROTEIN_BINDING	http://www.broadinstitute.org/gsea/msigdb/cards/GO_PHOSPHOPROTEIN_BINDING	60	9	1.4601	0.71007	2.79729	0.289005	11	11	31	31	7	17
1285	GO_HORMONE_METABOLIC_PROCESS	http://www.broadinstitute.org/gsea/msigdb/cards/GO_HORMONE_METABOLIC_PROCESS	164	40	1.17057	0.871348	1.55082	0.289879	63	62	216	214	40	104
1286	GO_REGULATION_OF_INNATE_IMMUNE_RESPONSE	http://www.broadinstitute.org/gsea/msigdb/cards/GO_REGULATION_OF_INNATE_IMMUNE_RESPONSE	357	33	1.23286	0.831088	1.78475	0.290154	36	35	119	115	24	57
1287	GO_POSITIVE_REGULATION_OF_IMMUNE_RESPONSE	http://www.broadinstitute.org/gsea/msigdb/cards/GO_POSITIVE_REGULATION_OF_IMMUNE_RESPONSE	563	60	1.16085	0.877564	1.51648	0.290514	71	69	252	244	46	108
1288	GO_AROMATIC_AMINO_ACID_FAMILY_METABOLIC_PROCESS	http://www.broadinstitute.org/gsea/msigdb/cards/GO_AROMATIC_AMINO_ACID_FAMILY_METABOLIC_PROCESS	28	10	1.12928	0.89943	1.40664	0.290805	108	106	378	370	34	91
1289	GO_MITOTIC_SISTER_CHROMATID_COHESION	http://www.broadinstitute.org/gsea/msigdb/cards/GO_MITOTIC_SISTER_CHROMATID_COHESION	12	2	3.51405	0.285143	43.3065	0.29144	1	1	1	1	1	1
1290	GO_REGULATION_OF_STAT_CASCADE	http://www.broadinstitute.org/gsea/msigdb/cards/GO_REGULATION_OF_STAT_CASCADE	144	15	1.3507	0.7619	2.28134	0.291685	17	17	52	52	8	23
1291	GO_REGULATION_OF_NEUROTRANSMITTER_LEVELS	http://www.broadinstitute.org/gsea/msigdb/cards/GO_REGULATION_OF_NEUROTRANSMITTER_LEVELS	190	28	1.13103	0.897434	1.41386	0.292573	107	103	369	354	37	101
1292	GO_DAMAGED_DNA_BINDING	http://www.broadinstitute.org/gsea/msigdb/cards/GO_DAMAGED_DNA_BINDING	63	19	1.16195	0.875649	1.52333	0.293026	73	69	227	224	26	50
1293	GO_CELLULAR_RESPONSE_TO_VIRUS	http://www.broadinstitute.org/gsea/msigdb/cards/GO_CELLULAR_RESPONSE_TO_VIRUS	22	4	1.87656	0.546976	5.52269	0.29351	4	4	9	9	2	9
1294	GO_FATTY_ACID_CATABOLIC_PROCESS	http://www.broadinstitute.org/gsea/msigdb/cards/GO_FATTY_ACID_CATABOLIC_PROCESS	73	31	1.14374	0.887861	1.4587	0.293723	87	85	298	292	44	99
1295	GO_APICAL_JUNCTION_ASSEMBLY	http://www.broadinstitute.org/gsea/msigdb/cards/GO_APICAL_JUNCTION_ASSEMBLY	40	3	2.07346	0.492695	7.3242	0.293751	4	3	6	6	4	6
1296	GO_BICELLULAR_TIGHT_JUNCTION_ASSEMBLY	http://www.broadinstitute.org/gsea/msigdb/cards/GO_BICELLULAR_TIGHT_JUNCTION_ASSEMBLY	32	3	2.07346	0.492695	7.3242	0.293751	4	3	6	6	4	6
1297	GO_REGULATION_OF_SMALL_GTPASE_MEDIATED_SIGNAL_TRANSDUCTION	http://www.broadinstitute.org/gsea/msigdb/cards/GO_REGULATION_OF_SMALL_GTPASE_MEDIATED_SIGNAL_TRANSDUCTION	278	34	1.25071	0.8173	1.85967	0.293847	30	30	102	102	21	63
1298	GO_SOMATIC_STEM_CELL_DIVISION	http://www.broadinstitute.org/gsea/msigdb/cards/GO_SOMATIC_STEM_CELL_DIVISION	22	4	1.55161	0.662963	3.30437	0.293925	8	8	22	22	8	19
1299	GO_NEUROBLAST_PROLIFERATION	http://www.broadinstitute.org/gsea/msigdb/cards/GO_NEUROBLAST_PROLIFERATION	29	4	1.55141	0.662851	3.30409	0.294087	8	8	22	22	8	19
1300	GO_NUCLEUS_LOCALIZATION	http://www.broadinstitute.org/gsea/msigdb/cards/GO_NUCLEUS_LOCALIZATION	20	3	1.7518	0.586303	4.58356	0.294097	5	5	12	12	5	11
1301	GO_POSITIVE_REGULATION_OF_PROTEIN_TYROSINE_KINASE_ACTIVITY	http://www.broadinstitute.org/gsea/msigdb/cards/GO_POSITIVE_REGULATION_OF_PROTEIN_TYROSINE_KINASE_ACTIVITY	37	8	1.45293	0.706858	2.78217	0.294843	11	11	31	31	10	16
1302	GO_SODIUM_CHANNEL_COMPLEX	http://www.broadinstitute.org/gsea/msigdb/cards/GO_SODIUM_CHANNEL_COMPLEX	17	9	1.42871	0.718518	2.65869	0.294843	12	12	35	35	11	28
1303	GO_NEGATIVE_REGULATION_OF_ORGANELLE_ASSEMBLY	http://www.broadinstitute.org/gsea/msigdb/cards/GO_NEGATIVE_REGULATION_OF_ORGANELLE_ASSEMBLY	22	7	1.24828	0.81769	1.85562	0.295844	31	31	95	94	11	31
1304	GO_REGULATION_OF_CELL_PROJECTION_ASSEMBLY	http://www.broadinstitute.org/gsea/msigdb/cards/GO_REGULATION_OF_CELL_PROJECTION_ASSEMBLY	155	20	1.29844	0.78724	2.06127	0.295906	22	22	70	70	11	30
1305	GO_POSITIVE_REGULATION_OF_ORGANELLE_ORGANIZATION	http://www.broadinstitute.org/gsea/msigdb/cards/GO_POSITIVE_REGULATION_OF_ORGANELLE_ORGANIZATION	573	60	1.1397	0.889689	1.44609	0.295942	91	89	312	307	57	150
1306	GO_CELLULAR_RESPONSE_TO_EXTERNAL_STIMULUS	http://www.broadinstitute.org/gsea/msigdb/cards/GO_CELLULAR_RESPONSE_TO_EXTERNAL_STIMULUS	264	41	1.14483	0.885937	1.4643	0.296146	85	83	289	284	40	81
1307	GO_REGULATION_OF_PROSTAGLANDIN_SECRETION	http://www.broadinstitute.org/gsea/msigdb/cards/GO_REGULATION_OF_PROSTAGLANDIN_SECRETION	13	2	3.4649	0.280951	42.7309	0.296744	1	1	1	1	1	1
1308	GO_BETA_1_3_GALACTOSYLTRANSFERASE_ACTIVITY	http://www.broadinstitute.org/gsea/msigdb/cards/GO_BETA_1_3_GALACTOSYLTRANSFERASE_ACTIVITY	15	1	2.38598	0.414422	10.8123	0.29712	2	2	4	4	1	2
1309	GO_REGULATION_OF_SYSTEMIC_ARTERIAL_BLOOD_PRESSURE	http://www.broadinstitute.org/gsea/msigdb/cards/GO_REGULATION_OF_SYSTEMIC_ARTERIAL_BLOOD_PRESSURE	84	16	1.3606	0.751187	2.34458	0.297619	16	16	46	46	9	25
1310	GO_GENE_SILENCING	http://www.broadinstitute.org/gsea/msigdb/cards/GO_GENE_SILENCING	212	11	1.35766	0.752253	2.3275	0.29776	16	16	50	49	11	29
1311	GO_NEGATIVE_REGULATION_OF_BIOMINERAL_TISSUE_DEVELOPMENT	http://www.broadinstitute.org/gsea/msigdb/cards/GO_NEGATIVE_REGULATION_OF_BIOMINERAL_TISSUE_DEVELOPMENT	20	1	2.06105	0.488855	7.29915	0.298246	3	3	6	6	3	3
1312	GO_REGULATION_OF_TYPE_2_IMMUNE_RESPONSE	http://www.broadinstitute.org/gsea/msigdb/cards/GO_REGULATION_OF_TYPE_2_IMMUNE_RESPONSE	26	1	2.06105	0.488855	7.29915	0.298246	3	3	6	6	3	3
1313	GO_PLATELET_DENSE_GRANULE_LUMEN	http://www.broadinstitute.org/gsea/msigdb/cards/GO_PLATELET_DENSE_GRANULE_LUMEN	14	1	2.06105	0.488855	7.29915	0.298246	3	3	6	6	3	3
1314	GO_DNA_DEPENDENT_DNA_REPLICATION	http://www.broadinstitute.org/gsea/msigdb/cards/GO_DNA_DEPENDENT_DNA_REPLICATION	99	18	1.18429	0.857304	1.6093	0.298342	53	52	176	173	37	83
1315	GO_VOCALIZATION_BEHAVIOR	http://www.broadinstitute.org/gsea/msigdb/cards/GO_VOCALIZATION_BEHAVIOR	14	2	3.44058	0.279095	42.414	0.299239	1	1	1	1	1	1
1316	GO_REGULATION_OF_MUSCLE_ADAPTATION	http://www.broadinstitute.org/gsea/msigdb/cards/GO_REGULATION_OF_MUSCLE_ADAPTATION	63	8	1.3742	0.742329	2.41432	0.29936	15	15	42	42	8	20
1317	GO_IMMUNOGLOBULIN_PRODUCTION	http://www.broadinstitute.org/gsea/msigdb/cards/GO_IMMUNOGLOBULIN_PRODUCTION	48	11	1.35598	0.751464	2.32408	0.299502	16	16	49	49	12	25
1318	GO_C_TERMINAL_PROTEIN_AMINO_ACID_MODIFICATION	http://www.broadinstitute.org/gsea/msigdb/cards/GO_C_TERMINAL_PROTEIN_AMINO_ACID_MODIFICATION	14	2	1.27099	0.800285	1.9559	0.300301	26	26	78	78	2	9
1319	GO_AMINO_ACID_BINDING	http://www.broadinstitute.org/gsea/msigdb/cards/GO_AMINO_ACID_BINDING	108	27	1.12622	0.897367	1.40217	0.300708	111	106	394	376	47	125
1320	GO_NEGATIVE_REGULATION_OF_VASCULATURE_DEVELOPMENT	http://www.broadinstitute.org/gsea/msigdb/cards/GO_NEGATIVE_REGULATION_OF_VASCULATURE_DEVELOPMENT	80	12	1.34271	0.75732	2.26814	0.301145	17	17	52	52	16	24
1321	GO_POSITIVE_REGULATION_OF_CELL_GROWTH	http://www.broadinstitute.org/gsea/msigdb/cards/GO_POSITIVE_REGULATION_OF_CELL_GROWTH	148	12	1.40531	0.724007	2.56967	0.30125	13	13	36	36	4	12
1322	GO_PROTEIN_DIMERIZATION_ACTIVITY	http://www.broadinstitute.org/gsea/msigdb/cards/GO_PROTEIN_DIMERIZATION_ACTIVITY	1149	159	1.07745	0.934738	1.23906	0.301485	350	304	1267	1132	189	482
1323	GO_SEGMENTATION	http://www.broadinstitute.org/gsea/msigdb/cards/GO_SEGMENTATION	89	21	1.2577	0.807061	1.90236	0.301941	28	28	88	87	19	46
1324	GO_CELLULAR_MODIFIED_AMINO_ACID_CATABOLIC_PROCESS	http://www.broadinstitute.org/gsea/msigdb/cards/GO_CELLULAR_MODIFIED_AMINO_ACID_CATABOLIC_PROCESS	18	5	1.29093	0.786854	2.04564	0.302249	23	23	66	66	8	9
1325	GO_POSITIVE_REGULATION_OF_LEUKOCYTE_MIGRATION	http://www.broadinstitute.org/gsea/msigdb/cards/GO_POSITIVE_REGULATION_OF_LEUKOCYTE_MIGRATION	109	6	1.50714	0.672679	3.11479	0.302971	9	9	23	23	7	7
1326	GO_PEROXISOME_PROLIFERATOR_ACTIVATED_RECEPTOR_BINDING	http://www.broadinstitute.org/gsea/msigdb/cards/GO_PEROXISOME_PROLIFERATOR_ACTIVATED_RECEPTOR_BINDING	15	3	1.42516	0.712198	2.67765	0.303021	12	12	32	32	6	9
1327	GO_CAMP_BIOSYNTHETIC_PROCESS	http://www.broadinstitute.org/gsea/msigdb/cards/GO_CAMP_BIOSYNTHETIC_PROCESS	17	1	3.40444	0.27618	41.9662	0.303145	1	1	1	1	1	1
1328	GO_ACTIVATION_OF_PROTEIN_KINASE_A_ACTIVITY	http://www.broadinstitute.org/gsea/msigdb/cards/GO_ACTIVATION_OF_PROTEIN_KINASE_A_ACTIVITY	17	1	3.40444	0.27618	41.9662	0.303145	1	1	1	1	1	1
1329	GO_RESPONSE_TO_OXYGEN_CONTAINING_COMPOUND	http://www.broadinstitute.org/gsea/msigdb/cards/GO_RESPONSE_TO_OXYGEN_CONTAINING_COMPOUND	1381	220	1.06754	0.942128	1.20804	0.304054	521	434	1899	1639	264	588
1330	GO_POSITIVE_REGULATION_OF_PROTEIN_MODIFICATION_BY_SMALL_PROTEIN_CONJUGATION_OR_REMOVAL	http://www.broadinstitute.org/gsea/msigdb/cards/GO_POSITIVE_REGULATION_OF_PROTEIN_MODIFICATION_BY_SMALL_PROTEIN_CONJUGATION_OR_REMOVAL	196	14	1.21342	0.834044	1.72765	0.304223	39	39	126	124	15	52
1331	GO_RESPONSE_TO_LIGHT_STIMULUS	http://www.broadinstitute.org/gsea/msigdb/cards/GO_RESPONSE_TO_LIGHT_STIMULUS	280	61	1.09919	0.916441	1.31222	0.304832	188	172	645	611	107	240
1332	GO_GOLGI_CISTERNA	http://www.broadinstitute.org/gsea/msigdb/cards/GO_GOLGI_CISTERNA	93	9	1.53309	0.657014	3.24793	0.304883	8	8	24	23	7	18
1333	GO_REGULATION_OF_PROTEIN_ACTIVATION_CASCADE	http://www.broadinstitute.org/gsea/msigdb/cards/GO_REGULATION_OF_PROTEIN_ACTIVATION_CASCADE	35	17	1.24422	0.812852	1.85072	0.305308	30	30	102	100	18	37
1334	GO_NEGATIVE_REGULATION_OF_INTERLEUKIN_8_PRODUCTION	http://www.broadinstitute.org/gsea/msigdb/cards/GO_NEGATIVE_REGULATION_OF_INTERLEUKIN_8_PRODUCTION	15	1	3.38057	0.274196	41.6791	0.305819	1	1	1	1	1	1
1335	GO_REGULATION_OF_RESPONSE_TO_STRESS	http://www.broadinstitute.org/gsea/msigdb/cards/GO_REGULATION_OF_RESPONSE_TO_STRESS	1468	172	1.08125	0.930074	1.25345	0.307048	289	263	1067	983	163	411
1336	GO_POSITIVE_REGULATION_OF_EPITHELIAL_CELL_PROLIFERATION	http://www.broadinstitute.org/gsea/msigdb/cards/GO_POSITIVE_REGULATION_OF_EPITHELIAL_CELL_PROLIFERATION	154	20	1.29956	0.777036	2.08967	0.307206	21	21	64	64	17	40
1337	GO_ER_TO_GOLGI_VESICLE_MEDIATED_TRANSPORT	http://www.broadinstitute.org/gsea/msigdb/cards/GO_ER_TO_GOLGI_VESICLE_MEDIATED_TRANSPORT	167	27	1.19195	0.846457	1.64704	0.307401	50	46	167	161	31	88
1338	GO_GALACTOSYLTRANSFERASE_ACTIVITY	http://www.broadinstitute.org/gsea/msigdb/cards/GO_GALACTOSYLTRANSFERASE_ACTIVITY	33	4	1.63665	0.609369	3.8954	0.307644	6	6	16	16	5	9
1339	GO_ALPHA_LINOLENIC_ACID_METABOLIC_PROCESS	http://www.broadinstitute.org/gsea/msigdb/cards/GO_ALPHA_LINOLENIC_ACID_METABOLIC_PROCESS	13	1	2.33583	0.406403	10.5624	0.307794	2	2	4	4	1	3
1340	GO_PEPTIDYL_ASPARAGINE_MODIFICATION	http://www.broadinstitute.org/gsea/msigdb/cards/GO_PEPTIDYL_ASPARAGINE_MODIFICATION	39	6	2.00025	0.48497	6.7415	0.308511	3	3	7	7	3	7
1341	GO_POSITIVE_REGULATION_OF_TRIGLYCERIDE_LIPASE_ACTIVITY	http://www.broadinstitute.org/gsea/msigdb/cards/GO_POSITIVE_REGULATION_OF_TRIGLYCERIDE_LIPASE_ACTIVITY	11	4	1.43313	0.700762	2.72197	0.308545	11	11	34	34	4	7
1342	GO_POSITIVE_REGULATION_OF_MITOTIC_SISTER_CHROMATID_SEPARATION	http://www.broadinstitute.org/gsea/msigdb/cards/GO_POSITIVE_REGULATION_OF_MITOTIC_SISTER_CHROMATID_SEPARATION	14	3	2.33336	0.404502	10.6081	0.309573	2	2	4	4	2	2
1343	GO_POSITIVE_REGULATION_OF_CHROMOSOME_SEGREGATION	http://www.broadinstitute.org/gsea/msigdb/cards/GO_POSITIVE_REGULATION_OF_CHROMOSOME_SEGREGATION	25	3	2.33336	0.404502	10.6081	0.309573	2	2	4	4	2	2
1344	GO_GENERATION_OF_PRECURSOR_METABOLITES_AND_ENERGY	http://www.broadinstitute.org/gsea/msigdb/cards/GO_GENERATION_OF_PRECURSOR_METABOLITES_AND_ENERGY	292	74	1.10888	0.90694	1.34756	0.309836	147	137	516	495	71	192
1345	GO_PEPTIDE_HORMONE_BINDING	http://www.broadinstitute.org/gsea/msigdb/cards/GO_PEPTIDE_HORMONE_BINDING	36	8	1.52896	0.653135	3.25702	0.309929	8	8	22	22	5	12
1346	GO_VOLTAGE_GATED_ION_CHANNEL_ACTIVITY	http://www.broadinstitute.org/gsea/msigdb/cards/GO_VOLTAGE_GATED_ION_CHANNEL_ACTIVITY	190	34	1.16561	0.863705	1.5505	0.310079	60	60	215	210	44	130
1347	GO_CATION_TRANSPORTING_ATPASE_ACTIVITY	http://www.broadinstitute.org/gsea/msigdb/cards/GO_CATION_TRANSPORTING_ATPASE_ACTIVITY	59	9	1.22394	0.823015	1.7773	0.310112	35	35	109	109	16	38
1348	GO_SERINE_TYPE_ENDOPEPTIDASE_INHIBITOR_ACTIVITY	http://www.broadinstitute.org/gsea/msigdb/cards/GO_SERINE_TYPE_ENDOPEPTIDASE_INHIBITOR_ACTIVITY	95	17	1.21125	0.830837	1.72594	0.310886	41	38	135	131	24	54
1349	GO_REGULATION_OF_TRANSLATIONAL_ELONGATION	http://www.broadinstitute.org/gsea/msigdb/cards/GO_REGULATION_OF_TRANSLATIONAL_ELONGATION	24	3	2.32321	0.403982	10.5134	0.310892	2	2	4	4	2	4
1350	GO_REGULATION_OF_TRANSLATIONAL_FIDELITY	http://www.broadinstitute.org/gsea/msigdb/cards/GO_REGULATION_OF_TRANSLATIONAL_FIDELITY	16	3	2.32321	0.403982	10.5134	0.310892	2	2	4	4	2	4
1351	GO_AMINOACYL_TRNA_EDITING_ACTIVITY	http://www.broadinstitute.org/gsea/msigdb/cards/GO_AMINOACYL_TRNA_EDITING_ACTIVITY	11	3	2.32321	0.403982	10.5134	0.310892	2	2	4	4	2	4
1352	GO_REGULATION_OF_CELL_CYCLE_G2_M_PHASE_TRANSITION	http://www.broadinstitute.org/gsea/msigdb/cards/GO_REGULATION_OF_CELL_CYCLE_G2_M_PHASE_TRANSITION	59	14	1.22454	0.821612	1.77926	0.311127	34	34	116	115	28	61
1353	GO_MICROTUBULE_END	http://www.broadinstitute.org/gsea/msigdb/cards/GO_MICROTUBULE_END	22	3	1.37305	0.729853	2.43597	0.311696	14	14	44	43	13	34
1354	GO_RESPONSE_TO_STIMULUS_INVOLVED_IN_REGULATION_OF_MUSCLE_ADAPTATION	http://www.broadinstitute.org/gsea/msigdb/cards/GO_RESPONSE_TO_STIMULUS_INVOLVED_IN_REGULATION_OF_MUSCLE_ADAPTATION	15	3	1.81758	0.536138	5.21809	0.31186	4	4	10	10	4	9
1355	GO_PROTEIN_TRANSPORT_ALONG_MICROTUBULE	http://www.broadinstitute.org/gsea/msigdb/cards/GO_PROTEIN_TRANSPORT_ALONG_MICROTUBULE	27	10	1.27389	0.788721	1.98705	0.312113	25	24	76	75	16	47
1356	GO_PROTEIN_COMPLEX_LOCALIZATION	http://www.broadinstitute.org/gsea/msigdb/cards/GO_PROTEIN_COMPLEX_LOCALIZATION	53	10	1.27389	0.788721	1.98705	0.312113	25	24	76	75	16	47
1357	GO_PHOSPHATIDYLINOSITOL_METABOLIC_PROCESS	http://www.broadinstitute.org/gsea/msigdb/cards/GO_PHOSPHATIDYLINOSITOL_METABOLIC_PROCESS	193	26	1.24989	0.804013	1.88458	0.312152	28	28	93	92	22	62
1358	GO_CELL_DEATH_IN_RESPONSE_TO_OXIDATIVE_STRESS	http://www.broadinstitute.org/gsea/msigdb/cards/GO_CELL_DEATH_IN_RESPONSE_TO_OXIDATIVE_STRESS	18	3	1.52178	0.652212	3.2236	0.312988	8	8	23	23	4	10
1359	GO_NUCLEAR_CYCLIN_DEPENDENT_PROTEIN_KINASE_HOLOENZYME_COMPLEX	http://www.broadinstitute.org/gsea/msigdb/cards/GO_NUCLEAR_CYCLIN_DEPENDENT_PROTEIN_KINASE_HOLOENZYME_COMPLEX	15	2	1.52793	0.650322	3.27502	0.313027	11	8	30	21	7	10
1360	GO_CYCLIN_DEPENDENT_PROTEIN_KINASE_HOLOENZYME_COMPLEX	http://www.broadinstitute.org/gsea/msigdb/cards/GO_CYCLIN_DEPENDENT_PROTEIN_KINASE_HOLOENZYME_COMPLEX	31	2	1.52793	0.650322	3.27502	0.313027	11	8	30	21	7	10
1361	GO_REGULATION_OF_MUSCLE_CELL_APOPTOTIC_PROCESS	http://www.broadinstitute.org/gsea/msigdb/cards/GO_REGULATION_OF_MUSCLE_CELL_APOPTOTIC_PROCESS	43	6	1.52747	0.650202	3.27355	0.313286	8	8	21	21	4	9
1362	GO_CATION_TRANSMEMBRANE_TRANSPORTER_ACTIVITY	http://www.broadinstitute.org/gsea/msigdb/cards/GO_CATION_TRANSMEMBRANE_TRANSPORTER_ACTIVITY	622	101	1.09298	0.918355	1.29529	0.313738	201	188	728	684	107	325
1363	GO_NUCLEOBASE_METABOLIC_PROCESS	http://www.broadinstitute.org/gsea/msigdb/cards/GO_NUCLEOBASE_METABOLIC_PROCESS	39	9	1.30304	0.769108	2.11844	0.31384	20	20	61	61	13	22
1364	GO_ENDOCARDIUM_DEVELOPMENT	http://www.broadinstitute.org/gsea/msigdb/cards/GO_ENDOCARDIUM_DEVELOPMENT	11	2	3.31001	0.268441	40.8141	0.313849	1	1	1	1	1	1
1365	GO_MODULATION_OF_SYNAPTIC_TRANSMISSION	http://www.broadinstitute.org/gsea/msigdb/cards/GO_MODULATION_OF_SYNAPTIC_TRANSMISSION	301	31	1.14968	0.873566	1.49519	0.313917	75	72	247	246	29	62
1366	GO_NEGATIVE_REGULATION_OF_ENDOTHELIAL_CELL_APOPTOTIC_PROCESS	http://www.broadinstitute.org/gsea/msigdb/cards/GO_NEGATIVE_REGULATION_OF_ENDOTHELIAL_CELL_APOPTOTIC_PROCESS	27	5	1.28615	0.779407	2.04314	0.313951	22	22	69	69	2	5
1367	GO_REGULATION_OF_RENAL_SYSTEM_PROCESS	http://www.broadinstitute.org/gsea/msigdb/cards/GO_REGULATION_OF_RENAL_SYSTEM_PROCESS	38	8	1.46168	0.681312	2.91259	0.314238	10	10	26	26	5	9
1368	GO_RESPONSE_TO_FLUID_SHEAR_STRESS	http://www.broadinstitute.org/gsea/msigdb/cards/GO_RESPONSE_TO_FLUID_SHEAR_STRESS	34	6	1.35906	0.735252	2.38255	0.314775	16	15	43	43	8	18
1369	GO_RECIPROCAL_DNA_RECOMBINATION	http://www.broadinstitute.org/gsea/msigdb/cards/GO_RECIPROCAL_DNA_RECOMBINATION	40	15	1.26437	0.792296	1.94995	0.315017	25	25	82	82	19	43
1370	GO_CHROMOSOME_ORGANIZATION_INVOLVED_IN_MEIOTIC_CELL_CYCLE	http://www.broadinstitute.org/gsea/msigdb/cards/GO_CHROMOSOME_ORGANIZATION_INVOLVED_IN_MEIOTIC_CELL_CYCLE	51	10	1.23816	0.80942	1.84014	0.315231	31	30	103	102	22	52
1371	GO_POSITIVE_REGULATION_OF_DNA_BINDING	http://www.broadinstitute.org/gsea/msigdb/cards/GO_POSITIVE_REGULATION_OF_DNA_BINDING	42	4	1.34636	0.741959	2.32584	0.315626	19	16	54	45	8	13
1372	GO_REGULATION_OF_PHOSPHOLIPASE_ACTIVITY	http://www.broadinstitute.org/gsea/msigdb/cards/GO_REGULATION_OF_PHOSPHOLIPASE_ACTIVITY	64	9	1.40331	0.708773	2.59393	0.315662	12	12	38	38	5	16
1373	GO_AXONEMAL_DYNEIN_COMPLEX_ASSEMBLY	http://www.broadinstitute.org/gsea/msigdb/cards/GO_AXONEMAL_DYNEIN_COMPLEX_ASSEMBLY	22	15	1.21564	0.824092	1.75115	0.316495	37	36	119	118	24	42
1374	GO_BILE_ACID_METABOLIC_PROCESS	http://www.broadinstitute.org/gsea/msigdb/cards/GO_BILE_ACID_METABOLIC_PROCESS	35	14	1.25178	0.799304	1.89862	0.31654	27	27	93	92	17	46
1375	GO_NEGATIVE_REGULATION_OF_COAGULATION	http://www.broadinstitute.org/gsea/msigdb/cards/GO_NEGATIVE_REGULATION_OF_COAGULATION	48	17	1.19751	0.836649	1.67905	0.316766	42	42	144	143	11	32
1376	GO_REGULATION_OF_KERATINOCYTE_PROLIFERATION	http://www.broadinstitute.org/gsea/msigdb/cards/GO_REGULATION_OF_KERATINOCYTE_PROLIFERATION	28	5	1.8055	0.532518	5.18432	0.317083	4	4	10	10	3	9
1377	GO_THYROID_HORMONE_METABOLIC_PROCESS	http://www.broadinstitute.org/gsea/msigdb/cards/GO_THYROID_HORMONE_METABOLIC_PROCESS	16	5	1.30883	0.761915	2.15283	0.317892	19	19	58	58	13	27
1378	GO_THYROID_HORMONE_GENERATION	http://www.broadinstitute.org/gsea/msigdb/cards/GO_THYROID_HORMONE_GENERATION	12	5	1.30883	0.761915	2.15283	0.317892	19	19	58	58	13	27
1379	GO_SODIUM_ION_TRANSMEMBRANE_TRANSPORT	http://www.broadinstitute.org/gsea/msigdb/cards/GO_SODIUM_ION_TRANSMEMBRANE_TRANSPORT	90	23	1.22487	0.816477	1.79026	0.318126	34	33	112	110	22	75
1380	GO_DICARBOXYLIC_ACID_METABOLIC_PROCESS	http://www.broadinstitute.org/gsea/msigdb/cards/GO_DICARBOXYLIC_ACID_METABOLIC_PROCESS	101	36	1.12366	0.891707	1.40469	0.318515	108	104	360	352	43	81
1381	GO_ERYTHROCYTE_HOMEOSTASIS	http://www.broadinstitute.org/gsea/msigdb/cards/GO_ERYTHROCYTE_HOMEOSTASIS	73	10	1.32957	0.748357	2.25251	0.319061	20	17	60	50	13	22
1382	GO_TRANSLATIONAL_INITIATION	http://www.broadinstitute.org/gsea/msigdb/cards/GO_TRANSLATIONAL_INITIATION	146	5	1.44879	0.681192	2.84794	0.319099	10	10	29	29	7	14
1383	GO_ORGANIC_CYCLIC_COMPOUND_CATABOLIC_PROCESS	http://www.broadinstitute.org/gsea/msigdb/cards/GO_ORGANIC_CYCLIC_COMPOUND_CATABOLIC_PROCESS	427	48	1.09159	0.917677	1.29298	0.319207	196	189	744	695	72	181
1384	GO_POSITIVE_REGULATION_OF_MACROPHAGE_CHEMOTAXIS	http://www.broadinstitute.org/gsea/msigdb/cards/GO_POSITIVE_REGULATION_OF_MACROPHAGE_CHEMOTAXIS	11	1	2.28579	0.398065	10.3229	0.319255	2	2	4	4	2	3
1385	GO_POSITIVE_REGULATION_OF_VASCULAR_PERMEABILITY	http://www.broadinstitute.org/gsea/msigdb/cards/GO_POSITIVE_REGULATION_OF_VASCULAR_PERMEABILITY	11	1	2.28579	0.398065	10.3229	0.319255	2	2	4	4	2	3
1386	GO_POSITIVE_REGULATION_OF_PROTEIN_DEPOLYMERIZATION	http://www.broadinstitute.org/gsea/msigdb/cards/GO_POSITIVE_REGULATION_OF_PROTEIN_DEPOLYMERIZATION	19	1	2.28579	0.398065	10.3229	0.319255	2	2	4	4	2	3
1387	GO_REGULATION_OF_NUCLEOCYTOPLASMIC_TRANSPORT	http://www.broadinstitute.org/gsea/msigdb/cards/GO_REGULATION_OF_NUCLEOCYTOPLASMIC_TRANSPORT	220	30	1.16849	0.856391	1.56998	0.319408	57	56	198	191	24	75
1388	GO_REGULATION_OF_PROTEIN_STABILITY	http://www.broadinstitute.org/gsea/msigdb/cards/GO_REGULATION_OF_PROTEIN_STABILITY	221	31	1.1895	0.840691	1.65122	0.319628	47	45	152	150	27	56
1389	GO_HIGH_VOLTAGE_GATED_CALCIUM_CHANNEL_ACTIVITY	http://www.broadinstitute.org/gsea/msigdb/cards/GO_HIGH_VOLTAGE_GATED_CALCIUM_CHANNEL_ACTIVITY	11	2	1.96788	0.476677	6.64131	0.319794	3	3	7	7	1	2
1390	GO_LIPASE_INHIBITOR_ACTIVITY	http://www.broadinstitute.org/gsea/msigdb/cards/GO_LIPASE_INHIBITOR_ACTIVITY	18	5	1.39806	0.706969	2.57925	0.319924	13	12	39	39	5	9
1391	GO_EYE_DEVELOPMENT	http://www.broadinstitute.org/gsea/msigdb/cards/GO_EYE_DEVELOPMENT	326	107	1.09852	0.911613	1.31702	0.319936	169	161	629	592	85	253
1392	GO_ANTIGEN_PROCESSING_AND_PRESENTATION_OF_PEPTIDE_OR_POLYSACCHARIDE_ANTIGEN_VIA_MHC_CLASS_II	http://www.broadinstitute.org/gsea/msigdb/cards/GO_ANTIGEN_PROCESSING_AND_PRESENTATION_OF_PEPTIDE_OR_POLYSACCHARIDE_ANTIGEN_VIA_MHC_CLASS_II	94	7	1.30623	0.760931	2.1464	0.320719	21	19	61	59	16	25
1393	GO_NUCLEOTIDE_EXCISION_REPAIR_DNA_GAP_FILLING	http://www.broadinstitute.org/gsea/msigdb/cards/GO_NUCLEOTIDE_EXCISION_REPAIR_DNA_GAP_FILLING	24	3	1.47555	0.665011	3.00178	0.321155	9	9	26	26	3	10
1394	GO_VASCULATURE_DEVELOPMENT	http://www.broadinstitute.org/gsea/msigdb/cards/GO_VASCULATURE_DEVELOPMENT	469	80	1.10919	0.902069	1.35503	0.321713	133	129	491	468	78	202
1395	GO_GROWTH_FACTOR_RECEPTOR_BINDING	http://www.broadinstitute.org/gsea/msigdb/cards/GO_GROWTH_FACTOR_RECEPTOR_BINDING	129	12	1.2897	0.770494	2.07618	0.322009	21	21	65	63	11	21
1396	GO_ANGIOGENESIS	http://www.broadinstitute.org/gsea/msigdb/cards/GO_ANGIOGENESIS	293	39	1.14759	0.870959	1.49381	0.322118	72	71	256	249	35	89
1397	GO_UBIQUITIN_LIKE_PROTEIN_CONJUGATING_ENZYME_BINDING	http://www.broadinstitute.org/gsea/msigdb/cards/GO_UBIQUITIN_LIKE_PROTEIN_CONJUGATING_ENZYME_BINDING	34	2	2.98161	0.271565	22.5617	0.322416	1	1	2	2	1	2
1398	GO_SOMITE_DEVELOPMENT	http://www.broadinstitute.org/gsea/msigdb/cards/GO_SOMITE_DEVELOPMENT	78	23	1.25506	0.792468	1.9244	0.322795	26	26	82	82	18	54
1399	GO_THIOESTER_BIOSYNTHETIC_PROCESS	http://www.broadinstitute.org/gsea/msigdb/cards/GO_THIOESTER_BIOSYNTHETIC_PROCESS	54	10	1.19941	0.831432	1.69532	0.323097	41	41	129	129	13	27
1400	GO_REGULATION_OF_CHROMOSOME_SEGREGATION	http://www.broadinstitute.org/gsea/msigdb/cards/GO_REGULATION_OF_CHROMOSOME_SEGREGATION	85	14	1.22592	0.811683	1.8027	0.323842	32	32	105	105	21	44
1401	GO_REGULATION_OF_SISTER_CHROMATID_SEGREGATION	http://www.broadinstitute.org/gsea/msigdb/cards/GO_REGULATION_OF_SISTER_CHROMATID_SEGREGATION	67	14	1.22592	0.811683	1.8027	0.323842	32	32	105	105	21	44
1402	GO_TERMINAL_BOUTON	http://www.broadinstitute.org/gsea/msigdb/cards/GO_TERMINAL_BOUTON	64	12	1.20943	0.82347	1.73608	0.323971	37	37	120	119	15	37
1403	GO_HEART_VALVE_FORMATION	http://www.broadinstitute.org/gsea/msigdb/cards/GO_HEART_VALVE_FORMATION	13	2	2.26779	0.394158	10.2674	0.324278	2	2	4	4	2	4
1404	GO_ATRIOVENTRICULAR_VALVE_DEVELOPMENT	http://www.broadinstitute.org/gsea/msigdb/cards/GO_ATRIOVENTRICULAR_VALVE_DEVELOPMENT	19	2	2.26779	0.394158	10.2674	0.324278	2	2	4	4	2	4
1405	GO_ATRIOVENTRICULAR_VALVE_MORPHOGENESIS	http://www.broadinstitute.org/gsea/msigdb/cards/GO_ATRIOVENTRICULAR_VALVE_MORPHOGENESIS	16	2	2.26779	0.394158	10.2674	0.324278	2	2	4	4	2	4
1406	GO_REGULATION_OF_CELLULAR_COMPONENT_SIZE	http://www.broadinstitute.org/gsea/msigdb/cards/GO_REGULATION_OF_CELLULAR_COMPONENT_SIZE	337	35	1.20237	0.827899	1.70824	0.3249	40	39	129	129	29	76
1407	GO_CONDENSED_CHROMOSOME_OUTER_KINETOCHORE	http://www.broadinstitute.org/gsea/msigdb/cards/GO_CONDENSED_CHROMOSOME_OUTER_KINETOCHORE	12	4	1.4005	0.701456	2.62229	0.325027	12	12	33	33	8	16
1408	GO_METAL_ION_TRANSMEMBRANE_TRANSPORTER_ACTIVITY	http://www.broadinstitute.org/gsea/msigdb/cards/GO_METAL_ION_TRANSMEMBRANE_TRANSPORTER_ACTIVITY	417	72	1.10956	0.900277	1.35841	0.325467	133	126	476	455	73	226
1409	GO_POSITIVE_REGULATION_OF_PEPTIDYL_THREONINE_PHOSPHORYLATION	http://www.broadinstitute.org/gsea/msigdb/cards/GO_POSITIVE_REGULATION_OF_PEPTIDYL_THREONINE_PHOSPHORYLATION	25	2	1.9511	0.472797	6.58062	0.325475	3	3	7	7	1	3
1410	GO_REGULATION_OF_DNA_REPAIR	http://www.broadinstitute.org/gsea/msigdb/cards/GO_REGULATION_OF_DNA_REPAIR	75	8	1.20834	0.823144	1.73346	0.325572	38	37	122	120	15	39
1411	GO_REGULATION_OF_ACTIVIN_RECEPTOR_SIGNALING_PATHWAY	http://www.broadinstitute.org/gsea/msigdb/cards/GO_REGULATION_OF_ACTIVIN_RECEPTOR_SIGNALING_PATHWAY	25	3	2.26224	0.392869	10.256	0.325929	2	2	4	4	2	4
1412	GO_CELL_CYCLE_PHASE_TRANSITION	http://www.broadinstitute.org/gsea/msigdb/cards/GO_CELL_CYCLE_PHASE_TRANSITION	255	32	1.19342	0.833465	1.67411	0.326453	43	42	141	141	39	92
1413	GO_POSITIVE_REGULATION_OF_TRIGLYCERIDE_METABOLIC_PROCESS	http://www.broadinstitute.org/gsea/msigdb/cards/GO_POSITIVE_REGULATION_OF_TRIGLYCERIDE_METABOLIC_PROCESS	21	6	1.34231	0.731285	2.3292	0.328116	15	15	50	49	6	17
1414	GO_RESPONSE_TO_INTERFERON_ALPHA	http://www.broadinstitute.org/gsea/msigdb/cards/GO_RESPONSE_TO_INTERFERON_ALPHA	20	4	1.60121	0.596416	3.80883	0.328537	6	6	16	16	3	7
1415	GO_REGULATION_OF_CARDIAC_MUSCLE_CELL_CONTRACTION	http://www.broadinstitute.org/gsea/msigdb/cards/GO_REGULATION_OF_CARDIAC_MUSCLE_CELL_CONTRACTION	27	10	1.39258	0.701467	2.585	0.328553	12	12	36	36	10	24
1416	GO_REGULATION_OF_GTPASE_ACTIVITY	http://www.broadinstitute.org/gsea/msigdb/cards/GO_REGULATION_OF_GTPASE_ACTIVITY	673	64	1.15731	0.859631	1.53613	0.329077	61	61	215	212	43	120
1417	GO_S_ADENOSYLMETHIONINE_METABOLIC_PROCESS	http://www.broadinstitute.org/gsea/msigdb/cards/GO_S_ADENOSYLMETHIONINE_METABOLIC_PROCESS	18	6	1.7769	0.524451	5.09703	0.329399	4	4	10	10	3	8
1418	GO_STEM_CELL_DIVISION	http://www.broadinstitute.org/gsea/msigdb/cards/GO_STEM_CELL_DIVISION	29	5	1.49964	0.642884	3.1757	0.329417	8	8	23	23	8	20
1419	GO_REGULATION_OF_CALCIUM_ION_TRANSPORT	http://www.broadinstitute.org/gsea/msigdb/cards/GO_REGULATION_OF_CALCIUM_ION_TRANSPORT	209	36	1.17452	0.845811	1.60291	0.32966	52	50	173	173	34	79
1420	GO_POSITIVE_REGULATION_OF_RENAL_SODIUM_EXCRETION	http://www.broadinstitute.org/gsea/msigdb/cards/GO_POSITIVE_REGULATION_OF_RENAL_SODIUM_EXCRETION	14	4	2.24487	0.390072	10.1694	0.330067	2	2	4	4	2	3
1421	GO_CENTROSOME_LOCALIZATION	http://www.broadinstitute.org/gsea/msigdb/cards/GO_CENTROSOME_LOCALIZATION	18	3	1.54067	0.621745	3.42287	0.330088	7	7	20	20	7	16
1422	GO_POSITIVE_REGULATION_OF_INTRACELLULAR_PROTEIN_TRANSPORT	http://www.broadinstitute.org/gsea/msigdb/cards/GO_POSITIVE_REGULATION_OF_INTRACELLULAR_PROTEIN_TRANSPORT	258	27	1.17894	0.842078	1.6214	0.330346	49	48	162	159	25	80
1423	GO_PORPHYRIN_CONTAINING_COMPOUND_METABOLIC_PROCESS	http://www.broadinstitute.org/gsea/msigdb/cards/GO_PORPHYRIN_CONTAINING_COMPOUND_METABOLIC_PROCESS	36	12	1.37038	0.711882	2.47503	0.330655	13	13	41	41	9	22
1424	GO_B_CELL_MEDIATED_IMMUNITY	http://www.broadinstitute.org/gsea/msigdb/cards/GO_B_CELL_MEDIATED_IMMUNITY	99	24	1.19115	0.832364	1.66972	0.330779	42	42	145	144	25	51
1425	GO_PRODUCTION_OF_MOLECULAR_MEDIATOR_OF_IMMUNE_RESPONSE	http://www.broadinstitute.org/gsea/msigdb/cards/GO_PRODUCTION_OF_MOLECULAR_MEDIATOR_OF_IMMUNE_RESPONSE	65	12	1.3288	0.737251	2.27371	0.330889	16	16	50	50	12	26
1426	GO_SPINAL_CORD_DEVELOPMENT	http://www.broadinstitute.org/gsea/msigdb/cards/GO_SPINAL_CORD_DEVELOPMENT	106	25	1.23497	0.800103	1.85108	0.330927	34	29	105	94	27	62
1427	GO_BASAL_LAMINA	http://www.broadinstitute.org/gsea/msigdb/cards/GO_BASAL_LAMINA	21	14	1.30714	0.750994	2.17165	0.330952	18	18	57	57	16	42
1428	GO_REGULATION_OF_CELL_COMMUNICATION_BY_ELECTRICAL_COUPLING	http://www.broadinstitute.org/gsea/msigdb/cards/GO_REGULATION_OF_CELL_COMMUNICATION_BY_ELECTRICAL_COUPLING	13	3	1.67676	0.56135	4.38534	0.331631	5	5	12	12	3	3
1429	GO_GDP_METABOLIC_PROCESS	http://www.broadinstitute.org/gsea/msigdb/cards/GO_GDP_METABOLIC_PROCESS	13	2	2.91492	0.26537	22.0826	0.331897	1	1	2	2	1	2
1430	GO_REGULATION_OF_TRANSLATION_IN_RESPONSE_TO_STRESS	http://www.broadinstitute.org/gsea/msigdb/cards/GO_REGULATION_OF_TRANSLATION_IN_RESPONSE_TO_STRESS	19	4	1.77095	0.522856	5.07767	0.331957	4	4	10	10	4	8
1431	GO_REGULATION_OF_TRANSLATIONAL_INITIATION_IN_RESPONSE_TO_STRESS	http://www.broadinstitute.org/gsea/msigdb/cards/GO_REGULATION_OF_TRANSLATIONAL_INITIATION_IN_RESPONSE_TO_STRESS	13	4	1.77095	0.522856	5.07767	0.331957	4	4	10	10	4	8
1432	GO_DIVALENT_INORGANIC_ANION_HOMEOSTASIS	http://www.broadinstitute.org/gsea/msigdb/cards/GO_DIVALENT_INORGANIC_ANION_HOMEOSTASIS	13	6	1.43202	0.674737	2.80531	0.332507	10	10	31	30	3	12
1433	GO_HISTONE_BINDING	http://www.broadinstitute.org/gsea/msigdb/cards/GO_HISTONE_BINDING	177	11	1.30724	0.74971	2.17731	0.332519	18	18	55	55	13	29
1434	GO_L_ASCORBIC_ACID_METABOLIC_PROCESS	http://www.broadinstitute.org/gsea/msigdb/cards/GO_L_ASCORBIC_ACID_METABOLIC_PROCESS	11	2	2.23058	0.388635	10.0669	0.332781	2	2	4	4	1	4
1435	GO_ALDO_KETO_REDUCTASE_NADP_ACTIVITY	http://www.broadinstitute.org/gsea/msigdb/cards/GO_ALDO_KETO_REDUCTASE_NADP_ACTIVITY	26	2	2.22795	0.388184	10.0549	0.333448	2	2	4	4	2	3
1436	GO_REGULATION_OF_DIGESTIVE_SYSTEM_PROCESS	http://www.broadinstitute.org/gsea/msigdb/cards/GO_REGULATION_OF_DIGESTIVE_SYSTEM_PROCESS	35	10	1.32549	0.736089	2.26496	0.33421	16	16	51	51	14	28
1437	GO_REGULATION_OF_ADHERENS_JUNCTION_ORGANIZATION	http://www.broadinstitute.org/gsea/msigdb/cards/GO_REGULATION_OF_ADHERENS_JUNCTION_ORGANIZATION	50	6	1.65731	0.562848	4.21451	0.334579	5	5	14	14	4	9
1438	GO_CELLULAR_RESPONSE_TO_HYDROGEN_PEROXIDE	http://www.broadinstitute.org/gsea/msigdb/cards/GO_CELLULAR_RESPONSE_TO_HYDROGEN_PEROXIDE	61	8	1.35454	0.717835	2.4137	0.334843	14	14	41	41	7	15
1439	GO_CELLULAR_HORMONE_METABOLIC_PROCESS	http://www.broadinstitute.org/gsea/msigdb/cards/GO_CELLULAR_HORMONE_METABOLIC_PROCESS	104	26	1.19443	0.827131	1.68787	0.335025	40	40	136	136	23	60
1440	GO_NEURONAL_ION_CHANNEL_CLUSTERING	http://www.broadinstitute.org/gsea/msigdb/cards/GO_NEURONAL_ION_CHANNEL_CLUSTERING	12	4	1.66199	0.560991	4.2786	0.335292	5	5	13	13	4	8
1441	GO_NUCLEAR_BODY	http://www.broadinstitute.org/gsea/msigdb/cards/GO_NUCLEAR_BODY	349	21	1.24625	0.788453	1.90595	0.335499	28	26	91	86	18	35
1442	GO_NUCLEAR_PERIPHERY	http://www.broadinstitute.org/gsea/msigdb/cards/GO_NUCLEAR_PERIPHERY	121	22	1.14735	0.864031	1.50399	0.335907	67	67	247	236	28	55
1443	GO_REGULATION_OF_HYDROLASE_ACTIVITY	http://www.broadinstitute.org/gsea/msigdb/cards/GO_REGULATION_OF_HYDROLASE_ACTIVITY	1327	152	1.08543	0.917533	1.27912	0.336016	222	204	832	774	118	337
1444	GO_NEGATIVE_REGULATION_OF_CARDIAC_MUSCLE_TISSUE_DEVELOPMENT	http://www.broadinstitute.org/gsea/msigdb/cards/GO_NEGATIVE_REGULATION_OF_CARDIAC_MUSCLE_TISSUE_DEVELOPMENT	17	2	1.54486	0.614397	3.52	0.336112	7	7	17	17	2	2
1445	GO_CELL_CELL_RECOGNITION	http://www.broadinstitute.org/gsea/msigdb/cards/GO_CELL_CELL_RECOGNITION	60	6	1.65305	0.561364	4.20404	0.336974	5	5	14	14	5	12
1446	GO_MICROTUBULE_ORGANIZING_CENTER_PART	http://www.broadinstitute.org/gsea/msigdb/cards/GO_MICROTUBULE_ORGANIZING_CENTER_PART	145	36	1.12169	0.885074	1.40911	0.337119	103	97	354	344	52	144
1447	GO_THYROID_GLAND_DEVELOPMENT	http://www.broadinstitute.org/gsea/msigdb/cards/GO_THYROID_GLAND_DEVELOPMENT	25	3	1.38506	0.696599	2.57723	0.337521	12	12	35	35	8	18
1448	GO_MEMBRANE_DEPOLARIZATION_DURING_ACTION_POTENTIAL	http://www.broadinstitute.org/gsea/msigdb/cards/GO_MEMBRANE_DEPOLARIZATION_DURING_ACTION_POTENTIAL	39	13	1.3349	0.726716	2.319	0.337709	15	15	50	48	13	37
1449	GO_SYNAPSE_PART	http://www.broadinstitute.org/gsea/msigdb/cards/GO_SYNAPSE_PART	610	72	1.11473	0.890853	1.38406	0.337711	112	109	402	387	62	163
1450	GO_CEREBELLAR_GRANULAR_LAYER_DEVELOPMENT	http://www.broadinstitute.org/gsea/msigdb/cards/GO_CEREBELLAR_GRANULAR_LAYER_DEVELOPMENT	13	2	2.2136	0.384754	10.0243	0.337954	2	2	4	4	2	4
1451	GO_METHYLATION_DEPENDENT_CHROMATIN_SILENCING	http://www.broadinstitute.org/gsea/msigdb/cards/GO_METHYLATION_DEPENDENT_CHROMATIN_SILENCING	11	1	1.76853	0.515465	5.205	0.33923	4	4	9	9	4	8
1452	GO_CHROMATIN_SILENCING	http://www.broadinstitute.org/gsea/msigdb/cards/GO_CHROMATIN_SILENCING	95	1	1.76853	0.515465	5.205	0.33923	4	4	9	9	4	8
1453	GO_TRANSCRIPTION_COUPLED_NUCLEOTIDE_EXCISION_REPAIR	http://www.broadinstitute.org/gsea/msigdb/cards/GO_TRANSCRIPTION_COUPLED_NUCLEOTIDE_EXCISION_REPAIR	73	9	1.19757	0.822066	1.70771	0.339505	43	39	131	122	17	29
1454	GO_DEFENSE_RESPONSE_TO_OTHER_ORGANISM	http://www.broadinstitute.org/gsea/msigdb/cards/GO_DEFENSE_RESPONSE_TO_OTHER_ORGANISM	505	41	1.1324	0.874671	1.45051	0.339725	83	81	302	291	40	95
1455	GO_RESPONSE_TO_CYTOKINE	http://www.broadinstitute.org/gsea/msigdb/cards/GO_RESPONSE_TO_CYTOKINE	714	83	1.10124	0.901951	1.33654	0.339732	145	139	533	504	65	190
1456	GO_REGULATION_OF_TYROSINE_PHOSPHORYLATION_OF_STAT5_PROTEIN	http://www.broadinstitute.org/gsea/msigdb/cards/GO_REGULATION_OF_TYROSINE_PHOSPHORYLATION_OF_STAT5_PROTEIN	20	5	1.58877	0.588119	3.82188	0.339863	6	6	15	15	2	6
1457	GO_STEROL_TRANSPORTER_ACTIVITY	http://www.broadinstitute.org/gsea/msigdb/cards/GO_STEROL_TRANSPORTER_ACTIVITY	18	8	1.31129	0.739918	2.2138	0.340274	17	17	55	52	13	33
1458	GO_CORNIFIED_ENVELOPE	http://www.broadinstitute.org/gsea/msigdb/cards/GO_CORNIFIED_ENVELOPE	45	3	1.653	0.557636	4.25895	0.340554	5	5	13	13	4	12
1459	GO_NUCLEOBASE_CONTAINING_COMPOUND_KINASE_ACTIVITY	http://www.broadinstitute.org/gsea/msigdb/cards/GO_NUCLEOBASE_CONTAINING_COMPOUND_KINASE_ACTIVITY	48	6	1.52563	0.615811	3.38847	0.340646	7	7	20	20	6	19
1460	GO_BLOOD_VESSEL_MORPHOGENESIS	http://www.broadinstitute.org/gsea/msigdb/cards/GO_BLOOD_VESSEL_MORPHOGENESIS	364	60	1.12254	0.882716	1.41457	0.340725	96	94	349	336	51	139
1461	GO_SKIN_DEVELOPMENT	http://www.broadinstitute.org/gsea/msigdb/cards/GO_SKIN_DEVELOPMENT	211	45	1.13478	0.872089	1.46038	0.34087	84	78	291	275	62	158
1462	GO_ZINC_ION_BINDING	http://www.broadinstitute.org/gsea/msigdb/cards/GO_ZINC_ION_BINDING	1155	108	1.0904	0.910642	1.29957	0.342967	182	174	665	635	92	238
1463	GO_BILE_ACID_AND_BILE_SALT_TRANSPORT	http://www.broadinstitute.org/gsea/msigdb/cards/GO_BILE_ACID_AND_BILE_SALT_TRANSPORT	31	6	1.3288	0.724409	2.30335	0.343977	15	15	50	50	7	15
1464	GO_TAXIS	http://www.broadinstitute.org/gsea/msigdb/cards/GO_TAXIS	464	46	1.15785	0.850881	1.55192	0.344211	58	57	195	194	31	74
1465	GO_CELL_CYCLE_G1_S_PHASE_TRANSITION	http://www.broadinstitute.org/gsea/msigdb/cards/GO_CELL_CYCLE_G1_S_PHASE_TRANSITION	111	14	1.37726	0.693983	2.55543	0.344249	12	12	36	36	10	21
1466	GO_REGULATION_OF_MITOTIC_SPINDLE_CHECKPOINT	http://www.broadinstitute.org/gsea/msigdb/cards/GO_REGULATION_OF_MITOTIC_SPINDLE_CHECKPOINT	11	1	1.74381	0.515009	4.9978	0.344447	4	4	10	10	1	1
1467	GO_REGULATION_OF_UBIQUITIN_PROTEIN_LIGASE_ACTIVITY	http://www.broadinstitute.org/gsea/msigdb/cards/GO_REGULATION_OF_UBIQUITIN_PROTEIN_LIGASE_ACTIVITY	18	1	1.74381	0.515009	4.9978	0.344447	4	4	10	10	1	1
1468	GO_EXODEOXYRIBONUCLEASE_ACTIVITY	http://www.broadinstitute.org/gsea/msigdb/cards/GO_EXODEOXYRIBONUCLEASE_ACTIVITY	18	2	1.65332	0.553365	4.32539	0.344566	5	5	12	12	3	6
1469	GO_RESPONSE_TO_EXOGENOUS_DSRNA	http://www.broadinstitute.org/gsea/msigdb/cards/GO_RESPONSE_TO_EXOGENOUS_DSRNA	45	1	1.92104	0.456423	6.78691	0.344705	3	3	6	6	1	1
1470	GO_NEGATIVE_REGULATION_OF_ANOIKIS	http://www.broadinstitute.org/gsea/msigdb/cards/GO_NEGATIVE_REGULATION_OF_ANOIKIS	17	1	1.92104	0.456423	6.78691	0.344705	3	3	6	6	1	1
1471	GO_CELLULAR_RESPONSE_TO_EXOGENOUS_DSRNA	http://www.broadinstitute.org/gsea/msigdb/cards/GO_CELLULAR_RESPONSE_TO_EXOGENOUS_DSRNA	12	1	1.92104	0.456423	6.78691	0.344705	3	3	6	6	1	1
1472	GO_ACTIVATION_OF_INNATE_IMMUNE_RESPONSE	http://www.broadinstitute.org/gsea/msigdb/cards/GO_ACTIVATION_OF_INNATE_IMMUNE_RESPONSE	204	14	1.27228	0.762346	2.03983	0.344958	22	21	69	67	14	30
1473	GO_TRANSFERASE_ACTIVITY_TRANSFERRING_SULFUR_CONTAINING_GROUPS	http://www.broadinstitute.org/gsea/msigdb/cards/GO_TRANSFERASE_ACTIVITY_TRANSFERRING_SULFUR_CONTAINING_GROUPS	67	5	1.74188	0.514302	4.99406	0.345489	4	4	10	10	3	8
1474	GO_RENAL_SYSTEM_PROCESS_INVOLVED_IN_REGULATION_OF_BLOOD_VOLUME	http://www.broadinstitute.org/gsea/msigdb/cards/GO_RENAL_SYSTEM_PROCESS_INVOLVED_IN_REGULATION_OF_BLOOD_VOLUME	17	4	1.48764	0.630234	3.2131	0.346476	8	8	20	20	3	4
1475	GO_PHENOL_CONTAINING_COMPOUND_BIOSYNTHETIC_PROCESS	http://www.broadinstitute.org/gsea/msigdb/cards/GO_PHENOL_CONTAINING_COMPOUND_BIOSYNTHETIC_PROCESS	33	9	1.11288	0.88855	1.38294	0.347024	112	108	391	384	32	85
1476	GO_SLEEP	http://www.broadinstitute.org/gsea/msigdb/cards/GO_SLEEP	14	3	2.17758	0.378887	9.84597	0.347118	2	2	4	4	2	4
1477	GO_MICROBODY_PART	http://www.broadinstitute.org/gsea/msigdb/cards/GO_MICROBODY_PART	93	21	1.21794	0.80077	1.80213	0.347174	31	31	103	101	25	53
1478	GO_RESPONSE_TO_COPPER_ION	http://www.broadinstitute.org/gsea/msigdb/cards/GO_RESPONSE_TO_COPPER_ION	28	6	1.16282	0.844481	1.57545	0.348185	53	53	178	178	19	38
1479	GO_NEGATIVE_REGULATION_OF_CYCLIC_NUCLEOTIDE_METABOLIC_PROCESS	http://www.broadinstitute.org/gsea/msigdb/cards/GO_NEGATIVE_REGULATION_OF_CYCLIC_NUCLEOTIDE_METABOLIC_PROCESS	42	3	2.17526	0.377796	9.86115	0.348359	2	2	4	4	2	2
1480	GO_MITOCHONDRIAL_FUSION	http://www.broadinstitute.org/gsea/msigdb/cards/GO_MITOCHONDRIAL_FUSION	19	5	1.63847	0.552869	4.21995	0.348636	5	5	13	13	4	10
1481	GO_CELLULAR_COMPONENT_DISASSEMBLY_INVOLVED_IN_EXECUTION_PHASE_OF_APOPTOSIS	http://www.broadinstitute.org/gsea/msigdb/cards/GO_CELLULAR_COMPONENT_DISASSEMBLY_INVOLVED_IN_EXECUTION_PHASE_OF_APOPTOSIS	43	4	1.88664	0.457018	6.36584	0.349274	4	3	7	7	4	7
1482	GO_TRANSFERASE_ACTIVITY_TRANSFERRING_NITROGENOUS_GROUPS	http://www.broadinstitute.org/gsea/msigdb/cards/GO_TRANSFERASE_ACTIVITY_TRANSFERRING_NITROGENOUS_GROUPS	23	6	1.44191	0.650061	2.93202	0.349511	9	9	26	26	9	16
1483	GO_FATTY_ACID_BIOSYNTHETIC_PROCESS	http://www.broadinstitute.org/gsea/msigdb/cards/GO_FATTY_ACID_BIOSYNTHETIC_PROCESS	114	17	1.16556	0.841315	1.58781	0.349662	52	51	172	171	21	35
1484	GO_ROUGH_ENDOPLASMIC_RETICULUM_MEMBRANE	http://www.broadinstitute.org/gsea/msigdb/cards/GO_ROUGH_ENDOPLASMIC_RETICULUM_MEMBRANE	21	5	1.1695	0.838024	1.60389	0.349721	49	49	162	162	16	28
1485	GO_ANCHORED_COMPONENT_OF_MEMBRANE	http://www.broadinstitute.org/gsea/msigdb/cards/GO_ANCHORED_COMPONENT_OF_MEMBRANE	152	14	1.21986	0.796467	1.81587	0.351021	30	30	99	98	15	41
1486	GO_MESENCHYME_MORPHOGENESIS	http://www.broadinstitute.org/gsea/msigdb/cards/GO_MESENCHYME_MORPHOGENESIS	38	5	1.88068	0.455893	6.33978	0.351287	3	3	7	7	3	7
1487	GO_REGULATION_OF_SMOOTHENED_SIGNALING_PATHWAY	http://www.broadinstitute.org/gsea/msigdb/cards/GO_REGULATION_OF_SMOOTHENED_SIGNALING_PATHWAY	62	21	1.21139	0.802675	1.77951	0.35151	34	32	109	108	22	61
1488	GO_RESPONSE_TO_LAMINAR_FLUID_SHEAR_STRESS	http://www.broadinstitute.org/gsea/msigdb/cards/GO_RESPONSE_TO_LAMINAR_FLUID_SHEAR_STRESS	14	2	1.51374	0.60834	3.3875	0.35205	7	7	19	19	4	8
1489	GO_SIGNALING_ADAPTOR_ACTIVITY	http://www.broadinstitute.org/gsea/msigdb/cards/GO_SIGNALING_ADAPTOR_ACTIVITY	74	4	1.38643	0.679107	2.62611	0.352471	11	11	35	35	2	8
1490	GO_BETA_CATENIN_DESTRUCTION_COMPLEX	http://www.broadinstitute.org/gsea/msigdb/cards/GO_BETA_CATENIN_DESTRUCTION_COMPLEX	14	3	1.72638	0.509514	4.95214	0.353155	4	4	10	10	2	6
1491	GO_CALCIUM_CHANNEL_COMPLEX	http://www.broadinstitute.org/gsea/msigdb/cards/GO_CALCIUM_CHANNEL_COMPLEX	62	7	1.55835	0.583394	3.67239	0.353163	6	6	17	17	4	7
1492	GO_SIGNAL_PEPTIDE_PROCESSING	http://www.broadinstitute.org/gsea/msigdb/cards/GO_SIGNAL_PEPTIDE_PROCESSING	25	5	1.55768	0.583391	3.66865	0.353376	6	6	17	17	2	11
1493	GO_CHEMICAL_HOMEOSTASIS_WITHIN_A_TISSUE	http://www.broadinstitute.org/gsea/msigdb/cards/GO_CHEMICAL_HOMEOSTASIS_WITHIN_A_TISSUE	11	1	2.76837	0.251512	21.0184	0.354525	1	1	2	2	1	2
1494	GO_PROTEIN_STABILIZATION	http://www.broadinstitute.org/gsea/msigdb/cards/GO_PROTEIN_STABILIZATION	131	23	1.26581	0.758108	2.03083	0.355546	22	21	66	66	17	42
1495	GO_LIPOPROTEIN_METABOLIC_PROCESS	http://www.broadinstitute.org/gsea/msigdb/cards/GO_LIPOPROTEIN_METABOLIC_PROCESS	124	31	1.1594	0.843053	1.56848	0.355584	53	53	191	185	35	107
1496	GO_TUMOR_NECROSIS_FACTOR_RECEPTOR_BINDING	http://www.broadinstitute.org/gsea/msigdb/cards/GO_TUMOR_NECROSIS_FACTOR_RECEPTOR_BINDING	30	6	1.72111	0.508102	4.93526	0.355613	5	4	10	10	5	9
1497	GO_NUCLEAR_HETEROCHROMATIN	http://www.broadinstitute.org/gsea/msigdb/cards/GO_NUCLEAR_HETEROCHROMATIN	32	4	1.56301	0.578195	3.76314	0.356932	6	6	15	15	6	12
1498	GO_REGULATION_OF_ESTABLISHMENT_OF_PROTEIN_LOCALIZATION_TO_CHROMOSOME	http://www.broadinstitute.org/gsea/msigdb/cards/GO_REGULATION_OF_ESTABLISHMENT_OF_PROTEIN_LOCALIZATION_TO_CHROMOSOME	11	3	1.88789	0.448611	6.66841	0.35709	3	3	6	6	1	3
1499	GO_REGULATION_OF_PROTEIN_LOCALIZATION_TO_CHROMOSOME_TELOMERIC_REGION	http://www.broadinstitute.org/gsea/msigdb/cards/GO_REGULATION_OF_PROTEIN_LOCALIZATION_TO_CHROMOSOME_TELOMERIC_REGION	14	3	1.88789	0.448611	6.66841	0.35709	3	3	6	6	1	3
1500	GO_POSITIVE_REGULATION_OF_GLIAL_CELL_DIFFERENTIATION	http://www.broadinstitute.org/gsea/msigdb/cards/GO_POSITIVE_REGULATION_OF_GLIAL_CELL_DIFFERENTIATION	32	5	2.13768	0.372065	9.66111	0.357967	2	2	4	4	2	4
1501	GO_PHOSPHATIDYLINOSITOL_3_KINASE_BINDING	http://www.broadinstitute.org/gsea/msigdb/cards/GO_PHOSPHATIDYLINOSITOL_3_KINASE_BINDING	30	2	1.86346	0.451262	6.29113	0.358418	3	3	7	7	1	3
1502	GO_GUANYL_NUCLEOTIDE_EXCHANGE_FACTOR_ACTIVITY	http://www.broadinstitute.org/gsea/msigdb/cards/GO_GUANYL_NUCLEOTIDE_EXCHANGE_FACTOR_ACTIVITY	303	37	1.2076	0.800153	1.77402	0.359324	32	32	107	107	25	72
1503	GO_BETA_CATENIN_TCF_COMPLEX_ASSEMBLY	http://www.broadinstitute.org/gsea/msigdb/cards/GO_BETA_CATENIN_TCF_COMPLEX_ASSEMBLY	43	3	1.47188	0.623346	3.18038	0.359373	8	8	20	20	3	3
1504	GO_RESPONSE_TO_ORGANOPHOSPHORUS	http://www.broadinstitute.org/gsea/msigdb/cards/GO_RESPONSE_TO_ORGANOPHOSPHORUS	139	28	1.09331	0.901927	1.3181	0.359652	163	151	558	543	70	133
1505	GO_CELLULAR_KETONE_METABOLIC_PROCESS	http://www.broadinstitute.org/gsea/msigdb/cards/GO_CELLULAR_KETONE_METABOLIC_PROCESS	68	17	1.20151	0.804824	1.74939	0.359977	34	34	110	110	15	31
1506	GO_CELLULAR_RESPONSE_TO_INSULIN_STIMULUS	http://www.broadinstitute.org/gsea/msigdb/cards/GO_CELLULAR_RESPONSE_TO_INSULIN_STIMULUS	146	25	1.16241	0.83747	1.5855	0.360632	50	50	177	176	16	52
1507	GO_NUCLEOSIDE_TRANSPORT	http://www.broadinstitute.org/gsea/msigdb/cards/GO_NUCLEOSIDE_TRANSPORT	16	2	1.46569	0.623578	3.14309	0.361503	8	8	21	21	3	5
1508	GO_ENDODEOXYRIBONUCLEASE_ACTIVITY	http://www.broadinstitute.org/gsea/msigdb/cards/GO_ENDODEOXYRIBONUCLEASE_ACTIVITY	51	11	1.26638	0.750516	2.0474	0.363612	20	20	66	66	12	30
1509	GO_TRICARBOXYLIC_ACID_CYCLE_ENZYME_COMPLEX	http://www.broadinstitute.org/gsea/msigdb/cards/GO_TRICARBOXYLIC_ACID_CYCLE_ENZYME_COMPLEX	11	6	1.24476	0.766913	1.95383	0.364908	24	24	71	70	6	18
1510	GO_S_ADENOSYLHOMOCYSTEINE_METABOLIC_PROCESS	http://www.broadinstitute.org/gsea/msigdb/cards/GO_S_ADENOSYLHOMOCYSTEINE_METABOLIC_PROCESS	13	5	1.54541	0.575327	3.67852	0.365176	6	6	16	16	6	13
1511	GO_POSITIVE_REGULATION_OF_PROTEIN_MATURATION	http://www.broadinstitute.org/gsea/msigdb/cards/GO_POSITIVE_REGULATION_OF_PROTEIN_MATURATION	19	6	1.60303	0.544816	4.0722	0.365686	5	5	14	14	4	9
1512	GO_CORE_PROMOTER_SEQUENCE_SPECIFIC_DNA_BINDING	http://www.broadinstitute.org/gsea/msigdb/cards/GO_CORE_PROMOTER_SEQUENCE_SPECIFIC_DNA_BINDING	101	12	1.36057	0.682721	2.54013	0.365695	12	12	34	34	5	15
1513	GO_POSITIVE_REGULATION_OF_INNATE_IMMUNE_RESPONSE	http://www.broadinstitute.org/gsea/msigdb/cards/GO_POSITIVE_REGULATION_OF_INNATE_IMMUNE_RESPONSE	246	18	1.24501	0.764293	1.95437	0.367037	24	23	77	75	16	37
1514	GO_SUGAR_TRANSMEMBRANE_TRANSPORTER_ACTIVITY	http://www.broadinstitute.org/gsea/msigdb/cards/GO_SUGAR_TRANSMEMBRANE_TRANSPORTER_ACTIVITY	32	8	1.54188	0.574365	3.66713	0.367273	6	6	16	16	6	14
1515	GO_IDENTICAL_PROTEIN_BINDING	http://www.broadinstitute.org/gsea/msigdb/cards/GO_IDENTICAL_PROTEIN_BINDING	1209	195	1.06092	0.932488	1.20513	0.36739	460	394	1732	1499	230	647
1516	GO_PRIMARY_CILIUM	http://www.broadinstitute.org/gsea/msigdb/cards/GO_PRIMARY_CILIUM	205	89	1.08476	0.907288	1.29103	0.368539	189	177	690	651	125	380
1517	GO_TRICARBOXYLIC_ACID_METABOLIC_PROCESS	http://www.broadinstitute.org/gsea/msigdb/cards/GO_TRICARBOXYLIC_ACID_METABOLIC_PROCESS	37	17	1.24594	0.762118	1.96514	0.369258	23	23	70	70	9	31
1518	GO_REGULATION_OF_CELL_JUNCTION_ASSEMBLY	http://www.broadinstitute.org/gsea/msigdb/cards/GO_REGULATION_OF_CELL_JUNCTION_ASSEMBLY	68	11	1.30109	0.719999	2.23439	0.369432	16	16	48	48	8	20
1519	GO_CAMERA_TYPE_EYE_PHOTORECEPTOR_CELL_DIFFERENTIATION	http://www.broadinstitute.org/gsea/msigdb/cards/GO_CAMERA_TYPE_EYE_PHOTORECEPTOR_CELL_DIFFERENTIATION	15	7	1.48717	0.600304	3.30281	0.369572	7	7	20	20	6	17
1520	GO_REGULATION_OF_LEUKOCYTE_APOPTOTIC_PROCESS	http://www.broadinstitute.org/gsea/msigdb/cards/GO_REGULATION_OF_LEUKOCYTE_APOPTOTIC_PROCESS	79	13	1.29921	0.720713	2.2235	0.36982	16	16	50	50	13	33
1521	GO_REGULATION_OF_DEFENSE_RESPONSE	http://www.broadinstitute.org/gsea/msigdb/cards/GO_REGULATION_OF_DEFENSE_RESPONSE	759	94	1.1038	0.887583	1.36259	0.369868	119	115	440	427	81	183
1522	GO_REGULATION_OF_MEMBRANE_REPOLARIZATION	http://www.broadinstitute.org/gsea/msigdb/cards/GO_REGULATION_OF_MEMBRANE_REPOLARIZATION	30	12	1.28091	0.734463	2.13388	0.369885	18	18	56	55	11	28
1523	GO_NEUROPEPTIDE_SIGNALING_PATHWAY	http://www.broadinstitute.org/gsea/msigdb/cards/GO_NEUROPEPTIDE_SIGNALING_PATHWAY	99	9	1.44724	0.622551	3.04732	0.369921	8	8	24	24	6	12
1524	GO_BLOOD_MICROPARTICLE	http://www.broadinstitute.org/gsea/msigdb/cards/GO_BLOOD_MICROPARTICLE	143	31	1.1117	0.879567	1.39297	0.370345	100	99	368	359	26	55
1525	GO_DEVELOPMENTAL_PROCESS_INVOLVED_IN_REPRODUCTION	http://www.broadinstitute.org/gsea/msigdb/cards/GO_DEVELOPMENTAL_PROCESS_INVOLVED_IN_REPRODUCTION	602	105	1.07762	0.913819	1.26609	0.37108	228	212	835	787	124	306
1526	GO_ETHER_METABOLIC_PROCESS	http://www.broadinstitute.org/gsea/msigdb/cards/GO_ETHER_METABOLIC_PROCESS	12	2	2.66033	0.242826	20.0725	0.37109	1	1	2	2	1	2
1527	GO_REGULATION_OF_ICOSANOID_SECRETION	http://www.broadinstitute.org/gsea/msigdb/cards/GO_REGULATION_OF_ICOSANOID_SECRETION	20	3	2.09133	0.364102	9.44726	0.371182	2	2	4	4	2	3
1528	GO_REGULATION_OF_FATTY_ACID_TRANSPORT	http://www.broadinstitute.org/gsea/msigdb/cards/GO_REGULATION_OF_FATTY_ACID_TRANSPORT	27	3	2.09133	0.364102	9.44726	0.371182	2	2	4	4	2	3
1529	GO_REGULATION_OF_PROTEIN_LOCALIZATION_TO_NUCLEUS	http://www.broadinstitute.org/gsea/msigdb/cards/GO_REGULATION_OF_PROTEIN_LOCALIZATION_TO_NUCLEUS	218	30	1.14821	0.844263	1.53798	0.371187	57	57	203	198	23	73
1530	GO_FILOPODIUM	http://www.broadinstitute.org/gsea/msigdb/cards/GO_FILOPODIUM	94	7	1.59387	0.541548	4.05068	0.371449	5	5	14	14	5	13
1531	GO_MIDGUT_DEVELOPMENT	http://www.broadinstitute.org/gsea/msigdb/cards/GO_MIDGUT_DEVELOPMENT	14	7	1.44529	0.621579	3.04409	0.371746	8	8	24	24	8	14
1532	GO_LEUKOCYTE_PROLIFERATION	http://www.broadinstitute.org/gsea/msigdb/cards/GO_LEUKOCYTE_PROLIFERATION	88	11	1.36858	0.669857	2.59593	0.371947	11	11	34	34	9	26
1533	GO_UNSATURATED_FATTY_ACID_METABOLIC_PROCESS	http://www.broadinstitute.org/gsea/msigdb/cards/GO_UNSATURATED_FATTY_ACID_METABOLIC_PROCESS	109	10	1.25974	0.747306	2.03377	0.373181	20	20	69	68	11	28
1534	GO_MONOVALENT_INORGANIC_ANION_HOMEOSTASIS	http://www.broadinstitute.org/gsea/msigdb/cards/GO_MONOVALENT_INORGANIC_ANION_HOMEOSTASIS	19	9	1.31819	0.703161	2.32635	0.373308	14	14	47	46	5	21
1535	GO_NUCLEAR_TRANSCRIBED_MRNA_POLY_A_TAIL_SHORTENING	http://www.broadinstitute.org/gsea/msigdb/cards/GO_NUCLEAR_TRANSCRIBED_MRNA_POLY_A_TAIL_SHORTENING	25	2	2.6426	0.241346	19.9221	0.373991	1	1	2	2	1	2
1536	GO_RESPONSE_TO_INTERFERON_GAMMA	http://www.broadinstitute.org/gsea/msigdb/cards/GO_RESPONSE_TO_INTERFERON_GAMMA	144	16	1.28398	0.727774	2.15349	0.374012	17	17	59	58	13	29
1537	GO_DIENCEPHALON_DEVELOPMENT	http://www.broadinstitute.org/gsea/msigdb/cards/GO_DIENCEPHALON_DEVELOPMENT	77	17	1.26807	0.740184	2.07799	0.374173	19	19	61	61	16	38
1538	GO_AXON_PART	http://www.broadinstitute.org/gsea/msigdb/cards/GO_AXON_PART	219	32	1.15451	0.836462	1.56719	0.374626	52	52	181	178	27	75
1539	GO_CYTOSKELETAL_PART	http://www.broadinstitute.org/gsea/msigdb/cards/GO_CYTOSKELETAL_PART	1436	224	1.05972	0.931766	1.20337	0.375274	474	397	1759	1502	292	844
1540	GO_BUNDLE_OF_HIS_CELL_TO_PURKINJE_MYOCYTE_COMMUNICATION	http://www.broadinstitute.org/gsea/msigdb/cards/GO_BUNDLE_OF_HIS_CELL_TO_PURKINJE_MYOCYTE_COMMUNICATION	11	6	1.44054	0.619219	3.0362	0.376223	8	8	24	24	8	21
1541	GO_AMEBOIDAL_TYPE_CELL_MIGRATION	http://www.broadinstitute.org/gsea/msigdb/cards/GO_AMEBOIDAL_TYPE_CELL_MIGRATION	154	21	1.29237	0.71895	2.20275	0.376764	16	16	54	53	14	37
1542	GO_RAS_GUANYL_NUCLEOTIDE_EXCHANGE_FACTOR_ACTIVITY	http://www.broadinstitute.org/gsea/msigdb/cards/GO_RAS_GUANYL_NUCLEOTIDE_EXCHANGE_FACTOR_ACTIVITY	228	23	1.28401	0.725216	2.16475	0.377289	17	17	53	53	13	36
1543	GO_INNER_EAR_MORPHOGENESIS	http://www.broadinstitute.org/gsea/msigdb/cards/GO_INNER_EAR_MORPHOGENESIS	92	22	1.14441	0.844343	1.52787	0.377363	59	58	209	209	28	81
1544	GO_REGULATION_OF_AXON_GUIDANCE	http://www.broadinstitute.org/gsea/msigdb/cards/GO_REGULATION_OF_AXON_GUIDANCE	39	3	2.63152	0.238844	19.9974	0.377577	1	1	2	2	1	2
1545	GO_REGULATION_OF_EXTENT_OF_CELL_GROWTH	http://www.broadinstitute.org/gsea/msigdb/cards/GO_REGULATION_OF_EXTENT_OF_CELL_GROWTH	101	8	1.3681	0.66508	2.62202	0.377608	11	11	31	31	5	10
1546	GO_NEGATIVE_REGULATION_OF_FIBROBLAST_PROLIFERATION	http://www.broadinstitute.org/gsea/msigdb/cards/GO_NEGATIVE_REGULATION_OF_FIBROBLAST_PROLIFERATION	27	6	1.41379	0.635157	2.89065	0.377648	9	9	25	25	8	11
1547	GO_VOLTAGE_GATED_SODIUM_CHANNEL_ACTIVITY	http://www.broadinstitute.org/gsea/msigdb/cards/GO_VOLTAGE_GATED_SODIUM_CHANNEL_ACTIVITY	20	7	1.40716	0.637294	2.83966	0.37838	9	9	28	28	9	26
1548	GO_RHYTHMIC_BEHAVIOR	http://www.broadinstitute.org/gsea/msigdb/cards/GO_RHYTHMIC_BEHAVIOR	19	6	1.66729	0.496793	4.68834	0.378704	4	4	11	11	4	9
1549	GO_POSITIVE_REGULATION_OF_TYROSINE_PHOSPHORYLATION_OF_STAT3_PROTEIN	http://www.broadinstitute.org/gsea/msigdb/cards/GO_POSITIVE_REGULATION_OF_TYROSINE_PHOSPHORYLATION_OF_STAT3_PROTEIN	37	5	1.67544	0.494418	4.80691	0.37911	4	4	10	10	2	6
1550	GO_REGULATION_OF_TYROSINE_PHOSPHORYLATION_OF_STAT3_PROTEIN	http://www.broadinstitute.org/gsea/msigdb/cards/GO_REGULATION_OF_TYROSINE_PHOSPHORYLATION_OF_STAT3_PROTEIN	44	5	1.67544	0.494418	4.80691	0.37911	4	4	10	10	2	6
1551	GO_HISTONE_KINASE_ACTIVITY	http://www.broadinstitute.org/gsea/msigdb/cards/GO_HISTONE_KINASE_ACTIVITY	19	3	1.47849	0.594229	3.30813	0.379112	7	7	19	19	4	5
1552	GO_DENTATE_GYRUS_DEVELOPMENT	http://www.broadinstitute.org/gsea/msigdb/cards/GO_DENTATE_GYRUS_DEVELOPMENT	15	2	2.61086	0.238411	19.6872	0.379602	1	1	2	2	1	2
1553	GO_IRON_ION_HOMEOSTASIS	http://www.broadinstitute.org/gsea/msigdb/cards/GO_IRON_ION_HOMEOSTASIS	69	14	1.23137	0.764766	1.91279	0.380056	24	24	81	80	10	22
1554	GO_GATED_CHANNEL_ACTIVITY	http://www.broadinstitute.org/gsea/msigdb/cards/GO_GATED_CHANNEL_ACTIVITY	325	53	1.09831	0.889011	1.34761	0.380078	127	123	460	444	79	208
1555	GO_CLATHRIN_COAT_OF_ENDOCYTIC_VESICLE	http://www.broadinstitute.org/gsea/msigdb/cards/GO_CLATHRIN_COAT_OF_ENDOCYTIC_VESICLE	12	1	2.6002	0.237618	19.5843	0.381296	1	1	2	2	1	1
1556	GO_INTRACELLULAR_LIPID_TRANSPORT	http://www.broadinstitute.org/gsea/msigdb/cards/GO_INTRACELLULAR_LIPID_TRANSPORT	20	7	1.19572	0.79475	1.75385	0.381566	33	33	104	104	9	15
1557	GO_POSITIVE_REGULATION_OF_MESENCHYMAL_CELL_PROLIFERATION	http://www.broadinstitute.org/gsea/msigdb/cards/GO_POSITIVE_REGULATION_OF_MESENCHYMAL_CELL_PROLIFERATION	27	4	1.80633	0.4376	6.09451	0.381682	3	3	7	7	3	6
1558	GO_CILIUM_OR_FLAGELLUM_DEPENDENT_CELL_MOTILITY	http://www.broadinstitute.org/gsea/msigdb/cards/GO_CILIUM_OR_FLAGELLUM_DEPENDENT_CELL_MOTILITY	15	5	1.32726	0.688605	2.4018	0.381764	13	13	40	40	10	22
1559	GO_POSITIVE_REGULATION_OF_CELL_DEATH	http://www.broadinstitute.org/gsea/msigdb/cards/GO_POSITIVE_REGULATION_OF_CELL_DEATH	605	71	1.09683	0.889434	1.34348	0.382863	129	125	468	457	63	175
1560	GO_REGULATION_OF_NEURON_APOPTOTIC_PROCESS	http://www.broadinstitute.org/gsea/msigdb/cards/GO_REGULATION_OF_NEURON_APOPTOTIC_PROCESS	192	33	1.18364	0.804206	1.70016	0.383052	36	36	127	127	29	89
1561	GO_NEGATIVE_REGULATION_OF_PROTEIN_KINASE_B_SIGNALING	http://www.broadinstitute.org/gsea/msigdb/cards/GO_NEGATIVE_REGULATION_OF_PROTEIN_KINASE_B_SIGNALING	36	7	1.23614	0.757932	1.94357	0.383856	23	23	74	73	11	23
1562	GO_REGULATION_OF_CARDIAC_MUSCLE_CELL_PROLIFERATION	http://www.broadinstitute.org/gsea/msigdb/cards/GO_REGULATION_OF_CARDIAC_MUSCLE_CELL_PROLIFERATION	29	2	1.47658	0.590279	3.33397	0.383934	7	7	18	18	2	2
1563	GO_POSITIVE_REGULATION_OF_ANTIGEN_PROCESSING_AND_PRESENTATION	http://www.broadinstitute.org/gsea/msigdb/cards/GO_POSITIVE_REGULATION_OF_ANTIGEN_PROCESSING_AND_PRESENTATION	16	1	2.58259	0.236119	19.439	0.384339	1	1	2	2	1	2
1564	GO_DETECTION_OF_MOLECULE_OF_BACTERIAL_ORIGIN	http://www.broadinstitute.org/gsea/msigdb/cards/GO_DETECTION_OF_MOLECULE_OF_BACTERIAL_ORIGIN	11	1	2.58259	0.236119	19.439	0.384339	1	1	2	2	1	2
1565	GO_LIPOPOLYSACCHARIDE_BINDING	http://www.broadinstitute.org/gsea/msigdb/cards/GO_LIPOPOLYSACCHARIDE_BINDING	21	1	2.58259	0.236119	19.439	0.384339	1	1	2	2	1	2
1566	GO_PEPTIDOGLYCAN_BINDING	http://www.broadinstitute.org/gsea/msigdb/cards/GO_PEPTIDOGLYCAN_BINDING	12	1	2.58259	0.236119	19.439	0.384339	1	1	2	2	1	2
1567	GO_RESPONSE_TO_PURINE_CONTAINING_COMPOUND	http://www.broadinstitute.org/gsea/msigdb/cards/GO_RESPONSE_TO_PURINE_CONTAINING_COMPOUND	158	33	1.08574	0.900639	1.30224	0.384528	175	161	600	581	79	154
1568	GO_CYTOSKELETON_ORGANIZATION	http://www.broadinstitute.org/gsea/msigdb/cards/GO_CYTOSKELETON_ORGANIZATION	838	148	1.07208	0.91538	1.25147	0.385072	255	234	951	874	161	452
1569	GO_INTRINSIC_COMPONENT_OF_ORGANELLE_MEMBRANE	http://www.broadinstitute.org/gsea/msigdb/cards/GO_INTRINSIC_COMPONENT_OF_ORGANELLE_MEMBRANE	281	35	1.13966	0.844727	1.51543	0.385103	62	60	213	211	37	98
1570	GO_PROTEIN_SERINE_THREONINE_KINASE_ACTIVATOR_ACTIVITY	http://www.broadinstitute.org/gsea/msigdb/cards/GO_PROTEIN_SERINE_THREONINE_KINASE_ACTIVATOR_ACTIVITY	19	4	1.7971	0.435628	6.05794	0.38539	3	3	7	7	3	3
1571	GO_PROTEIN_COMPLEX_SUBUNIT_ORGANIZATION	http://www.broadinstitute.org/gsea/msigdb/cards/GO_PROTEIN_COMPLEX_SUBUNIT_ORGANIZATION	1527	246	1.05939	0.929429	1.20547	0.385802	442	378	1621	1433	232	625
1572	GO_SUBSTRATE_DEPENDENT_CELL_MIGRATION	http://www.broadinstitute.org/gsea/msigdb/cards/GO_SUBSTRATE_DEPENDENT_CELL_MIGRATION	27	5	1.56512	0.534957	3.93186	0.38646	5	5	15	15	4	7
1573	GO_PLATELET_AGGREGATION	http://www.broadinstitute.org/gsea/msigdb/cards/GO_PLATELET_AGGREGATION	39	12	1.21354	0.775041	1.84027	0.38647	28	27	92	91	8	24
1574	GO_2_OXOGLUTARATE_METABOLIC_PROCESS	http://www.broadinstitute.org/gsea/msigdb/cards/GO_2_OXOGLUTARATE_METABOLIC_PROCESS	20	5	1.29179	0.711333	2.23365	0.386705	16	16	45	45	2	10
1575	GO_DIVALENT_INORGANIC_CATION_HOMEOSTASIS	http://www.broadinstitute.org/gsea/msigdb/cards/GO_DIVALENT_INORGANIC_CATION_HOMEOSTASIS	343	67	1.09681	0.88788	1.34564	0.386787	126	123	462	446	69	195
1576	GO_CELLULAR_RESPONSE_TO_IONIZING_RADIATION	http://www.broadinstitute.org/gsea/msigdb/cards/GO_CELLULAR_RESPONSE_TO_IONIZING_RADIATION	52	6	1.30868	0.696735	2.3164	0.38732	14	14	45	44	13	33
1577	GO_REGULATION_OF_STEM_CELL_POPULATION_MAINTENANCE	http://www.broadinstitute.org/gsea/msigdb/cards/GO_REGULATION_OF_STEM_CELL_POPULATION_MAINTENANCE	17	2	2.56704	0.234355	19.3639	0.387575	1	1	2	2	1	2
1578	GO_POSITIVE_REGULATION_OF_NEUROBLAST_PROLIFERATION	http://www.broadinstitute.org/gsea/msigdb/cards/GO_POSITIVE_REGULATION_OF_NEUROBLAST_PROLIFERATION	21	4	1.46178	0.592318	3.22487	0.387621	7	7	21	21	7	18
1579	GO_CEREBRAL_CORTEX_CELL_MIGRATION	http://www.broadinstitute.org/gsea/msigdb/cards/GO_CEREBRAL_CORTEX_CELL_MIGRATION	43	5	1.79167	0.434267	6.04053	0.387781	3	3	7	7	3	6
1580	GO_REGULATION_OF_PROTEIN_SERINE_THREONINE_KINASE_ACTIVITY	http://www.broadinstitute.org/gsea/msigdb/cards/GO_REGULATION_OF_PROTEIN_SERINE_THREONINE_KINASE_ACTIVITY	470	59	1.13129	0.85147	1.48384	0.388181	67	67	238	232	46	111
1581	GO_MICROTUBULE_ANCHORING	http://www.broadinstitute.org/gsea/msigdb/cards/GO_MICROTUBULE_ANCHORING	17	2	2.55724	0.233067	19.3379	0.389841	1	1	2	2	1	1
1582	GO_REPLICATION_FORK	http://www.broadinstitute.org/gsea/msigdb/cards/GO_REPLICATION_FORK	62	9	1.42597	0.611666	3.01715	0.390663	8	8	23	23	7	11
1583	GO_REGULATION_OF_LYMPHOCYTE_MIGRATION	http://www.broadinstitute.org/gsea/msigdb/cards/GO_REGULATION_OF_LYMPHOCYTE_MIGRATION	38	2	1.78595	0.432374	6.03179	0.390752	3	3	7	7	3	4
1584	GO_REGULATION_OF_T_CELL_MIGRATION	http://www.broadinstitute.org/gsea/msigdb/cards/GO_REGULATION_OF_T_CELL_MIGRATION	24	2	1.78595	0.432374	6.03179	0.390752	3	3	7	7	3	4
1585	GO_ORGANONITROGEN_COMPOUND_CATABOLIC_PROCESS	http://www.broadinstitute.org/gsea/msigdb/cards/GO_ORGANONITROGEN_COMPOUND_CATABOLIC_PROCESS	343	84	1.06847	0.917693	1.24039	0.390779	284	257	1034	952	123	308
1586	GO_SOMATIC_DIVERSIFICATION_OF_IMMUNOGLOBULINS	http://www.broadinstitute.org/gsea/msigdb/cards/GO_SOMATIC_DIVERSIFICATION_OF_IMMUNOGLOBULINS	29	9	1.31874	0.685337	2.3805	0.391052	13	13	41	41	10	20
1587	GO_RESPONSE_TO_CAMP	http://www.broadinstitute.org/gsea/msigdb/cards/GO_RESPONSE_TO_CAMP	104	27	1.08725	0.896471	1.31138	0.391394	162	150	557	542	69	132
1588	GO_NEGATIVE_REGULATION_OF_EPITHELIAL_CELL_DIFFERENTIATION	http://www.broadinstitute.org/gsea/msigdb/cards/GO_NEGATIVE_REGULATION_OF_EPITHELIAL_CELL_DIFFERENTIATION	37	7	1.26228	0.727139	2.08935	0.393895	18	18	60	60	8	6
1589	GO_HETEROTYPIC_CELL_CELL_ADHESION	http://www.broadinstitute.org/gsea/msigdb/cards/GO_HETEROTYPIC_CELL_CELL_ADHESION	27	8	1.45691	0.5878	3.23777	0.394342	7	7	20	20	7	18
1590	GO_POSITIVE_REGULATION_OF_BONE_REMODELING	http://www.broadinstitute.org/gsea/msigdb/cards/GO_POSITIVE_REGULATION_OF_BONE_REMODELING	13	3	1.43116	0.606	3.09313	0.394387	8	8	20	20	2	4
1591	GO_REGULATION_OF_MEIOTIC_CELL_CYCLE	http://www.broadinstitute.org/gsea/msigdb/cards/GO_REGULATION_OF_MEIOTIC_CELL_CYCLE	40	3	1.45377	0.588975	3.20789	0.394402	7	7	21	21	7	18
1592	GO_ACTIVATION_OF_IMMUNE_RESPONSE	http://www.broadinstitute.org/gsea/msigdb/cards/GO_ACTIVATION_OF_IMMUNE_RESPONSE	427	48	1.13645	0.842725	1.51037	0.394571	61	60	224	216	38	89
1593	GO_NEUROMUSCULAR_PROCESS_CONTROLLING_POSTURE	http://www.broadinstitute.org/gsea/msigdb/cards/GO_NEUROMUSCULAR_PROCESS_CONTROLLING_POSTURE	15	10	1.36753	0.645713	2.66987	0.394836	10	10	31	31	9	21
1594	GO_ACTIN_MONOMER_BINDING	http://www.broadinstitute.org/gsea/msigdb/cards/GO_ACTIN_MONOMER_BINDING	25	2	2.5313	0.230417	19.1685	0.395003	1	1	2	2	1	2
1595	GO_DEATH_RECEPTOR_ACTIVITY	http://www.broadinstitute.org/gsea/msigdb/cards/GO_DEATH_RECEPTOR_ACTIVITY	24	2	2.52604	0.230735	19.0374	0.39506	1	1	2	2	1	2
1596	GO_MIDDLE_EAR_MORPHOGENESIS	http://www.broadinstitute.org/gsea/msigdb/cards/GO_MIDDLE_EAR_MORPHOGENESIS	20	3	1.98046	0.354173	8.27341	0.395581	2	2	5	5	2	3
1597	GO_OVARIAN_FOLLICLE_DEVELOPMENT	http://www.broadinstitute.org/gsea/msigdb/cards/GO_OVARIAN_FOLLICLE_DEVELOPMENT	61	15	1.24872	0.736836	2.03073	0.396551	20	20	62	61	11	26
1598	GO_REGULATION_OF_HEXOKINASE_ACTIVITY	http://www.broadinstitute.org/gsea/msigdb/cards/GO_REGULATION_OF_HEXOKINASE_ACTIVITY	11	1	2.51888	0.22993	18.9996	0.396594	1	1	2	2	1	2
1599	GO_REGULATION_OF_CELL_PROJECTION_SIZE	http://www.broadinstitute.org/gsea/msigdb/cards/GO_REGULATION_OF_CELL_PROJECTION_SIZE	12	2	2.50673	0.228844	18.9085	0.398894	1	1	2	2	1	2
1600	GO_STEROID_BINDING	http://www.broadinstitute.org/gsea/msigdb/cards/GO_STEROID_BINDING	91	20	1.2211	0.757956	1.89828	0.399777	24	24	80	79	12	35
1601	GO_CARDIAC_CONDUCTION	http://www.broadinstitute.org/gsea/msigdb/cards/GO_CARDIAC_CONDUCTION	82	19	1.21163	0.766558	1.85294	0.39979	26	26	87	86	16	42
1602	GO_SIGNAL_SEQUENCE_BINDING	http://www.broadinstitute.org/gsea/msigdb/cards/GO_SIGNAL_SEQUENCE_BINDING	39	3	2.49838	0.228475	18.799	0.400029	1	1	2	2	1	2
1603	GO_LATERAL_MESODERM_DEVELOPMENT	http://www.broadinstitute.org/gsea/msigdb/cards/GO_LATERAL_MESODERM_DEVELOPMENT	11	2	2.49877	0.227905	18.8742	0.400679	1	1	2	2	1	2
1604	GO_FUSION_OF_SPERM_TO_EGG_PLASMA_MEMBRANE	http://www.broadinstitute.org/gsea/msigdb/cards/GO_FUSION_OF_SPERM_TO_EGG_PLASMA_MEMBRANE	11	1	2.50591	0.227379	19.0694	0.400711	1	1	2	2	1	1
1605	GO_PEPTIDYL_TYROSINE_MODIFICATION	http://www.broadinstitute.org/gsea/msigdb/cards/GO_PEPTIDYL_TYROSINE_MODIFICATION	186	27	1.13045	0.845434	1.49126	0.401192	65	64	231	222	23	85
1606	GO_DEOXYRIBONUCLEOSIDE_TRIPHOSPHATE_METABOLIC_PROCESS	http://www.broadinstitute.org/gsea/msigdb/cards/GO_DEOXYRIBONUCLEOSIDE_TRIPHOSPHATE_METABOLIC_PROCESS	19	5	1.41075	0.608297	2.95815	0.401265	8	8	25	25	8	14
1607	GO_POSITIVE_REGULATION_OF_MUSCLE_CELL_DIFFERENTIATION	http://www.broadinstitute.org/gsea/msigdb/cards/GO_POSITIVE_REGULATION_OF_MUSCLE_CELL_DIFFERENTIATION	84	8	1.2611	0.722116	2.10471	0.401415	18	18	54	54	6	9
1608	GO_GLUCOSE_BINDING	http://www.broadinstitute.org/gsea/msigdb/cards/GO_GLUCOSE_BINDING	12	4	1.62409	0.484088	4.5644	0.402479	4	4	11	11	3	8
1609	GO_MAINTENANCE_OF_CELL_POLARITY	http://www.broadinstitute.org/gsea/msigdb/cards/GO_MAINTENANCE_OF_CELL_POLARITY	12	3	1.41054	0.606823	2.96961	0.402987	8	8	24	24	7	19
1610	GO_VACUOLE_FUSION	http://www.broadinstitute.org/gsea/msigdb/cards/GO_VACUOLE_FUSION	24	5	1.36148	0.641115	2.66904	0.403333	10	10	30	30	6	16
1611	GO_FATTY_ACID_DERIVATIVE_METABOLIC_PROCESS	http://www.broadinstitute.org/gsea/msigdb/cards/GO_FATTY_ACID_DERIVATIVE_METABOLIC_PROCESS	96	10	1.24806	0.730493	2.03733	0.403688	19	19	66	65	11	26
1612	GO_POSITIVE_REGULATION_OF_SUBSTRATE_ADHESION_DEPENDENT_CELL_SPREADING	http://www.broadinstitute.org/gsea/msigdb/cards/GO_POSITIVE_REGULATION_OF_SUBSTRATE_ADHESION_DEPENDENT_CELL_SPREADING	28	9	1.18994	0.783763	1.75662	0.403863	31	31	107	106	9	25
1613	GO_OXIDOREDUCTASE_ACTIVITY_ACTING_ON_PAIRED_DONORS_WITH_INCORPORATION_OR_REDUCTION_OF_MOLECULAR_OXYGEN_REDUCED_FLAVIN_OR_FLAVOPROTEIN_AS_ONE_DONOR_AND_INCORPORATION_OF_ONE_ATOM_OF_OXYGEN	http://www.broadinstitute.org/gsea/msigdb/cards/GO_OXIDOREDUCTASE_ACTIVITY_ACTING_ON_PAIRED_DONORS_WITH_INCORPORATION_OR_REDUCTION_OF_MOLECULAR_OXYGEN_REDUCED_FLAVIN_OR_FLAVOPROTEIN_AS_ONE_DONOR_AND_INCORPORATION_OF_ONE_ATOM_OF_OXYGEN	26	3	1.44009	0.585363	3.15921	0.404005	7	7	22	22	5	12
1614	GO_REGULATION_OF_PHOSPHATIDYLINOSITOL_3_KINASE_ACTIVITY	http://www.broadinstitute.org/gsea/msigdb/cards/GO_REGULATION_OF_PHOSPHATIDYLINOSITOL_3_KINASE_ACTIVITY	40	5	1.95447	0.349692	8.15711	0.40412	2	2	5	5	2	4
1615	GO_NEGATIVE_REGULATION_OF_MONOOXYGENASE_ACTIVITY	http://www.broadinstitute.org/gsea/msigdb/cards/GO_NEGATIVE_REGULATION_OF_MONOOXYGENASE_ACTIVITY	13	4	1.62916	0.480722	4.6747	0.404526	4	4	10	10	2	5
1616	GO_REGULATION_OF_NOREPINEPHRINE_SECRETION	http://www.broadinstitute.org/gsea/msigdb/cards/GO_REGULATION_OF_NOREPINEPHRINE_SECRETION	17	2	2.47424	0.226209	18.6241	0.404803	1	1	2	2	1	2
1617	GO_ENDOTHELIUM_DEVELOPMENT	http://www.broadinstitute.org/gsea/msigdb/cards/GO_ENDOTHELIUM_DEVELOPMENT	90	15	1.24232	0.734383	2.01537	0.405581	22	20	63	63	16	26
1618	GO_SULFUR_COMPOUND_METABOLIC_PROCESS	http://www.broadinstitute.org/gsea/msigdb/cards/GO_SULFUR_COMPOUND_METABOLIC_PROCESS	359	74	1.08956	0.888322	1.32789	0.405814	136	132	496	485	81	184
1619	GO_REGULATION_OF_FIBRINOLYSIS	http://www.broadinstitute.org/gsea/msigdb/cards/GO_REGULATION_OF_FIBRINOLYSIS	14	5	1.26264	0.715841	2.11738	0.40598	17	17	57	57	6	11
1620	GO_CELLULAR_SENESCENCE	http://www.broadinstitute.org/gsea/msigdb/cards/GO_CELLULAR_SENESCENCE	33	5	1.54569	0.521604	3.98034	0.406218	5	5	13	13	3	6
1621	GO_INTERCALATED_DISC	http://www.broadinstitute.org/gsea/msigdb/cards/GO_INTERCALATED_DISC	51	13	1.25556	0.721875	2.08374	0.406417	18	18	58	58	13	38
1622	GO_RECEPTOR_SIGNALING_COMPLEX_SCAFFOLD_ACTIVITY	http://www.broadinstitute.org/gsea/msigdb/cards/GO_RECEPTOR_SIGNALING_COMPLEX_SCAFFOLD_ACTIVITY	23	6	1.19726	0.77505	1.79625	0.40653	29	29	94	93	6	13
1623	GO_EXONUCLEASE_ACTIVITY_ACTIVE_WITH_EITHER_RIBO_OR_DEOXYRIBONUCLEIC_ACIDS_AND_PRODUCING_5_PHOSPHOMONOESTERS	http://www.broadinstitute.org/gsea/msigdb/cards/GO_EXONUCLEASE_ACTIVITY_ACTIVE_WITH_EITHER_RIBO_OR_DEOXYRIBONUCLEIC_ACIDS_AND_PRODUCING_5_PHOSPHOMONOESTERS	46	6	1.37989	0.623693	2.79401	0.406894	9	9	27	27	5	14
1624	GO_MAINTENANCE_OF_LOCATION_IN_CELL	http://www.broadinstitute.org/gsea/msigdb/cards/GO_MAINTENANCE_OF_LOCATION_IN_CELL	96	18	1.20318	0.768537	1.8242	0.407335	27	27	93	91	23	74
1625	GO_RESPONSE_TO_DEXAMETHASONE	http://www.broadinstitute.org/gsea/msigdb/cards/GO_RESPONSE_TO_DEXAMETHASONE	33	9	1.28367	0.69736	2.2368	0.407397	15	15	46	46	10	15
1626	GO_RESPONSE_TO_TRANSITION_METAL_NANOPARTICLE	http://www.broadinstitute.org/gsea/msigdb/cards/GO_RESPONSE_TO_TRANSITION_METAL_NANOPARTICLE	148	37	1.09723	0.878827	1.35947	0.40753	115	111	409	399	51	104
1627	GO_DETECTION_OF_CHEMICAL_STIMULUS_INVOLVED_IN_SENSORY_PERCEPTION_OF_TASTE	http://www.broadinstitute.org/gsea/msigdb/cards/GO_DETECTION_OF_CHEMICAL_STIMULUS_INVOLVED_IN_SENSORY_PERCEPTION_OF_TASTE	46	2	2.46588	0.223916	18.7459	0.40831	1	1	2	2	1	2
1628	GO_MACROMOLECULAR_COMPLEX_ASSEMBLY	http://www.broadinstitute.org/gsea/msigdb/cards/GO_MACROMOLECULAR_COMPLEX_ASSEMBLY	1398	219	1.05617	0.927283	1.20099	0.408672	451	384	1672	1455	227	597
1629	GO_PYRIMIDINE_CONTAINING_COMPOUND_BIOSYNTHETIC_PROCESS	http://www.broadinstitute.org/gsea/msigdb/cards/GO_PYRIMIDINE_CONTAINING_COMPOUND_BIOSYNTHETIC_PROCESS	42	6	1.29557	0.686405	2.30928	0.408978	14	14	41	41	9	12
1630	GO_PROTEIN_MODIFICATION_BY_SMALL_PROTEIN_REMOVAL	http://www.broadinstitute.org/gsea/msigdb/cards/GO_PROTEIN_MODIFICATION_BY_SMALL_PROTEIN_REMOVAL	133	5	1.3573	0.638124	2.66818	0.409088	10	10	29	29	9	11
1631	GO_TRANSCRIPTION_EXPORT_COMPLEX	http://www.broadinstitute.org/gsea/msigdb/cards/GO_TRANSCRIPTION_EXPORT_COMPLEX	13	1	2.45294	0.223866	18.5118	0.409509	3	1	6	2	3	3
1632	GO_CARBOXY_LYASE_ACTIVITY	http://www.broadinstitute.org/gsea/msigdb/cards/GO_CARBOXY_LYASE_ACTIVITY	36	9	1.32183	0.66466	2.46008	0.409648	12	12	35	35	8	15
1633	GO_RESPONSE_TO_AMINE	http://www.broadinstitute.org/gsea/msigdb/cards/GO_RESPONSE_TO_AMINE	48	10	1.31818	0.666516	2.43299	0.409865	12	12	38	38	11	21
1634	GO_RESPONSE_TO_POTASSIUM_ION	http://www.broadinstitute.org/gsea/msigdb/cards/GO_RESPONSE_TO_POTASSIUM_ION	14	3	1.72753	0.425376	5.61744	0.409966	3	3	8	8	3	6
1635	GO_APICAL_JUNCTION_COMPLEX	http://www.broadinstitute.org/gsea/msigdb/cards/GO_APICAL_JUNCTION_COMPLEX	128	17	1.16641	0.802932	1.6576	0.41002	40	39	129	129	23	59
1636	GO_TRANSMEMBRANE_RECEPTOR_PROTEIN_PHOSPHATASE_ACTIVITY	http://www.broadinstitute.org/gsea/msigdb/cards/GO_TRANSMEMBRANE_RECEPTOR_PROTEIN_PHOSPHATASE_ACTIVITY	17	1	1.93328	0.346937	8.03419	0.410377	2	2	5	5	1	2
1637	GO_DEACETYLASE_ACTIVITY	http://www.broadinstitute.org/gsea/msigdb/cards/GO_DEACETYLASE_ACTIVITY	55	3	2.44536	0.223605	18.4026	0.4105	1	1	2	2	1	2
1638	GO_ESTROUS_CYCLE	http://www.broadinstitute.org/gsea/msigdb/cards/GO_ESTROUS_CYCLE	19	1	2.44522	0.223577	18.4033	0.410547	1	1	2	2	1	2
1639	GO_POSITIVE_REGULATION_OF_TOR_SIGNALING	http://www.broadinstitute.org/gsea/msigdb/cards/GO_POSITIVE_REGULATION_OF_TOR_SIGNALING	29	3	1.60984	0.47998	4.52233	0.410608	4	4	11	11	3	3
1640	GO_TOXIN_METABOLIC_PROCESS	http://www.broadinstitute.org/gsea/msigdb/cards/GO_TOXIN_METABOLIC_PROCESS	12	4	1.43213	0.582173	3.14141	0.410908	7	7	23	22	5	13
1641	GO_PROTEIN_KINASE_C_BINDING	http://www.broadinstitute.org/gsea/msigdb/cards/GO_PROTEIN_KINASE_C_BINDING	50	9	1.37437	0.622392	2.77376	0.41125	9	9	28	28	9	22
1642	GO_IRON_COORDINATION_ENTITY_TRANSPORT	http://www.broadinstitute.org/gsea/msigdb/cards/GO_IRON_COORDINATION_ENTITY_TRANSPORT	12	3	1.52656	0.522206	3.83053	0.412018	5	5	15	15	2	3
1643	GO_REGULATION_OF_BICELLULAR_TIGHT_JUNCTION_ASSEMBLY	http://www.broadinstitute.org/gsea/msigdb/cards/GO_REGULATION_OF_BICELLULAR_TIGHT_JUNCTION_ASSEMBLY	13	3	1.40828	0.599057	3.0206	0.412453	8	8	21	21	3	5
1644	GO_LYASE_ACTIVITY	http://www.broadinstitute.org/gsea/msigdb/cards/GO_LYASE_ACTIVITY	179	43	1.09604	0.87804	1.35771	0.412585	116	111	420	402	47	107
1645	GO_STRUCTURAL_CONSTITUENT_OF_EYE_LENS	http://www.broadinstitute.org/gsea/msigdb/cards/GO_STRUCTURAL_CONSTITUENT_OF_EYE_LENS	20	8	1.18939	0.777829	1.76683	0.412729	30	30	102	102	7	8
1646	GO_REFLEX	http://www.broadinstitute.org/gsea/msigdb/cards/GO_REFLEX	20	6	1.35419	0.636463	2.66311	0.412739	10	10	29	29	5	12
1647	GO_CHONDROITIN_SULFATE_PROTEOGLYCAN_BIOSYNTHETIC_PROCESS	http://www.broadinstitute.org/gsea/msigdb/cards/GO_CHONDROITIN_SULFATE_PROTEOGLYCAN_BIOSYNTHETIC_PROCESS	30	2	1.92764	0.345476	8.02521	0.412792	2	2	5	5	1	3
1648	GO_CHONDROITIN_SULFATE_BIOSYNTHETIC_PROCESS	http://www.broadinstitute.org/gsea/msigdb/cards/GO_CHONDROITIN_SULFATE_BIOSYNTHETIC_PROCESS	25	2	1.92764	0.345476	8.02521	0.412792	2	2	5	5	1	3
1649	GO_RESPONSE_TO_DRUG	http://www.broadinstitute.org/gsea/msigdb/cards/GO_RESPONSE_TO_DRUG	431	97	1.07359	0.904481	1.26907	0.41333	202	194	783	720	100	271
1650	GO_CELLULAR_METABOLIC_COMPOUND_SALVAGE	http://www.broadinstitute.org/gsea/msigdb/cards/GO_CELLULAR_METABOLIC_COMPOUND_SALVAGE	38	10	1.23667	0.73243	2.00113	0.413482	21	20	65	65	13	21
1651	GO_CELL_ACTIVATION	http://www.broadinstitute.org/gsea/msigdb/cards/GO_CELL_ACTIVATION	568	88	1.09566	0.87797	1.35684	0.413763	119	111	432	414	72	196
1652	GO_METHYLATED_HISTONE_BINDING	http://www.broadinstitute.org/gsea/msigdb/cards/GO_METHYLATED_HISTONE_BINDING	52	2	1.73397	0.420344	5.84474	0.413768	3	3	7	7	2	6
1653	GO_SPERM_FLAGELLUM	http://www.broadinstitute.org/gsea/msigdb/cards/GO_SPERM_FLAGELLUM	57	7	1.28824	0.686481	2.27698	0.414274	14	14	45	45	9	26
1654	GO_NEURONAL_STEM_CELL_POPULATION_MAINTENANCE	http://www.broadinstitute.org/gsea/msigdb/cards/GO_NEURONAL_STEM_CELL_POPULATION_MAINTENANCE	19	2	1.47069	0.553336	3.43479	0.414315	6	6	18	18	6	15
1655	GO_CARBOHYDRATE_BIOSYNTHETIC_PROCESS	http://www.broadinstitute.org/gsea/msigdb/cards/GO_CARBOHYDRATE_BIOSYNTHETIC_PROCESS	121	25	1.13763	0.829916	1.53439	0.415138	56	54	192	190	27	66
1656	GO_RIBONUCLEOPROTEIN_COMPLEX_LOCALIZATION	http://www.broadinstitute.org/gsea/msigdb/cards/GO_RIBONUCLEOPROTEIN_COMPLEX_LOCALIZATION	118	7	1.36981	0.620825	2.76159	0.41549	11	9	33	28	7	13
1657	GO_NUCLEOBASE_CONTAINING_COMPOUND_TRANSPORT	http://www.broadinstitute.org/gsea/msigdb/cards/GO_NUCLEOBASE_CONTAINING_COMPOUND_TRANSPORT	199	13	1.21197	0.753314	1.8806	0.415948	26	24	87	82	14	25
1658	GO_PROTEIN_SERINE_THREONINE_KINASE_INHIBITOR_ACTIVITY	http://www.broadinstitute.org/gsea/msigdb/cards/GO_PROTEIN_SERINE_THREONINE_KINASE_INHIBITOR_ACTIVITY	30	3	1.91815	0.34392	7.98247	0.415999	2	2	5	5	2	5
1659	GO_3_5_EXONUCLEASE_ACTIVITY	http://www.broadinstitute.org/gsea/msigdb/cards/GO_3_5_EXONUCLEASE_ACTIVITY	50	8	1.24101	0.725688	2.02862	0.416496	19	19	63	63	12	36
1660	GO_INTRINSIC_COMPONENT_OF_MITOCHONDRIAL_INNER_MEMBRANE	http://www.broadinstitute.org/gsea/msigdb/cards/GO_INTRINSIC_COMPONENT_OF_MITOCHONDRIAL_INNER_MEMBRANE	23	2	1.71295	0.421963	5.56691	0.416773	3	3	8	8	3	7
1661	GO_SEQUESTERING_OF_METAL_ION	http://www.broadinstitute.org/gsea/msigdb/cards/GO_SEQUESTERING_OF_METAL_ION	11	2	1.20055	0.764095	1.82861	0.41687	27	27	85	85	12	20
1662	GO_SYNAPSE	http://www.broadinstitute.org/gsea/msigdb/cards/GO_SYNAPSE	754	91	1.08774	0.885985	1.3269	0.417122	137	131	499	477	79	224
1663	GO_HETEROCHROMATIN	http://www.broadinstitute.org/gsea/msigdb/cards/GO_HETEROCHROMATIN	67	5	1.47406	0.548668	3.50934	0.41785	6	6	16	16	6	13
1664	GO_LIPID_HOMEOSTASIS	http://www.broadinstitute.org/gsea/msigdb/cards/GO_LIPID_HOMEOSTASIS	110	37	1.10948	0.859967	1.41649	0.41799	86	83	314	303	49	112
1665	GO_RESPONSE_TO_HYDROGEN_PEROXIDE	http://www.broadinstitute.org/gsea/msigdb/cards/GO_RESPONSE_TO_HYDROGEN_PEROXIDE	109	14	1.21157	0.751884	1.8839	0.418415	24	24	81	79	15	35
1666	GO_CELLULAR_RESPONSE_TO_PEPTIDE	http://www.broadinstitute.org/gsea/msigdb/cards/GO_CELLULAR_RESPONSE_TO_PEPTIDE	274	46	1.10683	0.862823	1.40578	0.41846	92	87	332	317	32	94
1667	GO_NEGATIVE_REGULATION_OF_PROTEIN_METABOLIC_PROCESS	http://www.broadinstitute.org/gsea/msigdb/cards/GO_NEGATIVE_REGULATION_OF_PROTEIN_METABOLIC_PROCESS	1087	127	1.07502	0.900928	1.27702	0.418574	194	181	717	678	114	305
1668	GO_REGULATION_OF_PROTEIN_LOCALIZATION	http://www.broadinstitute.org/gsea/msigdb/cards/GO_REGULATION_OF_PROTEIN_LOCALIZATION	950	112	1.07048	0.906361	1.25953	0.419189	222	208	822	767	106	288
1669	GO_NEURON_PROJECTION_MORPHOGENESIS	http://www.broadinstitute.org/gsea/msigdb/cards/GO_NEURON_PROJECTION_MORPHOGENESIS	402	50	1.1144	0.853639	1.43835	0.41938	78	76	275	269	37	103
1670	GO_TRANSMEMBRANE_RECEPTOR_PROTEIN_KINASE_ACTIVITY	http://www.broadinstitute.org/gsea/msigdb/cards/GO_TRANSMEMBRANE_RECEPTOR_PROTEIN_KINASE_ACTIVITY	81	17	1.2011	0.760505	1.83497	0.420323	26	26	87	87	5	24
1671	GO_POSITIVE_REGULATION_OF_TYROSINE_PHOSPHORYLATION_OF_STAT1_PROTEIN	http://www.broadinstitute.org/gsea/msigdb/cards/GO_POSITIVE_REGULATION_OF_TYROSINE_PHOSPHORYLATION_OF_STAT1_PROTEIN	11	2	2.39784	0.218393	18.1428	0.421298	1	1	2	2	1	2
1672	GO_REGULATION_OF_TYROSINE_PHOSPHORYLATION_OF_STAT1_PROTEIN	http://www.broadinstitute.org/gsea/msigdb/cards/GO_REGULATION_OF_TYROSINE_PHOSPHORYLATION_OF_STAT1_PROTEIN	16	2	2.39784	0.218393	18.1428	0.421298	1	1	2	2	1	2
1673	GO_LYMPHOCYTE_MEDIATED_IMMUNITY	http://www.broadinstitute.org/gsea/msigdb/cards/GO_LYMPHOCYTE_MEDIATED_IMMUNITY	147	30	1.14732	0.815583	1.58343	0.421348	46	46	166	164	29	67
1674	GO_OUTER_MEMBRANE	http://www.broadinstitute.org/gsea/msigdb/cards/GO_OUTER_MEMBRANE	190	31	1.13182	0.832621	1.51514	0.421634	59	57	204	201	36	93
1675	GO_NUCLEOPLASM_PART	http://www.broadinstitute.org/gsea/msigdb/cards/GO_NUCLEOPLASM_PART	708	49	1.11481	0.852044	1.44196	0.421671	83	75	281	262	51	101
1676	GO_ENDOTHELIAL_CELL_DIFFERENTIATION	http://www.broadinstitute.org/gsea/msigdb/cards/GO_ENDOTHELIAL_CELL_DIFFERENTIATION	72	12	1.34187	0.634786	2.61186	0.421933	11	10	32	32	11	22
1677	GO_NEGATIVE_REGULATION_OF_RESPONSE_TO_STIMULUS	http://www.broadinstitute.org/gsea/msigdb/cards/GO_NEGATIVE_REGULATION_OF_RESPONSE_TO_STIMULUS	1360	169	1.06395	0.913572	1.23541	0.422478	281	255	1042	959	155	393
1678	GO_REGULATION_OF_ANATOMICAL_STRUCTURE_SIZE	http://www.broadinstitute.org/gsea/msigdb/cards/GO_REGULATION_OF_ANATOMICAL_STRUCTURE_SIZE	472	59	1.10117	0.867652	1.38516	0.422503	99	96	348	340	47	127
1679	GO_CELLULAR_RESPONSE_TO_ESTROGEN_STIMULUS	http://www.broadinstitute.org/gsea/msigdb/cards/GO_CELLULAR_RESPONSE_TO_ESTROGEN_STIMULUS	41	2	2.39195	0.217769	18.1041	0.42263	1	1	2	2	1	2
1680	GO_MEDIATOR_COMPLEX	http://www.broadinstitute.org/gsea/msigdb/cards/GO_MEDIATOR_COMPLEX	34	2	2.38814	0.217638	18.0504	0.423159	1	1	2	2	1	2
1681	GO_VITAMIN_D_RECEPTOR_BINDING	http://www.broadinstitute.org/gsea/msigdb/cards/GO_VITAMIN_D_RECEPTOR_BINDING	17	2	2.38814	0.217638	18.0504	0.423159	1	1	2	2	1	2
1682	GO_MUSCLE_ADAPTATION	http://www.broadinstitute.org/gsea/msigdb/cards/GO_MUSCLE_ADAPTATION	29	5	1.51016	0.516463	3.79085	0.423754	5	5	15	15	4	7
1683	GO_STRIATED_MUSCLE_ADAPTATION	http://www.broadinstitute.org/gsea/msigdb/cards/GO_STRIATED_MUSCLE_ADAPTATION	23	5	1.51016	0.516463	3.79085	0.423754	5	5	15	15	4	7
1684	GO_HYALURONIC_ACID_BINDING	http://www.broadinstitute.org/gsea/msigdb/cards/GO_HYALURONIC_ACID_BINDING	22	3	1.89634	0.339957	7.89298	0.423868	2	2	5	5	2	5
1685	GO_NEGATIVE_REGULATION_OF_INTERLEUKIN_17_PRODUCTION	http://www.broadinstitute.org/gsea/msigdb/cards/GO_NEGATIVE_REGULATION_OF_INTERLEUKIN_17_PRODUCTION	11	1	2.37669	0.217309	17.8876	0.424696	1	1	2	2	1	1
1686	GO_CELL_MIGRATION_INVOLVED_IN_HEART_DEVELOPMENT	http://www.broadinstitute.org/gsea/msigdb/cards/GO_CELL_MIGRATION_INVOLVED_IN_HEART_DEVELOPMENT	14	2	1.89256	0.339692	7.86269	0.424818	2	2	5	5	2	5
1687	GO_REGULATION_OF_NUCLEAR_CELL_CYCLE_DNA_REPLICATION	http://www.broadinstitute.org/gsea/msigdb/cards/GO_REGULATION_OF_NUCLEAR_CELL_CYCLE_DNA_REPLICATION	11	3	1.89361	0.339295	7.88595	0.425026	2	2	5	5	2	4
1688	GO_ALDITOL_METABOLIC_PROCESS	http://www.broadinstitute.org/gsea/msigdb/cards/GO_ALDITOL_METABOLIC_PROCESS	20	5	1.3416	0.631953	2.62896	0.425315	10	10	30	30	6	10
1689	GO_ALPHA_TUBULIN_BINDING	http://www.broadinstitute.org/gsea/msigdb/cards/GO_ALPHA_TUBULIN_BINDING	26	3	1.6949	0.417334	5.51135	0.425773	3	3	8	8	3	5
1690	GO_ACTION_POTENTIAL	http://www.broadinstitute.org/gsea/msigdb/cards/GO_ACTION_POTENTIAL	94	24	1.16867	0.789519	1.68717	0.426026	35	35	126	122	24	76
1691	GO_NUCLEASE_ACTIVITY	http://www.broadinstitute.org/gsea/msigdb/cards/GO_NUCLEASE_ACTIVITY	209	33	1.11701	0.846912	1.45495	0.42651	70	70	261	255	35	93
1692	GO_NEGATIVE_REGULATION_OF_AMINE_TRANSPORT	http://www.broadinstitute.org/gsea/msigdb/cards/GO_NEGATIVE_REGULATION_OF_AMINE_TRANSPORT	25	2	2.3681	0.21615	17.8637	0.426986	1	1	2	2	1	2
1693	GO_NEGATIVE_REGULATION_OF_CATECHOLAMINE_SECRETION	http://www.broadinstitute.org/gsea/msigdb/cards/GO_NEGATIVE_REGULATION_OF_CATECHOLAMINE_SECRETION	16	2	2.3681	0.21615	17.8637	0.426986	1	1	2	2	1	2
1694	GO_CELLULAR_RESPONSE_TO_DSRNA	http://www.broadinstitute.org/gsea/msigdb/cards/GO_CELLULAR_RESPONSE_TO_DSRNA	38	5	1.51071	0.51313	3.84068	0.427005	5	5	14	14	2	7
1695	GO_RESPONSE_TO_DSRNA	http://www.broadinstitute.org/gsea/msigdb/cards/GO_RESPONSE_TO_DSRNA	72	5	1.51071	0.51313	3.84068	0.427005	5	5	14	14	2	7
1696	GO_REGULATION_OF_MONONUCLEAR_CELL_MIGRATION	http://www.broadinstitute.org/gsea/msigdb/cards/GO_REGULATION_OF_MONONUCLEAR_CELL_MIGRATION	16	2	1.88613	0.338672	7.83124	0.42703	2	2	5	5	2	4
1697	GO_ORGANIC_ACID_BINDING	http://www.broadinstitute.org/gsea/msigdb/cards/GO_ORGANIC_ACID_BINDING	209	50	1.08978	0.879452	1.3408	0.427053	126	119	456	436	61	164
1698	GO_ATP_DEPENDENT_MICROTUBULE_MOTOR_ACTIVITY	http://www.broadinstitute.org/gsea/msigdb/cards/GO_ATP_DEPENDENT_MICROTUBULE_MOTOR_ACTIVITY	18	2	1.88711	0.338381	7.85236	0.427157	2	2	5	5	2	5
1699	GO_PROSTATE_GLAND_GROWTH	http://www.broadinstitute.org/gsea/msigdb/cards/GO_PROSTATE_GLAND_GROWTH	11	3	2.36527	0.216238	17.8045	0.427162	1	1	2	2	1	2
1700	GO_ICOSANOID_RECEPTOR_ACTIVITY	http://www.broadinstitute.org/gsea/msigdb/cards/GO_ICOSANOID_RECEPTOR_ACTIVITY	15	2	1.69193	0.416672	5.50057	0.427184	3	3	8	8	1	4
1701	GO_NUCLEAR_CHROMOSOME_SEGREGATION	http://www.broadinstitute.org/gsea/msigdb/cards/GO_NUCLEAR_CHROMOSOME_SEGREGATION	228	33	1.10188	0.864592	1.39118	0.427222	97	92	344	333	62	166
1702	GO_RESPONSE_TO_PROGESTERONE	http://www.broadinstitute.org/gsea/msigdb/cards/GO_RESPONSE_TO_PROGESTERONE	50	6	1.2674	0.691719	2.19375	0.427273	15	15	50	50	9	14
1703	GO_ATPASE_COUPLED_ION_TRANSMEMBRANE_TRANSPORTER_ACTIVITY	http://www.broadinstitute.org/gsea/msigdb/cards/GO_ATPASE_COUPLED_ION_TRANSMEMBRANE_TRANSPORTER_ACTIVITY	71	13	1.1002	0.866506	1.3846	0.427602	100	96	353	337	38	94
1704	GO_REGULATION_OF_SUBSTRATE_ADHESION_DEPENDENT_CELL_SPREADING	http://www.broadinstitute.org/gsea/msigdb/cards/GO_REGULATION_OF_SUBSTRATE_ADHESION_DEPENDENT_CELL_SPREADING	43	10	1.17932	0.777059	1.74013	0.427696	31	31	108	107	9	26
1705	GO_OUTER_DYNEIN_ARM_ASSEMBLY	http://www.broadinstitute.org/gsea/msigdb/cards/GO_OUTER_DYNEIN_ARM_ASSEMBLY	12	10	1.19838	0.757313	1.83535	0.428132	26	26	84	84	16	21
1706	GO_BASAL_PLASMA_MEMBRANE	http://www.broadinstitute.org/gsea/msigdb/cards/GO_BASAL_PLASMA_MEMBRANE	33	11	1.21065	0.744699	1.89533	0.428134	23	23	78	78	11	27
1707	GO_ACYLGLYCEROL_O_ACYLTRANSFERASE_ACTIVITY	http://www.broadinstitute.org/gsea/msigdb/cards/GO_ACYLGLYCEROL_O_ACYLTRANSFERASE_ACTIVITY	28	3	2.36016	0.215828	17.7596	0.428184	1	1	4	2	1	4
1708	GO_REGULATION_OF_RENAL_SODIUM_EXCRETION	http://www.broadinstitute.org/gsea/msigdb/cards/GO_REGULATION_OF_RENAL_SODIUM_EXCRETION	24	5	1.88484	0.337678	7.85212	0.428285	2	2	5	5	2	4
1709	GO_POSITIVE_REGULATION_OF_MULTICELLULAR_ORGANISMAL_METABOLIC_PROCESS	http://www.broadinstitute.org/gsea/msigdb/cards/GO_POSITIVE_REGULATION_OF_MULTICELLULAR_ORGANISMAL_METABOLIC_PROCESS	23	4	1.27003	0.68884	2.21802	0.42869	15	15	45	45	5	8
1710	GO_COMPLEMENT_ACTIVATION_ALTERNATIVE_PATHWAY	http://www.broadinstitute.org/gsea/msigdb/cards/GO_COMPLEMENT_ACTIVATION_ALTERNATIVE_PATHWAY	13	8	1.2273	0.727885	1.9822	0.428729	20	20	68	67	12	20
1711	GO_CHEMOKINE_MEDIATED_SIGNALING_PATHWAY	http://www.broadinstitute.org/gsea/msigdb/cards/GO_CHEMOKINE_MEDIATED_SIGNALING_PATHWAY	72	2	1.6873	0.415748	5.48137	0.429282	3	3	8	8	3	6
1712	GO_CORONARY_VASCULATURE_DEVELOPMENT	http://www.broadinstitute.org/gsea/msigdb/cards/GO_CORONARY_VASCULATURE_DEVELOPMENT	37	9	1.20051	0.753392	1.84776	0.43004	26	25	86	85	20	40
1713	GO_POSITIVE_REGULATION_OF_FATTY_ACID_METABOLIC_PROCESS	http://www.broadinstitute.org/gsea/msigdb/cards/GO_POSITIVE_REGULATION_OF_FATTY_ACID_METABOLIC_PROCESS	33	8	1.33316	0.631908	2.58683	0.430598	10	10	34	33	3	9
1714	GO_CYTOPLASMIC_DYNEIN_COMPLEX	http://www.broadinstitute.org/gsea/msigdb/cards/GO_CYTOPLASMIC_DYNEIN_COMPLEX	15	2	1.57489	0.469784	4.42127	0.431458	4	4	11	11	1	2
1715	GO_BETA_AMYLOID_BINDING	http://www.broadinstitute.org/gsea/msigdb/cards/GO_BETA_AMYLOID_BINDING	35	5	1.20948	0.743115	1.89645	0.431639	23	23	76	76	6	9
1716	GO_MITOCHONDRIAL_TRANSMEMBRANE_TRANSPORT	http://www.broadinstitute.org/gsea/msigdb/cards/GO_MITOCHONDRIAL_TRANSMEMBRANE_TRANSPORT	58	5	1.19365	0.759542	1.81853	0.431712	27	27	85	85	6	7
1717	GO_MEMBRANE_PROTEIN_COMPLEX	http://www.broadinstitute.org/gsea/msigdb/cards/GO_MEMBRANE_PROTEIN_COMPLEX	1020	148	1.0664	0.907326	1.24897	0.432196	242	222	903	831	132	347
1718	GO_PROTEIN_PHOSPHATASE_2A_BINDING	http://www.broadinstitute.org/gsea/msigdb/cards/GO_PROTEIN_PHOSPHATASE_2A_BINDING	28	3	1.87568	0.335526	7.83264	0.432201	2	2	5	5	2	5
1719	GO_PIGMENTATION	http://www.broadinstitute.org/gsea/msigdb/cards/GO_PIGMENTATION	86	25	1.10548	0.85785	1.41	0.432239	84	84	307	301	43	103
1720	GO_NEGATIVE_REGULATION_OF_PEPTIDASE_ACTIVITY	http://www.broadinstitute.org/gsea/msigdb/cards/GO_NEGATIVE_REGULATION_OF_PEPTIDASE_ACTIVITY	245	36	1.12184	0.838103	1.48085	0.432367	67	63	235	230	41	95
1721	GO_MYELOID_LEUKOCYTE_MIGRATION	http://www.broadinstitute.org/gsea/msigdb/cards/GO_MYELOID_LEUKOCYTE_MIGRATION	99	13	1.41309	0.570372	3.1384	0.432391	7	7	20	20	7	13
1722	GO_POSITIVE_REGULATION_OF_SMALL_GTPASE_MEDIATED_SIGNAL_TRANSDUCTION	http://www.broadinstitute.org/gsea/msigdb/cards/GO_POSITIVE_REGULATION_OF_SMALL_GTPASE_MEDIATED_SIGNAL_TRANSDUCTION	39	8	1.68158	0.414063	5.46795	0.432423	3	3	8	8	3	8
1723	GO_REGULATION_OF_EPITHELIAL_CELL_DIFFERENTIATION_INVOLVED_IN_KIDNEY_DEVELOPMENT	http://www.broadinstitute.org/gsea/msigdb/cards/GO_REGULATION_OF_EPITHELIAL_CELL_DIFFERENTIATION_INVOLVED_IN_KIDNEY_DEVELOPMENT	15	3	1.87185	0.335784	7.78247	0.432645	2	2	5	5	2	4
1724	GO_POSITIVE_REGULATION_OF_REACTIVE_OXYGEN_SPECIES_BIOSYNTHETIC_PROCESS	http://www.broadinstitute.org/gsea/msigdb/cards/GO_POSITIVE_REGULATION_OF_REACTIVE_OXYGEN_SPECIES_BIOSYNTHETIC_PROCESS	48	10	1.35243	0.614026	2.71827	0.432926	9	9	29	29	7	22
1725	GO_CARBON_NITROGEN_LIGASE_ACTIVITY_WITH_GLUTAMINE_AS_AMIDO_N_DONOR	http://www.broadinstitute.org/gsea/msigdb/cards/GO_CARBON_NITROGEN_LIGASE_ACTIVITY_WITH_GLUTAMINE_AS_AMIDO_N_DONOR	12	3	1.694	0.410577	5.71148	0.433104	3	3	7	7	3	4
1726	GO_DETECTION_OF_CALCIUM_ION	http://www.broadinstitute.org/gsea/msigdb/cards/GO_DETECTION_OF_CALCIUM_ION	14	3	2.33913	0.213364	17.6607	0.433414	1	1	2	2	1	2
1727	GO_RIBONUCLEOPROTEIN_COMPLEX_BINDING	http://www.broadinstitute.org/gsea/msigdb/cards/GO_RIBONUCLEOPROTEIN_COMPLEX_BINDING	95	13	1.18344	0.768489	1.76855	0.433428	31	29	102	99	14	19
1728	GO_PROTEIN_K63_LINKED_UBIQUITINATION	http://www.broadinstitute.org/gsea/msigdb/cards/GO_PROTEIN_K63_LINKED_UBIQUITINATION	36	3	2.33635	0.213448	17.6025	0.433597	2	1	2	2	2	2
1729	GO_CELL_PROLIFERATION	http://www.broadinstitute.org/gsea/msigdb/cards/GO_CELL_PROLIFERATION	672	81	1.07524	0.895295	1.28501	0.43362	183	167	670	623	100	247
1730	GO_MAMMARY_GLAND_EPITHELIUM_DEVELOPMENT	http://www.broadinstitute.org/gsea/msigdb/cards/GO_MAMMARY_GLAND_EPITHELIUM_DEVELOPMENT	53	9	1.41175	0.569782	3.13572	0.433667	7	7	20	20	5	13
1731	GO_REGULATION_OF_STRESS_ACTIVATED_PROTEIN_KINASE_SIGNALING_CASCADE	http://www.broadinstitute.org/gsea/msigdb/cards/GO_REGULATION_OF_STRESS_ACTIVATED_PROTEIN_KINASE_SIGNALING_CASCADE	197	17	1.2042	0.746913	1.87374	0.433681	24	24	78	78	17	29
1732	GO_POSITIVE_REGULATION_OF_RESPONSE_TO_STIMULUS	http://www.broadinstitute.org/gsea/msigdb/cards/GO_POSITIVE_REGULATION_OF_RESPONSE_TO_STIMULUS	1929	236	1.05513	0.921532	1.20573	0.435103	397	344	1461	1307	197	490
1733	GO_NEGATIVE_REGULATION_OF_PROTEIN_TYROSINE_KINASE_ACTIVITY	http://www.broadinstitute.org/gsea/msigdb/cards/GO_NEGATIVE_REGULATION_OF_PROTEIN_TYROSINE_KINASE_ACTIVITY	20	2	1.68821	0.409195	5.69167	0.435962	3	3	7	7	1	2
1734	GO_CYTOPLASMIC_REGION	http://www.broadinstitute.org/gsea/msigdb/cards/GO_CYTOPLASMIC_REGION	287	49	1.10037	0.862345	1.39081	0.436001	93	91	344	331	51	142
1735	GO_EMBRYONIC_MORPHOGENESIS	http://www.broadinstitute.org/gsea/msigdb/cards/GO_EMBRYONIC_MORPHOGENESIS	539	108	1.07697	0.892095	1.29334	0.436165	161	157	624	590	93	311
1736	GO_NEURON_MATURATION	http://www.broadinstitute.org/gsea/msigdb/cards/GO_NEURON_MATURATION	30	8	1.44339	0.543152	3.3702	0.436519	6	6	18	18	5	13
1737	GO_ADAPTIVE_IMMUNE_RESPONSE	http://www.broadinstitute.org/gsea/msigdb/cards/GO_ADAPTIVE_IMMUNE_RESPONSE	288	41	1.12379	0.833449	1.49328	0.436618	60	60	219	216	38	87
1738	GO_ENERGY_DERIVATION_BY_OXIDATION_OF_ORGANIC_COMPOUNDS	http://www.broadinstitute.org/gsea/msigdb/cards/GO_ENERGY_DERIVATION_BY_OXIDATION_OF_ORGANIC_COMPOUNDS	217	62	1.09615	0.867314	1.37339	0.436696	102	99	370	358	61	159
1739	GO_CD4_POSITIVE_ALPHA_BETA_T_CELL_ACTIVATION	http://www.broadinstitute.org/gsea/msigdb/cards/GO_CD4_POSITIVE_ALPHA_BETA_T_CELL_ACTIVATION	34	2	2.31517	0.211612	17.432	0.438145	1	1	2	2	1	2
1740	GO_T_CELL_DIFFERENTIATION_INVOLVED_IN_IMMUNE_RESPONSE	http://www.broadinstitute.org/gsea/msigdb/cards/GO_T_CELL_DIFFERENTIATION_INVOLVED_IN_IMMUNE_RESPONSE	29	2	2.31517	0.211612	17.432	0.438145	1	1	2	2	1	2
1741	GO_SKELETAL_MUSCLE_TISSUE_REGENERATION	http://www.broadinstitute.org/gsea/msigdb/cards/GO_SKELETAL_MUSCLE_TISSUE_REGENERATION	27	5	1.27292	0.676607	2.25825	0.438266	14	14	43	43	7	16
1742	GO_SPERM_PART	http://www.broadinstitute.org/gsea/msigdb/cards/GO_SPERM_PART	140	17	1.15522	0.795992	1.63974	0.438318	40	39	132	132	16	45
1743	GO_POSITIVE_REGULATION_OF_INTERLEUKIN_6_SECRETION	http://www.broadinstitute.org/gsea/msigdb/cards/GO_POSITIVE_REGULATION_OF_INTERLEUKIN_6_SECRETION	16	2	1.85575	0.33325	7.70402	0.438343	2	2	5	5	2	4
1744	GO_PHOSPHOLIPASE_INHIBITOR_ACTIVITY	http://www.broadinstitute.org/gsea/msigdb/cards/GO_PHOSPHOLIPASE_INHIBITOR_ACTIVITY	13	2	1.65992	0.413084	5.26131	0.43881	3	3	9	9	3	4
1745	GO_REGULATION_OF_BLOOD_CIRCULATION	http://www.broadinstitute.org/gsea/msigdb/cards/GO_REGULATION_OF_BLOOD_CIRCULATION	295	53	1.10849	0.850884	1.42788	0.438829	80	77	283	277	41	124
1746	GO_MULTIVESICULAR_BODY	http://www.broadinstitute.org/gsea/msigdb/cards/GO_MULTIVESICULAR_BODY	38	4	1.20336	0.74391	1.88051	0.438862	24	24	76	74	7	12
1747	GO_UBIQUITIN_LIKE_PROTEIN_SPECIFIC_PROTEASE_ACTIVITY	http://www.broadinstitute.org/gsea/msigdb/cards/GO_UBIQUITIN_LIKE_PROTEIN_SPECIFIC_PROTEASE_ACTIVITY	117	4	1.6687	0.410916	5.42554	0.438954	3	3	8	8	3	6
1748	GO_LYSOSOME_LOCALIZATION	http://www.broadinstitute.org/gsea/msigdb/cards/GO_LYSOSOME_LOCALIZATION	23	2	2.31024	0.21123	17.3877	0.439157	1	1	2	2	1	2
1749	GO_RESPONSE_TO_ANGIOTENSIN	http://www.broadinstitute.org/gsea/msigdb/cards/GO_RESPONSE_TO_ANGIOTENSIN	17	2	1.68142	0.407579	5.66821	0.439336	3	3	7	7	1	2
1750	GO_ORGANELLE_LOCALIZATION	http://www.broadinstitute.org/gsea/msigdb/cards/GO_ORGANELLE_LOCALIZATION	415	65	1.07996	0.886951	1.30733	0.439425	157	143	555	524	89	226
1751	GO_METALLOCARBOXYPEPTIDASE_ACTIVITY	http://www.broadinstitute.org/gsea/msigdb/cards/GO_METALLOCARBOXYPEPTIDASE_ACTIVITY	27	5	1.18928	0.757944	1.80834	0.439455	27	27	87	87	3	14
1752	GO_CHROMOSOME_CENTROMERIC_REGION	http://www.broadinstitute.org/gsea/msigdb/cards/GO_CHROMOSOME_CENTROMERIC_REGION	174	19	1.13551	0.817597	1.54989	0.440088	50	50	175	172	27	63
1753	GO_REGULATION_OF_TYPE_I_INTERFERON_MEDIATED_SIGNALING_PATHWAY	http://www.broadinstitute.org/gsea/msigdb/cards/GO_REGULATION_OF_TYPE_I_INTERFERON_MEDIATED_SIGNALING_PATHWAY	39	5	1.56155	0.465297	4.3904	0.440305	4	4	11	11	2	11
1754	GO_NEURON_PROJECTION_TERMINUS	http://www.broadinstitute.org/gsea/msigdb/cards/GO_NEURON_PROJECTION_TERMINUS	129	17	1.15655	0.792871	1.6491	0.440729	38	38	129	128	16	46
1755	GO_TRNA_TRANSPORT	http://www.broadinstitute.org/gsea/msigdb/cards/GO_TRNA_TRANSPORT	34	5	1.37009	0.591263	2.8696	0.440769	8	8	26	25	4	9
1756	GO_NEGATIVE_REGULATION_OF_POTASSIUM_ION_TRANSMEMBRANE_TRANSPORTER_ACTIVITY	http://www.broadinstitute.org/gsea/msigdb/cards/GO_NEGATIVE_REGULATION_OF_POTASSIUM_ION_TRANSMEMBRANE_TRANSPORTER_ACTIVITY	16	3	1.66423	0.410076	5.40634	0.441001	3	3	8	8	3	7
1757	GO_REGULATION_OF_TOR_SIGNALING	http://www.broadinstitute.org/gsea/msigdb/cards/GO_REGULATION_OF_TOR_SIGNALING	68	12	1.17713	0.76954	1.74939	0.441187	30	30	101	101	18	39
1758	GO_POSITIVE_REGULATION_OF_NEURAL_PRECURSOR_CELL_PROLIFERATION	http://www.broadinstitute.org/gsea/msigdb/cards/GO_POSITIVE_REGULATION_OF_NEURAL_PRECURSOR_CELL_PROLIFERATION	42	5	1.39857	0.568771	3.06608	0.441272	7	7	22	22	7	19
1759	GO_RESPONSE_TO_COBALT_ION	http://www.broadinstitute.org/gsea/msigdb/cards/GO_RESPONSE_TO_COBALT_ION	13	4	1.35115	0.606869	2.7633	0.441664	10	9	25	25	5	7
1760	GO_NEURAL_CREST_CELL_DIFFERENTIATION	http://www.broadinstitute.org/gsea/msigdb/cards/GO_NEURAL_CREST_CELL_DIFFERENTIATION	75	12	1.36901	0.590841	2.86697	0.441831	8	8	25	25	8	16
1761	GO_APICOLATERAL_PLASMA_MEMBRANE	http://www.broadinstitute.org/gsea/msigdb/cards/GO_APICOLATERAL_PLASMA_MEMBRANE	16	2	1.56562	0.46211	4.49021	0.442354	4	4	10	10	2	8
1762	GO_REGULATION_OF_TRANSMEMBRANE_TRANSPORT	http://www.broadinstitute.org/gsea/msigdb/cards/GO_REGULATION_OF_TRANSMEMBRANE_TRANSPORT	426	58	1.09475	0.866339	1.37141	0.442734	102	99	373	362	60	148
1763	GO_GOLGI_LUMEN	http://www.broadinstitute.org/gsea/msigdb/cards/GO_GOLGI_LUMEN	94	10	1.36647	0.591153	2.84995	0.442895	8	8	27	26	4	21
1764	GO_RNA_POLYMERASE_II_TRANSCRIPTION_FACTOR_BINDING	http://www.broadinstitute.org/gsea/msigdb/cards/GO_RNA_POLYMERASE_II_TRANSCRIPTION_FACTOR_BINDING	104	25	1.14381	0.805764	1.59199	0.443423	44	44	152	150	17	45
1765	GO_SEMAPHORIN_PLEXIN_SIGNALING_PATHWAY	http://www.broadinstitute.org/gsea/msigdb/cards/GO_SEMAPHORIN_PLEXIN_SIGNALING_PATHWAY	36	2	2.29215	0.209355	17.2758	0.443508	1	1	2	2	1	1
1766	GO_GLUTAMATE_RECEPTOR_SIGNALING_PATHWAY	http://www.broadinstitute.org/gsea/msigdb/cards/GO_GLUTAMATE_RECEPTOR_SIGNALING_PATHWAY	41	5	1.36707	0.58911	2.8688	0.444781	8	8	25	25	5	12
1767	GO_REGULATION_OF_MEIOTIC_NUCLEAR_DIVISION	http://www.broadinstitute.org/gsea/msigdb/cards/GO_REGULATION_OF_MEIOTIC_NUCLEAR_DIVISION	29	1	2.28762	0.208461	17.2997	0.445163	1	1	2	2	1	2
1768	GO_NEGATIVE_REGULATION_OF_MEIOTIC_NUCLEAR_DIVISION	http://www.broadinstitute.org/gsea/msigdb/cards/GO_NEGATIVE_REGULATION_OF_MEIOTIC_NUCLEAR_DIVISION	12	1	2.28762	0.208461	17.2997	0.445163	1	1	2	2	1	2
1769	GO_NEGATIVE_REGULATION_OF_MEIOTIC_CELL_CYCLE	http://www.broadinstitute.org/gsea/msigdb/cards/GO_NEGATIVE_REGULATION_OF_MEIOTIC_CELL_CYCLE	19	1	2.28762	0.208461	17.2997	0.445163	1	1	2	2	1	2
1770	GO_LACTATION	http://www.broadinstitute.org/gsea/msigdb/cards/GO_LACTATION	41	9	1.16752	0.77738	1.70866	0.445285	33	33	109	108	16	32
1771	GO_POSITIVE_REGULATION_OF_TELOMERASE_ACTIVITY	http://www.broadinstitute.org/gsea/msigdb/cards/GO_POSITIVE_REGULATION_OF_TELOMERASE_ACTIVITY	28	2	1.66964	0.404689	5.6291	0.445345	3	3	7	7	1	4
1772	GO_MICROVILLUS_MEMBRANE	http://www.broadinstitute.org/gsea/msigdb/cards/GO_MICROVILLUS_MEMBRANE	19	2	1.8372	0.329523	7.64009	0.445872	2	2	5	5	2	4
1773	GO_PML_BODY	http://www.broadinstitute.org/gsea/msigdb/cards/GO_PML_BODY	97	10	1.28936	0.653018	2.37388	0.446183	12	12	40	39	11	20
1774	GO_GLYCEROLIPID_BIOSYNTHETIC_PROCESS	http://www.broadinstitute.org/gsea/msigdb/cards/GO_GLYCEROLIPID_BIOSYNTHETIC_PROCESS	211	37	1.1604	0.784311	1.67423	0.446515	35	35	126	123	29	87
1775	GO_POSITIVE_REGULATION_OF_TISSUE_REMODELING	http://www.broadinstitute.org/gsea/msigdb/cards/GO_POSITIVE_REGULATION_OF_TISSUE_REMODELING	26	4	1.37347	0.584054	2.94721	0.446757	8	8	21	21	2	5
1776	GO_AXON_REGENERATION	http://www.broadinstitute.org/gsea/msigdb/cards/GO_AXON_REGENERATION	24	7	1.39476	0.565274	3.07606	0.446994	7	7	21	21	3	10
1777	GO_RESPONSE_TO_MINERALOCORTICOID	http://www.broadinstitute.org/gsea/msigdb/cards/GO_RESPONSE_TO_MINERALOCORTICOID	35	6	1.34623	0.604626	2.75342	0.447115	9	9	25	25	4	7
1778	GO_AMINO_ACID_TRANSPORT	http://www.broadinstitute.org/gsea/msigdb/cards/GO_AMINO_ACID_TRANSPORT	124	22	1.09796	0.859938	1.38904	0.447794	98	92	329	319	22	61
1779	GO_NEGATIVE_REGULATION_OF_RELEASE_OF_CYTOCHROME_C_FROM_MITOCHONDRIA	http://www.broadinstitute.org/gsea/msigdb/cards/GO_NEGATIVE_REGULATION_OF_RELEASE_OF_CYTOCHROME_C_FROM_MITOCHONDRIA	17	4	1.83332	0.328425	7.63804	0.447804	2	2	5	5	2	5
1780	GO_CELL_GROWTH	http://www.broadinstitute.org/gsea/msigdb/cards/GO_CELL_GROWTH	135	19	1.21096	0.727837	1.93344	0.447845	21	21	71	71	15	35
1781	GO_POSITIVE_REGULATION_OF_LIPASE_ACTIVITY	http://www.broadinstitute.org/gsea/msigdb/cards/GO_POSITIVE_REGULATION_OF_LIPASE_ACTIVITY	66	10	1.28668	0.653081	2.36078	0.448127	12	12	41	41	5	13
1782	GO_RENAL_SYSTEM_PROCESS_INVOLVED_IN_REGULATION_OF_SYSTEMIC_ARTERIAL_BLOOD_PRESSURE	http://www.broadinstitute.org/gsea/msigdb/cards/GO_RENAL_SYSTEM_PROCESS_INVOLVED_IN_REGULATION_OF_SYSTEMIC_ARTERIAL_BLOOD_PRESSURE	23	6	1.36905	0.584728	2.91676	0.448492	8	8	22	22	3	6
1783	GO_POSITIVE_REGULATION_OF_B_CELL_ACTIVATION	http://www.broadinstitute.org/gsea/msigdb/cards/GO_POSITIVE_REGULATION_OF_B_CELL_ACTIVATION	86	10	1.27429	0.663833	2.29183	0.449088	13	13	43	43	6	13
1784	GO_CELL_DIFFERENTIATION_IN_HINDBRAIN	http://www.broadinstitute.org/gsea/msigdb/cards/GO_CELL_DIFFERENTIATION_IN_HINDBRAIN	21	3	2.26493	0.206808	17.0763	0.449819	1	1	2	2	1	2
1785	GO_MACROPHAGE_ACTIVATION	http://www.broadinstitute.org/gsea/msigdb/cards/GO_MACROPHAGE_ACTIVATION	31	2	2.2649	0.206801	17.0764	0.44983	1	1	2	2	1	2
1786	GO_TELENCEPHALON_GLIAL_CELL_MIGRATION	http://www.broadinstitute.org/gsea/msigdb/cards/GO_TELENCEPHALON_GLIAL_CELL_MIGRATION	20	2	2.26385	0.206595	17.0819	0.450218	1	1	2	2	1	2
1787	GO_CEREBRAL_CORTEX_RADIALLY_ORIENTED_CELL_MIGRATION	http://www.broadinstitute.org/gsea/msigdb/cards/GO_CEREBRAL_CORTEX_RADIALLY_ORIENTED_CELL_MIGRATION	29	2	2.26385	0.206595	17.0819	0.450218	1	1	2	2	1	2
1788	GO_POSITIVE_REGULATION_OF_FATTY_ACID_BIOSYNTHETIC_PROCESS	http://www.broadinstitute.org/gsea/msigdb/cards/GO_POSITIVE_REGULATION_OF_FATTY_ACID_BIOSYNTHETIC_PROCESS	17	5	1.33512	0.607465	2.6741	0.450824	9	9	31	30	2	6
1789	GO_CYCLIC_NUCLEOTIDE_BIOSYNTHETIC_PROCESS	http://www.broadinstitute.org/gsea/msigdb/cards/GO_CYCLIC_NUCLEOTIDE_BIOSYNTHETIC_PROCESS	34	4	1.53877	0.462275	4.25396	0.451002	4	4	12	12	4	10
1790	GO_PROTEIN_TYROSINE_KINASE_ACTIVITY	http://www.broadinstitute.org/gsea/msigdb/cards/GO_PROTEIN_TYROSINE_KINASE_ACTIVITY	176	23	1.12106	0.828675	1.49441	0.451101	60	59	215	206	21	80
1791	GO_REGULATION_OF_HETEROTYPIC_CELL_CELL_ADHESION	http://www.broadinstitute.org/gsea/msigdb/cards/GO_REGULATION_OF_HETEROTYPIC_CELL_CELL_ADHESION	18	5	1.20949	0.726409	1.93304	0.451419	21	21	70	70	1	6
1792	GO_ANTIGEN_PROCESSING_AND_PRESENTATION_OF_PEPTIDE_ANTIGEN	http://www.broadinstitute.org/gsea/msigdb/cards/GO_ANTIGEN_PROCESSING_AND_PRESENTATION_OF_PEPTIDE_ANTIGEN	177	12	1.15845	0.783067	1.67122	0.45147	37	35	131	124	21	44
1793	GO_REGULATION_OF_SYSTEMIC_ARTERIAL_BLOOD_PRESSURE_BY_HORMONE	http://www.broadinstitute.org/gsea/msigdb/cards/GO_REGULATION_OF_SYSTEMIC_ARTERIAL_BLOOD_PRESSURE_BY_HORMONE	35	8	1.42561	0.536592	3.32749	0.451548	6	6	18	18	4	14
1794	GO_REGULATION_OF_SYSTEMIC_ARTERIAL_BLOOD_PRESSURE_MEDIATED_BY_A_CHEMICAL_SIGNAL	http://www.broadinstitute.org/gsea/msigdb/cards/GO_REGULATION_OF_SYSTEMIC_ARTERIAL_BLOOD_PRESSURE_MEDIATED_BY_A_CHEMICAL_SIGNAL	45	8	1.42561	0.536592	3.32749	0.451548	6	6	18	18	4	14
1795	GO_NEGATIVE_REGULATION_OF_CATION_CHANNEL_ACTIVITY	http://www.broadinstitute.org/gsea/msigdb/cards/GO_NEGATIVE_REGULATION_OF_CATION_CHANNEL_ACTIVITY	34	7	1.36131	0.585717	2.86547	0.451828	8	8	24	24	6	14
1796	GO_RRNA_CATABOLIC_PROCESS	http://www.broadinstitute.org/gsea/msigdb/cards/GO_RRNA_CATABOLIC_PROCESS	17	2	1.64303	0.404862	5.33709	0.452102	3	3	8	8	1	3
1797	GO_NUCLEAR_TRANSCRIBED_MRNA_CATABOLIC_PROCESS_EXONUCLEOLYTIC	http://www.broadinstitute.org/gsea/msigdb/cards/GO_NUCLEAR_TRANSCRIBED_MRNA_CATABOLIC_PROCESS_EXONUCLEOLYTIC	31	2	1.64303	0.404862	5.33709	0.452102	3	3	8	8	1	3
1798	GO_NUCLEAR_EXOSOME_RNASE_COMPLEX_	http://www.broadinstitute.org/gsea/msigdb/cards/GO_NUCLEAR_EXOSOME_RNASE_COMPLEX_	15	2	1.64303	0.404862	5.33709	0.452102	3	3	8	8	1	3
1799	GO_PRE_AUTOPHAGOSOMAL_STRUCTURE	http://www.broadinstitute.org/gsea/msigdb/cards/GO_PRE_AUTOPHAGOSOMAL_STRUCTURE	31	1	2.18134	0.21037	13.3733	0.452973	1	1	3	3	1	2
1800	GO_RECEPTOR_INHIBITOR_ACTIVITY	http://www.broadinstitute.org/gsea/msigdb/cards/GO_RECEPTOR_INHIBITOR_ACTIVITY	12	4	1.81829	0.326321	7.55532	0.45309	2	2	5	5	2	4
1801	GO_SIGNALING_RECEPTOR_ACTIVITY	http://www.broadinstitute.org/gsea/msigdb/cards/GO_SIGNALING_RECEPTOR_ACTIVITY	1393	106	1.07662	0.886101	1.30064	0.453131	151	146	567	542	73	210
1802	GO_HORMONE_TRANSPORT	http://www.broadinstitute.org/gsea/msigdb/cards/GO_HORMONE_TRANSPORT	78	13	1.16244	0.7764	1.6947	0.454294	33	33	116	116	14	28
1803	GO_ENDOPLASMIC_RETICULUM	http://www.broadinstitute.org/gsea/msigdb/cards/GO_ENDOPLASMIC_RETICULUM	1631	267	1.04778	0.926555	1.18342	0.455447	536	456	2081	1749	278	768
1804	GO_POSITIVE_REGULATION_OF_REACTIVE_OXYGEN_SPECIES_METABOLIC_PROCESS	http://www.broadinstitute.org/gsea/msigdb/cards/GO_POSITIVE_REGULATION_OF_REACTIVE_OXYGEN_SPECIES_METABOLIC_PROCESS	86	14	1.21759	0.713753	1.98322	0.45566	19	19	71	68	12	37
1805	GO_PROTEIN_LOCALIZATION	http://www.broadinstitute.org/gsea/msigdb/cards/GO_PROTEIN_LOCALIZATION	1805	239	1.0519	0.92027	1.2001	0.456175	405	356	1556	1352	253	726
1806	GO_MESENCHYME_DEVELOPMENT	http://www.broadinstitute.org/gsea/msigdb/cards/GO_MESENCHYME_DEVELOPMENT	190	25	1.20619	0.725018	1.92568	0.457036	22	21	71	71	20	43
1807	GO_INOSITOL_LIPID_MEDIATED_SIGNALING	http://www.broadinstitute.org/gsea/msigdb/cards/GO_INOSITOL_LIPID_MEDIATED_SIGNALING	124	12	1.31455	0.61943	2.57473	0.457077	10	10	30	30	9	16
1808	GO_GENE_SILENCING_BY_RNA	http://www.broadinstitute.org/gsea/msigdb/cards/GO_GENE_SILENCING_BY_RNA	139	9	1.31048	0.621394	2.54157	0.457652	10	10	34	33	5	15
1809	GO_ANION_CATION_SYMPORTER_ACTIVITY	http://www.broadinstitute.org/gsea/msigdb/cards/GO_ANION_CATION_SYMPORTER_ACTIVITY	53	11	1.18777	0.74478	1.83018	0.457893	26	25	84	83	11	36
1810	GO_INTESTINAL_ABSORPTION	http://www.broadinstitute.org/gsea/msigdb/cards/GO_INTESTINAL_ABSORPTION	26	7	1.22927	0.698231	2.05571	0.459218	17	17	62	60	14	36
1811	GO_MICROTUBULE_ASSOCIATED_COMPLEX	http://www.broadinstitute.org/gsea/msigdb/cards/GO_MICROTUBULE_ASSOCIATED_COMPLEX	145	25	1.1164	0.829814	1.48057	0.459492	64	61	223	218	44	102
1812	GO_RESPONSE_TO_UV_B	http://www.broadinstitute.org/gsea/msigdb/cards/GO_RESPONSE_TO_UV_B	16	4	1.22591	0.70246	2.0438	0.459556	18	18	55	55	12	16
1813	GO_REGULATION_OF_POTASSIUM_ION_TRANSPORT	http://www.broadinstitute.org/gsea/msigdb/cards/GO_REGULATION_OF_POTASSIUM_ION_TRANSPORT	83	11	1.29521	0.633885	2.45695	0.459598	11	11	35	34	9	20
1814	GO_PRERIBOSOME	http://www.broadinstitute.org/gsea/msigdb/cards/GO_PRERIBOSOME	61	1	1.79868	0.323068	7.46483	0.460665	2	2	5	5	1	1
1815	GO_SMALL_SUBUNIT_PROCESSOME	http://www.broadinstitute.org/gsea/msigdb/cards/GO_SMALL_SUBUNIT_PROCESSOME	33	1	1.79868	0.323068	7.46483	0.460665	2	2	5	5	1	1
1816	GO_ADAPTIVE_IMMUNE_RESPONSE_BASED_ON_SOMATIC_RECOMBINATION_OF_IMMUNE_RECEPTORS_BUILT_FROM_IMMUNOGLOBULIN_SUPERFAMILY_DOMAINS	http://www.broadinstitute.org/gsea/msigdb/cards/GO_ADAPTIVE_IMMUNE_RESPONSE_BASED_ON_SOMATIC_RECOMBINATION_OF_IMMUNE_RECEPTORS_BUILT_FROM_IMMUNOGLOBULIN_SUPERFAMILY_DOMAINS	154	30	1.13561	0.804482	1.57187	0.460748	45	45	163	162	28	64
1817	GO_RESPIRATORY_CHAIN	http://www.broadinstitute.org/gsea/msigdb/cards/GO_RESPIRATORY_CHAIN	80	22	1.18197	0.748702	1.80471	0.461094	26	26	89	88	14	49
1818	GO_SIGNAL_RELEASE	http://www.broadinstitute.org/gsea/msigdb/cards/GO_SIGNAL_RELEASE	173	24	1.15318	0.782347	1.65948	0.461676	36	36	121	121	25	44
1819	GO_TRANSCRIPTIONAL_ACTIVATOR_ACTIVITY_RNA_POLYMERASE_II_CORE_PROMOTER_PROXIMAL_REGION_SEQUENCE_SPECIFIC_BINDING	http://www.broadinstitute.org/gsea/msigdb/cards/GO_TRANSCRIPTIONAL_ACTIVATOR_ACTIVITY_RNA_POLYMERASE_II_CORE_PROMOTER_PROXIMAL_REGION_SEQUENCE_SPECIFIC_BINDING	226	22	1.20929	0.717283	1.95283	0.462095	20	20	67	67	10	28
1820	GO_POSITIVE_REGULATION_OF_TYROSINE_PHOSPHORYLATION_OF_STAT5_PROTEIN	http://www.broadinstitute.org/gsea/msigdb/cards/GO_POSITIVE_REGULATION_OF_TYROSINE_PHOSPHORYLATION_OF_STAT5_PROTEIN	16	3	1.62491	0.400029	5.28515	0.46223	3	3	8	8	1	4
1821	GO_PATTERN_SPECIFICATION_PROCESS	http://www.broadinstitute.org/gsea/msigdb/cards/GO_PATTERN_SPECIFICATION_PROCESS	418	82	1.08154	0.875088	1.32742	0.463332	125	122	461	449	80	214
1822	GO_RESPONSE_TO_CORTICOSTEROID	http://www.broadinstitute.org/gsea/msigdb/cards/GO_RESPONSE_TO_CORTICOSTEROID	176	37	1.09216	0.860147	1.37423	0.463598	97	95	354	344	46	89
1823	GO_CELL_PROLIFERATION_IN_FOREBRAIN	http://www.broadinstitute.org/gsea/msigdb/cards/GO_CELL_PROLIFERATION_IN_FOREBRAIN	27	3	1.62168	0.399372	5.27228	0.463859	3	3	8	8	3	8
1824	GO_INTERLEUKIN_1_RECEPTOR_BINDING	http://www.broadinstitute.org/gsea/msigdb/cards/GO_INTERLEUKIN_1_RECEPTOR_BINDING	16	2	1.78981	0.321498	7.42716	0.464253	2	2	5	5	2	3
1825	GO_NEGATIVE_REGULATION_OF_ACTIN_FILAMENT_POLYMERIZATION	http://www.broadinstitute.org/gsea/msigdb/cards/GO_NEGATIVE_REGULATION_OF_ACTIN_FILAMENT_POLYMERIZATION	44	7	1.32558	0.600743	2.6725	0.464536	9	9	28	28	8	18
1826	GO_NEGATIVE_REGULATION_OF_ADHERENS_JUNCTION_ORGANIZATION	http://www.broadinstitute.org/gsea/msigdb/cards/GO_NEGATIVE_REGULATION_OF_ADHERENS_JUNCTION_ORGANIZATION	16	2	2.13136	0.206056	13.0089	0.464952	1	1	3	3	1	3
1827	GO_REGULATION_OF_CHEMOKINE_BIOSYNTHETIC_PROCESS	http://www.broadinstitute.org/gsea/msigdb/cards/GO_REGULATION_OF_CHEMOKINE_BIOSYNTHETIC_PROCESS	12	2	2.2032	0.200802	16.6582	0.464975	1	1	2	2	1	2
1828	GO_MITOCHONDRIAL_GENOME_MAINTENANCE	http://www.broadinstitute.org/gsea/msigdb/cards/GO_MITOCHONDRIAL_GENOME_MAINTENANCE	24	7	1.18439	0.742717	1.82481	0.465184	25	25	83	83	13	22
1829	GO_PROTON_TRANSPORTING_TWO_SECTOR_ATPASE_COMPLEX_CATALYTIC_DOMAIN	http://www.broadinstitute.org/gsea/msigdb/cards/GO_PROTON_TRANSPORTING_TWO_SECTOR_ATPASE_COMPLEX_CATALYTIC_DOMAIN	17	1	1.7678	0.323878	6.94265	0.465863	2	2	6	6	2	2
1830	GO_REGULATION_OF_RAS_PROTEIN_SIGNAL_TRANSDUCTION	http://www.broadinstitute.org/gsea/msigdb/cards/GO_REGULATION_OF_RAS_PROTEIN_SIGNAL_TRANSDUCTION	184	27	1.18274	0.743509	1.81626	0.466201	25	25	89	89	17	56
1831	GO_LYMPHOCYTE_ACTIVATION_INVOLVED_IN_IMMUNE_RESPONSE	http://www.broadinstitute.org/gsea/msigdb/cards/GO_LYMPHOCYTE_ACTIVATION_INVOLVED_IN_IMMUNE_RESPONSE	98	15	1.24143	0.678786	2.143	0.466369	15	15	52	52	13	32
1832	GO_NEGATIVE_REGULATION_OF_CATALYTIC_ACTIVITY	http://www.broadinstitute.org/gsea/msigdb/cards/GO_NEGATIVE_REGULATION_OF_CATALYTIC_ACTIVITY	829	97	1.076	0.881717	1.30519	0.466382	146	139	543	523	86	224
1833	GO_POSITIVE_REGULATION_OF_CELLULAR_COMPONENT_ORGANIZATION	http://www.broadinstitute.org/gsea/msigdb/cards/GO_POSITIVE_REGULATION_OF_CELLULAR_COMPONENT_ORGANIZATION	1152	139	1.06166	0.90264	1.24425	0.466625	240	220	889	820	119	341
1834	GO_RESPONSE_TO_TUMOR_NECROSIS_FACTOR	http://www.broadinstitute.org/gsea/msigdb/cards/GO_RESPONSE_TO_TUMOR_NECROSIS_FACTOR	233	25	1.11539	0.826571	1.48347	0.4676	62	60	215	210	28	59
1835	GO_REGULATION_OF_CELL_CYCLE_PHASE_TRANSITION	http://www.broadinstitute.org/gsea/msigdb/cards/GO_REGULATION_OF_CELL_CYCLE_PHASE_TRANSITION	321	43	1.08867	0.86306	1.36168	0.467826	105	101	379	363	64	137
1836	GO_POSITIVE_REGULATION_OF_B_CELL_PROLIFERATION	http://www.broadinstitute.org/gsea/msigdb/cards/GO_POSITIVE_REGULATION_OF_B_CELL_PROLIFERATION	37	4	1.50866	0.456451	4.11055	0.467834	4	4	13	13	3	7
1837	GO_NEGATIVE_REGULATION_OF_OSTEOBLAST_DIFFERENTIATION	http://www.broadinstitute.org/gsea/msigdb/cards/GO_NEGATIVE_REGULATION_OF_OSTEOBLAST_DIFFERENTIATION	40	5	1.61509	0.397229	5.26054	0.468004	3	3	8	8	3	7
1838	GO_NEGATIVE_REGULATION_OF_TOR_SIGNALING	http://www.broadinstitute.org/gsea/msigdb/cards/GO_NEGATIVE_REGULATION_OF_TOR_SIGNALING	30	7	1.30197	0.617456	2.5245	0.468187	10	10	33	33	9	24
1839	GO_GAMETE_GENERATION	http://www.broadinstitute.org/gsea/msigdb/cards/GO_GAMETE_GENERATION	595	72	1.07019	0.889164	1.28165	0.469084	171	164	633	597	96	246
1840	GO_LIPID_BIOSYNTHETIC_PROCESS	http://www.broadinstitute.org/gsea/msigdb/cards/GO_LIPID_BIOSYNTHETIC_PROCESS	539	103	1.06685	0.893948	1.26749	0.469446	188	181	701	669	103	249
1841	GO_NEGATIVE_REGULATION_OF_CELL_DIVISION	http://www.broadinstitute.org/gsea/msigdb/cards/GO_NEGATIVE_REGULATION_OF_CELL_DIVISION	60	14	1.14321	0.789128	1.61916	0.469485	39	39	139	138	30	67
1842	GO_REGULATION_OF_MITOPHAGY	http://www.broadinstitute.org/gsea/msigdb/cards/GO_REGULATION_OF_MITOPHAGY	42	7	1.27418	0.643343	2.35695	0.469526	12	12	38	37	8	26
1843	GO_ACTIN_FILAMENT_ORGANIZATION	http://www.broadinstitute.org/gsea/msigdb/cards/GO_ACTIN_FILAMENT_ORGANIZATION	174	21	1.17103	0.754725	1.76124	0.469685	29	28	100	96	26	73
1844	GO_BRAIN_MORPHOGENESIS	http://www.broadinstitute.org/gsea/msigdb/cards/GO_BRAIN_MORPHOGENESIS	34	12	1.21778	0.700909	2.01802	0.470109	18	18	59	59	12	33
1845	GO_FIBROBLAST_GROWTH_FACTOR_BINDING	http://www.broadinstitute.org/gsea/msigdb/cards/GO_FIBROBLAST_GROWTH_FACTOR_BINDING	23	3	1.50963	0.453667	4.17124	0.470453	4	4	12	12	4	10
1846	GO_TROPOMYOSIN_BINDING	http://www.broadinstitute.org/gsea/msigdb/cards/GO_TROPOMYOSIN_BINDING	14	3	1.77193	0.318099	7.35914	0.471848	2	2	5	5	2	5
1847	GO_NITRIC_OXIDE_METABOLIC_PROCESS	http://www.broadinstitute.org/gsea/msigdb/cards/GO_NITRIC_OXIDE_METABOLIC_PROCESS	15	4	1.3654	0.556903	2.97791	0.471923	7	7	23	23	5	12
1848	GO_LAMELLAR_BODY	http://www.broadinstitute.org/gsea/msigdb/cards/GO_LAMELLAR_BODY	20	4	1.22229	0.693571	2.04717	0.472372	17	17	58	58	12	16
1849	GO_TISSUE_REGENERATION	http://www.broadinstitute.org/gsea/msigdb/cards/GO_TISSUE_REGENERATION	52	6	1.24937	0.665	2.21199	0.4727	14	14	44	44	7	17
1850	GO_VACUOLE_ORGANIZATION	http://www.broadinstitute.org/gsea/msigdb/cards/GO_VACUOLE_ORGANIZATION	168	33	1.10286	0.840429	1.43012	0.473375	74	73	263	260	45	110
1851	GO_NITRIC_OXIDE_SYNTHASE_BINDING	http://www.broadinstitute.org/gsea/msigdb/cards/GO_NITRIC_OXIDE_SYNTHASE_BINDING	19	4	1.40136	0.527102	3.27401	0.473441	6	6	18	18	4	11
1852	GO_SPECIFICATION_OF_SYMMETRY	http://www.broadinstitute.org/gsea/msigdb/cards/GO_SPECIFICATION_OF_SYMMETRY	117	39	1.09869	0.846084	1.41112	0.473695	80	79	289	284	51	137
1853	GO_REGULATION_OF_PRODUCTION_OF_MOLECULAR_MEDIATOR_OF_IMMUNE_RESPONSE	http://www.broadinstitute.org/gsea/msigdb/cards/GO_REGULATION_OF_PRODUCTION_OF_MOLECULAR_MEDIATOR_OF_IMMUNE_RESPONSE	101	10	1.23632	0.676401	2.13214	0.474236	15	15	55	53	12	23
1854	GO_REGULATION_OF_POTASSIUM_ION_TRANSMEMBRANE_TRANSPORT	http://www.broadinstitute.org/gsea/msigdb/cards/GO_REGULATION_OF_POTASSIUM_ION_TRANSMEMBRANE_TRANSPORT	61	8	1.31853	0.596029	2.66925	0.47452	9	9	28	27	7	15
1855	GO_B_CELL_DIFFERENTIATION	http://www.broadinstitute.org/gsea/msigdb/cards/GO_B_CELL_DIFFERENTIATION	89	14	1.20323	0.713082	1.94524	0.474616	20	20	67	66	14	45
1856	GO_NEGATIVE_REGULATION_OF_TRANSCRIPTION_FROM_RNA_POLYMERASE_II_PROMOTER	http://www.broadinstitute.org/gsea/msigdb/cards/GO_NEGATIVE_REGULATION_OF_TRANSCRIPTION_FROM_RNA_POLYMERASE_II_PROMOTER	740	82	1.0901	0.857774	1.37264	0.474709	96	94	365	347	64	138
1857	GO_NITROGEN_COMPOUND_TRANSPORT	http://www.broadinstitute.org/gsea/msigdb/cards/GO_NITROGEN_COMPOUND_TRANSPORT	507	67	1.06605	0.892734	1.26729	0.476078	196	180	708	663	70	173
1858	GO_REGULATION_OF_LEUKOCYTE_CHEMOTAXIS	http://www.broadinstitute.org/gsea/msigdb/cards/GO_REGULATION_OF_LEUKOCYTE_CHEMOTAXIS	96	6	1.34068	0.57477	2.83857	0.476207	8	8	23	23	6	7
1859	GO_TETRAPYRROLE_BIOSYNTHETIC_PROCESS	http://www.broadinstitute.org/gsea/msigdb/cards/GO_TETRAPYRROLE_BIOSYNTHETIC_PROCESS	27	14	1.22689	0.68457	2.08218	0.476374	16	16	57	56	12	33
1860	GO_CALCIUM_ION_TRANSMEMBRANE_TRANSPORT	http://www.broadinstitute.org/gsea/msigdb/cards/GO_CALCIUM_ION_TRANSMEMBRANE_TRANSPORT	159	26	1.1509	0.773541	1.66857	0.477704	34	34	121	120	25	75
1861	GO_LEUKOCYTE_MEDIATED_IMMUNITY	http://www.broadinstitute.org/gsea/msigdb/cards/GO_LEUKOCYTE_MEDIATED_IMMUNITY	189	35	1.12431	0.808183	1.53612	0.478114	49	49	181	178	32	79
1862	GO_RNA_POLYMERASE_II_DISTAL_ENHANCER_SEQUENCE_SPECIFIC_DNA_BINDING	http://www.broadinstitute.org/gsea/msigdb/cards/GO_RNA_POLYMERASE_II_DISTAL_ENHANCER_SEQUENCE_SPECIFIC_DNA_BINDING	65	11	1.4353	0.493205	3.56924	0.478686	5	5	16	16	5	11
1863	GO_ENZYME_ACTIVATOR_ACTIVITY	http://www.broadinstitute.org/gsea/msigdb/cards/GO_ENZYME_ACTIVATOR_ACTIVITY	471	44	1.12165	0.811458	1.52379	0.478687	51	51	190	185	30	91
1864	GO_ISOTYPE_SWITCHING	http://www.broadinstitute.org/gsea/msigdb/cards/GO_ISOTYPE_SWITCHING	16	7	1.31161	0.595983	2.63329	0.47933	9	9	29	29	7	14
1865	GO_IMMUNOGLOBULIN_PRODUCTION_INVOLVED_IN_IMMUNOGLOBULIN_MEDIATED_IMMUNE_RESPONSE	http://www.broadinstitute.org/gsea/msigdb/cards/GO_IMMUNOGLOBULIN_PRODUCTION_INVOLVED_IN_IMMUNOGLOBULIN_MEDIATED_IMMUNE_RESPONSE	24	7	1.31161	0.595983	2.63329	0.47933	9	9	29	29	7	14
1866	GO_STRUCTURAL_CONSTITUENT_OF_CYTOSKELETON	http://www.broadinstitute.org/gsea/msigdb/cards/GO_STRUCTURAL_CONSTITUENT_OF_CYTOSKELETON	100	22	1.18662	0.728348	1.86289	0.479495	23	23	75	75	16	41
1867	GO_PRESYNAPTIC_ACTIVE_ZONE	http://www.broadinstitute.org/gsea/msigdb/cards/GO_PRESYNAPTIC_ACTIVE_ZONE	29	4	1.75191	0.31408	7.29045	0.480769	2	2	5	5	2	3
1868	GO_ASTROCYTE_DEVELOPMENT	http://www.broadinstitute.org/gsea/msigdb/cards/GO_ASTROCYTE_DEVELOPMENT	19	7	1.43562	0.491063	3.6026	0.480847	5	5	15	15	5	13
1869	GO_POTASSIUM_CHANNEL_REGULATOR_ACTIVITY	http://www.broadinstitute.org/gsea/msigdb/cards/GO_POTASSIUM_CHANNEL_REGULATOR_ACTIVITY	46	5	1.49992	0.447015	4.21596	0.481178	4	4	11	11	2	6
1870	GO_PALLIUM_DEVELOPMENT	http://www.broadinstitute.org/gsea/msigdb/cards/GO_PALLIUM_DEVELOPMENT	153	28	1.16011	0.759041	1.72226	0.481545	30	30	103	103	26	68
1871	GO_REGULATION_OF_CAMP_METABOLIC_PROCESS	http://www.broadinstitute.org/gsea/msigdb/cards/GO_REGULATION_OF_CAMP_METABOLIC_PROCESS	129	19	1.15628	0.762761	1.70356	0.482896	32	31	114	111	18	48
1872	GO_CELL_COMMUNICATION_BY_ELECTRICAL_COUPLING	http://www.broadinstitute.org/gsea/msigdb/cards/GO_CELL_COMMUNICATION_BY_ELECTRICAL_COUPLING	15	4	1.33679	0.570798	2.84897	0.482994	8	8	22	22	3	6
1873	GO_REGULATION_OF_WATER_LOSS_VIA_SKIN	http://www.broadinstitute.org/gsea/msigdb/cards/GO_REGULATION_OF_WATER_LOSS_VIA_SKIN	19	5	1.19252	0.7172	1.90238	0.483861	21	21	72	72	16	39
1874	GO_POSITIVE_REGULATION_OF_ACTION_POTENTIAL	http://www.broadinstitute.org/gsea/msigdb/cards/GO_POSITIVE_REGULATION_OF_ACTION_POTENTIAL	11	1	1.57643	0.392721	4.98859	0.484467	3	3	9	9	3	8
1875	GO_NEGATIVE_REGULATION_OF_DNA_RECOMBINATION	http://www.broadinstitute.org/gsea/msigdb/cards/GO_NEGATIVE_REGULATION_OF_DNA_RECOMBINATION	16	5	1.30816	0.592875	2.6372	0.485219	9	9	28	28	8	15
1876	GO_POSITIVE_REGULATION_OF_CYTOKINE_PRODUCTION	http://www.broadinstitute.org/gsea/msigdb/cards/GO_POSITIVE_REGULATION_OF_CYTOKINE_PRODUCTION	370	39	1.11406	0.817963	1.49363	0.485285	57	56	208	204	27	95
1877	GO_CELLULAR_RESPONSE_TO_TOXIC_SUBSTANCE	http://www.broadinstitute.org/gsea/msigdb/cards/GO_CELLULAR_RESPONSE_TO_TOXIC_SUBSTANCE	25	5	1.29343	0.607777	2.54424	0.485461	10	10	29	29	5	10
1878	GO_MALE_SEX_DIFFERENTIATION	http://www.broadinstitute.org/gsea/msigdb/cards/GO_MALE_SEX_DIFFERENTIATION	148	31	1.12068	0.808372	1.52635	0.485761	51	50	189	183	33	89
1879	GO_CELL_CELL_CONTACT_ZONE	http://www.broadinstitute.org/gsea/msigdb/cards/GO_CELL_CELL_CONTACT_ZONE	64	14	1.19685	0.710226	1.93144	0.485976	20	20	68	68	14	40
1880	GO_REGULATION_OF_BLOOD_PRESSURE	http://www.broadinstitute.org/gsea/msigdb/cards/GO_REGULATION_OF_BLOOD_PRESSURE	169	30	1.17051	0.742057	1.78524	0.486365	26	26	90	90	17	52
1881	GO_REGULATION_OF_CELL_SIZE	http://www.broadinstitute.org/gsea/msigdb/cards/GO_REGULATION_OF_CELL_SIZE	172	18	1.2228	0.679732	2.0864	0.486665	16	16	52	52	10	27
1882	GO_SODIUM_INDEPENDENT_ORGANIC_ANION_TRANSPORT	http://www.broadinstitute.org/gsea/msigdb/cards/GO_SODIUM_INDEPENDENT_ORGANIC_ANION_TRANSPORT	23	5	1.25822	0.639424	2.30416	0.487601	12	12	42	42	4	8
1883	GO_RAS_PROTEIN_SIGNAL_TRANSDUCTION	http://www.broadinstitute.org/gsea/msigdb/cards/GO_RAS_PROTEIN_SIGNAL_TRANSDUCTION	143	15	1.38287	0.5226	3.20397	0.487918	6	6	19	19	6	19
1884	GO_OXIDOREDUCTASE_ACTIVITY_ACTING_ON_A_SULFUR_GROUP_OF_DONORS	http://www.broadinstitute.org/gsea/msigdb/cards/GO_OXIDOREDUCTASE_ACTIVITY_ACTING_ON_A_SULFUR_GROUP_OF_DONORS	49	5	1.21683	0.684848	2.0611	0.489204	17	17	52	51	3	11
1885	GO_NEGATIVE_REGULATION_OF_EPITHELIAL_CELL_APOPTOTIC_PROCESS	http://www.broadinstitute.org/gsea/msigdb/cards/GO_NEGATIVE_REGULATION_OF_EPITHELIAL_CELL_APOPTOTIC_PROCESS	35	8	1.1721	0.736378	1.80139	0.490822	25	25	87	87	5	20
1886	GO_OXIDOREDUCTASE_ACTIVITY_OXIDIZING_METAL_IONS	http://www.broadinstitute.org/gsea/msigdb/cards/GO_OXIDOREDUCTASE_ACTIVITY_OXIDIZING_METAL_IONS	18	6	1.37743	0.522409	3.17046	0.491058	6	6	20	20	6	17
1887	GO_PROTEIN_BINDING_INVOLVED_IN_CELL_ADHESION	http://www.broadinstitute.org/gsea/msigdb/cards/GO_PROTEIN_BINDING_INVOLVED_IN_CELL_ADHESION	17	6	1.38222	0.519823	3.22993	0.491226	6	6	18	18	6	16
1888	GO_PROTEIN_BINDING_INVOLVED_IN_CELL_CELL_ADHESION	http://www.broadinstitute.org/gsea/msigdb/cards/GO_PROTEIN_BINDING_INVOLVED_IN_CELL_CELL_ADHESION	11	6	1.38222	0.519823	3.22993	0.491226	6	6	18	18	6	16
1889	GO_PROSTANOID_METABOLIC_PROCESS	http://www.broadinstitute.org/gsea/msigdb/cards/GO_PROSTANOID_METABOLIC_PROCESS	27	5	1.34646	0.549371	2.93522	0.49128	7	7	24	23	4	7
1890	GO_REGULATION_OF_STEROL_TRANSPORT	http://www.broadinstitute.org/gsea/msigdb/cards/GO_REGULATION_OF_STEROL_TRANSPORT	38	13	1.17153	0.736548	1.79877	0.491384	25	25	89	89	12	23
1891	GO_REGULATION_OF_MITOCHONDRION_ORGANIZATION	http://www.broadinstitute.org/gsea/msigdb/cards/GO_REGULATION_OF_MITOCHONDRION_ORGANIZATION	218	28	1.13604	0.783475	1.61077	0.4915	40	39	139	135	26	62
1892	GO_POSITIVE_REGULATION_OF_MEMBRANE_DEPOLARIZATION	http://www.broadinstitute.org/gsea/msigdb/cards/GO_POSITIVE_REGULATION_OF_MEMBRANE_DEPOLARIZATION	11	1	1.56388	0.389949	4.94215	0.491516	3	3	9	9	2	4
1893	GO_SODIUM_ION_BINDING	http://www.broadinstitute.org/gsea/msigdb/cards/GO_SODIUM_ION_BINDING	14	7	1.28273	0.609325	2.48067	0.491938	10	10	34	34	10	26
1894	GO_MODIFICATION_BY_SYMBIONT_OF_HOST_MORPHOLOGY_OR_PHYSIOLOGY	http://www.broadinstitute.org/gsea/msigdb/cards/GO_MODIFICATION_BY_SYMBIONT_OF_HOST_MORPHOLOGY_OR_PHYSIOLOGY	45	5	1.27069	0.621743	2.41109	0.492852	12	11	35	34	10	18
1895	GO_MESODERM_DEVELOPMENT	http://www.broadinstitute.org/gsea/msigdb/cards/GO_MESODERM_DEVELOPMENT	118	21	1.205	0.694296	1.99393	0.492862	18	18	60	60	12	36
1896	GO_MITOCHONDRIAL_PROTEIN_COMPLEX	http://www.broadinstitute.org/gsea/msigdb/cards/GO_MITOCHONDRIAL_PROTEIN_COMPLEX	136	29	1.13191	0.788111	1.59129	0.493013	41	41	147	143	21	74
1897	GO_IN_UTERO_EMBRYONIC_DEVELOPMENT	http://www.broadinstitute.org/gsea/msigdb/cards/GO_IN_UTERO_EMBRYONIC_DEVELOPMENT	311	56	1.08899	0.850449	1.3807	0.493055	95	88	352	329	58	147
1898	GO_CELL_SUBSTRATE_JUNCTION	http://www.broadinstitute.org/gsea/msigdb/cards/GO_CELL_SUBSTRATE_JUNCTION	398	44	1.11396	0.813318	1.501	0.493204	55	54	199	196	37	117
1899	GO_PREASSEMBLY_OF_GPI_ANCHOR_IN_ER_MEMBRANE	http://www.broadinstitute.org/gsea/msigdb/cards/GO_PREASSEMBLY_OF_GPI_ANCHOR_IN_ER_MEMBRANE	15	6	1.37715	0.520484	3.19036	0.49329	6	6	19	19	5	13
1900	GO_POSITIVE_REGULATION_OF_CELL_MORPHOGENESIS_INVOLVED_IN_DIFFERENTIATION	http://www.broadinstitute.org/gsea/msigdb/cards/GO_POSITIVE_REGULATION_OF_CELL_MORPHOGENESIS_INVOLVED_IN_DIFFERENTIATION	162	23	1.12111	0.802584	1.53766	0.494047	49	48	173	170	21	57
1901	GO_TRANSLATION_ELONGATION_FACTOR_ACTIVITY	http://www.broadinstitute.org/gsea/msigdb/cards/GO_TRANSLATION_ELONGATION_FACTOR_ACTIVITY	20	3	1.55925	0.388905	4.92552	0.494168	3	3	9	9	3	5
1902	GO_POSITIVE_REGULATION_OF_PROTEIN_EXPORT_FROM_NUCLEUS	http://www.broadinstitute.org/gsea/msigdb/cards/GO_POSITIVE_REGULATION_OF_PROTEIN_EXPORT_FROM_NUCLEUS	19	2	1.47536	0.44389	4.06965	0.494181	4	4	12	12	1	3
1903	GO_REGULATION_OF_LIPOPROTEIN_LIPASE_ACTIVITY	http://www.broadinstitute.org/gsea/msigdb/cards/GO_REGULATION_OF_LIPOPROTEIN_LIPASE_ACTIVITY	15	6	1.23232	0.660387	2.15978	0.49452	15	14	51	51	7	12
1904	GO_PYRIMIDINE_CONTAINING_COMPOUND_METABOLIC_PROCESS	http://www.broadinstitute.org/gsea/msigdb/cards/GO_PYRIMIDINE_CONTAINING_COMPOUND_METABOLIC_PROCESS	79	10	1.16708	0.739242	1.78203	0.495323	26	26	88	88	12	22
1905	GO_REGULATION_OF_OLIGODENDROCYTE_DIFFERENTIATION	http://www.broadinstitute.org/gsea/msigdb/cards/GO_REGULATION_OF_OLIGODENDROCYTE_DIFFERENTIATION	29	5	1.34832	0.544127	2.99513	0.495819	7	7	20	20	6	7
1906	GO_POSITIVE_REGULATION_OF_CELL_JUNCTION_ASSEMBLY	http://www.broadinstitute.org/gsea/msigdb/cards/GO_POSITIVE_REGULATION_OF_CELL_JUNCTION_ASSEMBLY	24	5	1.37615	0.517861	3.21299	0.49665	6	6	18	18	3	8
1907	GO_BODY_FLUID_SECRETION	http://www.broadinstitute.org/gsea/msigdb/cards/GO_BODY_FLUID_SECRETION	71	11	1.14713	0.764367	1.67724	0.497222	34	33	112	110	17	33
1908	GO_RAB_GUANYL_NUCLEOTIDE_EXCHANGE_FACTOR_ACTIVITY	http://www.broadinstitute.org/gsea/msigdb/cards/GO_RAB_GUANYL_NUCLEOTIDE_EXCHANGE_FACTOR_ACTIVITY	30	7	1.34401	0.544739	2.96378	0.497811	7	7	21	21	6	11
1909	GO_LIPOPROTEIN_BIOSYNTHETIC_PROCESS	http://www.broadinstitute.org/gsea/msigdb/cards/GO_LIPOPROTEIN_BIOSYNTHETIC_PROCESS	85	18	1.18117	0.718335	1.86735	0.498674	22	22	77	74	15	47
1910	GO_MICROTUBULE_POLYMERIZATION	http://www.broadinstitute.org/gsea/msigdb/cards/GO_MICROTUBULE_POLYMERIZATION	27	5	1.22451	0.666024	2.12993	0.498885	15	15	47	47	10	20
1911	GO_GLUTAMINE_FAMILY_AMINO_ACID_BIOSYNTHETIC_PROCESS	http://www.broadinstitute.org/gsea/msigdb/cards/GO_GLUTAMINE_FAMILY_AMINO_ACID_BIOSYNTHETIC_PROCESS	20	11	1.1803	0.718289	1.86433	0.499886	22	22	75	75	16	29
1912	GO_RESPONSE_TO_STARVATION	http://www.broadinstitute.org/gsea/msigdb/cards/GO_RESPONSE_TO_STARVATION	154	30	1.1146	0.808025	1.5119	0.500397	54	52	185	182	24	64
1913	GO_CELLULAR_RESPONSE_TO_RADIATION	http://www.broadinstitute.org/gsea/msigdb/cards/GO_CELLULAR_RESPONSE_TO_RADIATION	137	24	1.12499	0.792731	1.56519	0.500718	44	44	154	152	32	80
1914	GO_MULTICELLULAR_ORGANISM_REPRODUCTION	http://www.broadinstitute.org/gsea/msigdb/cards/GO_MULTICELLULAR_ORGANISM_REPRODUCTION	768	98	1.06111	0.89101	1.25822	0.502076	194	186	735	689	113	293
1915	GO_NEGATIVE_REGULATION_OF_SMOOTH_MUSCLE_CELL_PROLIFERATION	http://www.broadinstitute.org/gsea/msigdb/cards/GO_NEGATIVE_REGULATION_OF_SMOOTH_MUSCLE_CELL_PROLIFERATION	36	4	1.4136	0.480516	3.58978	0.502436	5	5	14	14	2	7
1916	GO_REGULATION_OF_ORGANELLE_ASSEMBLY	http://www.broadinstitute.org/gsea/msigdb/cards/GO_REGULATION_OF_ORGANELLE_ASSEMBLY	148	27	1.09902	0.829999	1.43721	0.502977	71	69	243	239	26	70
1917	GO_POSITIVE_REGULATION_OF_INTERFERON_BETA_PRODUCTION	http://www.broadinstitute.org/gsea/msigdb/cards/GO_POSITIVE_REGULATION_OF_INTERFERON_BETA_PRODUCTION	30	5	1.40918	0.481996	3.53646	0.503025	5	5	15	15	3	12
1918	GO_MITOGEN_ACTIVATED_PROTEIN_KINASE_BINDING	http://www.broadinstitute.org/gsea/msigdb/cards/GO_MITOGEN_ACTIVATED_PROTEIN_KINASE_BINDING	24	5	1.25102	0.631506	2.31472	0.503295	12	12	37	37	4	9
1919	GO_REGULATION_OF_ANDROGEN_RECEPTOR_SIGNALING_PATHWAY	http://www.broadinstitute.org/gsea/msigdb/cards/GO_REGULATION_OF_ANDROGEN_RECEPTOR_SIGNALING_PATHWAY	22	2	1.34272	0.539324	3.00671	0.504415	7	7	19	19	2	2
1920	GO_POSITIVE_REGULATION_OF_ENDOTHELIAL_CELL_PROLIFERATION	http://www.broadinstitute.org/gsea/msigdb/cards/GO_POSITIVE_REGULATION_OF_ENDOTHELIAL_CELL_PROLIFERATION	68	10	1.25034	0.630988	2.31423	0.504507	12	12	37	37	9	16
1921	GO_REGULATION_OF_PEPTIDYL_SERINE_PHOSPHORYLATION	http://www.broadinstitute.org/gsea/msigdb/cards/GO_REGULATION_OF_PEPTIDYL_SERINE_PHOSPHORYLATION	118	13	1.24785	0.632042	2.29713	0.505578	12	12	39	39	8	24
1922	GO_POSITIVE_REGULATION_OF_PEPTIDYL_SERINE_PHOSPHORYLATION	http://www.broadinstitute.org/gsea/msigdb/cards/GO_POSITIVE_REGULATION_OF_PEPTIDYL_SERINE_PHOSPHORYLATION	88	10	1.26053	0.618125	2.38396	0.505631	11	11	35	35	7	20
1923	GO_LIPOXYGENASE_PATHWAY	http://www.broadinstitute.org/gsea/msigdb/cards/GO_LIPOXYGENASE_PATHWAY	13	3	1.3094	0.566826	2.72854	0.505656	8	8	26	26	3	9
1924	GO_POSITIVE_REGULATION_OF_CELL_SIZE	http://www.broadinstitute.org/gsea/msigdb/cards/GO_POSITIVE_REGULATION_OF_CELL_SIZE	14	3	1.34158	0.538764	3.00486	0.50572	7	7	19	19	2	2
1925	GO_FIBRINOLYSIS	http://www.broadinstitute.org/gsea/msigdb/cards/GO_FIBRINOLYSIS	21	11	1.136	0.77259	1.62975	0.506688	36	36	129	129	5	19
1926	GO_NUCLEOCYTOPLASMIC_TRANSPORTER_ACTIVITY	http://www.broadinstitute.org/gsea/msigdb/cards/GO_NUCLEOCYTOPLASMIC_TRANSPORTER_ACTIVITY	24	2	1.4571	0.438353	4.01977	0.5077	4	4	13	12	1	4
1927	GO_ZYMOGEN_ACTIVATION	http://www.broadinstitute.org/gsea/msigdb/cards/GO_ZYMOGEN_ACTIVATION	112	20	1.13547	0.772435	1.62843	0.507897	37	36	134	131	15	44
1928	GO_QUINONE_BINDING	http://www.broadinstitute.org/gsea/msigdb/cards/GO_QUINONE_BINDING	17	5	1.40007	0.481467	3.47769	0.50814	5	5	16	16	5	12
1929	GO_MICROTUBULE_POLYMERIZATION_OR_DEPOLYMERIZATION	http://www.broadinstitute.org/gsea/msigdb/cards/GO_MICROTUBULE_POLYMERIZATION_OR_DEPOLYMERIZATION	41	6	1.21057	0.672256	2.06852	0.509161	16	16	51	51	11	24
1930	GO_RESPONSE_TO_FOLIC_ACID	http://www.broadinstitute.org/gsea/msigdb/cards/GO_RESPONSE_TO_FOLIC_ACID	15	3	1.15162	0.74845	1.71911	0.509516	29	29	101	101	4	6
1931	GO_NUCLEAR_MATRIX	http://www.broadinstitute.org/gsea/msigdb/cards/GO_NUCLEAR_MATRIX	98	16	1.10444	0.817461	1.47	0.509905	59	59	222	215	24	47
1932	GO_PROTEIN_LOCALIZATION_TO_ORGANELLE	http://www.broadinstitute.org/gsea/msigdb/cards/GO_PROTEIN_LOCALIZATION_TO_ORGANELLE	556	94	1.06554	0.880479	1.28253	0.510005	162	153	595	565	100	258
1933	GO_CRISTAE_FORMATION	http://www.broadinstitute.org/gsea/msigdb/cards/GO_CRISTAE_FORMATION	11	2	1.96914	0.189862	12.0748	0.510913	1	1	3	3	1	2
1934	GO_CELLULAR_COMPONENT_MAINTENANCE	http://www.broadinstitute.org/gsea/msigdb/cards/GO_CELLULAR_COMPONENT_MAINTENANCE	18	3	1.54057	0.379128	5.01321	0.511146	3	3	8	8	2	6
1935	GO_REGULATION_OF_MULTICELLULAR_ORGANISMAL_METABOLIC_PROCESS	http://www.broadinstitute.org/gsea/msigdb/cards/GO_REGULATION_OF_MULTICELLULAR_ORGANISMAL_METABOLIC_PROCESS	38	6	1.217	0.661772	2.11747	0.511984	15	15	47	47	5	10
1936	GO_NOTCH_SIGNALING_PATHWAY	http://www.broadinstitute.org/gsea/msigdb/cards/GO_NOTCH_SIGNALING_PATHWAY	114	18	1.20085	0.680732	2.01396	0.512453	17	17	57	57	12	32
1937	GO_PHOSPHATIDYLINOSITOL_PHOSPHATE_PHOSPHATASE_ACTIVITY	http://www.broadinstitute.org/gsea/msigdb/cards/GO_PHOSPHATIDYLINOSITOL_PHOSPHATE_PHOSPHATASE_ACTIVITY	29	4	1.3552	0.514224	3.1172	0.512468	6	6	20	20	3	12
1938	GO_PHOSPHATIDYLINOSITOL_PHOSPHATE_5_PHOSPHATASE_ACTIVITY	http://www.broadinstitute.org/gsea/msigdb/cards/GO_PHOSPHATIDYLINOSITOL_PHOSPHATE_5_PHOSPHATASE_ACTIVITY	13	4	1.3552	0.514224	3.1172	0.512468	6	6	20	20	3	12
1939	GO_DOUBLE_STRANDED_DNA_BINDING	http://www.broadinstitute.org/gsea/msigdb/cards/GO_DOUBLE_STRANDED_DNA_BINDING	764	74	1.09326	0.833529	1.41685	0.512637	75	73	270	265	46	119
1940	GO_PALMITOYLTRANSFERASE_ACTIVITY	http://www.broadinstitute.org/gsea/msigdb/cards/GO_PALMITOYLTRANSFERASE_ACTIVITY	36	1	1.16438	0.728206	1.80002	0.513342	25	25	80	80	4	3
1941	GO_ANCHORED_COMPONENT_OF_EXTERNAL_SIDE_OF_PLASMA_MEMBRANE	http://www.broadinstitute.org/gsea/msigdb/cards/GO_ANCHORED_COMPONENT_OF_EXTERNAL_SIDE_OF_PLASMA_MEMBRANE	22	4	1.19526	0.687169	1.98367	0.513465	18	18	58	58	7	16
1942	GO_INTRINSIC_COMPONENT_OF_EXTERNAL_SIDE_OF_PLASMA_MEMBRANE	http://www.broadinstitute.org/gsea/msigdb/cards/GO_INTRINSIC_COMPONENT_OF_EXTERNAL_SIDE_OF_PLASMA_MEMBRANE	27	4	1.19526	0.687169	1.98367	0.513465	18	18	58	58	7	16
1943	GO_BILE_ACID_TRANSMEMBRANE_TRANSPORTER_ACTIVITY	http://www.broadinstitute.org/gsea/msigdb/cards/GO_BILE_ACID_TRANSMEMBRANE_TRANSPORTER_ACTIVITY	15	2	1.24042	0.631147	2.26735	0.513544	12	12	43	43	4	8
1944	GO_MICROTUBULE_PLUS_END	http://www.broadinstitute.org/gsea/msigdb/cards/GO_MICROTUBULE_PLUS_END	17	2	1.30236	0.56366	2.71463	0.514125	8	8	27	26	7	20
1945	GO_NEGATIVE_REGULATION_OF_MOLECULAR_FUNCTION	http://www.broadinstitute.org/gsea/msigdb/cards/GO_NEGATIVE_REGULATION_OF_MOLECULAR_FUNCTION	1079	130	1.06002	0.888114	1.25949	0.514732	190	180	718	688	114	312
1946	GO_CELLULAR_RESPONSE_TO_CADMIUM_ION	http://www.broadinstitute.org/gsea/msigdb/cards/GO_CELLULAR_RESPONSE_TO_CADMIUM_ION	15	2	1.26627	0.600789	2.45385	0.514997	10	10	33	33	3	3
1947	GO_NEGATIVE_REGULATION_OF_OLIGODENDROCYTE_DIFFERENTIATION	http://www.broadinstitute.org/gsea/msigdb/cards/GO_NEGATIVE_REGULATION_OF_OLIGODENDROCYTE_DIFFERENTIATION	13	2	1.35993	0.50908	3.2047	0.515184	6	6	17	17	5	4
1948	GO_NEGATIVE_REGULATION_OF_STEM_CELL_PROLIFERATION	http://www.broadinstitute.org/gsea/msigdb/cards/GO_NEGATIVE_REGULATION_OF_STEM_CELL_PROLIFERATION	17	2	1.35993	0.50908	3.2047	0.515184	6	6	17	17	5	4
1949	GO_ANNEALING_ACTIVITY	http://www.broadinstitute.org/gsea/msigdb/cards/GO_ANNEALING_ACTIVITY	12	3	1.2666	0.599685	2.4625	0.515959	10	10	32	32	8	18
1950	GO_REGULATION_OF_T_CELL_MEDIATED_CYTOTOXICITY	http://www.broadinstitute.org/gsea/msigdb/cards/GO_REGULATION_OF_T_CELL_MEDIATED_CYTOTOXICITY	23	3	1.52375	0.380028	4.81359	0.516016	3	3	9	9	2	6
1951	GO_TRANSCRIPTION_FACTOR_ACTIVITY_RNA_POLYMERASE_II_CORE_PROMOTER_PROXIMAL_REGION_SEQUENCE_SPECIFIC_BINDING	http://www.broadinstitute.org/gsea/msigdb/cards/GO_TRANSCRIPTION_FACTOR_ACTIVITY_RNA_POLYMERASE_II_CORE_PROMOTER_PROXIMAL_REGION_SEQUENCE_SPECIFIC_BINDING	328	31	1.15127	0.742787	1.72907	0.517104	28	28	100	99	16	41
1952	GO_POSITIVE_REGULATION_OF_PROTEIN_LOCALIZATION_TO_CELL_SURFACE	http://www.broadinstitute.org/gsea/msigdb/cards/GO_POSITIVE_REGULATION_OF_PROTEIN_LOCALIZATION_TO_CELL_SURFACE	11	2	1.94713	0.187893	11.9223	0.517338	1	1	3	3	1	3
1953	GO_SIGNAL_TRANSDUCER_ACTIVITY	http://www.broadinstitute.org/gsea/msigdb/cards/GO_SIGNAL_TRANSDUCER_ACTIVITY	1731	141	1.05798	0.89051	1.25164	0.51787	202	191	774	722	97	288
1954	GO_REGULATION_OF_FAT_CELL_DIFFERENTIATION	http://www.broadinstitute.org/gsea/msigdb/cards/GO_REGULATION_OF_FAT_CELL_DIFFERENTIATION	106	15	1.2189	0.652077	2.1422	0.518363	14	14	48	48	11	34
1955	GO_TRANSFERASE_ACTIVITY_TRANSFERRING_ALKYL_OR_ARYL_OTHER_THAN_METHYL_GROUPS	http://www.broadinstitute.org/gsea/msigdb/cards/GO_TRANSFERASE_ACTIVITY_TRANSFERRING_ALKYL_OR_ARYL_OTHER_THAN_METHYL_GROUPS	62	9	1.20596	0.668686	2.06487	0.518743	16	16	50	50	8	15
1956	GO_ENDOPLASMIC_RETICULUM_GOLGI_INTERMEDIATE_COMPARTMENT_MEMBRANE	http://www.broadinstitute.org/gsea/msigdb/cards/GO_ENDOPLASMIC_RETICULUM_GOLGI_INTERMEDIATE_COMPARTMENT_MEMBRANE	63	10	1.15626	0.734072	1.76013	0.518973	28	26	97	94	14	48
1957	GO_ANAPHASE_PROMOTING_COMPLEX	http://www.broadinstitute.org/gsea/msigdb/cards/GO_ANAPHASE_PROMOTING_COMPLEX	22	2	1.44205	0.433946	3.97664	0.518983	5	4	12	12	4	10
1958	GO_SARCOLEMMA	http://www.broadinstitute.org/gsea/msigdb/cards/GO_SARCOLEMMA	125	35	1.09704	0.8236	1.44157	0.519337	66	65	243	240	43	118
1959	GO_COENZYME_A_METABOLIC_PROCESS	http://www.broadinstitute.org/gsea/msigdb/cards/GO_COENZYME_A_METABOLIC_PROCESS	17	5	1.26093	0.599025	2.43818	0.52151	10	10	34	34	4	11
1960	GO_DORSAL_VENTRAL_AXIS_SPECIFICATION	http://www.broadinstitute.org/gsea/msigdb/cards/GO_DORSAL_VENTRAL_AXIS_SPECIFICATION	20	4	1.34767	0.509454	3.12106	0.522067	6	6	19	19	4	12
1961	GO_TELOMERE_MAINTENANCE_VIA_TELOMERE_LENGTHENING	http://www.broadinstitute.org/gsea/msigdb/cards/GO_TELOMERE_MAINTENANCE_VIA_TELOMERE_LENGTHENING	26	6	1.17482	0.705587	1.87756	0.522452	21	21	70	70	15	41
1962	GO_REGULATION_OF_FIBROBLAST_PROLIFERATION	http://www.broadinstitute.org/gsea/msigdb/cards/GO_REGULATION_OF_FIBROBLAST_PROLIFERATION	81	13	1.1655	0.718063	1.82073	0.522578	23	23	81	81	17	34
1963	GO_POSITIVE_REGULATION_OF_MITOTIC_NUCLEAR_DIVISION	http://www.broadinstitute.org/gsea/msigdb/cards/GO_POSITIVE_REGULATION_OF_MITOTIC_NUCLEAR_DIVISION	51	8	1.38693	0.474095	3.48369	0.522764	5	5	15	15	5	9
1964	GO_POSITIVE_REGULATION_OF_NUCLEAR_DIVISION	http://www.broadinstitute.org/gsea/msigdb/cards/GO_POSITIVE_REGULATION_OF_NUCLEAR_DIVISION	62	8	1.38693	0.474095	3.48369	0.522764	5	5	15	15	5	9
1965	GO_PROSTATE_GLAND_DEVELOPMENT	http://www.broadinstitute.org/gsea/msigdb/cards/GO_PROSTATE_GLAND_DEVELOPMENT	41	10	1.20909	0.659428	2.09502	0.523531	15	15	49	49	7	14
1966	GO_MEMBRANE_DEPOLARIZATION_DURING_CARDIAC_MUSCLE_CELL_ACTION_POTENTIAL	http://www.broadinstitute.org/gsea/msigdb/cards/GO_MEMBRANE_DEPOLARIZATION_DURING_CARDIAC_MUSCLE_CELL_ACTION_POTENTIAL	14	4	1.43224	0.433598	3.89854	0.523728	4	4	13	13	4	12
1967	GO_PROTEIN_COMPLEX_SCAFFOLD	http://www.broadinstitute.org/gsea/msigdb/cards/GO_PROTEIN_COMPLEX_SCAFFOLD	68	11	1.13074	0.767457	1.62622	0.524469	36	36	124	123	11	29
1968	GO_APICAL_PLASMA_MEMBRANE	http://www.broadinstitute.org/gsea/msigdb/cards/GO_APICAL_PLASMA_MEMBRANE	292	84	1.05183	0.899214	1.22637	0.52448	264	238	983	898	130	335
1969	GO_MIDBODY	http://www.broadinstitute.org/gsea/msigdb/cards/GO_MIDBODY	132	16	1.14058	0.752399	1.68045	0.52454	31	31	110	110	23	63
1970	GO_HEME_BIOSYNTHETIC_PROCESS	http://www.broadinstitute.org/gsea/msigdb/cards/GO_HEME_BIOSYNTHETIC_PROCESS	20	8	1.34282	0.5096	3.08803	0.524864	6	6	20	20	5	14
1971	GO_REGULATION_OF_ORGAN_GROWTH	http://www.broadinstitute.org/gsea/msigdb/cards/GO_REGULATION_OF_ORGAN_GROWTH	73	12	1.23609	0.62497	2.28146	0.524874	13	12	38	38	7	17
1972	GO_REGULATION_OF_RELEASE_OF_SEQUESTERED_CALCIUM_ION_INTO_CYTOSOL_BY_SARCOPLASMIC_RETICULUM	http://www.broadinstitute.org/gsea/msigdb/cards/GO_REGULATION_OF_RELEASE_OF_SEQUESTERED_CALCIUM_ION_INTO_CYTOSOL_BY_SARCOPLASMIC_RETICULUM	25	7	1.42957	0.433054	3.8878	0.525548	4	4	13	13	4	6
1973	GO_PRENYLTRANSFERASE_ACTIVITY	http://www.broadinstitute.org/gsea/msigdb/cards/GO_PRENYLTRANSFERASE_ACTIVITY	15	3	1.22731	0.635178	2.22846	0.525855	13	13	39	39	5	4
1974	GO_SPINDLE_ASSEMBLY	http://www.broadinstitute.org/gsea/msigdb/cards/GO_SPINDLE_ASSEMBLY	70	12	1.17263	0.705264	1.87054	0.525913	22	21	73	72	15	32
1975	GO_NUCLEOBASE_CONTAINING_COMPOUND_TRANSMEMBRANE_TRANSPORTER_ACTIVITY	http://www.broadinstitute.org/gsea/msigdb/cards/GO_NUCLEOBASE_CONTAINING_COMPOUND_TRANSMEMBRANE_TRANSPORTER_ACTIVITY	31	2	1.63562	0.299604	6.42413	0.526182	2	2	6	6	2	4
1976	GO_CARBOXYPEPTIDASE_ACTIVITY	http://www.broadinstitute.org/gsea/msigdb/cards/GO_CARBOXYPEPTIDASE_ACTIVITY	41	6	1.14855	0.73938	1.7299	0.526412	28	28	94	94	4	19
1977	GO_RESPONSE_TO_ALKALOID	http://www.broadinstitute.org/gsea/msigdb/cards/GO_RESPONSE_TO_ALKALOID	137	29	1.09956	0.815299	1.46142	0.526503	61	60	221	214	34	86
1978	GO_EPITHELIAL_CELL_MATURATION	http://www.broadinstitute.org/gsea/msigdb/cards/GO_EPITHELIAL_CELL_MATURATION	15	3	1.27606	0.576772	2.58358	0.527289	9	9	27	27	3	3
1979	GO_TISSUE_MIGRATION	http://www.broadinstitute.org/gsea/msigdb/cards/GO_TISSUE_MIGRATION	84	13	1.23176	0.626473	2.25335	0.527389	12	12	43	42	10	27
1980	GO_CELLULAR_RESPONSE_TO_NITROGEN_COMPOUND	http://www.broadinstitute.org/gsea/msigdb/cards/GO_CELLULAR_RESPONSE_TO_NITROGEN_COMPOUND	505	86	1.05715	0.888085	1.25298	0.528254	206	187	729	695	89	218
1981	GO_NEGATIVE_REGULATION_OF_ORGANELLE_ORGANIZATION	http://www.broadinstitute.org/gsea/msigdb/cards/GO_NEGATIVE_REGULATION_OF_ORGANELLE_ORGANIZATION	387	63	1.07101	0.863001	1.3195	0.52843	121	117	452	432	79	202
1982	GO_POSITIVE_REGULATION_OF_G_PROTEIN_COUPLED_RECEPTOR_PROTEIN_SIGNALING_PATHWAY	http://www.broadinstitute.org/gsea/msigdb/cards/GO_POSITIVE_REGULATION_OF_G_PROTEIN_COUPLED_RECEPTOR_PROTEIN_SIGNALING_PATHWAY	25	6	1.16098	0.71981	1.80734	0.528463	24	24	78	78	6	10
1983	GO_EPOXYGENASE_P450_PATHWAY	http://www.broadinstitute.org/gsea/msigdb/cards/GO_EPOXYGENASE_P450_PATHWAY	18	1	1.37462	0.474924	3.38399	0.528503	5	5	17	17	3	8
1984	GO_ESTABLISHMENT_OF_NUCLEUS_LOCALIZATION	http://www.broadinstitute.org/gsea/msigdb/cards/GO_ESTABLISHMENT_OF_NUCLEUS_LOCALIZATION	14	2	1.50436	0.374914	4.75757	0.528693	3	3	9	9	3	8
1985	GO_RESPONSE_TO_AXON_INJURY	http://www.broadinstitute.org/gsea/msigdb/cards/GO_RESPONSE_TO_AXON_INJURY	48	10	1.2898	0.558204	2.68854	0.529339	8	8	26	26	4	15
1986	GO_IMMUNE_EFFECTOR_PROCESS	http://www.broadinstitute.org/gsea/msigdb/cards/GO_IMMUNE_EFFECTOR_PROCESS	486	64	1.07666	0.852478	1.34793	0.529556	102	99	389	375	54	138
1987	GO_NUCLEAR_PORE_ORGANIZATION	http://www.broadinstitute.org/gsea/msigdb/cards/GO_NUCLEAR_PORE_ORGANIZATION	15	4	1.31097	0.535034	2.85685	0.529868	7	7	24	23	3	7
1988	GO_PORE_COMPLEX_ASSEMBLY	http://www.broadinstitute.org/gsea/msigdb/cards/GO_PORE_COMPLEX_ASSEMBLY	16	4	1.31097	0.535034	2.85685	0.529868	7	7	24	23	3	7
1989	GO_NUCLEAR_PORE_COMPLEX_ASSEMBLY	http://www.broadinstitute.org/gsea/msigdb/cards/GO_NUCLEAR_PORE_COMPLEX_ASSEMBLY	11	4	1.31097	0.535034	2.85685	0.529868	7	7	24	23	3	7
1990	GO_ENTERIC_NERVOUS_SYSTEM_DEVELOPMENT	http://www.broadinstitute.org/gsea/msigdb/cards/GO_ENTERIC_NERVOUS_SYSTEM_DEVELOPMENT	11	2	1.90511	0.184044	11.644	0.530116	1	1	3	3	1	2
1991	GO_POSITIVE_REGULATION_OF_ENDOTHELIAL_CELL_CHEMOTAXIS	http://www.broadinstitute.org/gsea/msigdb/cards/GO_POSITIVE_REGULATION_OF_ENDOTHELIAL_CELL_CHEMOTAXIS	11	1	1.90444	0.183965	11.6431	0.530355	1	1	3	3	1	3
1992	GO_REGULATION_OF_ENDOTHELIAL_CELL_CHEMOTAXIS	http://www.broadinstitute.org/gsea/msigdb/cards/GO_REGULATION_OF_ENDOTHELIAL_CELL_CHEMOTAXIS	17	1	1.90444	0.183965	11.6431	0.530355	1	1	3	3	1	3
1993	GO_POSITIVE_REGULATION_OF_BLOOD_VESSEL_ENDOTHELIAL_CELL_MIGRATION	http://www.broadinstitute.org/gsea/msigdb/cards/GO_POSITIVE_REGULATION_OF_BLOOD_VESSEL_ENDOTHELIAL_CELL_MIGRATION	25	1	1.90444	0.183965	11.6431	0.530355	1	1	3	3	1	3
1994	GO_AXON_INITIAL_SEGMENT	http://www.broadinstitute.org/gsea/msigdb/cards/GO_AXON_INITIAL_SEGMENT	12	2	1.90114	0.184033	11.5795	0.530826	1	1	3	3	1	3
1995	GO_NEGATIVE_REGULATION_OF_RECEPTOR_MEDIATED_ENDOCYTOSIS	http://www.broadinstitute.org/gsea/msigdb/cards/GO_NEGATIVE_REGULATION_OF_RECEPTOR_MEDIATED_ENDOCYTOSIS	17	4	1.21176	0.648029	2.13058	0.530896	14	14	48	48	3	7
1996	GO_T_CELL_ACTIVATION_INVOLVED_IN_IMMUNE_RESPONSE	http://www.broadinstitute.org/gsea/msigdb/cards/GO_T_CELL_ACTIVATION_INVOLVED_IN_IMMUNE_RESPONSE	60	5	1.49903	0.373845	4.73576	0.531892	3	3	9	9	3	9
1997	GO_SMOOTH_ENDOPLASMIC_RETICULUM	http://www.broadinstitute.org/gsea/msigdb/cards/GO_SMOOTH_ENDOPLASMIC_RETICULUM	33	10	1.10765	0.798457	1.50977	0.532064	51	50	182	178	17	44
1998	GO_POSITIVE_REGULATION_OF_RESPONSE_TO_EXTERNAL_STIMULUS	http://www.broadinstitute.org/gsea/msigdb/cards/GO_POSITIVE_REGULATION_OF_RESPONSE_TO_EXTERNAL_STIMULUS	296	31	1.12534	0.769768	1.60603	0.532277	37	37	135	135	20	57
1999	GO_DEOXYRIBONUCLEOTIDE_METABOLIC_PROCESS	http://www.broadinstitute.org/gsea/msigdb/cards/GO_DEOXYRIBONUCLEOTIDE_METABOLIC_PROCESS	36	6	1.13228	0.757595	1.64689	0.533884	33	33	128	124	12	21
2000	GO_CELLULAR_RESPONSE_TO_ABIOTIC_STIMULUS	http://www.broadinstitute.org/gsea/msigdb/cards/GO_CELLULAR_RESPONSE_TO_ABIOTIC_STIMULUS	263	50	1.08555	0.834468	1.39655	0.534357	81	78	286	280	56	134
2001	GO_POSITIVE_REGULATION_OF_CHEMOKINE_PRODUCTION	http://www.broadinstitute.org/gsea/msigdb/cards/GO_POSITIVE_REGULATION_OF_CHEMOKINE_PRODUCTION	49	6	1.49483	0.372908	4.72039	0.534529	3	3	9	9	3	8
2002	GO_MICROBODY_MEMBRANE	http://www.broadinstitute.org/gsea/msigdb/cards/GO_MICROBODY_MEMBRANE	58	14	1.17309	0.696253	1.89262	0.535038	20	20	68	68	16	36
2003	GO_CORTICAL_ACTIN_CYTOSKELETON	http://www.broadinstitute.org/gsea/msigdb/cards/GO_CORTICAL_ACTIN_CYTOSKELETON	58	10	1.28357	0.556837	2.66479	0.535584	8	8	28	27	7	18
2004	GO_EXTRACELLULAR_SPACE	http://www.broadinstitute.org/gsea/msigdb/cards/GO_EXTRACELLULAR_SPACE	1376	208	1.04348	0.911363	1.19241	0.535662	381	344	1494	1331	191	477
2005	GO_INTERACTION_WITH_SYMBIONT	http://www.broadinstitute.org/gsea/msigdb/cards/GO_INTERACTION_WITH_SYMBIONT	52	9	1.22922	0.62145	2.26899	0.535675	13	12	38	38	8	19
2006	GO_PROTEIN_DESTABILIZATION	http://www.broadinstitute.org/gsea/msigdb/cards/GO_PROTEIN_DESTABILIZATION	34	3	1.37499	0.467181	3.49388	0.536506	5	5	14	14	4	3
2007	GO_REGULATION_OF_METAL_ION_TRANSPORT	http://www.broadinstitute.org/gsea/msigdb/cards/GO_REGULATION_OF_METAL_ION_TRANSPORT	325	50	1.09507	0.816549	1.44781	0.536771	64	62	229	228	45	115
2008	GO_EXONUCLEASE_ACTIVITY	http://www.broadinstitute.org/gsea/msigdb/cards/GO_EXONUCLEASE_ACTIVITY	80	11	1.15558	0.719631	1.78859	0.537053	24	24	85	85	15	48
2009	GO_SENSORY_PERCEPTION_OF_LIGHT_STIMULUS	http://www.broadinstitute.org/gsea/msigdb/cards/GO_SENSORY_PERCEPTION_OF_LIGHT_STIMULUS	212	107	1.04974	0.898759	1.22223	0.537071	254	243	996	929	140	404
2010	GO_REGULATION_OF_RHODOPSIN_MEDIATED_SIGNALING_PATHWAY	http://www.broadinstitute.org/gsea/msigdb/cards/GO_REGULATION_OF_RHODOPSIN_MEDIATED_SIGNALING_PATHWAY	28	9	1.24961	0.59374	2.41578	0.537404	10	10	34	34	10	27
2011	GO_RESPONSE_TO_ISCHEMIA	http://www.broadinstitute.org/gsea/msigdb/cards/GO_RESPONSE_TO_ISCHEMIA	29	2	1.49841	0.368988	4.87162	0.537514	3	3	8	8	1	3
2012	GO_SEQUENCE_SPECIFIC_DNA_BINDING	http://www.broadinstitute.org/gsea/msigdb/cards/GO_SEQUENCE_SPECIFIC_DNA_BINDING	1037	85	1.08556	0.832409	1.39944	0.537944	81	76	285	281	55	137
2013	GO_NUCLEAR_TRANSCRIPTIONAL_REPRESSOR_COMPLEX	http://www.broadinstitute.org/gsea/msigdb/cards/GO_NUCLEAR_TRANSCRIPTIONAL_REPRESSOR_COMPLEX	22	3	1.48968	0.371592	4.70501	0.53796	3	3	9	9	2	2
2014	GO_CHD_TYPE_COMPLEX	http://www.broadinstitute.org/gsea/msigdb/cards/GO_CHD_TYPE_COMPLEX	17	3	1.48968	0.371592	4.70501	0.53796	3	3	9	9	2	2
2015	GO_INACTIVATION_OF_MAPK_ACTIVITY	http://www.broadinstitute.org/gsea/msigdb/cards/GO_INACTIVATION_OF_MAPK_ACTIVITY	26	2	1.4975	0.368766	4.86857	0.538107	3	3	8	8	1	2
2016	GO_PEPTIDYL_LYSINE_METHYLATION	http://www.broadinstitute.org/gsea/msigdb/cards/GO_PEPTIDYL_LYSINE_METHYLATION	74	10	1.41357	0.428056	3.84627	0.538413	4	4	13	13	4	10
2017	GO_NON_MEMBRANE_SPANNING_PROTEIN_TYROSINE_KINASE_ACTIVITY	http://www.broadinstitute.org/gsea/msigdb/cards/GO_NON_MEMBRANE_SPANNING_PROTEIN_TYROSINE_KINASE_ACTIVITY	46	5	1.48968	0.371028	4.7158	0.538534	3	3	9	9	1	5
2018	GO_UROGENITAL_SYSTEM_DEVELOPMENT	http://www.broadinstitute.org/gsea/msigdb/cards/GO_UROGENITAL_SYSTEM_DEVELOPMENT	299	76	1.06519	0.86875	1.2977	0.539034	140	132	517	494	85	256
2019	GO_REGULATION_OF_ANTIGEN_PROCESSING_AND_PRESENTATION	http://www.broadinstitute.org/gsea/msigdb/cards/GO_REGULATION_OF_ANTIGEN_PROCESSING_AND_PRESENTATION	23	3	1.60527	0.294455	6.29133	0.540955	2	2	6	6	2	3
2020	GO_ANCHORED_COMPONENT_OF_PLASMA_MEMBRANE	http://www.broadinstitute.org/gsea/msigdb/cards/GO_ANCHORED_COMPONENT_OF_PLASMA_MEMBRANE	43	6	1.17549	0.687109	1.9223	0.541263	19	19	63	63	8	21
2021	GO_POSITIVE_REGULATION_OF_CARDIAC_MUSCLE_CONTRACTION	http://www.broadinstitute.org/gsea/msigdb/cards/GO_POSITIVE_REGULATION_OF_CARDIAC_MUSCLE_CONTRACTION	12	2	1.48434	0.370423	4.68507	0.541334	3	3	9	9	3	7
2022	GO_ORGANIC_HYDROXY_COMPOUND_BIOSYNTHETIC_PROCESS	http://www.broadinstitute.org/gsea/msigdb/cards/GO_ORGANIC_HYDROXY_COMPOUND_BIOSYNTHETIC_PROCESS	175	45	1.05614	0.884773	1.255	0.54164	190	180	702	674	74	187
2023	GO_MONOOXYGENASE_ACTIVITY	http://www.broadinstitute.org/gsea/msigdb/cards/GO_MONOOXYGENASE_ACTIVITY	95	23	1.06564	0.866603	1.30172	0.541937	137	128	505	482	52	130
2024	GO_WOUND_HEALING	http://www.broadinstitute.org/gsea/msigdb/cards/GO_WOUND_HEALING	470	90	1.05926	0.87856	1.27049	0.542201	171	159	648	608	84	203
2025	GO_RESPONSE_TO_WOUNDING	http://www.broadinstitute.org/gsea/msigdb/cards/GO_RESPONSE_TO_WOUNDING	563	108	1.05681	0.883076	1.25879	0.54265	189	174	714	668	98	243
2026	GO_ANION_CHANNEL_ACTIVITY	http://www.broadinstitute.org/gsea/msigdb/cards/GO_ANION_CHANNEL_ACTIVITY	91	18	1.07695	0.84513	1.3595	0.543063	92	92	346	336	46	97
2027	GO_NEGATIVE_REGULATION_OF_HORMONE_SECRETION	http://www.broadinstitute.org/gsea/msigdb/cards/GO_NEGATIVE_REGULATION_OF_HORMONE_SECRETION	74	8	1.41185	0.424408	3.89932	0.543146	4	4	12	12	4	10
2028	GO_PHAGOCYTOSIS_ENGULFMENT	http://www.broadinstitute.org/gsea/msigdb/cards/GO_PHAGOCYTOSIS_ENGULFMENT	38	3	1.24705	0.590217	2.42555	0.543627	10	10	32	32	3	5
2029	GO_MEMBRANE_INVAGINATION	http://www.broadinstitute.org/gsea/msigdb/cards/GO_MEMBRANE_INVAGINATION	48	3	1.24705	0.590217	2.42555	0.543627	10	10	32	32	3	5
2030	GO_CLATHRIN_COAT_OF_COATED_PIT	http://www.broadinstitute.org/gsea/msigdb/cards/GO_CLATHRIN_COAT_OF_COATED_PIT	16	2	1.86113	0.180195	11.3321	0.543765	1	1	3	3	1	2
2031	GO_RESPONSE_TO_LEAD_ION	http://www.broadinstitute.org/gsea/msigdb/cards/GO_RESPONSE_TO_LEAD_ION	20	8	1.27701	0.55255	2.6626	0.545352	8	8	26	26	8	20
2032	GO_CHLORIDE_TRANSPORT	http://www.broadinstitute.org/gsea/msigdb/cards/GO_CHLORIDE_TRANSPORT	99	22	1.07392	0.848914	1.34664	0.546581	98	98	372	359	50	113
2033	GO_POSITIVE_REGULATION_OF_SMOOTHENED_SIGNALING_PATHWAY	http://www.broadinstitute.org/gsea/msigdb/cards/GO_POSITIVE_REGULATION_OF_SMOOTHENED_SIGNALING_PATHWAY	24	10	1.18286	0.671112	1.98137	0.546592	18	17	59	58	15	34
2034	GO_REGULATION_OF_CILIUM_ASSEMBLY	http://www.broadinstitute.org/gsea/msigdb/cards/GO_REGULATION_OF_CILIUM_ASSEMBLY	51	6	1.20158	0.643262	2.10941	0.548	14	14	49	49	5	15
2035	GO_REGULATION_OF_REPRODUCTIVE_PROCESS	http://www.broadinstitute.org/gsea/msigdb/cards/GO_REGULATION_OF_REPRODUCTIVE_PROCESS	129	16	1.18726	0.662514	2.01472	0.548698	16	16	56	56	15	36
2036	GO_REGULATION_OF_RNA_SPLICING	http://www.broadinstitute.org/gsea/msigdb/cards/GO_REGULATION_OF_RNA_SPLICING	97	4	1.59026	0.291545	6.23803	0.548879	2	2	6	6	2	6
2037	GO_SPHINGOID_METABOLIC_PROCESS	http://www.broadinstitute.org/gsea/msigdb/cards/GO_SPHINGOID_METABOLIC_PROCESS	13	1	1.48066	0.364618	4.81384	0.549194	3	3	8	8	2	3
2038	GO_DIOL_METABOLIC_PROCESS	http://www.broadinstitute.org/gsea/msigdb/cards/GO_DIOL_METABOLIC_PROCESS	11	1	1.48066	0.364618	4.81384	0.549194	3	3	8	8	2	3
2039	GO_RIBONUCLEOPROTEIN_COMPLEX	http://www.broadinstitute.org/gsea/msigdb/cards/GO_RIBONUCLEOPROTEIN_COMPLEX	721	32	1.09341	0.811301	1.45208	0.550038	63	60	226	219	27	70
2040	GO_REGULATION_OF_VOLTAGE_GATED_CALCIUM_CHANNEL_ACTIVITY	http://www.broadinstitute.org/gsea/msigdb/cards/GO_REGULATION_OF_VOLTAGE_GATED_CALCIUM_CHANNEL_ACTIVITY	25	5	1.58766	0.291238	6.22263	0.55005	2	2	6	6	2	5
2041	GO_PYRIMIDINE_NUCLEOTIDE_METABOLIC_PROCESS	http://www.broadinstitute.org/gsea/msigdb/cards/GO_PYRIMIDINE_NUCLEOTIDE_METABOLIC_PROCESS	48	4	1.16644	0.691842	1.88363	0.550057	20	20	67	67	8	9
2042	GO_ACROSOMAL_VESICLE	http://www.broadinstitute.org/gsea/msigdb/cards/GO_ACROSOMAL_VESICLE	91	10	1.14503	0.724612	1.75033	0.550232	26	26	87	87	7	19
2043	GO_GLUTAMINE_METABOLIC_PROCESS	http://www.broadinstitute.org/gsea/msigdb/cards/GO_GLUTAMINE_METABOLIC_PROCESS	23	6	1.27583	0.548814	2.68615	0.550291	8	8	24	24	5	9
2044	GO_REGULATION_OF_PEROXISOME_PROLIFERATOR_ACTIVATED_RECEPTOR_SIGNALING_PATHWAY	http://www.broadinstitute.org/gsea/msigdb/cards/GO_REGULATION_OF_PEROXISOME_PROLIFERATOR_ACTIVATED_RECEPTOR_SIGNALING_PATHWAY	12	2	1.27171	0.551788	2.63956	0.550423	8	8	27	27	6	8
2045	GO_INCLUSION_BODY	http://www.broadinstitute.org/gsea/msigdb/cards/GO_INCLUSION_BODY	70	13	1.13623	0.738067	1.69723	0.550715	30	29	101	100	16	31
2046	GO_JAK_STAT_CASCADE_INVOLVED_IN_GROWTH_HORMONE_SIGNALING_PATHWAY	http://www.broadinstitute.org/gsea/msigdb/cards/GO_JAK_STAT_CASCADE_INVOLVED_IN_GROWTH_HORMONE_SIGNALING_PATHWAY	15	4	1.47056	0.366658	4.64748	0.550938	3	3	9	9	1	5
2047	GO_PASSIVE_TRANSMEMBRANE_TRANSPORTER_ACTIVITY	http://www.broadinstitute.org/gsea/msigdb/cards/GO_PASSIVE_TRANSMEMBRANE_TRANSPORTER_ACTIVITY	464	78	1.05633	0.880569	1.26102	0.551123	177	169	678	637	110	295
2048	GO_REGULATION_OF_SYSTEMIC_ARTERIAL_BLOOD_PRESSURE_BY_CIRCULATORY_RENIN_ANGIOTENSIN	http://www.broadinstitute.org/gsea/msigdb/cards/GO_REGULATION_OF_SYSTEMIC_ARTERIAL_BLOOD_PRESSURE_BY_CIRCULATORY_RENIN_ANGIOTENSIN	14	5	1.35202	0.465278	3.35478	0.55157	5	5	16	16	3	12
2049	GO_REGULATION_OF_SYSTEMIC_ARTERIAL_BLOOD_PRESSURE_BY_RENIN_ANGIOTENSIN	http://www.broadinstitute.org/gsea/msigdb/cards/GO_REGULATION_OF_SYSTEMIC_ARTERIAL_BLOOD_PRESSURE_BY_RENIN_ANGIOTENSIN	22	5	1.35202	0.465278	3.35478	0.55157	5	5	16	16	3	12
2050	GO_PEPTIDASE_INHIBITOR_ACTIVITY	http://www.broadinstitute.org/gsea/msigdb/cards/GO_PEPTIDASE_INHIBITOR_ACTIVITY	177	28	1.10868	0.783138	1.53796	0.551756	47	44	170	165	29	76
2051	GO_SARCOPLASM	http://www.broadinstitute.org/gsea/msigdb/cards/GO_SARCOPLASM	68	17	1.133	0.74217	1.67948	0.551951	31	30	108	106	23	49
2052	GO_METALLOEXOPEPTIDASE_ACTIVITY	http://www.broadinstitute.org/gsea/msigdb/cards/GO_METALLOEXOPEPTIDASE_ACTIVITY	53	7	1.13833	0.733139	1.71349	0.552654	28	28	95	95	4	20
2053	GO_METHYLATION	http://www.broadinstitute.org/gsea/msigdb/cards/GO_METHYLATION	284	26	1.15222	0.71021	1.79886	0.553307	23	23	83	82	18	47
2054	GO_MULTI_MULTICELLULAR_ORGANISM_PROCESS	http://www.broadinstitute.org/gsea/msigdb/cards/GO_MULTI_MULTICELLULAR_ORGANISM_PROCESS	213	31	1.12017	0.762228	1.60596	0.553463	36	36	134	131	23	50
2055	GO_BASE_EXCISION_REPAIR	http://www.broadinstitute.org/gsea/msigdb/cards/GO_BASE_EXCISION_REPAIR	39	11	1.10456	0.789073	1.51706	0.553599	49	47	177	175	23	45
2056	GO_ALKALI_METAL_ION_BINDING	http://www.broadinstitute.org/gsea/msigdb/cards/GO_ALKALI_METAL_ION_BINDING	21	8	1.1422	0.72566	1.7371	0.553645	26	26	96	96	12	30
2057	GO_NEGATIVE_REGULATION_OF_ACTIN_FILAMENT_DEPOLYMERIZATION	http://www.broadinstitute.org/gsea/msigdb/cards/GO_NEGATIVE_REGULATION_OF_ACTIN_FILAMENT_DEPOLYMERIZATION	35	6	1.27034	0.549723	2.64832	0.553745	8	8	26	26	7	16
2058	GO_REGULATION_OF_ACTIN_FILAMENT_DEPOLYMERIZATION	http://www.broadinstitute.org/gsea/msigdb/cards/GO_REGULATION_OF_ACTIN_FILAMENT_DEPOLYMERIZATION	48	6	1.27034	0.549723	2.64832	0.553745	8	8	26	26	7	16
2059	GO_CELL_ACTIVATION_INVOLVED_IN_IMMUNE_RESPONSE	http://www.broadinstitute.org/gsea/msigdb/cards/GO_CELL_ACTIVATION_INVOLVED_IN_IMMUNE_RESPONSE	139	17	1.19052	0.652277	2.04909	0.553877	15	15	54	54	13	34
2060	GO_KINESIN_COMPLEX	http://www.broadinstitute.org/gsea/msigdb/cards/GO_KINESIN_COMPLEX	55	6	1.25471	0.568446	2.5305	0.554265	9	9	29	28	5	16
2061	GO_CORTICAL_CYTOSKELETON_ORGANIZATION	http://www.broadinstitute.org/gsea/msigdb/cards/GO_CORTICAL_CYTOSKELETON_ORGANIZATION	36	3	1.57901	0.289853	6.18157	0.554359	2	2	6	6	2	5
2062	GO_INSULIN_RECEPTOR_SUBSTRATE_BINDING	http://www.broadinstitute.org/gsea/msigdb/cards/GO_INSULIN_RECEPTOR_SUBSTRATE_BINDING	11	3	1.46507	0.365211	4.63176	0.554767	3	3	9	9	1	5
2063	GO_ANATOMICAL_STRUCTURE_ARRANGEMENT	http://www.broadinstitute.org/gsea/msigdb/cards/GO_ANATOMICAL_STRUCTURE_ARRANGEMENT	17	4	1.57809	0.289283	6.19187	0.555298	2	2	6	6	2	6
2064	GO_TRANSMEMBRANE_TRANSPORTER_ACTIVITY	http://www.broadinstitute.org/gsea/msigdb/cards/GO_TRANSMEMBRANE_TRANSPORTER_ACTIVITY	997	159	1.03981	0.912738	1.18259	0.555333	443	382	1673	1458	212	591
2065	GO_RESPONSE_TO_OXYGEN_RADICAL	http://www.broadinstitute.org/gsea/msigdb/cards/GO_RESPONSE_TO_OXYGEN_RADICAL	18	3	1.17762	0.669411	1.9674	0.555558	17	17	60	60	11	13
2066	GO_RESPONSE_TO_INSULIN	http://www.broadinstitute.org/gsea/msigdb/cards/GO_RESPONSE_TO_INSULIN	205	36	1.09345	0.807533	1.45811	0.555842	58	58	217	215	24	72
2067	GO_RESPONSE_TO_CORTICOSTERONE	http://www.broadinstitute.org/gsea/msigdb/cards/GO_RESPONSE_TO_CORTICOSTERONE	26	3	1.5768	0.289132	6.18323	0.555878	2	2	6	6	2	5
2068	GO_SECRETORY_VESICLE	http://www.broadinstitute.org/gsea/msigdb/cards/GO_SECRETORY_VESICLE	461	72	1.05277	0.885785	1.24592	0.5559	210	190	766	718	95	195
2069	GO_CELL_CELL_JUNCTION_ASSEMBLY	http://www.broadinstitute.org/gsea/msigdb/cards/GO_CELL_CELL_JUNCTION_ASSEMBLY	74	11	1.15474	0.703482	1.82128	0.556425	24	22	77	77	15	29
2070	GO_RESPONSE_TO_INTERLEUKIN_4	http://www.broadinstitute.org/gsea/msigdb/cards/GO_RESPONSE_TO_INTERLEUKIN_4	31	4	1.57522	0.289068	6.16952	0.556464	2	2	6	6	2	5
2071	GO_POSITIVE_REGULATION_OF_PROTEIN_SECRETION	http://www.broadinstitute.org/gsea/msigdb/cards/GO_POSITIVE_REGULATION_OF_PROTEIN_SECRETION	211	27	1.08248	0.827534	1.39969	0.556539	75	75	273	267	25	68
2072	GO_AMELOGENESIS	http://www.broadinstitute.org/gsea/msigdb/cards/GO_AMELOGENESIS	20	9	1.31232	0.497991	3.01824	0.556882	6	6	20	20	6	17
2073	GO_REGULATION_OF_URINE_VOLUME	http://www.broadinstitute.org/gsea/msigdb/cards/GO_REGULATION_OF_URINE_VOLUME	20	4	1.5743	0.288598	6.17617	0.55729	2	2	6	6	2	5
2074	GO_POSITIVE_REGULATION_OF_URINE_VOLUME	http://www.broadinstitute.org/gsea/msigdb/cards/GO_POSITIVE_REGULATION_OF_URINE_VOLUME	14	4	1.5743	0.288598	6.17617	0.55729	2	2	6	6	2	5
2075	GO_CARBOHYDRATE_DERIVATIVE_TRANSPORT	http://www.broadinstitute.org/gsea/msigdb/cards/GO_CARBOHYDRATE_DERIVATIVE_TRANSPORT	50	8	1.15533	0.701836	1.82906	0.557595	22	22	73	73	11	20
2076	GO_ASPARTIC_TYPE_PEPTIDASE_ACTIVITY	http://www.broadinstitute.org/gsea/msigdb/cards/GO_ASPARTIC_TYPE_PEPTIDASE_ACTIVITY	32	4	1.82041	0.176185	11.0911	0.557602	1	1	3	3	1	3
2077	GO_C21_STEROID_HORMONE_BIOSYNTHETIC_PROCESS	http://www.broadinstitute.org/gsea/msigdb/cards/GO_C21_STEROID_HORMONE_BIOSYNTHETIC_PROCESS	15	6	1.16694	0.682881	1.9055	0.558477	19	19	64	64	7	14
2078	GO_POSITIVE_REGULATION_OF_CAMP_METABOLIC_PROCESS	http://www.broadinstitute.org/gsea/msigdb/cards/GO_POSITIVE_REGULATION_OF_CAMP_METABOLIC_PROCESS	89	16	1.13235	0.737026	1.68706	0.559272	30	29	109	106	16	44
2079	GO_CHYLOMICRON	http://www.broadinstitute.org/gsea/msigdb/cards/GO_CHYLOMICRON	13	6	1.20247	0.629359	2.1475	0.559377	13	13	50	47	5	19
2080	GO_PEPTIDE_CROSS_LINKING	http://www.broadinstitute.org/gsea/msigdb/cards/GO_PEPTIDE_CROSS_LINKING	56	8	1.15331	0.702169	1.82053	0.560355	22	22	76	76	11	22
2081	GO_POSITIVE_REGULATION_OF_P38MAPK_CASCADE	http://www.broadinstitute.org/gsea/msigdb/cards/GO_POSITIVE_REGULATION_OF_P38MAPK_CASCADE	14	2	1.81454	0.17501	11.129	0.560564	1	1	3	3	1	1
2082	GO_REGULATION_OF_P38MAPK_CASCADE	http://www.broadinstitute.org/gsea/msigdb/cards/GO_REGULATION_OF_P38MAPK_CASCADE	26	2	1.81454	0.17501	11.129	0.560564	1	1	3	3	1	1
2083	GO_SIGNAL_TRANSDUCTION_BY_PROTEIN_PHOSPHORYLATION	http://www.broadinstitute.org/gsea/msigdb/cards/GO_SIGNAL_TRANSDUCTION_BY_PROTEIN_PHOSPHORYLATION	404	45	1.09967	0.792821	1.49862	0.561019	50	50	183	179	29	72
2084	GO_ORGANIC_ACID_TRANSPORT	http://www.broadinstitute.org/gsea/msigdb/cards/GO_ORGANIC_ACID_TRANSPORT	261	52	1.05556	0.877882	1.26289	0.561338	177	165	658	613	64	174
2085	GO_NONMOTILE_PRIMARY_CILIUM	http://www.broadinstitute.org/gsea/msigdb/cards/GO_NONMOTILE_PRIMARY_CILIUM	137	64	1.06587	0.856875	1.31588	0.561648	118	114	448	430	89	282
2086	GO_CYCLASE_ACTIVITY	http://www.broadinstitute.org/gsea/msigdb/cards/GO_CYCLASE_ACTIVITY	22	3	1.44924	0.364647	4.4837	0.561945	3	3	10	10	3	9
2087	GO_SPINDLE	http://www.broadinstitute.org/gsea/msigdb/cards/GO_SPINDLE	289	44	1.07597	0.836667	1.36959	0.562252	89	85	335	313	56	145
2088	GO_LEUKOCYTE_APOPTOTIC_PROCESS	http://www.broadinstitute.org/gsea/msigdb/cards/GO_LEUKOCYTE_APOPTOTIC_PROCESS	23	2	1.80618	0.174744	11.0119	0.562624	1	1	3	3	1	2
2089	GO_LYMPHOCYTE_APOPTOTIC_PROCESS	http://www.broadinstitute.org/gsea/msigdb/cards/GO_LYMPHOCYTE_APOPTOTIC_PROCESS	18	2	1.80618	0.174744	11.0119	0.562624	1	1	3	3	1	2
2090	GO_T_CELL_APOPTOTIC_PROCESS	http://www.broadinstitute.org/gsea/msigdb/cards/GO_T_CELL_APOPTOTIC_PROCESS	15	2	1.80618	0.174744	11.0119	0.562624	1	1	3	3	1	2
2091	GO_MANNOSE_BINDING	http://www.broadinstitute.org/gsea/msigdb/cards/GO_MANNOSE_BINDING	18	6	1.22085	0.600885	2.29593	0.56264	11	11	37	37	1	10
2092	GO_NEURON_PROJECTION_EXTENSION	http://www.broadinstitute.org/gsea/msigdb/cards/GO_NEURON_PROJECTION_EXTENSION	53	6	1.28052	0.52394	2.77769	0.56394	7	7	24	24	7	20
2093	GO_TRANSEPITHELIAL_TRANSPORT	http://www.broadinstitute.org/gsea/msigdb/cards/GO_TRANSEPITHELIAL_TRANSPORT	13	2	1.30726	0.494321	3.0262	0.564209	6	6	19	19	5	11
2094	GO_PLATELET_DERIVED_GROWTH_FACTOR_RECEPTOR_SIGNALING_PATHWAY	http://www.broadinstitute.org/gsea/msigdb/cards/GO_PLATELET_DERIVED_GROWTH_FACTOR_RECEPTOR_SIGNALING_PATHWAY	34	4	1.45094	0.361881	4.5833	0.564336	3	3	9	9	1	5
2095	GO_RNA_SPLICING_VIA_ENDONUCLEOLYTIC_CLEAVAGE_AND_LIGATION	http://www.broadinstitute.org/gsea/msigdb/cards/GO_RNA_SPLICING_VIA_ENDONUCLEOLYTIC_CLEAVAGE_AND_LIGATION	16	1	1.80031	0.174203	10.9727	0.564632	1	1	3	3	1	2
2096	GO_PURINE_DEOXYRIBONUCLEOTIDE_METABOLIC_PROCESS	http://www.broadinstitute.org/gsea/msigdb/cards/GO_PURINE_DEOXYRIBONUCLEOTIDE_METABOLIC_PROCESS	15	5	1.12768	0.739974	1.66768	0.565062	30	30	117	114	9	18
2097	GO_REGULATION_OF_RHO_PROTEIN_SIGNAL_TRANSDUCTION	http://www.broadinstitute.org/gsea/msigdb/cards/GO_REGULATION_OF_RHO_PROTEIN_SIGNAL_TRANSDUCTION	109	14	1.1784	0.658181	1.99704	0.565291	16	16	57	57	9	27
2098	GO_MOVEMENT_IN_ENVIRONMENT_OF_OTHER_ORGANISM_INVOLVED_IN_SYMBIOTIC_INTERACTION	http://www.broadinstitute.org/gsea/msigdb/cards/GO_MOVEMENT_IN_ENVIRONMENT_OF_OTHER_ORGANISM_INVOLVED_IN_SYMBIOTIC_INTERACTION	87	10	1.17312	0.666348	1.96197	0.565325	17	17	59	59	10	34
2099	GO_REGULATION_OF_MRNA_3_END_PROCESSING	http://www.broadinstitute.org/gsea/msigdb/cards/GO_REGULATION_OF_MRNA_3_END_PROCESSING	28	1	1.79566	0.173685	10.9528	0.566373	1	1	3	3	1	3
2100	GO_NEGATIVE_REGULATION_OF_CYCLIN_DEPENDENT_PROTEIN_KINASE_ACTIVITY	http://www.broadinstitute.org/gsea/msigdb/cards/GO_NEGATIVE_REGULATION_OF_CYCLIN_DEPENDENT_PROTEIN_KINASE_ACTIVITY	32	5	1.44254	0.363161	4.45924	0.566472	3	3	10	10	3	7
2101	GO_MITOCHONDRIAL_ELECTRON_TRANSPORT_UBIQUINOL_TO_CYTOCHROME_C	http://www.broadinstitute.org/gsea/msigdb/cards/GO_MITOCHONDRIAL_ELECTRON_TRANSPORT_UBIQUINOL_TO_CYTOCHROME_C	14	3	1.5563	0.285323	6.10483	0.566922	2	2	6	6	2	5
2102	GO_RESPONSE_TO_XENOBIOTIC_STIMULUS	http://www.broadinstitute.org/gsea/msigdb/cards/GO_RESPONSE_TO_XENOBIOTIC_STIMULUS	105	11	1.17689	0.658223	1.99051	0.567228	16	16	61	59	9	28
2103	GO_CATION_CHANNEL_ACTIVITY	http://www.broadinstitute.org/gsea/msigdb/cards/GO_CATION_CHANNEL_ACTIVITY	298	52	1.07863	0.828604	1.38816	0.567295	78	77	295	286	59	180
2104	GO_PLATELET_MORPHOGENESIS	http://www.broadinstitute.org/gsea/msigdb/cards/GO_PLATELET_MORPHOGENESIS	19	3	1.28318	0.517662	2.85169	0.568469	7	7	20	20	2	3
2105	GO_SINGLE_ORGANISM_CATABOLIC_PROCESS	http://www.broadinstitute.org/gsea/msigdb/cards/GO_SINGLE_ORGANISM_CATABOLIC_PROCESS	957	209	1.03557	0.917926	1.16705	0.56866	584	486	2238	1872	278	679
2106	GO_ENDOCARDIAL_CUSHION_MORPHOGENESIS	http://www.broadinstitute.org/gsea/msigdb/cards/GO_ENDOCARDIAL_CUSHION_MORPHOGENESIS	22	3	1.55218	0.28466	6.0851	0.569054	2	2	6	6	2	6
2107	GO_ENDOCARDIAL_CUSHION_FORMATION	http://www.broadinstitute.org/gsea/msigdb/cards/GO_ENDOCARDIAL_CUSHION_FORMATION	15	3	1.55218	0.28466	6.0851	0.569054	2	2	6	6	2	6
2108	GO_REGULATION_OF_LIGASE_ACTIVITY	http://www.broadinstitute.org/gsea/msigdb/cards/GO_REGULATION_OF_LIGASE_ACTIVITY	130	9	1.22785	0.583645	2.37235	0.569082	10	10	34	34	5	18
2109	GO_NEGATIVE_REGULATION_OF_SYSTEMIC_ARTERIAL_BLOOD_PRESSURE	http://www.broadinstitute.org/gsea/msigdb/cards/GO_NEGATIVE_REGULATION_OF_SYSTEMIC_ARTERIAL_BLOOD_PRESSURE	13	2	1.78599	0.172747	10.8942	0.569794	1	1	3	3	1	2
2110	GO_ASPARTATE_METABOLIC_PROCESS	http://www.broadinstitute.org/gsea/msigdb/cards/GO_ASPARTATE_METABOLIC_PROCESS	11	3	1.19134	0.634788	2.10575	0.569913	14	14	45	45	6	12
2111	GO_COMPLEMENT_ACTIVATION	http://www.broadinstitute.org/gsea/msigdb/cards/GO_COMPLEMENT_ACTIVATION	76	19	1.11816	0.752547	1.61828	0.570175	34	34	127	125	20	40
2112	GO_REGULATION_OF_T_CELL_MEDIATED_IMMUNITY	http://www.broadinstitute.org/gsea/msigdb/cards/GO_REGULATION_OF_T_CELL_MEDIATED_IMMUNITY	52	5	1.3749	0.416588	3.73773	0.570263	4	4	13	13	3	7
2113	GO_PYRIMIDINE_NUCLEOSIDE_CATABOLIC_PROCESS	http://www.broadinstitute.org/gsea/msigdb/cards/GO_PYRIMIDINE_NUCLEOSIDE_CATABOLIC_PROCESS	21	4	1.19859	0.6237	2.15921	0.570278	13	13	42	42	6	13
2114	GO_CELLULAR_RESPONSE_TO_LIPID	http://www.broadinstitute.org/gsea/msigdb/cards/GO_CELLULAR_RESPONSE_TO_LIPID	457	58	1.06931	0.8453	1.34081	0.570818	102	98	375	360	52	128
2115	GO_PROTEIN_K48_LINKED_UBIQUITINATION	http://www.broadinstitute.org/gsea/msigdb/cards/GO_PROTEIN_K48_LINKED_UBIQUITINATION	47	4	1.78332	0.172282	10.8966	0.571046	1	1	3	3	1	3
2116	GO_BIOLOGICAL_ADHESION	http://www.broadinstitute.org/gsea/msigdb/cards/GO_BIOLOGICAL_ADHESION	1032	149	1.0495	0.88661	1.2374	0.571135	223	201	843	784	143	442
2117	GO_NEGATIVE_REGULATION_OF_STAT_CASCADE	http://www.broadinstitute.org/gsea/msigdb/cards/GO_NEGATIVE_REGULATION_OF_STAT_CASCADE	44	5	1.27701	0.519408	2.79886	0.571427	7	7	22	22	2	6
2118	GO_NEURAL_TUBE_DEVELOPMENT	http://www.broadinstitute.org/gsea/msigdb/cards/GO_NEURAL_TUBE_DEVELOPMENT	149	39	1.10964	0.766089	1.57124	0.572703	40	39	141	139	26	88
2119	GO_POSITIVE_REGULATION_OF_LIPID_METABOLIC_PROCESS	http://www.broadinstitute.org/gsea/msigdb/cards/GO_POSITIVE_REGULATION_OF_LIPID_METABOLIC_PROCESS	128	24	1.15069	0.694274	1.82739	0.572727	22	21	81	79	13	41
2120	GO_SMN_COMPLEX	http://www.broadinstitute.org/gsea/msigdb/cards/GO_SMN_COMPLEX	13	1	1.54435	0.283401	6.04891	0.573152	2	2	6	6	2	2
2121	GO_SECRETORY_GRANULE_LUMEN	http://www.broadinstitute.org/gsea/msigdb/cards/GO_SECRETORY_GRANULE_LUMEN	85	18	1.0799	0.822519	1.40053	0.573295	77	72	273	271	20	43
2122	GO_REGULATION_OF_VASCULAR_PERMEABILITY	http://www.broadinstitute.org/gsea/msigdb/cards/GO_REGULATION_OF_VASCULAR_PERMEABILITY	30	3	1.54371	0.283335	6.04452	0.573444	2	2	6	6	2	5
2123	GO_LINOLEIC_ACID_METABOLIC_PROCESS	http://www.broadinstitute.org/gsea/msigdb/cards/GO_LINOLEIC_ACID_METABOLIC_PROCESS	14	3	1.29698	0.492309	2.9817	0.573531	6	6	20	20	3	7
2124	GO_BENZENE_CONTAINING_COMPOUND_METABOLIC_PROCESS	http://www.broadinstitute.org/gsea/msigdb/cards/GO_BENZENE_CONTAINING_COMPOUND_METABOLIC_PROCESS	24	7	1.29695	0.492226	2.98225	0.573633	6	6	20	20	6	16
2125	GO_PIGMENT_GRANULE_ORGANIZATION	http://www.broadinstitute.org/gsea/msigdb/cards/GO_PIGMENT_GRANULE_ORGANIZATION	24	4	1.37085	0.41522	3.72861	0.573877	4	4	13	13	3	12
2126	GO_RESPONSE_TO_MERCURY_ION	http://www.broadinstitute.org/gsea/msigdb/cards/GO_RESPONSE_TO_MERCURY_ION	15	5	1.43027	0.360307	4.41665	0.575023	3	3	10	10	3	8
2127	GO_CELL_BODY	http://www.broadinstitute.org/gsea/msigdb/cards/GO_CELL_BODY	494	64	1.06279	0.856608	1.30896	0.575034	123	117	453	438	57	157
2128	GO_MICROBODY_LUMEN	http://www.broadinstitute.org/gsea/msigdb/cards/GO_MICROBODY_LUMEN	45	10	1.18724	0.634583	2.0893	0.575195	14	14	47	47	11	25
2129	GO_OSTEOBLAST_DIFFERENTIATION	http://www.broadinstitute.org/gsea/msigdb/cards/GO_OSTEOBLAST_DIFFERENTIATION	126	24	1.09359	0.793935	1.48085	0.575975	52	52	192	190	32	57
2130	GO_REGULATION_OF_NUCLEOBASE_CONTAINING_COMPOUND_TRANSPORT	http://www.broadinstitute.org/gsea/msigdb/cards/GO_REGULATION_OF_NUCLEOBASE_CONTAINING_COMPOUND_TRANSPORT	12	2	1.36783	0.414569	3.71701	0.576225	4	4	13	13	1	3
2131	GO_SODIUM_INDEPENDENT_ORGANIC_ANION_TRANSMEMBRANE_TRANSPORTER_ACTIVITY	http://www.broadinstitute.org/gsea/msigdb/cards/GO_SODIUM_INDEPENDENT_ORGANIC_ANION_TRANSMEMBRANE_TRANSPORTER_ACTIVITY	21	3	1.21024	0.597705	2.26352	0.577297	11	11	40	40	3	6
2132	GO_INSULIN_LIKE_GROWTH_FACTOR_RECEPTOR_SIGNALING_PATHWAY	http://www.broadinstitute.org/gsea/msigdb/cards/GO_INSULIN_LIKE_GROWTH_FACTOR_RECEPTOR_SIGNALING_PATHWAY	14	2	1.76477	0.170736	10.7592	0.577341	1	1	3	3	1	3
2133	GO_CYTOKINE_RECEPTOR_BINDING	http://www.broadinstitute.org/gsea/msigdb/cards/GO_CYTOKINE_RECEPTOR_BINDING	271	26	1.11484	0.752936	1.60998	0.577442	36	35	124	121	21	40
2134	GO_RESPONSE_TO_GONADOTROPIN	http://www.broadinstitute.org/gsea/msigdb/cards/GO_RESPONSE_TO_GONADOTROPIN	28	10	1.17794	0.645505	2.02693	0.577768	15	15	55	54	10	26
2135	GO_DIGESTIVE_SYSTEM_PROCESS	http://www.broadinstitute.org/gsea/msigdb/cards/GO_DIGESTIVE_SYSTEM_PROCESS	61	8	1.16559	0.663676	1.94255	0.578967	17	17	65	63	14	37
2136	GO_CALCIUM_ION_TRANSMEMBRANE_TRANSPORTER_ACTIVITY	http://www.broadinstitute.org/gsea/msigdb/cards/GO_CALCIUM_ION_TRANSMEMBRANE_TRANSPORTER_ACTIVITY	128	23	1.12298	0.736063	1.66329	0.579658	30	30	109	108	22	70
2137	GO_STAT_CASCADE	http://www.broadinstitute.org/gsea/msigdb/cards/GO_STAT_CASCADE	50	9	1.29163	0.489985	2.97193	0.57978	6	6	20	20	4	16
2138	GO_NEGATIVE_REGULATION_OF_LEUKOCYTE_DIFFERENTIATION	http://www.broadinstitute.org/gsea/msigdb/cards/GO_NEGATIVE_REGULATION_OF_LEUKOCYTE_DIFFERENTIATION	82	10	1.22128	0.579283	2.36742	0.580351	10	10	33	33	9	15
2139	GO_PLATELET_ALPHA_GRANULE_LUMEN	http://www.broadinstitute.org/gsea/msigdb/cards/GO_PLATELET_ALPHA_GRANULE_LUMEN	55	14	1.08567	0.806054	1.44077	0.581124	63	60	227	225	15	37
2140	GO_MUSCLE_CELL_MIGRATION	http://www.broadinstitute.org/gsea/msigdb/cards/GO_MUSCLE_CELL_MIGRATION	18	2	1.7543	0.169674	10.7014	0.581232	1	1	3	3	1	3
2141	GO_BONE_MATURATION	http://www.broadinstitute.org/gsea/msigdb/cards/GO_BONE_MATURATION	14	4	1.21062	0.593554	2.28994	0.581413	11	11	36	35	8	21
2142	GO_REGULATION_OF_MESENCHYMAL_CELL_APOPTOTIC_PROCESS	http://www.broadinstitute.org/gsea/msigdb/cards/GO_REGULATION_OF_MESENCHYMAL_CELL_APOPTOTIC_PROCESS	12	3	1.75253	0.169577	10.6824	0.581766	1	1	3	3	1	3
2143	GO_CELL_CELL_ADHERENS_JUNCTION	http://www.broadinstitute.org/gsea/msigdb/cards/GO_CELL_CELL_ADHERENS_JUNCTION	54	6	1.23487	0.559336	2.49119	0.58202	9	9	28	28	4	14
2144	GO_INORGANIC_ION_TRANSMEMBRANE_TRANSPORT	http://www.broadinstitute.org/gsea/msigdb/cards/GO_INORGANIC_ION_TRANSMEMBRANE_TRANSPORT	583	97	1.04637	0.888907	1.22726	0.582751	237	217	876	818	129	357
2145	GO_REACTIVE_NITROGEN_SPECIES_METABOLIC_PROCESS	http://www.broadinstitute.org/gsea/msigdb/cards/GO_REACTIVE_NITROGEN_SPECIES_METABOLIC_PROCESS	19	5	1.26379	0.518478	2.72874	0.582962	7	7	25	25	5	14
2146	GO_HIPPOCAMPUS_DEVELOPMENT	http://www.broadinstitute.org/gsea/msigdb/cards/GO_HIPPOCAMPUS_DEVELOPMENT	73	11	1.17669	0.642309	2.0362	0.583065	15	15	50	50	11	27
2147	GO_NEGATIVE_REGULATION_OF_GENE_EXPRESSION	http://www.broadinstitute.org/gsea/msigdb/cards/GO_NEGATIVE_REGULATION_OF_GENE_EXPRESSION	1493	149	1.04834	0.884213	1.23783	0.583409	208	196	798	747	125	308
2148	GO_LOCALIZATION_WITHIN_MEMBRANE	http://www.broadinstitute.org/gsea/msigdb/cards/GO_LOCALIZATION_WITHIN_MEMBRANE	122	22	1.12105	0.735506	1.65832	0.584273	32	30	116	112	17	59
2149	GO_ANTIGEN_PROCESSING_AND_PRESENTATION	http://www.broadinstitute.org/gsea/msigdb/cards/GO_ANTIGEN_PROCESSING_AND_PRESENTATION	213	14	1.11169	0.75254	1.60084	0.584865	37	35	136	129	21	49
2150	GO_REGULATION_OF_MULTI_ORGANISM_PROCESS	http://www.broadinstitute.org/gsea/msigdb/cards/GO_REGULATION_OF_MULTI_ORGANISM_PROCESS	470	37	1.07576	0.823668	1.38858	0.585493	76	75	284	280	39	85
2151	GO_EAR_MORPHOGENESIS	http://www.broadinstitute.org/gsea/msigdb/cards/GO_EAR_MORPHOGENESIS	112	27	1.08447	0.805288	1.43888	0.585986	61	60	229	228	30	92
2152	GO_PYRIMIDINE_NUCLEOSIDE_BIOSYNTHETIC_PROCESS	http://www.broadinstitute.org/gsea/msigdb/cards/GO_PYRIMIDINE_NUCLEOSIDE_BIOSYNTHETIC_PROCESS	32	4	1.19851	0.605853	2.21264	0.586072	12	12	38	38	7	10
2153	GO_TRANSCRIPTION_COREPRESSOR_ACTIVITY	http://www.broadinstitute.org/gsea/msigdb/cards/GO_TRANSCRIPTION_COREPRESSOR_ACTIVITY	221	13	1.12971	0.717911	1.71754	0.586292	27	26	97	96	18	21
2154	GO_GASTRULATION	http://www.broadinstitute.org/gsea/msigdb/cards/GO_GASTRULATION	155	29	1.09882	0.775439	1.52605	0.58753	44	44	162	158	23	79
2155	GO_PROTEIN_PHOSPHORYLATED_AMINO_ACID_BINDING	http://www.broadinstitute.org/gsea/msigdb/cards/GO_PROTEIN_PHOSPHORYLATED_AMINO_ACID_BINDING	24	2	1.73718	0.167864	10.6091	0.587771	1	1	3	3	1	2
2156	GO_PHOSPHOTYROSINE_BINDING	http://www.broadinstitute.org/gsea/msigdb/cards/GO_PHOSPHOTYROSINE_BINDING	15	2	1.73718	0.167864	10.6091	0.587771	1	1	3	3	1	2
2157	GO_HISTONE_DEACETYLASE_COMPLEX	http://www.broadinstitute.org/gsea/msigdb/cards/GO_HISTONE_DEACETYLASE_COMPLEX	61	4	1.35421	0.410319	3.68161	0.588258	4	4	13	13	3	4
2158	GO_UBIQUITIN_LIKE_PROTEIN_LIGASE_ACTIVITY	http://www.broadinstitute.org/gsea/msigdb/cards/GO_UBIQUITIN_LIKE_PROTEIN_LIGASE_ACTIVITY	199	14	1.24233	0.538959	2.57906	0.58913	8	8	27	27	7	25
2159	GO_RAB_GTPASE_BINDING	http://www.broadinstitute.org/gsea/msigdb/cards/GO_RAB_GTPASE_BINDING	120	18	1.17277	0.641429	2.02363	0.589288	15	15	52	52	14	31
2160	GO_ATPASE_ACTIVITY_COUPLED_TO_TRANSMEMBRANE_MOVEMENT_OF_IONS_PHOSPHORYLATIVE_MECHANISM	http://www.broadinstitute.org/gsea/msigdb/cards/GO_ATPASE_ACTIVITY_COUPLED_TO_TRANSMEMBRANE_MOVEMENT_OF_IONS_PHOSPHORYLATIVE_MECHANISM	33	6	1.12482	0.724252	1.69364	0.589668	28	28	95	95	13	29
2161	GO_N_ACETYLGLUCOSAMINE_METABOLIC_PROCESS	http://www.broadinstitute.org/gsea/msigdb/cards/GO_N_ACETYLGLUCOSAMINE_METABOLIC_PROCESS	16	2	1.35208	0.409634	3.67631	0.590182	4	4	13	13	4	7
2162	GO_REGULATION_OF_EXOCYTOSIS	http://www.broadinstitute.org/gsea/msigdb/cards/GO_REGULATION_OF_EXOCYTOSIS	186	20	1.07522	0.822001	1.39026	0.590287	78	75	276	268	23	61
2163	GO_ALCOHOL_DEHYDROGENASE_NADP_ACTIVITY	http://www.broadinstitute.org/gsea/msigdb/cards/GO_ALCOHOL_DEHYDROGENASE_NADP_ACTIVITY	16	1	1.72795	0.167391	10.5118	0.590594	1	1	3	3	1	2
2164	GO_RECEPTOR_CLUSTERING	http://www.broadinstitute.org/gsea/msigdb/cards/GO_RECEPTOR_CLUSTERING	41	11	1.28171	0.486592	2.94591	0.590633	6	6	20	20	6	19
2165	GO_NEGATIVE_REGULATION_OF_PROTEIN_COMPLEX_DISASSEMBLY	http://www.broadinstitute.org/gsea/msigdb/cards/GO_NEGATIVE_REGULATION_OF_PROTEIN_COMPLEX_DISASSEMBLY	170	29	1.10977	0.750967	1.59879	0.59135	37	35	129	127	28	70
2166	GO_REGULATION_OF_CALCINEURIN_NFAT_SIGNALING_CASCADE	http://www.broadinstitute.org/gsea/msigdb/cards/GO_REGULATION_OF_CALCINEURIN_NFAT_SIGNALING_CASCADE	17	1	1.72507	0.167124	10.4931	0.591662	1	1	3	3	1	1
2167	GO_GOLGI_CISTERNA_MEMBRANE	http://www.broadinstitute.org/gsea/msigdb/cards/GO_GOLGI_CISTERNA_MEMBRANE	74	7	1.27936	0.487147	2.92422	0.591822	6	6	22	21	5	16
2168	GO_REGULATION_OF_MAP_KINASE_ACTIVITY	http://www.broadinstitute.org/gsea/msigdb/cards/GO_REGULATION_OF_MAP_KINASE_ACTIVITY	319	41	1.09127	0.786325	1.48811	0.593499	50	50	180	177	30	72
2169	GO_FAD_BINDING	http://www.broadinstitute.org/gsea/msigdb/cards/GO_FAD_BINDING	14	3	1.40455	0.354013	4.33375	0.593771	3	3	10	10	2	7
2170	GO_ACTIVE_ION_TRANSMEMBRANE_TRANSPORTER_ACTIVITY	http://www.broadinstitute.org/gsea/msigdb/cards/GO_ACTIVE_ION_TRANSMEMBRANE_TRANSPORTER_ACTIVITY	171	35	1.05433	0.866032	1.27607	0.593893	153	143	561	531	68	182
2171	GO_NEGATIVE_REGULATION_OF_EPITHELIAL_CELL_MIGRATION	http://www.broadinstitute.org/gsea/msigdb/cards/GO_NEGATIVE_REGULATION_OF_EPITHELIAL_CELL_MIGRATION	53	6	1.49742	0.27894	5.63067	0.5946	2	2	7	7	2	7
2172	GO_CELLULAR_RESPONSE_TO_GONADOTROPIN_STIMULUS	http://www.broadinstitute.org/gsea/msigdb/cards/GO_CELLULAR_RESPONSE_TO_GONADOTROPIN_STIMULUS	15	7	1.30812	0.449826	3.24932	0.595195	5	5	16	16	3	11
2173	GO_NUCLEAR_EXPORT	http://www.broadinstitute.org/gsea/msigdb/cards/GO_NUCLEAR_EXPORT	147	9	1.21005	0.576096	2.33207	0.595415	12	10	40	35	8	20
2174	GO_CELL_CYCLE	http://www.broadinstitute.org/gsea/msigdb/cards/GO_CELL_CYCLE	1316	152	1.04192	0.893928	1.21073	0.596519	280	251	1040	956	197	526
2175	GO_RESPONSE_TO_MECHANICAL_STIMULUS	http://www.broadinstitute.org/gsea/msigdb/cards/GO_RESPONSE_TO_MECHANICAL_STIMULUS	210	51	1.06574	0.838876	1.34148	0.596536	95	94	363	351	62	154
2176	GO_FC_GAMMA_RECEPTOR_SIGNALING_PATHWAY	http://www.broadinstitute.org/gsea/msigdb/cards/GO_FC_GAMMA_RECEPTOR_SIGNALING_PATHWAY	95	5	1.39985	0.35296	4.31674	0.597178	3	3	10	10	3	6
2177	GO_AZOLE_TRANSPORT	http://www.broadinstitute.org/gsea/msigdb/cards/GO_AZOLE_TRANSPORT	15	2	1.49219	0.277712	5.61968	0.597971	2	2	7	7	2	4
2178	GO_STORE_OPERATED_CALCIUM_CHANNEL_ACTIVITY	http://www.broadinstitute.org/gsea/msigdb/cards/GO_STORE_OPERATED_CALCIUM_CHANNEL_ACTIVITY	11	2	1.50074	0.274914	5.89387	0.598353	2	2	6	6	2	4
2179	GO_POSITIVE_REGULATION_OF_CELL_COMMUNICATION	http://www.broadinstitute.org/gsea/msigdb/cards/GO_POSITIVE_REGULATION_OF_CELL_COMMUNICATION	1532	189	1.04049	0.896577	1.20415	0.598664	302	269	1135	1030	157	401
2180	GO_POSITIVE_REGULATION_OF_EXOCYTOSIS	http://www.broadinstitute.org/gsea/msigdb/cards/GO_POSITIVE_REGULATION_OF_EXOCYTOSIS	83	11	1.08479	0.796098	1.45514	0.598733	56	56	205	201	18	45
2181	GO_MAST_CELL_GRANULE	http://www.broadinstitute.org/gsea/msigdb/cards/GO_MAST_CELL_GRANULE	21	2	1.7064	0.165291	10.382	0.598797	1	1	3	3	1	2
2182	GO_RIBONUCLEOTIDE_BINDING	http://www.broadinstitute.org/gsea/msigdb/cards/GO_RIBONUCLEOTIDE_BINDING	1860	276	1.03266	0.915645	1.16341	0.599196	592	491	2300	1890	352	914
2183	GO_GLAND_MORPHOGENESIS	http://www.broadinstitute.org/gsea/msigdb/cards/GO_GLAND_MORPHOGENESIS	97	21	1.14368	0.679745	1.84167	0.59993	20	20	71	70	14	36
2184	GO_NODE_OF_RANVIER	http://www.broadinstitute.org/gsea/msigdb/cards/GO_NODE_OF_RANVIER	15	4	1.33689	0.40755	3.58935	0.601192	4	4	14	14	3	9
2185	GO_PHOSPHATIDYLGLYCEROL_METABOLIC_PROCESS	http://www.broadinstitute.org/gsea/msigdb/cards/GO_PHOSPHATIDYLGLYCEROL_METABOLIC_PROCESS	31	5	1.49489	0.274355	5.85392	0.601193	2	2	6	6	2	5
2186	GO_REGULATION_OF_CARDIAC_MUSCLE_CONTRACTION_BY_REGULATION_OF_THE_RELEASE_OF_SEQUESTERED_CALCIUM_ION	http://www.broadinstitute.org/gsea/msigdb/cards/GO_REGULATION_OF_CARDIAC_MUSCLE_CONTRACTION_BY_REGULATION_OF_THE_RELEASE_OF_SEQUESTERED_CALCIUM_ION	19	5	1.48454	0.276779	5.57489	0.601966	2	2	7	7	2	4
2187	GO_REGULATION_OF_CARDIAC_MUSCLE_CONTRACTION_BY_CALCIUM_ION_SIGNALING	http://www.broadinstitute.org/gsea/msigdb/cards/GO_REGULATION_OF_CARDIAC_MUSCLE_CONTRACTION_BY_CALCIUM_ION_SIGNALING	23	5	1.48454	0.276779	5.57489	0.601966	2	2	7	7	2	4
2188	GO_RESPONSE_TO_INSECTICIDE	http://www.broadinstitute.org/gsea/msigdb/cards/GO_RESPONSE_TO_INSECTICIDE	12	8	1.29909	0.449102	3.19528	0.60209	5	5	17	17	5	12
2189	GO_TRANSMEMBRANE_TRANSPORT	http://www.broadinstitute.org/gsea/msigdb/cards/GO_TRANSMEMBRANE_TRANSPORT	1098	182	1.03416	0.910907	1.17236	0.602315	494	414	1824	1581	237	628
2190	GO_LONG_CHAIN_FATTY_ACID_METABOLIC_PROCESS	http://www.broadinstitute.org/gsea/msigdb/cards/GO_LONG_CHAIN_FATTY_ACID_METABOLIC_PROCESS	88	10	1.14987	0.665726	1.88979	0.602361	18	18	68	67	11	30
2191	GO_AUTOPHAGY	http://www.broadinstitute.org/gsea/msigdb/cards/GO_AUTOPHAGY	394	41	1.07232	0.82088	1.38493	0.6024	76	76	276	270	41	101
2192	GO_PROTEIN_IMPORT	http://www.broadinstitute.org/gsea/msigdb/cards/GO_PROTEIN_IMPORT	155	30	1.12133	0.718619	1.69272	0.602686	27	27	101	99	20	54
2193	GO_REGULATION_OF_PEPTIDYL_THREONINE_PHOSPHORYLATION	http://www.broadinstitute.org/gsea/msigdb/cards/GO_REGULATION_OF_PEPTIDYL_THREONINE_PHOSPHORYLATION	37	3	1.39133	0.350626	4.29394	0.603836	3	3	10	10	1	6
2194	GO_APICAL_PART_OF_CELL	http://www.broadinstitute.org/gsea/msigdb/cards/GO_APICAL_PART_OF_CELL	361	98	1.04058	0.894325	1.2072	0.604043	289	258	1090	984	154	390
2195	GO_CELL_CYCLE_ARREST	http://www.broadinstitute.org/gsea/msigdb/cards/GO_CELL_CYCLE_ARREST	154	22	1.13124	0.698271	1.7627	0.604086	24	23	85	85	22	69
2196	GO_EPITHELIAL_CELL_CELL_ADHESION	http://www.broadinstitute.org/gsea/msigdb/cards/GO_EPITHELIAL_CELL_CELL_ADHESION	14	2	1.29539	0.449607	3.16168	0.604134	5	5	18	18	3	9
2197	GO_DRUG_BINDING	http://www.broadinstitute.org/gsea/msigdb/cards/GO_DRUG_BINDING	109	16	1.15343	0.657014	1.92129	0.604567	17	17	63	63	12	26
2198	GO_REGULATION_OF_HEART_RATE_BY_CARDIAC_CONDUCTION	http://www.broadinstitute.org/gsea/msigdb/cards/GO_REGULATION_OF_HEART_RATE_BY_CARDIAC_CONDUCTION	30	12	1.17081	0.626937	2.05474	0.604901	14	14	50	49	12	36
2199	GO_CAMERA_TYPE_EYE_MORPHOGENESIS	http://www.broadinstitute.org/gsea/msigdb/cards/GO_CAMERA_TYPE_EYE_MORPHOGENESIS	101	29	1.08347	0.793914	1.45488	0.605748	55	55	207	204	22	67
2200	GO_REGULATION_OF_LIPID_TRANSPORT	http://www.broadinstitute.org/gsea/msigdb/cards/GO_REGULATION_OF_LIPID_TRANSPORT	95	21	1.11579	0.726588	1.66135	0.60584	29	29	107	107	15	33
2201	GO_LENS_DEVELOPMENT_IN_CAMERA_TYPE_EYE	http://www.broadinstitute.org/gsea/msigdb/cards/GO_LENS_DEVELOPMENT_IN_CAMERA_TYPE_EYE	66	13	1.09835	0.761898	1.54874	0.606228	40	40	145	143	10	19
2202	GO_METENCEPHALON_DEVELOPMENT	http://www.broadinstitute.org/gsea/msigdb/cards/GO_METENCEPHALON_DEVELOPMENT	100	20	1.14382	0.672196	1.85667	0.606622	19	19	71	71	18	52
2203	GO_PYRIMIDINE_CONTAINING_COMPOUND_CATABOLIC_PROCESS	http://www.broadinstitute.org/gsea/msigdb/cards/GO_PYRIMIDINE_CONTAINING_COMPOUND_CATABOLIC_PROCESS	32	5	1.13704	0.684391	1.81183	0.60738	21	21	73	73	7	14
2204	GO_REGULATION_OF_PROTEIN_KINASE_C_SIGNALING	http://www.broadinstitute.org/gsea/msigdb/cards/GO_REGULATION_OF_PROTEIN_KINASE_C_SIGNALING	14	1	1.68264	0.163008	10.2355	0.607995	1	1	3	3	1	2
2205	GO_SYMPORTER_ACTIVITY	http://www.broadinstitute.org/gsea/msigdb/cards/GO_SYMPORTER_ACTIVITY	142	29	1.08809	0.782301	1.48625	0.607997	51	49	181	178	23	83
2206	GO_RESPONSE_TO_REACTIVE_OXYGEN_SPECIES	http://www.broadinstitute.org/gsea/msigdb/cards/GO_RESPONSE_TO_REACTIVE_OXYGEN_SPECIES	191	27	1.07579	0.809389	1.41087	0.608021	66	66	248	243	37	73
2207	GO_RECEPTOR_SIGNALING_PROTEIN_SERINE_THREONINE_KINASE_ACTIVITY	http://www.broadinstitute.org/gsea/msigdb/cards/GO_RECEPTOR_SIGNALING_PROTEIN_SERINE_THREONINE_KINASE_ACTIVITY	92	6	1.39146	0.346585	4.40402	0.608126	3	3	9	9	3	6
2208	GO_MAMMARY_GLAND_EPITHELIAL_CELL_DIFFERENTIATION	http://www.broadinstitute.org/gsea/msigdb/cards/GO_MAMMARY_GLAND_EPITHELIAL_CELL_DIFFERENTIATION	16	2	1.68354	0.162616	10.2918	0.608371	1	1	3	3	1	2
2209	GO_WOUND_HEALING_SPREADING_OF_EPIDERMAL_CELLS	http://www.broadinstitute.org/gsea/msigdb/cards/GO_WOUND_HEALING_SPREADING_OF_EPIDERMAL_CELLS	11	3	1.39063	0.346453	4.4	0.608684	3	3	9	9	2	5
2210	GO_SPINDLE_MICROTUBULE	http://www.broadinstitute.org/gsea/msigdb/cards/GO_SPINDLE_MICROTUBULE	58	2	1.47306	0.274556	5.5351	0.608967	2	2	7	7	1	3
2211	GO_GLYCOPROTEIN_COMPLEX	http://www.broadinstitute.org/gsea/msigdb/cards/GO_GLYCOPROTEIN_COMPLEX	21	9	1.11908	0.717046	1.68976	0.609165	27	27	98	98	8	14
2212	GO_REGULATION_OF_CYCLIC_NUCLEOTIDE_METABOLIC_PROCESS	http://www.broadinstitute.org/gsea/msigdb/cards/GO_REGULATION_OF_CYCLIC_NUCLEOTIDE_METABOLIC_PROCESS	155	21	1.10887	0.737523	1.62101	0.609178	33	32	123	120	19	52
2213	GO_POSITIVE_REGULATION_OF_INTRACELLULAR_TRANSPORT	http://www.broadinstitute.org/gsea/msigdb/cards/GO_POSITIVE_REGULATION_OF_INTRACELLULAR_TRANSPORT	370	38	1.07498	0.810377	1.40735	0.609291	71	67	252	246	38	110
2214	GO_PROTEIN_HETEROTRIMERIZATION	http://www.broadinstitute.org/gsea/msigdb/cards/GO_PROTEIN_HETEROTRIMERIZATION	14	4	1.26683	0.478712	2.93519	0.610068	6	6	19	19	6	8
2215	GO_AMINOPEPTIDASE_ACTIVITY	http://www.broadinstitute.org/gsea/msigdb/cards/GO_AMINOPEPTIDASE_ACTIVITY	43	2	1.38276	0.348657	4.26395	0.610236	3	3	10	10	3	7
2216	GO_RHO_GUANYL_NUCLEOTIDE_EXCHANGE_FACTOR_ACTIVITY	http://www.broadinstitute.org/gsea/msigdb/cards/GO_RHO_GUANYL_NUCLEOTIDE_EXCHANGE_FACTOR_ACTIVITY	77	6	1.32978	0.402791	3.61665	0.610394	4	4	13	13	3	12
2217	GO_CYTOPLASMIC_MICROTUBULE	http://www.broadinstitute.org/gsea/msigdb/cards/GO_CYTOPLASMIC_MICROTUBULE	57	8	1.21337	0.552418	2.42803	0.610434	9	9	30	30	7	14
2218	GO_GLUTATHIONE_TRANSFERASE_ACTIVITY	http://www.broadinstitute.org/gsea/msigdb/cards/GO_GLUTATHIONE_TRANSFERASE_ACTIVITY	34	1	1.67603	0.162326	10.1995	0.610662	1	1	3	3	1	3
2219	GO_MOTILE_CILIUM_ASSEMBLY	http://www.broadinstitute.org/gsea/msigdb/cards/GO_MOTILE_CILIUM_ASSEMBLY	15	9	1.1619	0.635589	2.00443	0.610813	15	15	52	52	8	21
2220	GO_NEGATIVE_REGULATION_OF_CELL_KILLING	http://www.broadinstitute.org/gsea/msigdb/cards/GO_NEGATIVE_REGULATION_OF_CELL_KILLING	18	3	1.32891	0.402706	3.61201	0.611021	4	4	13	13	3	6
2221	GO_RESPONSE_TO_LITHIUM_ION	http://www.broadinstitute.org/gsea/msigdb/cards/GO_RESPONSE_TO_LITHIUM_ION	27	5	1.13819	0.677956	1.82733	0.611184	20	20	74	74	6	13
2222	GO_HEXOSE_METABOLIC_PROCESS	http://www.broadinstitute.org/gsea/msigdb/cards/GO_HEXOSE_METABOLIC_PROCESS	157	33	1.07272	0.814002	1.39588	0.611573	72	70	268	263	29	86
2223	GO_CELLULAR_RESPONSE_TO_FLUID_SHEAR_STRESS	http://www.broadinstitute.org/gsea/msigdb/cards/GO_CELLULAR_RESPONSE_TO_FLUID_SHEAR_STRESS	19	3	1.32494	0.403788	3.55901	0.612313	4	4	14	14	4	11
2224	GO_G_PROTEIN_COUPLED_RECEPTOR_SIGNALING_PATHWAY_COUPLED_TO_CYCLIC_NUCLEOTIDE_SECOND_MESSENGER	http://www.broadinstitute.org/gsea/msigdb/cards/GO_G_PROTEIN_COUPLED_RECEPTOR_SIGNALING_PATHWAY_COUPLED_TO_CYCLIC_NUCLEOTIDE_SECOND_MESSENGER	172	17	1.13428	0.684086	1.80252	0.6125	21	21	78	77	14	32
2225	GO_ORGANOPHOSPHATE_ESTER_TRANSPORT	http://www.broadinstitute.org/gsea/msigdb/cards/GO_ORGANOPHOSPHATE_ESTER_TRANSPORT	89	20	1.07028	0.818963	1.38248	0.612679	77	75	281	274	36	99
2226	GO_CELL_DIFFERENTIATION_INVOLVED_IN_METANEPHROS_DEVELOPMENT	http://www.broadinstitute.org/gsea/msigdb/cards/GO_CELL_DIFFERENTIATION_INVOLVED_IN_METANEPHROS_DEVELOPMENT	11	3	1.37937	0.347782	4.25391	0.612887	3	3	10	10	3	7
2227	GO_POSITIVE_REGULATION_OF_CYTOPLASMIC_TRANSPORT	http://www.broadinstitute.org/gsea/msigdb/cards/GO_POSITIVE_REGULATION_OF_CYTOPLASMIC_TRANSPORT	282	31	1.08189	0.792291	1.45372	0.613017	56	55	206	201	23	77
2228	GO_ANTERIOR_POSTERIOR_PATTERN_SPECIFICATION	http://www.broadinstitute.org/gsea/msigdb/cards/GO_ANTERIOR_POSTERIOR_PATTERN_SPECIFICATION	194	31	1.11372	0.724321	1.66099	0.613074	29	29	104	103	20	59
2229	GO_HISTONE_DEACETYLASE_BINDING	http://www.broadinstitute.org/gsea/msigdb/cards/GO_HISTONE_DEACETYLASE_BINDING	105	3	1.2397	0.508929	2.67429	0.613357	7	7	25	25	4	4
2230	GO_REGULATION_OF_CALCIUM_ION_IMPORT	http://www.broadinstitute.org/gsea/msigdb/cards/GO_REGULATION_OF_CALCIUM_ION_IMPORT	103	14	1.14465	0.663108	1.87944	0.613608	18	18	69	69	11	27
2231	GO_SPINDLE_CHECKPOINT	http://www.broadinstitute.org/gsea/msigdb/cards/GO_SPINDLE_CHECKPOINT	25	8	1.12722	0.695706	1.75679	0.614551	23	23	84	84	16	38
2232	GO_NEGATIVE_REGULATION_OF_CHROMOSOME_SEGREGATION	http://www.broadinstitute.org/gsea/msigdb/cards/GO_NEGATIVE_REGULATION_OF_CHROMOSOME_SEGREGATION	28	8	1.12722	0.695706	1.75679	0.614551	23	23	84	84	16	38
2233	GO_REGULATION_OF_TRIGLYCERIDE_BIOSYNTHETIC_PROCESS	http://www.broadinstitute.org/gsea/msigdb/cards/GO_REGULATION_OF_TRIGLYCERIDE_BIOSYNTHETIC_PROCESS	18	4	1.22181	0.532494	2.51713	0.615049	8	8	30	29	5	14
2234	GO_SINGLE_ORGANISM_CELLULAR_LOCALIZATION	http://www.broadinstitute.org/gsea/msigdb/cards/GO_SINGLE_ORGANISM_CELLULAR_LOCALIZATION	898	136	1.04312	0.883045	1.22744	0.61622	227	206	845	785	137	382
2235	GO_PYRIMIDINE_NUCLEOSIDE_METABOLIC_PROCESS	http://www.broadinstitute.org/gsea/msigdb/cards/GO_PYRIMIDINE_NUCLEOSIDE_METABOLIC_PROCESS	51	7	1.15413	0.642932	1.96322	0.616776	16	16	54	54	9	19
2236	GO_REGULATION_OF_CHEMOKINE_SECRETION	http://www.broadinstitute.org/gsea/msigdb/cards/GO_REGULATION_OF_CHEMOKINE_SECRETION	12	3	1.66158	0.160598	10.1465	0.616916	1	1	3	3	1	3
2237	GO_REGULATION_OF_HORMONE_LEVELS	http://www.broadinstitute.org/gsea/msigdb/cards/GO_REGULATION_OF_HORMONE_LEVELS	478	88	1.04955	0.865637	1.2654	0.618661	159	149	587	563	76	206
2238	GO_REACTIVE_OXYGEN_SPECIES_BIOSYNTHETIC_PROCESS	http://www.broadinstitute.org/gsea/msigdb/cards/GO_REACTIVE_OXYGEN_SPECIES_BIOSYNTHETIC_PROCESS	23	4	1.12811	0.689104	1.77272	0.619247	22	22	84	83	13	26
2239	GO_PYRIDOXAL_PHOSPHATE_BINDING	http://www.broadinstitute.org/gsea/msigdb/cards/GO_PYRIDOXAL_PHOSPHATE_BINDING	52	11	1.14246	0.661243	1.87848	0.619288	18	18	66	66	14	26
2240	GO_ESTABLISHMENT_OF_MITOCHONDRION_LOCALIZATION	http://www.broadinstitute.org/gsea/msigdb/cards/GO_ESTABLISHMENT_OF_MITOCHONDRION_LOCALIZATION	17	5	1.46478	0.268603	5.74342	0.619383	2	2	6	6	2	6
2241	GO_REGULATION_OF_MAST_CELL_ACTIVATION_INVOLVED_IN_IMMUNE_RESPONSE	http://www.broadinstitute.org/gsea/msigdb/cards/GO_REGULATION_OF_MAST_CELL_ACTIVATION_INVOLVED_IN_IMMUNE_RESPONSE	31	2	1.4558	0.270842	5.48583	0.62008	2	2	7	7	2	5
2242	GO_REGULATION_OF_MAST_CELL_ACTIVATION	http://www.broadinstitute.org/gsea/msigdb/cards/GO_REGULATION_OF_MAST_CELL_ACTIVATION	39	2	1.4558	0.270842	5.48583	0.62008	2	2	7	7	2	5
2243	GO_REGULATION_OF_LEUKOCYTE_DEGRANULATION	http://www.broadinstitute.org/gsea/msigdb/cards/GO_REGULATION_OF_LEUKOCYTE_DEGRANULATION	41	2	1.4558	0.270842	5.48583	0.62008	2	2	7	7	2	5
2244	GO_RNA_POLYMERASE_II_REPRESSING_TRANSCRIPTION_FACTOR_BINDING	http://www.broadinstitute.org/gsea/msigdb/cards/GO_RNA_POLYMERASE_II_REPRESSING_TRANSCRIPTION_FACTOR_BINDING	27	9	1.12026	0.704279	1.72018	0.620199	25	25	89	88	12	25
2245	GO_AXON_ENSHEATHMENT_IN_CENTRAL_NERVOUS_SYSTEM	http://www.broadinstitute.org/gsea/msigdb/cards/GO_AXON_ENSHEATHMENT_IN_CENTRAL_NERVOUS_SYSTEM	12	3	1.23648	0.504642	2.69421	0.620535	10	7	32	23	6	12
2246	GO_POSITIVE_REGULATION_OF_GLIOGENESIS	http://www.broadinstitute.org/gsea/msigdb/cards/GO_POSITIVE_REGULATION_OF_GLIOGENESIS	47	6	1.46255	0.268332	5.73014	0.620589	2	2	6	6	2	6
2247	GO_NEGATIVE_REGULATION_OF_CHROMOSOME_ORGANIZATION	http://www.broadinstitute.org/gsea/msigdb/cards/GO_NEGATIVE_REGULATION_OF_CHROMOSOME_ORGANIZATION	96	14	1.08565	0.778008	1.48714	0.620811	48	48	175	175	27	70
2248	GO_POSITIVE_REGULATION_OF_CELL_SUBSTRATE_ADHESION	http://www.broadinstitute.org/gsea/msigdb/cards/GO_POSITIVE_REGULATION_OF_CELL_SUBSTRATE_ADHESION	99	14	1.09493	0.757019	1.54764	0.621011	39	39	149	146	14	40
2249	GO_REGULATION_OF_G_PROTEIN_COUPLED_RECEPTOR_PROTEIN_SIGNALING_PATHWAY	http://www.broadinstitute.org/gsea/msigdb/cards/GO_REGULATION_OF_G_PROTEIN_COUPLED_RECEPTOR_PROTEIN_SIGNALING_PATHWAY	127	20	1.09756	0.750453	1.56716	0.622109	37	37	134	133	19	56
2250	GO_ER_TO_GOLGI_TRANSPORT_VESICLE	http://www.broadinstitute.org/gsea/msigdb/cards/GO_ER_TO_GOLGI_TRANSPORT_VESICLE	71	10	1.11886	0.704935	1.71304	0.622135	27	25	96	94	12	40
2251	GO_REGULATION_OF_PROTEIN_KINASE_B_SIGNALING	http://www.broadinstitute.org/gsea/msigdb/cards/GO_REGULATION_OF_PROTEIN_KINASE_B_SIGNALING	121	17	1.10674	0.730315	1.62985	0.622414	31	31	112	111	18	45
2252	GO_PLATELET_ALPHA_GRANULE	http://www.broadinstitute.org/gsea/msigdb/cards/GO_PLATELET_ALPHA_GRANULE	75	18	1.07188	0.808675	1.402	0.622559	70	67	262	256	21	51
2253	GO_NUCLEOBASE_BIOSYNTHETIC_PROCESS	http://www.broadinstitute.org/gsea/msigdb/cards/GO_NUCLEOBASE_BIOSYNTHETIC_PROCESS	18	5	1.25338	0.477045	2.86663	0.622574	6	6	21	21	6	11
2254	GO_PROTEIN_LOCALIZATION_TO_KINETOCHORE	http://www.broadinstitute.org/gsea/msigdb/cards/GO_PROTEIN_LOCALIZATION_TO_KINETOCHORE	11	1	1.64499	0.15922	10.021	0.623276	1	1	3	3	1	3
2255	GO_ANAPHASE_PROMOTING_COMPLEX_DEPENDENT_CATABOLIC_PROCESS	http://www.broadinstitute.org/gsea/msigdb/cards/GO_ANAPHASE_PROMOTING_COMPLEX_DEPENDENT_CATABOLIC_PROCESS	77	1	1.64499	0.15922	10.021	0.623276	1	1	3	3	1	3
2256	GO_TRANSCRIPTIONAL_ACTIVATOR_ACTIVITY_RNA_POLYMERASE_II_TRANSCRIPTION_REGULATORY_REGION_SEQUENCE_SPECIFIC_BINDING	http://www.broadinstitute.org/gsea/msigdb/cards/GO_TRANSCRIPTIONAL_ACTIVATOR_ACTIVITY_RNA_POLYMERASE_II_TRANSCRIPTION_REGULATORY_REGION_SEQUENCE_SPECIFIC_BINDING	315	33	1.10289	0.737453	1.60556	0.623633	33	33	120	119	16	46
2257	GO_SENSORY_ORGAN_DEVELOPMENT	http://www.broadinstitute.org/gsea/msigdb/cards/GO_SENSORY_ORGAN_DEVELOPMENT	493	147	1.04187	0.88294	1.22475	0.624004	223	209	879	811	129	395
2258	GO_CYTOPLASMIC_EXOSOME_RNASE_COMPLEX_	http://www.broadinstitute.org/gsea/msigdb/cards/GO_CYTOPLASMIC_EXOSOME_RNASE_COMPLEX_	15	3	1.31223	0.400042	3.52301	0.624121	4	4	14	14	2	7
2259	GO_EXOSOME_RNASE_COMPLEX_	http://www.broadinstitute.org/gsea/msigdb/cards/GO_EXOSOME_RNASE_COMPLEX_	21	3	1.31223	0.400042	3.52301	0.624121	4	4	14	14	2	7
2260	GO_ONE_CARBON_COMPOUND_TRANSPORT	http://www.broadinstitute.org/gsea/msigdb/cards/GO_ONE_CARBON_COMPOUND_TRANSPORT	13	2	1.64461	0.158689	10.0743	0.624192	1	1	3	3	1	1
2261	GO_SALIVARY_GLAND_DEVELOPMENT	http://www.broadinstitute.org/gsea/msigdb/cards/GO_SALIVARY_GLAND_DEVELOPMENT	32	6	1.27658	0.443054	3.11619	0.624271	5	5	18	18	3	7
2262	GO_MICROTUBULE	http://www.broadinstitute.org/gsea/msigdb/cards/GO_MICROTUBULE	405	49	1.06223	0.830794	1.34486	0.624582	94	89	341	333	71	183
2263	GO_BETA_TUBULIN_BINDING	http://www.broadinstitute.org/gsea/msigdb/cards/GO_BETA_TUBULIN_BINDING	36	7	1.15482	0.632282	1.98963	0.624611	15	15	53	53	7	13
2264	GO_PHOSPHOLIPASE_A2_ACTIVITY	http://www.broadinstitute.org/gsea/msigdb/cards/GO_PHOSPHOLIPASE_A2_ACTIVITY	31	5	1.2344	0.501899	2.70663	0.625112	7	7	22	22	5	6
2265	GO_PHOSPHATIDYLINOSITOL_KINASE_ACTIVITY	http://www.broadinstitute.org/gsea/msigdb/cards/GO_PHOSPHATIDYLINOSITOL_KINASE_ACTIVITY	51	4	1.20289	0.547737	2.40652	0.626184	9	9	30	30	8	19
2266	GO_TRANSITION_METAL_ION_HOMEOSTASIS	http://www.broadinstitute.org/gsea/msigdb/cards/GO_TRANSITION_METAL_ION_HOMEOSTASIS	106	21	1.08177	0.782548	1.4697	0.626622	52	51	188	184	22	55
2267	GO_DNA_LIGATION	http://www.broadinstitute.org/gsea/msigdb/cards/GO_DNA_LIGATION	16	4	1.23067	0.503734	2.6681	0.626716	7	7	24	24	5	14
2268	GO_POSITIVE_REGULATION_OF_OLIGODENDROCYTE_DIFFERENTIATION	http://www.broadinstitute.org/gsea/msigdb/cards/GO_POSITIVE_REGULATION_OF_OLIGODENDROCYTE_DIFFERENTIATION	13	3	1.63703	0.158327	9.98577	0.62672	1	1	3	3	1	3
2269	GO_CALCIUM_DEPENDENT_PROTEIN_BINDING	http://www.broadinstitute.org/gsea/msigdb/cards/GO_CALCIUM_DEPENDENT_PROTEIN_BINDING	61	9	1.25096	0.474826	2.87591	0.626804	6	6	20	20	5	15
2270	GO_FATTY_ACYL_COA_METABOLIC_PROCESS	http://www.broadinstitute.org/gsea/msigdb/cards/GO_FATTY_ACYL_COA_METABOLIC_PROCESS	51	8	1.1132	0.712385	1.68362	0.626947	27	27	95	95	12	25
2271	GO_POSITIVE_REGULATION_OF_INTERLEUKIN_8_PRODUCTION	http://www.broadinstitute.org/gsea/msigdb/cards/GO_POSITIVE_REGULATION_OF_INTERLEUKIN_8_PRODUCTION	45	3	1.63716	0.158147	10.005	0.626953	1	1	3	3	1	3
2272	GO_REGULATION_OF_INTERLEUKIN_8_PRODUCTION	http://www.broadinstitute.org/gsea/msigdb/cards/GO_REGULATION_OF_INTERLEUKIN_8_PRODUCTION	61	3	1.63716	0.158147	10.005	0.626953	1	1	3	3	1	3
2273	GO_REGULATION_OF_INTERLEUKIN_8_BIOSYNTHETIC_PROCESS	http://www.broadinstitute.org/gsea/msigdb/cards/GO_REGULATION_OF_INTERLEUKIN_8_BIOSYNTHETIC_PROCESS	12	3	1.63716	0.158147	10.005	0.626953	1	1	3	3	1	3
2274	GO_REGULATION_OF_EPITHELIAL_CELL_MIGRATION	http://www.broadinstitute.org/gsea/msigdb/cards/GO_REGULATION_OF_EPITHELIAL_CELL_MIGRATION	166	22	1.13558	0.665919	1.84889	0.627505	19	19	68	67	18	37
2275	GO_NEGATIVE_REGULATION_OF_PEPTIDYL_TYROSINE_PHOSPHORYLATION	http://www.broadinstitute.org/gsea/msigdb/cards/GO_NEGATIVE_REGULATION_OF_PEPTIDYL_TYROSINE_PHOSPHORYLATION	39	6	1.23093	0.502399	2.68196	0.6278	7	7	23	23	2	7
2276	GO_INTERACTION_WITH_HOST	http://www.broadinstitute.org/gsea/msigdb/cards/GO_INTERACTION_WITH_HOST	134	16	1.1048	0.729333	1.62618	0.628002	32	31	114	112	22	62
2277	GO_NEGATIVE_REGULATION_OF_HEART_CONTRACTION	http://www.broadinstitute.org/gsea/msigdb/cards/GO_NEGATIVE_REGULATION_OF_HEART_CONTRACTION	22	3	1.3604	0.342689	4.20115	0.628143	3	3	10	10	1	3
2278	GO_THYROID_HORMONE_RECEPTOR_BINDING	http://www.broadinstitute.org/gsea/msigdb/cards/GO_THYROID_HORMONE_RECEPTOR_BINDING	30	5	1.4419	0.268669	5.41968	0.628292	2	2	7	7	2	6
2279	GO_OXIDOREDUCTASE_ACTIVITY_ACTING_ON_PAIRED_DONORS_WITH_INCORPORATION_OR_REDUCTION_OF_MOLECULAR_OXYGEN	http://www.broadinstitute.org/gsea/msigdb/cards/GO_OXIDOREDUCTASE_ACTIVITY_ACTING_ON_PAIRED_DONORS_WITH_INCORPORATION_OR_REDUCTION_OF_MOLECULAR_OXYGEN	155	29	1.05105	0.856818	1.28095	0.628573	140	131	524	499	55	140
2280	GO_PYRIMIDINE_CONTAINING_COMPOUND_SALVAGE	http://www.broadinstitute.org/gsea/msigdb/cards/GO_PYRIMIDINE_CONTAINING_COMPOUND_SALVAGE	12	2	1.20262	0.544812	2.42563	0.629389	9	9	28	28	4	6
2281	GO_NEGATIVE_REGULATION_OF_IMMUNE_EFFECTOR_PROCESS	http://www.broadinstitute.org/gsea/msigdb/cards/GO_NEGATIVE_REGULATION_OF_IMMUNE_EFFECTOR_PROCESS	102	13	1.15145	0.631591	1.97861	0.630336	15	15	56	55	12	26
2282	GO_PROTEIN_EXPORT_FROM_NUCLEUS	http://www.broadinstitute.org/gsea/msigdb/cards/GO_PROTEIN_EXPORT_FROM_NUCLEUS	30	3	1.27247	0.440027	3.12843	0.630365	5	5	17	17	2	8
2283	GO_OXIDIZED_NAD_BINDING	http://www.broadinstitute.org/gsea/msigdb/cards/GO_OXIDIZED_NAD_BINDING	13	2	1.35661	0.34199	4.18471	0.630927	3	3	10	10	1	6
2284	GO_CELLULAR_RESPONSE_TO_HORMONE_STIMULUS	http://www.broadinstitute.org/gsea/msigdb/cards/GO_CELLULAR_RESPONSE_TO_HORMONE_STIMULUS	552	94	1.0462	0.868134	1.25426	0.631394	174	160	640	603	65	193
2285	GO_REGULATION_OF_CYTOSOLIC_CALCIUM_ION_CONCENTRATION	http://www.broadinstitute.org/gsea/msigdb/cards/GO_REGULATION_OF_CYTOSOLIC_CALCIUM_ION_CONCENTRATION	203	38	1.07733	0.789396	1.44665	0.631396	55	55	210	205	33	105
2286	GO_MACROLIDE_BINDING	http://www.broadinstitute.org/gsea/msigdb/cards/GO_MACROLIDE_BINDING	18	2	1.43618	0.26787	5.38973	0.631619	2	2	7	7	1	3
2287	GO_GLYCOSPHINGOLIPID_METABOLIC_PROCESS	http://www.broadinstitute.org/gsea/msigdb/cards/GO_GLYCOSPHINGOLIPID_METABOLIC_PROCESS	69	19	1.08972	0.759976	1.5289	0.631665	41	41	152	150	26	61
2288	GO_CELLULAR_RESPONSE_TO_ETHANOL	http://www.broadinstitute.org/gsea/msigdb/cards/GO_CELLULAR_RESPONSE_TO_ETHANOL	13	3	1.30722	0.395643	3.55945	0.631771	4	4	13	13	4	12
2289	GO_LONG_TERM_MEMORY	http://www.broadinstitute.org/gsea/msigdb/cards/GO_LONG_TERM_MEMORY	28	4	1.22554	0.503131	2.64357	0.632078	7	7	25	25	5	10
2290	GO_POSITIVE_REGULATION_OF_STRIATED_MUSCLE_CONTRACTION	http://www.broadinstitute.org/gsea/msigdb/cards/GO_POSITIVE_REGULATION_OF_STRIATED_MUSCLE_CONTRACTION	15	3	1.35459	0.341564	4.17696	0.632469	3	3	10	10	3	8
2291	GO_CEREBELLAR_CORTEX_MORPHOGENESIS	http://www.broadinstitute.org/gsea/msigdb/cards/GO_CEREBELLAR_CORTEX_MORPHOGENESIS	30	7	1.35478	0.341445	4.18068	0.632478	3	3	10	10	3	10
2292	GO_POSITIVE_REGULATION_OF_LEUKOCYTE_CHEMOTAXIS	http://www.broadinstitute.org/gsea/msigdb/cards/GO_POSITIVE_REGULATION_OF_LEUKOCYTE_CHEMOTAXIS	81	4	1.22833	0.499481	2.69297	0.633042	7	7	22	22	5	6
2293	GO_POSITIVE_REGULATION_OF_STEM_CELL_PROLIFERATION	http://www.broadinstitute.org/gsea/msigdb/cards/GO_POSITIVE_REGULATION_OF_STEM_CELL_PROLIFERATION	61	9	1.15619	0.619264	2.02839	0.633434	14	14	49	49	12	29
2294	GO_BETA_CATENIN_DESTRUCTION_COMPLEX_DISASSEMBLY	http://www.broadinstitute.org/gsea/msigdb/cards/GO_BETA_CATENIN_DESTRUCTION_COMPLEX_DISASSEMBLY	22	7	1.21035	0.525215	2.51175	0.63373	8	8	27	27	4	15
2295	GO_NEGATIVE_REGULATION_OF_HEMOPOIESIS	http://www.broadinstitute.org/gsea/msigdb/cards/GO_NEGATIVE_REGULATION_OF_HEMOPOIESIS	128	11	1.18683	0.564028	2.29366	0.633741	10	10	34	34	9	16
2296	GO_ANCHORING_JUNCTION	http://www.broadinstitute.org/gsea/msigdb/cards/GO_ANCHORING_JUNCTION	489	56	1.07267	0.798441	1.4202	0.634519	62	61	233	229	44	144
2297	GO_LYSOSOMAL_LUMEN	http://www.broadinstitute.org/gsea/msigdb/cards/GO_LYSOSOMAL_LUMEN	88	36	1.0682	0.80917	1.39211	0.635041	70	69	268	261	54	128
2298	GO_CATABOLIC_PROCESS	http://www.broadinstitute.org/gsea/msigdb/cards/GO_CATABOLIC_PROCESS	1773	276	1.02888	0.914319	1.15676	0.635388	651	525	2492	2040	329	844
2299	GO_KINASE_BINDING	http://www.broadinstitute.org/gsea/msigdb/cards/GO_KINASE_BINDING	606	82	1.05851	0.833471	1.33184	0.635691	95	94	372	358	72	217
2300	GO_POSITIVE_REGULATION_OF_CELL_ACTIVATION	http://www.broadinstitute.org/gsea/msigdb/cards/GO_POSITIVE_REGULATION_OF_CELL_ACTIVATION	311	33	1.09728	0.738919	1.58692	0.635811	34	34	128	127	20	61
2301	GO_REGULATION_OF_OSTEOBLAST_PROLIFERATION	http://www.broadinstitute.org/gsea/msigdb/cards/GO_REGULATION_OF_OSTEOBLAST_PROLIFERATION	23	1	1.61501	0.155943	9.88029	0.636254	1	1	3	3	1	3
2302	GO_POSITIVE_REGULATION_OF_OSTEOBLAST_PROLIFERATION	http://www.broadinstitute.org/gsea/msigdb/cards/GO_POSITIVE_REGULATION_OF_OSTEOBLAST_PROLIFERATION	11	1	1.61501	0.155943	9.88029	0.636254	1	1	3	3	1	3
2303	GO_REGULATION_OF_FIBROBLAST_GROWTH_FACTOR_RECEPTOR_SIGNALING_PATHWAY	http://www.broadinstitute.org/gsea/msigdb/cards/GO_REGULATION_OF_FIBROBLAST_GROWTH_FACTOR_RECEPTOR_SIGNALING_PATHWAY	25	4	1.14098	0.645875	1.91711	0.636349	17	17	56	56	2	6
2304	GO_REGULATION_OF_BINDING	http://www.broadinstitute.org/gsea/msigdb/cards/GO_REGULATION_OF_BINDING	283	28	1.08305	0.77196	1.49149	0.636458	52	47	177	165	28	54
2305	GO_STRUCTURE_SPECIFIC_DNA_BINDING	http://www.broadinstitute.org/gsea/msigdb/cards/GO_STRUCTURE_SPECIFIC_DNA_BINDING	118	23	1.08862	0.75829	1.52956	0.636887	42	41	146	146	30	63
2306	GO_CGMP_BIOSYNTHETIC_PROCESS	http://www.broadinstitute.org/gsea/msigdb/cards/GO_CGMP_BIOSYNTHETIC_PROCESS	15	3	1.34552	0.341771	4.07848	0.637137	3	3	11	11	3	9
2307	GO_REGULATION_OF_STRIATED_MUSCLE_CELL_DIFFERENTIATION	http://www.broadinstitute.org/gsea/msigdb/cards/GO_REGULATION_OF_STRIATED_MUSCLE_CELL_DIFFERENTIATION	85	7	1.16922	0.590806	2.15962	0.637772	12	12	38	38	6	7
2308	GO_C21_STEROID_HORMONE_METABOLIC_PROCESS	http://www.broadinstitute.org/gsea/msigdb/cards/GO_C21_STEROID_HORMONE_METABOLIC_PROCESS	25	10	1.12761	0.670293	1.81545	0.638373	20	20	70	70	8	20
2309	GO_RESPONSE_TO_ARSENIC_CONTAINING_SUBSTANCE	http://www.broadinstitute.org/gsea/msigdb/cards/GO_RESPONSE_TO_ARSENIC_CONTAINING_SUBSTANCE	29	8	1.20489	0.526071	2.47463	0.63849	8	8	30	30	5	19
2310	GO_MAINTENANCE_OF_LOCATION	http://www.broadinstitute.org/gsea/msigdb/cards/GO_MAINTENANCE_OF_LOCATION	138	30	1.07069	0.800537	1.41195	0.638521	65	63	240	235	44	116
2311	GO_NEGATIVE_REGULATION_OF_ENDOCYTOSIS	http://www.broadinstitute.org/gsea/msigdb/cards/GO_NEGATIVE_REGULATION_OF_ENDOCYTOSIS	39	7	1.13431	0.655926	1.86741	0.638665	18	18	65	65	5	11
2312	GO_PROTEIN_TARGETING_TO_MITOCHONDRION	http://www.broadinstitute.org/gsea/msigdb/cards/GO_PROTEIN_TARGETING_TO_MITOCHONDRION	52	9	1.17312	0.579936	2.19121	0.639443	11	11	40	40	8	22
2313	GO_HEMOSTASIS	http://www.broadinstitute.org/gsea/msigdb/cards/GO_HEMOSTASIS	311	70	1.05015	0.852861	1.28435	0.640454	137	126	522	492	61	151
2314	GO_CELL_CYCLE_G2_M_PHASE_TRANSITION	http://www.broadinstitute.org/gsea/msigdb/cards/GO_CELL_CYCLE_G2_M_PHASE_TRANSITION	138	16	1.10825	0.709823	1.67426	0.640488	28	27	97	97	27	66
2315	GO_ATPASE_ACTIVITY	http://www.broadinstitute.org/gsea/msigdb/cards/GO_ATPASE_ACTIVITY	427	76	1.03718	0.888582	1.20689	0.640898	273	247	1032	930	158	387
2316	GO_RESPONSE_TO_ATP	http://www.broadinstitute.org/gsea/msigdb/cards/GO_RESPONSE_TO_ATP	30	2	1.13699	0.64762	1.89403	0.640969	17	17	63	63	3	5
2317	GO_CELLULAR_MACROMOLECULE_LOCALIZATION	http://www.broadinstitute.org/gsea/msigdb/cards/GO_CELLULAR_MACROMOLECULE_LOCALIZATION	1234	166	1.03879	0.883832	1.21657	0.641343	239	221	918	847	164	471
2318	GO_REGULATION_OF_ENDOTHELIAL_CELL_APOPTOTIC_PROCESS	http://www.broadinstitute.org/gsea/msigdb/cards/GO_REGULATION_OF_ENDOTHELIAL_CELL_APOPTOTIC_PROCESS	42	8	1.10781	0.709707	1.67307	0.641554	27	27	98	98	6	15
2319	GO_SECONDARY_ACTIVE_TRANSMEMBRANE_TRANSPORTER_ACTIVITY	http://www.broadinstitute.org/gsea/msigdb/cards/GO_SECONDARY_ACTIVE_TRANSMEMBRANE_TRANSPORTER_ACTIVITY	233	44	1.05494	0.83915	1.31506	0.641928	105	103	400	390	47	135
2320	GO_VESICLE_TARGETING	http://www.broadinstitute.org/gsea/msigdb/cards/GO_VESICLE_TARGETING	77	13	1.11108	0.700262	1.70036	0.643461	27	25	97	95	12	41
2321	GO_REGULATION_OF_DELAYED_RECTIFIER_POTASSIUM_CHANNEL_ACTIVITY	http://www.broadinstitute.org/gsea/msigdb/cards/GO_REGULATION_OF_DELAYED_RECTIFIER_POTASSIUM_CHANNEL_ACTIVITY	18	3	1.34094	0.338165	4.13408	0.643531	3	3	10	10	3	8
2322	GO_HEME_METABOLIC_PROCESS	http://www.broadinstitute.org/gsea/msigdb/cards/GO_HEME_METABOLIC_PROCESS	29	9	1.23468	0.471798	2.80452	0.643665	6	6	22	22	5	16
2323	GO_PLASMA_MEMBRANE_PROTEIN_COMPLEX	http://www.broadinstitute.org/gsea/msigdb/cards/GO_PLASMA_MEMBRANE_PROTEIN_COMPLEX	510	87	1.05066	0.849293	1.29048	0.64442	122	120	485	463	68	187
2324	GO_SULFUR_COMPOUND_BIOSYNTHETIC_PROCESS	http://www.broadinstitute.org/gsea/msigdb/cards/GO_SULFUR_COMPOUND_BIOSYNTHETIC_PROCESS	203	34	1.06791	0.80326	1.40092	0.644704	66	66	242	241	29	62
2325	GO_POSITIVE_REGULATION_OF_CYCLIC_NUCLEOTIDE_METABOLIC_PROCESS	http://www.broadinstitute.org/gsea/msigdb/cards/GO_POSITIVE_REGULATION_OF_CYCLIC_NUCLEOTIDE_METABOLIC_PROCESS	109	17	1.10255	0.718378	1.64042	0.644778	30	29	112	109	16	47
2326	GO_REGULATION_OF_SMOOTH_MUSCLE_CELL_MIGRATION	http://www.broadinstitute.org/gsea/msigdb/cards/GO_REGULATION_OF_SMOOTH_MUSCLE_CELL_MIGRATION	49	2	1.33935	0.337614	4.1318	0.644981	3	3	10	10	3	8
2327	GO_MISMATCHED_DNA_BINDING	http://www.broadinstitute.org/gsea/msigdb/cards/GO_MISMATCHED_DNA_BINDING	12	7	1.1285	0.66055	1.84187	0.645642	19	19	65	65	13	20
2328	GO_REGULATION_OF_ACUTE_INFLAMMATORY_RESPONSE	http://www.broadinstitute.org/gsea/msigdb/cards/GO_REGULATION_OF_ACUTE_INFLAMMATORY_RESPONSE	74	22	1.10222	0.71823	1.63973	0.645711	30	29	111	109	20	41
2329	GO_POSITIVE_REGULATION_OF_INTRACELLULAR_SIGNAL_TRANSDUCTION	http://www.broadinstitute.org/gsea/msigdb/cards/GO_POSITIVE_REGULATION_OF_INTRACELLULAR_SIGNAL_TRANSDUCTION	876	105	1.04615	0.860856	1.26396	0.646125	152	145	578	552	79	207
2330	GO_LIPID_MODIFICATION	http://www.broadinstitute.org/gsea/msigdb/cards/GO_LIPID_MODIFICATION	210	40	1.05933	0.824832	1.34675	0.646158	89	86	328	317	43	109
2331	GO_ATRIAL_SEPTUM_DEVELOPMENT	http://www.broadinstitute.org/gsea/msigdb/cards/GO_ATRIAL_SEPTUM_DEVELOPMENT	18	5	1.33395	0.338952	4.04096	0.646581	3	3	11	11	3	7
2332	GO_GLUCAN_BIOSYNTHETIC_PROCESS	http://www.broadinstitute.org/gsea/msigdb/cards/GO_GLUCAN_BIOSYNTHETIC_PROCESS	25	9	1.14338	0.627351	1.964	0.647077	16	15	55	55	13	29
2333	GO_NUCLEIC_ACID_PHOSPHODIESTER_BOND_HYDROLYSIS	http://www.broadinstitute.org/gsea/msigdb/cards/GO_NUCLEIC_ACID_PHOSPHODIESTER_BOND_HYDROLYSIS	254	34	1.05763	0.828435	1.33716	0.647597	95	90	354	338	40	106
2334	GO_NEGATIVE_CHEMOTAXIS	http://www.broadinstitute.org/gsea/msigdb/cards/GO_NEGATIVE_CHEMOTAXIS	39	3	1.58633	0.153614	9.65606	0.64779	1	1	3	3	1	3
2335	GO_REGULATION_OF_CELLULAR_PROTEIN_LOCALIZATION	http://www.broadinstitute.org/gsea/msigdb/cards/GO_REGULATION_OF_CELLULAR_PROTEIN_LOCALIZATION	552	65	1.05372	0.838821	1.31269	0.648064	109	104	403	389	57	161
2336	GO_CELLULAR_RESPONSE_TO_AMINO_ACID_STARVATION	http://www.broadinstitute.org/gsea/msigdb/cards/GO_CELLULAR_RESPONSE_TO_AMINO_ACID_STARVATION	25	3	1.41055	0.262955	5.29734	0.648285	2	2	7	7	2	6
2337	GO_NEUROMUSCULAR_PROCESS_CONTROLLING_BALANCE	http://www.broadinstitute.org/gsea/msigdb/cards/GO_NEUROMUSCULAR_PROCESS_CONTROLLING_BALANCE	51	18	1.10122	0.717212	1.63936	0.649203	29	29	107	107	22	60
2338	GO_GLUTATHIONE_METABOLIC_PROCESS	http://www.broadinstitute.org/gsea/msigdb/cards/GO_GLUTATHIONE_METABOLIC_PROCESS	61	5	1.286	0.392274	3.44953	0.649292	4	4	14	14	4	11
2339	GO_TETRAPYRROLE_METABOLIC_PROCESS	http://www.broadinstitute.org/gsea/msigdb/cards/GO_TETRAPYRROLE_METABOLIC_PROCESS	57	25	1.09425	0.732797	1.58986	0.650156	33	33	128	125	27	68
2340	GO_CELLULAR_RESPONSE_TO_CORTICOSTEROID_STIMULUS	http://www.broadinstitute.org/gsea/msigdb/cards/GO_CELLULAR_RESPONSE_TO_CORTICOSTEROID_STIMULUS	58	11	1.14774	0.614632	2.01396	0.650581	14	14	49	49	9	17
2341	GO_NEURAL_NUCLEUS_DEVELOPMENT	http://www.broadinstitute.org/gsea/msigdb/cards/GO_NEURAL_NUCLEUS_DEVELOPMENT	66	4	1.4065	0.262046	5.28798	0.651116	2	2	7	7	2	4
2342	GO_RESPONSE_TO_TYPE_I_INTERFERON	http://www.broadinstitute.org/gsea/msigdb/cards/GO_RESPONSE_TO_TYPE_I_INTERFERON	68	6	1.12212	0.667411	1.80517	0.651517	20	20	71	71	4	12
2343	GO_CELL_CYCLE_PROCESS	http://www.broadinstitute.org/gsea/msigdb/cards/GO_CELL_CYCLE_PROCESS	1081	140	1.03659	0.885617	1.2093	0.651778	263	235	971	899	182	495
2344	GO_T_CELL_HOMEOSTASIS	http://www.broadinstitute.org/gsea/msigdb/cards/GO_T_CELL_HOMEOSTASIS	34	4	1.33027	0.335121	4.10757	0.652697	3	3	10	10	3	9
2345	GO_NEGATIVE_REGULATION_OF_MITOTIC_CELL_CYCLE	http://www.broadinstitute.org/gsea/msigdb/cards/GO_NEGATIVE_REGULATION_OF_MITOTIC_CELL_CYCLE	199	28	1.06826	0.796491	1.41247	0.652736	62	62	230	227	43	94
2346	GO_EXOCRINE_SYSTEM_DEVELOPMENT	http://www.broadinstitute.org/gsea/msigdb/cards/GO_EXOCRINE_SYSTEM_DEVELOPMENT	45	10	1.22755	0.46889	2.78993	0.652797	6	6	22	22	4	11
2347	GO_REGULATION_OF_INTERFERON_BETA_PRODUCTION	http://www.broadinstitute.org/gsea/msigdb/cards/GO_REGULATION_OF_INTERFERON_BETA_PRODUCTION	44	7	1.25231	0.432958	3.07982	0.652817	5	5	17	17	3	14
2348	GO_ENDONUCLEASE_ACTIVITY	http://www.broadinstitute.org/gsea/msigdb/cards/GO_ENDONUCLEASE_ACTIVITY	130	23	1.07569	0.776822	1.463	0.652865	50	50	195	190	23	60
2349	GO_REGULATION_OF_PROTEIN_SECRETION	http://www.broadinstitute.org/gsea/msigdb/cards/GO_REGULATION_OF_PROTEIN_SECRETION	389	49	1.05821	0.822589	1.34743	0.654284	85	85	323	312	35	104
2350	GO_REPRODUCTION	http://www.broadinstitute.org/gsea/msigdb/cards/GO_REPRODUCTION	1297	185	1.0338	0.892841	1.19384	0.654352	305	279	1189	1076	186	493
2351	GO_EMBRYONIC_VISCEROCRANIUM_MORPHOGENESIS	http://www.broadinstitute.org/gsea/msigdb/cards/GO_EMBRYONIC_VISCEROCRANIUM_MORPHOGENESIS	11	2	1.57144	0.152107	9.57185	0.654376	1	1	3	3	1	3
2352	GO_CORTICAL_CYTOSKELETON	http://www.broadinstitute.org/gsea/msigdb/cards/GO_CORTICAL_CYTOSKELETON	81	14	1.17297	0.559315	2.25493	0.655039	10	10	37	36	9	24
2353	GO_NEGATIVE_REGULATION_OF_BLOOD_PRESSURE	http://www.broadinstitute.org/gsea/msigdb/cards/GO_NEGATIVE_REGULATION_OF_BLOOD_PRESSURE	43	4	1.39954	0.261042	5.2521	0.655407	2	2	7	7	2	5
2354	GO_REGULATION_OF_CELLULAR_COMPONENT_MOVEMENT	http://www.broadinstitute.org/gsea/msigdb/cards/GO_REGULATION_OF_CELLULAR_COMPONENT_MOVEMENT	771	109	1.04715	0.852992	1.2771	0.655488	138	130	520	494	99	254
2355	GO_VENTRICULAR_CARDIAC_MUSCLE_CELL_DIFFERENTIATION	http://www.broadinstitute.org/gsea/msigdb/cards/GO_VENTRICULAR_CARDIAC_MUSCLE_CELL_DIFFERENTIATION	19	3	1.24783	0.433333	3.0433	0.656044	5	5	18	18	2	4
2356	GO_VENTRICULAR_CARDIAC_MUSCLE_CELL_DEVELOPMENT	http://www.broadinstitute.org/gsea/msigdb/cards/GO_VENTRICULAR_CARDIAC_MUSCLE_CELL_DEVELOPMENT	13	3	1.24783	0.433333	3.0433	0.656044	5	5	18	18	2	4
2357	GO_B_CELL_ACTIVATION_INVOLVED_IN_IMMUNE_RESPONSE	http://www.broadinstitute.org/gsea/msigdb/cards/GO_B_CELL_ACTIVATION_INVOLVED_IN_IMMUNE_RESPONSE	35	9	1.17047	0.558953	2.24486	0.658484	10	10	37	37	8	19
2358	GO_CIRCULATORY_SYSTEM_DEVELOPMENT	http://www.broadinstitute.org/gsea/msigdb/cards/GO_CIRCULATORY_SYSTEM_DEVELOPMENT	788	165	1.0357	0.885173	1.20786	0.658817	262	236	998	910	177	512
2359	GO_PHOTORECEPTOR_CELL_MAINTENANCE	http://www.broadinstitute.org/gsea/msigdb/cards/GO_PHOTORECEPTOR_CELL_MAINTENANCE	35	27	1.05909	0.816111	1.35924	0.660233	80	79	298	292	50	139
2360	GO_POSITIVE_REGULATION_OF_POTASSIUM_ION_TRANSPORT	http://www.broadinstitute.org/gsea/msigdb/cards/GO_POSITIVE_REGULATION_OF_POTASSIUM_ION_TRANSPORT	38	6	1.20575	0.493559	2.61386	0.660462	7	7	25	24	7	15
2361	GO_DEVELOPMENTAL_PIGMENTATION	http://www.broadinstitute.org/gsea/msigdb/cards/GO_DEVELOPMENTAL_PIGMENTATION	40	12	1.0704	0.78433	1.43733	0.661038	55	55	205	204	22	48
2362	GO_HUMORAL_IMMUNE_RESPONSE_MEDIATED_BY_CIRCULATING_IMMUNOGLOBULIN	http://www.broadinstitute.org/gsea/msigdb/cards/GO_HUMORAL_IMMUNE_RESPONSE_MEDIATED_BY_CIRCULATING_IMMUNOGLOBULIN	69	14	1.09716	0.714796	1.63261	0.661423	29	29	109	108	16	30
2363	GO_NEGATIVE_REGULATION_OF_STEROID_METABOLIC_PROCESS	http://www.broadinstitute.org/gsea/msigdb/cards/GO_NEGATIVE_REGULATION_OF_STEROID_METABOLIC_PROCESS	24	5	1.38263	0.26092	5.02961	0.663156	2	2	8	8	2	8
2364	GO_CELLULAR_RESPONSE_TO_NITRIC_OXIDE	http://www.broadinstitute.org/gsea/msigdb/cards/GO_CELLULAR_RESPONSE_TO_NITRIC_OXIDE	15	2	1.20304	0.492643	2.60658	0.664061	7	7	24	24	5	8
2365	GO_CELLULAR_RESPONSE_TO_REACTIVE_NITROGEN_SPECIES	http://www.broadinstitute.org/gsea/msigdb/cards/GO_CELLULAR_RESPONSE_TO_REACTIVE_NITROGEN_SPECIES	19	2	1.20304	0.492643	2.60658	0.664061	7	7	24	24	5	8
2366	GO_CELL_ADHESION_MOLECULE_BINDING	http://www.broadinstitute.org/gsea/msigdb/cards/GO_CELL_ADHESION_MOLECULE_BINDING	186	32	1.06041	0.809497	1.37227	0.664278	79	73	292	284	37	91
2367	GO_MITOCHONDRION_MORPHOGENESIS	http://www.broadinstitute.org/gsea/msigdb/cards/GO_MITOCHONDRION_MORPHOGENESIS	19	4	1.271	0.38747	3.41233	0.664499	4	4	14	14	3	10
2368	GO_PROTEIN_AUTOPROCESSING	http://www.broadinstitute.org/gsea/msigdb/cards/GO_PROTEIN_AUTOPROCESSING	13	6	1.38432	0.258376	5.18919	0.665428	2	2	7	7	2	6
2369	GO_ADENYL_NUCLEOTIDE_BINDING	http://www.broadinstitute.org/gsea/msigdb/cards/GO_ADENYL_NUCLEOTIDE_BINDING	1514	243	1.027	0.909301	1.1586	0.66671	562	471	2187	1817	325	841
2370	GO_SERTOLI_CELL_DEVELOPMENT	http://www.broadinstitute.org/gsea/msigdb/cards/GO_SERTOLI_CELL_DEVELOPMENT	15	2	1.38222	0.257917	5.18351	0.666926	2	2	7	7	1	6
2371	GO_SERTOLI_CELL_DIFFERENTIATION	http://www.broadinstitute.org/gsea/msigdb/cards/GO_SERTOLI_CELL_DIFFERENTIATION	20	2	1.38222	0.257917	5.18351	0.666926	2	2	7	7	1	6
2372	GO_NEGATIVE_REGULATION_OF_RESPONSE_TO_CYTOKINE_STIMULUS	http://www.broadinstitute.org/gsea/msigdb/cards/GO_NEGATIVE_REGULATION_OF_RESPONSE_TO_CYTOKINE_STIMULUS	44	10	1.16648	0.555311	2.2482	0.666997	10	10	35	35	7	15
2373	GO_SISTER_CHROMATID_COHESION	http://www.broadinstitute.org/gsea/msigdb/cards/GO_SISTER_CHROMATID_COHESION	111	9	1.11587	0.663763	1.79485	0.667152	20	20	72	71	12	23
2374	GO_PROTEIN_LOCALIZATION_TO_SYNAPSE	http://www.broadinstitute.org/gsea/msigdb/cards/GO_PROTEIN_LOCALIZATION_TO_SYNAPSE	16	3	1.23965	0.428617	3.04835	0.667212	5	5	17	17	5	13
2375	GO_REGULATION_OF_KINASE_ACTIVITY	http://www.broadinstitute.org/gsea/msigdb/cards/GO_REGULATION_OF_KINASE_ACTIVITY	776	88	1.04743	0.845439	1.28839	0.667241	122	119	466	443	76	221
2376	GO_PYRIMIDINE_NUCLEOTIDE_BIOSYNTHETIC_PROCESS	http://www.broadinstitute.org/gsea/msigdb/cards/GO_PYRIMIDINE_NUCLEOTIDE_BIOSYNTHETIC_PROCESS	31	2	1.3126	0.330451	4.05735	0.667808	3	3	10	10	3	4
2377	GO_PYRIMIDINE_NUCLEOSIDE_MONOPHOSPHATE_METABOLIC_PROCESS	http://www.broadinstitute.org/gsea/msigdb/cards/GO_PYRIMIDINE_NUCLEOSIDE_MONOPHOSPHATE_METABOLIC_PROCESS	14	2	1.3126	0.330451	4.05735	0.667808	3	3	10	10	3	4
2378	GO_PYRIMIDINE_RIBONUCLEOSIDE_METABOLIC_PROCESS	http://www.broadinstitute.org/gsea/msigdb/cards/GO_PYRIMIDINE_RIBONUCLEOSIDE_METABOLIC_PROCESS	33	2	1.3126	0.330451	4.05735	0.667808	3	3	10	10	3	4
2379	GO_PYRIMIDINE_RIBONUCLEOTIDE_METABOLIC_PROCESS	http://www.broadinstitute.org/gsea/msigdb/cards/GO_PYRIMIDINE_RIBONUCLEOTIDE_METABOLIC_PROCESS	25	2	1.3126	0.330451	4.05735	0.667808	3	3	10	10	3	4
2380	GO_SEX_CHROMOSOME	http://www.broadinstitute.org/gsea/msigdb/cards/GO_SEX_CHROMOSOME	27	3	1.24104	0.426668	3.08348	0.667881	5	5	16	16	5	13
2381	GO_XY_BODY	http://www.broadinstitute.org/gsea/msigdb/cards/GO_XY_BODY	15	3	1.24104	0.426668	3.08348	0.667881	5	5	16	16	5	13
2382	GO_BASOLATERAL_PLASMA_MEMBRANE	http://www.broadinstitute.org/gsea/msigdb/cards/GO_BASOLATERAL_PLASMA_MEMBRANE	211	51	1.04107	0.864229	1.24765	0.668172	172	161	651	606	74	193
2383	GO_ATRIAL_SEPTUM_MORPHOGENESIS	http://www.broadinstitute.org/gsea/msigdb/cards/GO_ATRIAL_SEPTUM_MORPHOGENESIS	14	3	1.52195	0.152089	8.26929	0.668513	1	1	4	4	1	3
2384	GO_BLOOD_COAGULATION_FIBRIN_CLOT_FORMATION	http://www.broadinstitute.org/gsea/msigdb/cards/GO_BLOOD_COAGULATION_FIBRIN_CLOT_FORMATION	25	15	1.07413	0.767884	1.474	0.668593	49	47	181	179	14	34
2385	GO_REGULATION_OF_MAPK_CASCADE	http://www.broadinstitute.org/gsea/msigdb/cards/GO_REGULATION_OF_MAPK_CASCADE	660	78	1.04311	0.85771	1.26127	0.668716	153	145	568	539	69	159
2386	GO_CELL_CELL_SIGNALING	http://www.broadinstitute.org/gsea/msigdb/cards/GO_CELL_CELL_SIGNALING	767	96	1.04677	0.846517	1.28526	0.668788	126	121	476	454	79	188
2387	GO_REGULATION_OF_BROWN_FAT_CELL_DIFFERENTIATION	http://www.broadinstitute.org/gsea/msigdb/cards/GO_REGULATION_OF_BROWN_FAT_CELL_DIFFERENTIATION	12	2	1.37797	0.257064	5.16958	0.669887	2	2	7	7	2	4
2388	GO_MAINTENANCE_OF_PROTEIN_LOCALIZATION_IN_ORGANELLE	http://www.broadinstitute.org/gsea/msigdb/cards/GO_MAINTENANCE_OF_PROTEIN_LOCALIZATION_IN_ORGANELLE	29	4	1.23702	0.427673	3.04217	0.670277	5	5	17	17	4	14
2389	GO_CERAMIDE_METABOLIC_PROCESS	http://www.broadinstitute.org/gsea/msigdb/cards/GO_CERAMIDE_METABOLIC_PROCESS	73	17	1.08694	0.73189	1.57216	0.670445	34	34	127	126	18	51
2390	GO_VESICLE_MEDIATED_TRANSPORT_BETWEEN_ENDOSOMAL_COMPARTMENTS	http://www.broadinstitute.org/gsea/msigdb/cards/GO_VESICLE_MEDIATED_TRANSPORT_BETWEEN_ENDOSOMAL_COMPARTMENTS	20	1	1.53531	0.148575	9.35565	0.670579	1	1	3	3	1	1
2391	GO_RESPONSE_TO_KETONE	http://www.broadinstitute.org/gsea/msigdb/cards/GO_RESPONSE_TO_KETONE	182	33	1.07457	0.76498	1.48035	0.670646	46	46	175	171	32	66
2392	GO_CYTOKINE_RECEPTOR_ACTIVITY	http://www.broadinstitute.org/gsea/msigdb/cards/GO_CYTOKINE_RECEPTOR_ACTIVITY	89	15	1.19674	0.491453	2.5804	0.671613	7	7	26	25	7	24
2393	GO_RESPONSE_TO_INTERLEUKIN_1	http://www.broadinstitute.org/gsea/msigdb/cards/GO_RESPONSE_TO_INTERLEUKIN_1	115	6	1.21339	0.462192	2.77195	0.672127	6	6	21	21	4	6
2394	GO_SOMATIC_RECOMBINATION_OF_IMMUNOGLOBULIN_GENE_SEGMENTS	http://www.broadinstitute.org/gsea/msigdb/cards/GO_SOMATIC_RECOMBINATION_OF_IMMUNOGLOBULIN_GENE_SEGMENTS	21	8	1.16274	0.554597	2.2344	0.672448	10	10	36	36	8	17
2395	GO_MITOTIC_DNA_INTEGRITY_CHECKPOINT	http://www.broadinstitute.org/gsea/msigdb/cards/GO_MITOTIC_DNA_INTEGRITY_CHECKPOINT	100	12	1.08423	0.737022	1.55632	0.672782	36	36	129	128	25	56
2396	GO_EXTRACELLULAR_MATRIX	http://www.broadinstitute.org/gsea/msigdb/cards/GO_EXTRACELLULAR_MATRIX	426	95	1.04196	0.857887	1.25826	0.674781	162	146	613	575	111	315
2397	GO_ENZYME_INHIBITOR_ACTIVITY	http://www.broadinstitute.org/gsea/msigdb/cards/GO_ENZYME_INHIBITOR_ACTIVITY	378	47	1.05608	0.814474	1.35406	0.674999	83	79	318	307	45	123
2398	GO_AMIDE_BINDING	http://www.broadinstitute.org/gsea/msigdb/cards/GO_AMIDE_BINDING	272	36	1.04615	0.844691	1.28649	0.675097	124	120	459	442	38	91
2399	GO_NEGATIVE_REGULATION_OF_CELL_PROLIFERATION	http://www.broadinstitute.org/gsea/msigdb/cards/GO_NEGATIVE_REGULATION_OF_CELL_PROLIFERATION	643	82	1.04071	0.860871	1.2513	0.676535	161	154	619	584	79	191
2400	GO_MITOCHONDRIAL_DNA_METABOLIC_PROCESS	http://www.broadinstitute.org/gsea/msigdb/cards/GO_MITOCHONDRIAL_DNA_METABOLIC_PROCESS	14	3	1.15276	0.569191	2.15721	0.67675	11	11	39	39	7	14
2401	GO_POSITIVE_REGULATION_OF_CHEMOTAXIS	http://www.broadinstitute.org/gsea/msigdb/cards/GO_POSITIVE_REGULATION_OF_CHEMOTAXIS	120	7	1.18106	0.512295	2.45221	0.677402	8	8	27	27	6	11
2402	GO_REGULATION_OF_CARDIAC_MUSCLE_CELL_MEMBRANE_REPOLARIZATION	http://www.broadinstitute.org/gsea/msigdb/cards/GO_REGULATION_OF_CARDIAC_MUSCLE_CELL_MEMBRANE_REPOLARIZATION	21	10	1.1347	0.607679	1.99097	0.677495	14	14	50	49	9	27
2403	GO_NEGATIVE_REGULATION_OF_LYMPHOCYTE_APOPTOTIC_PROCESS	http://www.broadinstitute.org/gsea/msigdb/cards/GO_NEGATIVE_REGULATION_OF_LYMPHOCYTE_APOPTOTIC_PROCESS	27	9	1.1522	0.568708	2.15717	0.677959	11	11	39	39	10	22
2404	GO_MYOTUBE_CELL_DEVELOPMENT	http://www.broadinstitute.org/gsea/msigdb/cards/GO_MYOTUBE_CELL_DEVELOPMENT	30	5	1.16112	0.550626	2.25136	0.678219	10	10	34	33	7	19
2405	GO_ORGAN_MATURATION	http://www.broadinstitute.org/gsea/msigdb/cards/GO_ORGAN_MATURATION	18	6	1.15285	0.567231	2.16884	0.678442	11	11	38	37	8	23
2406	GO_OXIDOREDUCTASE_ACTIVITY_ACTING_ON_THE_CH_OH_GROUP_OF_DONORS_NAD_OR_NADP_AS_ACCEPTOR	http://www.broadinstitute.org/gsea/msigdb/cards/GO_OXIDOREDUCTASE_ACTIVITY_ACTING_ON_THE_CH_OH_GROUP_OF_DONORS_NAD_OR_NADP_AS_ACCEPTOR	113	17	1.11409	0.654302	1.81015	0.678578	19	19	70	69	12	36
2407	GO_MAINTENANCE_OF_PROTEIN_LOCATION_IN_NUCLEUS	http://www.broadinstitute.org/gsea/msigdb/cards/GO_MAINTENANCE_OF_PROTEIN_LOCATION_IN_NUCLEUS	14	2	1.36442	0.254412	5.1225	0.679342	2	2	7	7	2	7
2408	GO_POSITIVE_REGULATION_OF_VIRAL_TRANSCRIPTION	http://www.broadinstitute.org/gsea/msigdb/cards/GO_POSITIVE_REGULATION_OF_VIRAL_TRANSCRIPTION	39	1	1.2119	0.455733	2.83206	0.679429	6	6	18	18	1	1
2409	GO_POSITIVE_REGULATION_BY_HOST_OF_VIRAL_TRANSCRIPTION	http://www.broadinstitute.org/gsea/msigdb/cards/GO_POSITIVE_REGULATION_BY_HOST_OF_VIRAL_TRANSCRIPTION	12	1	1.2119	0.455733	2.83206	0.679429	6	6	18	18	1	1
2410	GO_REGULATION_OF_TRANSCRIPTION_FROM_RNA_POLYMERASE_II_PROMOTER_IN_RESPONSE_TO_HYPOXIA	http://www.broadinstitute.org/gsea/msigdb/cards/GO_REGULATION_OF_TRANSCRIPTION_FROM_RNA_POLYMERASE_II_PROMOTER_IN_RESPONSE_TO_HYPOXIA	32	1	1.2119	0.455733	2.83206	0.679429	6	6	18	18	1	1
2411	GO_PRE_MRNA_BINDING	http://www.broadinstitute.org/gsea/msigdb/cards/GO_PRE_MRNA_BINDING	24	1	1.2119	0.455733	2.83206	0.679429	6	6	18	18	1	1
2412	GO_RESPONSE_TO_CADMIUM_ION	http://www.broadinstitute.org/gsea/msigdb/cards/GO_RESPONSE_TO_CADMIUM_ION	40	8	1.12793	0.61896	1.93711	0.680357	15	15	55	55	6	18
2413	GO_DNA_POLYMERASE_COMPLEX	http://www.broadinstitute.org/gsea/msigdb/cards/GO_DNA_POLYMERASE_COMPLEX	13	2	1.17778	0.51257	2.43275	0.680906	8	8	28	28	4	11
2414	GO_INTRAMOLECULAR_OXIDOREDUCTASE_ACTIVITY	http://www.broadinstitute.org/gsea/msigdb/cards/GO_INTRAMOLECULAR_OXIDOREDUCTASE_ACTIVITY	53	9	1.1765	0.513969	2.41444	0.681079	8	8	31	30	5	15
2415	GO_HUMORAL_IMMUNE_RESPONSE	http://www.broadinstitute.org/gsea/msigdb/cards/GO_HUMORAL_IMMUNE_RESPONSE	187	28	1.0751	0.753898	1.50049	0.681287	42	42	163	161	26	59
2416	GO_REGULATION_OF_MICROVILLUS_ORGANIZATION	http://www.broadinstitute.org/gsea/msigdb/cards/GO_REGULATION_OF_MICROVILLUS_ORGANIZATION	14	4	1.36125	0.25398	5.10541	0.681384	2	2	7	7	2	7
2417	GO_REGIONALIZATION	http://www.broadinstitute.org/gsea/msigdb/cards/GO_REGIONALIZATION	311	53	1.06393	0.786027	1.41809	0.681707	61	58	220	217	42	124
2418	GO_INORGANIC_CATION_TRANSMEMBRANE_TRANSPORTER_ACTIVITY	http://www.broadinstitute.org/gsea/msigdb/cards/GO_INORGANIC_CATION_TRANSMEMBRANE_TRANSPORTER_ACTIVITY	527	82	1.04264	0.850697	1.26965	0.683514	140	132	531	506	79	260
2419	GO_HISTONE_MONOUBIQUITINATION	http://www.broadinstitute.org/gsea/msigdb/cards/GO_HISTONE_MONOUBIQUITINATION	23	3	1.294	0.326073	3.9939	0.683613	3	3	10	10	3	9
2420	GO_HISTONE_UBIQUITINATION	http://www.broadinstitute.org/gsea/msigdb/cards/GO_HISTONE_UBIQUITINATION	34	3	1.294	0.326073	3.9939	0.683613	3	3	10	10	3	9
2421	GO_REPRESSING_TRANSCRIPTION_FACTOR_BINDING	http://www.broadinstitute.org/gsea/msigdb/cards/GO_REPRESSING_TRANSCRIPTION_FACTOR_BINDING	57	10	1.09721	0.690439	1.68266	0.684339	25	25	91	90	12	27
2422	GO_MULTI_ORGANISM_REPRODUCTIVE_PROCESS	http://www.broadinstitute.org/gsea/msigdb/cards/GO_MULTI_ORGANISM_REPRODUCTIVE_PROCESS	891	114	1.03506	0.87492	1.21966	0.684882	213	202	821	768	125	323
2423	GO_CALCIUM_ION_TRANSPORT	http://www.broadinstitute.org/gsea/msigdb/cards/GO_CALCIUM_ION_TRANSPORT	223	38	1.07601	0.747726	1.51391	0.685139	40	40	153	151	29	99
2424	GO_REGULATION_OF_CELLULAR_RESPONSE_TO_VASCULAR_ENDOTHELIAL_GROWTH_FACTOR_STIMULUS	http://www.broadinstitute.org/gsea/msigdb/cards/GO_REGULATION_OF_CELLULAR_RESPONSE_TO_VASCULAR_ENDOTHELIAL_GROWTH_FACTOR_STIMULUS	12	2	1.48741	0.148492	8.09731	0.685237	1	1	4	4	1	3
2425	GO_REGULATION_OF_CIRCADIAN_RHYTHM	http://www.broadinstitute.org/gsea/msigdb/cards/GO_REGULATION_OF_CIRCADIAN_RHYTHM	103	11	1.18588	0.488931	2.53887	0.685353	8	7	27	27	8	16
2426	GO_REGULATION_OF_TRANSCRIPTION_INVOLVED_IN_G1_S_TRANSITION_OF_MITOTIC_CELL_CYCLE	http://www.broadinstitute.org/gsea/msigdb/cards/GO_REGULATION_OF_TRANSCRIPTION_INVOLVED_IN_G1_S_TRANSITION_OF_MITOTIC_CELL_CYCLE	27	6	1.22406	0.423133	3.01086	0.685478	5	5	17	17	5	7
2427	GO_REGULATION_OF_VITAMIN_METABOLIC_PROCESS	http://www.broadinstitute.org/gsea/msigdb/cards/GO_REGULATION_OF_VITAMIN_METABOLIC_PROCESS	12	4	1.48417	0.148568	8.03891	0.686216	1	1	4	4	1	4
2428	GO_GLIAL_CELL_MIGRATION	http://www.broadinstitute.org/gsea/msigdb/cards/GO_GLIAL_CELL_MIGRATION	37	4	1.22109	0.424167	2.97685	0.687126	5	5	18	18	4	5
2429	GO_THIOESTER_METABOLIC_PROCESS	http://www.broadinstitute.org/gsea/msigdb/cards/GO_THIOESTER_METABOLIC_PROCESS	83	20	1.06779	0.769986	1.45478	0.687209	50	50	181	181	21	44
2430	GO_ZINC_ION_HOMEOSTASIS	http://www.broadinstitute.org/gsea/msigdb/cards/GO_ZINC_ION_HOMEOSTASIS	21	4	1.09455	0.693523	1.67034	0.688157	26	26	90	90	11	25
2431	GO_NEGATIVE_REGULATION_OF_INTRACELLULAR_SIGNAL_TRANSDUCTION	http://www.broadinstitute.org/gsea/msigdb/cards/GO_NEGATIVE_REGULATION_OF_INTRACELLULAR_SIGNAL_TRANSDUCTION	437	54	1.0494	0.825819	1.32122	0.68839	97	94	360	350	60	153
2432	GO_NEGATIVE_REGULATION_OF_PROTEIN_POLYMERIZATION	http://www.broadinstitute.org/gsea/msigdb/cards/GO_NEGATIVE_REGULATION_OF_PROTEIN_POLYMERIZATION	55	8	1.16221	0.531463	2.30935	0.688904	9	9	32	32	8	22
2433	GO_STRIATUM_DEVELOPMENT	http://www.broadinstitute.org/gsea/msigdb/cards/GO_STRIATUM_DEVELOPMENT	16	5	1.14073	0.578482	2.09582	0.689204	14	12	43	40	7	17
2434	GO_SUBPALLIUM_DEVELOPMENT	http://www.broadinstitute.org/gsea/msigdb/cards/GO_SUBPALLIUM_DEVELOPMENT	22	5	1.14073	0.578482	2.09582	0.689204	14	12	43	40	7	17
2435	GO_PROTEIN_KINASE_A_REGULATORY_SUBUNIT_BINDING	http://www.broadinstitute.org/gsea/msigdb/cards/GO_PROTEIN_KINASE_A_REGULATORY_SUBUNIT_BINDING	16	1	1.3499	0.251919	5.0613	0.689303	2	2	7	7	2	6
2436	GO_PROTEIN_KINASE_A_CATALYTIC_SUBUNIT_BINDING	http://www.broadinstitute.org/gsea/msigdb/cards/GO_PROTEIN_KINASE_A_CATALYTIC_SUBUNIT_BINDING	15	1	1.3499	0.251919	5.0613	0.689303	2	2	7	7	2	6
2437	GO_REGULATION_OF_PROTEIN_EXPORT_FROM_NUCLEUS	http://www.broadinstitute.org/gsea/msigdb/cards/GO_REGULATION_OF_PROTEIN_EXPORT_FROM_NUCLEUS	33	5	1.21794	0.423158	2.96829	0.690821	5	5	18	18	2	9
2438	GO_POSITIVE_REGULATION_OF_G1_S_TRANSITION_OF_MITOTIC_CELL_CYCLE	http://www.broadinstitute.org/gsea/msigdb/cards/GO_POSITIVE_REGULATION_OF_G1_S_TRANSITION_OF_MITOTIC_CELL_CYCLE	24	3	1.34883	0.250896	5.08409	0.690905	2	2	7	7	2	4
2439	GO_POSITIVE_REGULATION_OF_CELL_CYCLE_G1_S_PHASE_TRANSITION	http://www.broadinstitute.org/gsea/msigdb/cards/GO_POSITIVE_REGULATION_OF_CELL_CYCLE_G1_S_PHASE_TRANSITION	29	3	1.34883	0.250896	5.08409	0.690905	2	2	7	7	2	4
2440	GO_NUCLEAR_ENVELOPE_REASSEMBLY	http://www.broadinstitute.org/gsea/msigdb/cards/GO_NUCLEAR_ENVELOPE_REASSEMBLY	17	3	1.24718	0.377561	3.39482	0.691472	4	4	13	13	4	7
2441	GO_REGULATION_OF_CELLULAR_RESPONSE_TO_STRESS	http://www.broadinstitute.org/gsea/msigdb/cards/GO_REGULATION_OF_CELLULAR_RESPONSE_TO_STRESS	691	73	1.04042	0.853315	1.26091	0.691475	149	140	552	530	82	218
2442	GO_PIGMENT_CELL_DIFFERENTIATION	http://www.broadinstitute.org/gsea/msigdb/cards/GO_PIGMENT_CELL_DIFFERENTIATION	29	10	1.09653	0.683611	1.6947	0.691856	24	24	87	87	9	26
2443	GO_ANION_TRANSMEMBRANE_TRANSPORTING_ATPASE_ACTIVITY	http://www.broadinstitute.org/gsea/msigdb/cards/GO_ANION_TRANSMEMBRANE_TRANSPORTING_ATPASE_ACTIVITY	11	4	1.05887	0.792996	1.39452	0.692153	65	64	244	235	22	56
2444	GO_NEGATIVE_REGULATION_OF_LIPID_CATABOLIC_PROCESS	http://www.broadinstitute.org/gsea/msigdb/cards/GO_NEGATIVE_REGULATION_OF_LIPID_CATABOLIC_PROCESS	21	3	1.27672	0.326741	3.80633	0.693983	3	3	12	12	2	4
2445	GO_RNA_3_END_PROCESSING	http://www.broadinstitute.org/gsea/msigdb/cards/GO_RNA_3_END_PROCESSING	98	5	1.17981	0.485716	2.53292	0.69485	9	7	30	26	6	19
2446	GO_PLATELET_DERIVED_GROWTH_FACTOR_RECEPTOR_BINDING	http://www.broadinstitute.org/gsea/msigdb/cards/GO_PLATELET_DERIVED_GROWTH_FACTOR_RECEPTOR_BINDING	15	3	1.16043	0.52699	2.33127	0.695122	9	9	29	29	4	7
2447	GO_OVULATION	http://www.broadinstitute.org/gsea/msigdb/cards/GO_OVULATION	18	3	1.27594	0.324443	3.86082	0.696796	3	3	11	11	1	7
2448	GO_ARYLSULFATASE_ACTIVITY	http://www.broadinstitute.org/gsea/msigdb/cards/GO_ARYLSULFATASE_ACTIVITY	12	3	1.17839	0.483995	2.54026	0.697938	7	7	25	25	6	12
2449	GO_PEROXISOMAL_TRANSPORT	http://www.broadinstitute.org/gsea/msigdb/cards/GO_PEROXISOMAL_TRANSPORT	18	9	1.13495	0.578129	2.07141	0.698152	12	12	43	43	11	22
2450	GO_RIBOSOME_BINDING	http://www.broadinstitute.org/gsea/msigdb/cards/GO_RIBOSOME_BINDING	47	5	1.23663	0.379121	3.2827	0.698209	4	4	15	15	4	7
2451	GO_MAINTENANCE_OF_CELL_NUMBER	http://www.broadinstitute.org/gsea/msigdb/cards/GO_MAINTENANCE_OF_CELL_NUMBER	132	14	1.13407	0.579071	2.06231	0.698643	12	12	45	45	12	35
2452	GO_MICROBODY	http://www.broadinstitute.org/gsea/msigdb/cards/GO_MICROBODY	134	31	1.06165	0.778316	1.42469	0.699105	56	55	213	208	36	82
2453	GO_TRANSCRIPTION_FACTOR_ACTIVITY_DIRECT_LIGAND_REGULATED_SEQUENCE_SPECIFIC_DNA_BINDING	http://www.broadinstitute.org/gsea/msigdb/cards/GO_TRANSCRIPTION_FACTOR_ACTIVITY_DIRECT_LIGAND_REGULATED_SEQUENCE_SPECIFIC_DNA_BINDING	48	8	1.12445	0.602147	1.97315	0.699278	14	14	49	49	6	11
2454	GO_ACROSOMAL_MEMBRANE	http://www.broadinstitute.org/gsea/msigdb/cards/GO_ACROSOMAL_MEMBRANE	22	3	1.17751	0.483356	2.54035	0.699451	7	7	25	25	3	4
2455	GO_SEXUAL_REPRODUCTION	http://www.broadinstitute.org/gsea/msigdb/cards/GO_SEXUAL_REPRODUCTION	730	87	1.03505	0.867128	1.2299	0.699774	190	180	723	680	106	280
2456	GO_REGULATION_OF_PEPTIDYL_TYROSINE_PHOSPHORYLATION	http://www.broadinstitute.org/gsea/msigdb/cards/GO_REGULATION_OF_PEPTIDYL_TYROSINE_PHOSPHORYLATION	213	28	1.08203	0.715387	1.58954	0.699791	31	31	119	117	22	52
2457	GO_SENSORY_PERCEPTION	http://www.broadinstitute.org/gsea/msigdb/cards/GO_SENSORY_PERCEPTION	938	168	1.02713	0.895555	1.17561	0.700078	366	332	1452	1303	218	608
2458	GO_DEVELOPMENTAL_CELL_GROWTH	http://www.broadinstitute.org/gsea/msigdb/cards/GO_DEVELOPMENTAL_CELL_GROWTH	77	10	1.16434	0.508523	2.39033	0.700274	8	8	30	30	8	24
2459	GO_PROTEIN_ACTIVATION_CASCADE	http://www.broadinstitute.org/gsea/msigdb/cards/GO_PROTEIN_ACTIVATION_CASCADE	99	32	1.05193	0.808739	1.35255	0.700442	81	77	306	299	32	72
2460	GO_POSITIVE_REGULATION_OF_CELLULAR_RESPONSE_TO_TRANSFORMING_GROWTH_FACTOR_BETA_STIMULUS	http://www.broadinstitute.org/gsea/msigdb/cards/GO_POSITIVE_REGULATION_OF_CELLULAR_RESPONSE_TO_TRANSFORMING_GROWTH_FACTOR_BETA_STIMULUS	24	3	1.27161	0.323115	3.8519	0.70093	3	3	11	11	2	3
2461	GO_MYOBLAST_DIFFERENTIATION	http://www.broadinstitute.org/gsea/msigdb/cards/GO_MYOBLAST_DIFFERENTIATION	37	7	1.33352	0.248675	5.00575	0.701201	2	2	7	7	2	6
2462	GO_MITOTIC_CELL_CYCLE_CHECKPOINT	http://www.broadinstitute.org/gsea/msigdb/cards/GO_MITOTIC_CELL_CYCLE_CHECKPOINT	139	21	1.06191	0.775696	1.42997	0.701208	54	54	201	199	36	82
2463	GO_GLYCINE_BINDING	http://www.broadinstitute.org/gsea/msigdb/cards/GO_GLYCINE_BINDING	14	3	1.32764	0.250649	4.82611	0.702003	2	2	8	8	2	8
2464	GO_NEGATIVE_REGULATION_OF_LEUKOCYTE_MIGRATION	http://www.broadinstitute.org/gsea/msigdb/cards/GO_NEGATIVE_REGULATION_OF_LEUKOCYTE_MIGRATION	32	3	1.32755	0.25059	4.82746	0.702113	2	2	8	8	2	5
2465	GO_REGULATION_OF_JNK_CASCADE	http://www.broadinstitute.org/gsea/msigdb/cards/GO_REGULATION_OF_JNK_CASCADE	159	15	1.09747	0.668865	1.72987	0.7022	22	22	78	78	15	29
2466	GO_EYE_MORPHOGENESIS	http://www.broadinstitute.org/gsea/msigdb/cards/GO_EYE_MORPHOGENESIS	136	47	1.05035	0.812662	1.34279	0.702239	81	81	317	311	44	135
2467	GO_SODIUM_ION_TRANSPORT	http://www.broadinstitute.org/gsea/msigdb/cards/GO_SODIUM_ION_TRANSPORT	144	30	1.0646	0.765993	1.45281	0.702429	50	49	186	183	28	103
2468	GO_G_PROTEIN_COUPLED_RECEPTOR_BINDING	http://www.broadinstitute.org/gsea/msigdb/cards/GO_G_PROTEIN_COUPLED_RECEPTOR_BINDING	259	32	1.09037	0.687679	1.66719	0.702828	25	25	98	96	21	62
2469	GO_INTERFERON_GAMMA_PRODUCTION	http://www.broadinstitute.org/gsea/msigdb/cards/GO_INTERFERON_GAMMA_PRODUCTION	15	1	1.93364	0.0132231	36.4383	0.70387	0	0	1	1	0	1
2470	GO_AXONEME_ASSEMBLY	http://www.broadinstitute.org/gsea/msigdb/cards/GO_AXONEME_ASSEMBLY	44	22	1.06494	0.763163	1.45873	0.704373	49	48	179	176	29	69
2471	GO_POSITIVE_REGULATION_OF_ADHERENS_JUNCTION_ORGANIZATION	http://www.broadinstitute.org/gsea/msigdb/cards/GO_POSITIVE_REGULATION_OF_ADHERENS_JUNCTION_ORGANIZATION	21	3	1.26708	0.322119	3.83534	0.70493	3	3	11	11	2	6
2472	GO_REGULATION_OF_SMOOTH_MUSCLE_CELL_PROLIFERATION	http://www.broadinstitute.org/gsea/msigdb/cards/GO_REGULATION_OF_SMOOTH_MUSCLE_CELL_PROLIFERATION	100	13	1.12139	0.599848	1.97093	0.706472	14	14	48	48	10	22
2473	GO_PROTEIN_LOCALIZATION_TO_CENTROSOME	http://www.broadinstitute.org/gsea/msigdb/cards/GO_PROTEIN_LOCALIZATION_TO_CENTROSOME	17	4	1.20507	0.418537	2.93836	0.706537	5	5	19	18	2	8
2474	GO_DETECTION_OF_VISIBLE_LIGHT	http://www.broadinstitute.org/gsea/msigdb/cards/GO_DETECTION_OF_VISIBLE_LIGHT	44	22	1.06348	0.764911	1.45191	0.707494	49	49	185	181	34	95
2475	GO_NEGATIVE_REGULATION_OF_PROTEOLYSIS	http://www.broadinstitute.org/gsea/msigdb/cards/GO_NEGATIVE_REGULATION_OF_PROTEOLYSIS	329	58	1.04282	0.834805	1.2923	0.707579	113	109	438	423	63	165
2476	GO_RETINOID_X_RECEPTOR_BINDING	http://www.broadinstitute.org/gsea/msigdb/cards/GO_RETINOID_X_RECEPTOR_BINDING	17	6	1.31961	0.248945	4.80296	0.708116	2	2	8	8	2	7
2477	GO_ANTIGEN_PROCESSING_AND_PRESENTATION_OF_EXOGENOUS_PEPTIDE_ANTIGEN_VIA_MHC_CLASS_I	http://www.broadinstitute.org/gsea/msigdb/cards/GO_ANTIGEN_PROCESSING_AND_PRESENTATION_OF_EXOGENOUS_PEPTIDE_ANTIGEN_VIA_MHC_CLASS_I	66	3	1.11494	0.612589	1.91124	0.708633	15	15	59	57	4	13
2478	GO_NCRNA_3_END_PROCESSING	http://www.broadinstitute.org/gsea/msigdb/cards/GO_NCRNA_3_END_PROCESSING	21	3	1.2031	0.418129	2.93082	0.708719	5	5	18	18	2	12
2479	GO_POSTSYNAPSE	http://www.broadinstitute.org/gsea/msigdb/cards/GO_POSTSYNAPSE	378	40	1.05794	0.781642	1.41002	0.709117	58	58	223	218	27	84
2480	GO_MALE_GAMETE_GENERATION	http://www.broadinstitute.org/gsea/msigdb/cards/GO_MALE_GAMETE_GENERATION	486	49	1.03848	0.849002	1.26239	0.709687	142	136	532	507	77	195
2481	GO_PROTEIN_HORMONE_RECEPTOR_ACTIVITY	http://www.broadinstitute.org/gsea/msigdb/cards/GO_PROTEIN_HORMONE_RECEPTOR_ACTIVITY	12	3	1.09023	0.679556	1.68533	0.710192	24	24	91	87	4	12
2482	GO_RNA_PHOSPHODIESTER_BOND_HYDROLYSIS_EXONUCLEOLYTIC	http://www.broadinstitute.org/gsea/msigdb/cards/GO_RNA_PHOSPHODIESTER_BOND_HYDROLYSIS_EXONUCLEOLYTIC	35	4	1.22525	0.375683	3.25182	0.710456	4	4	15	15	2	8
2483	GO_MEGAKARYOCYTE_DEVELOPMENT	http://www.broadinstitute.org/gsea/msigdb/cards/GO_MEGAKARYOCYTE_DEVELOPMENT	16	4	1.1725	0.476649	2.57154	0.710784	7	7	22	22	2	5
2484	GO_MEGAKARYOCYTE_DIFFERENTIATION	http://www.broadinstitute.org/gsea/msigdb/cards/GO_MEGAKARYOCYTE_DIFFERENTIATION	20	4	1.1725	0.476649	2.57154	0.710784	7	7	22	22	2	5
2485	GO_2_IRON_2_SULFUR_CLUSTER_BINDING	http://www.broadinstitute.org/gsea/msigdb/cards/GO_2_IRON_2_SULFUR_CLUSTER_BINDING	23	7	1.20125	0.417058	2.9306	0.711343	5	5	18	18	3	12
2486	GO_MRNA_3_END_PROCESSING	http://www.broadinstitute.org/gsea/msigdb/cards/GO_MRNA_3_END_PROCESSING	72	2	1.31379	0.248019	4.77614	0.712272	4	2	12	8	4	7
2487	GO_REGULATION_OF_NITRIC_OXIDE_BIOSYNTHETIC_PROCESS	http://www.broadinstitute.org/gsea/msigdb/cards/GO_REGULATION_OF_NITRIC_OXIDE_BIOSYNTHETIC_PROCESS	53	12	1.12204	0.588736	1.99649	0.712377	14	13	49	49	9	23
2488	GO_NUCLEOTIDE_KINASE_ACTIVITY	http://www.broadinstitute.org/gsea/msigdb/cards/GO_NUCLEOTIDE_KINASE_ACTIVITY	24	4	1.22355	0.375079	3.24843	0.712378	4	4	15	15	3	14
2489	GO_ALDEHYDE_DEHYDROGENASE_NAD_ACTIVITY	http://www.broadinstitute.org/gsea/msigdb/cards/GO_ALDEHYDE_DEHYDROGENASE_NAD_ACTIVITY	19	4	1.2232	0.375246	3.24384	0.71253	4	4	15	15	3	12
2490	GO_NEGATIVE_REGULATION_OF_PEPTIDYL_SERINE_PHOSPHORYLATION	http://www.broadinstitute.org/gsea/msigdb/cards/GO_NEGATIVE_REGULATION_OF_PEPTIDYL_SERINE_PHOSPHORYLATION	24	3	1.26126	0.317703	3.89511	0.713096	3	3	10	10	1	5
2491	GO_OXIDOREDUCTASE_ACTIVITY_ACTING_ON_CH_OH_GROUP_OF_DONORS	http://www.broadinstitute.org/gsea/msigdb/cards/GO_OXIDOREDUCTASE_ACTIVITY_ACTING_ON_CH_OH_GROUP_OF_DONORS	134	21	1.09502	0.661002	1.73803	0.713731	21	21	79	78	14	43
2492	GO_NEGATIVE_REGULATION_OF_BLOOD_CIRCULATION	http://www.broadinstitute.org/gsea/msigdb/cards/GO_NEGATIVE_REGULATION_OF_BLOOD_CIRCULATION	36	4	1.25723	0.319465	3.80825	0.714155	3	3	11	11	1	4
2493	GO_POLY_A_MRNA_EXPORT_FROM_NUCLEUS	http://www.broadinstitute.org/gsea/msigdb/cards/GO_POLY_A_MRNA_EXPORT_FROM_NUCLEUS	14	2	1.25683	0.319437	3.80627	0.714478	3	3	11	11	2	3
2494	GO_PROTEIN_AUTOPHOSPHORYLATION	http://www.broadinstitute.org/gsea/msigdb/cards/GO_PROTEIN_AUTOPHOSPHORYLATION	192	30	1.06771	0.744027	1.49941	0.714859	41	41	150	148	27	62
2495	GO_NEGATIVE_REGULATION_OF_HUMORAL_IMMUNE_RESPONSE	http://www.broadinstitute.org/gsea/msigdb/cards/GO_NEGATIVE_REGULATION_OF_HUMORAL_IMMUNE_RESPONSE	13	5	1.14594	0.525743	2.26487	0.714935	9	9	35	34	7	15
2496	GO_CONTRACTILE_ACTIN_FILAMENT_BUNDLE_ASSEMBLY	http://www.broadinstitute.org/gsea/msigdb/cards/GO_CONTRACTILE_ACTIN_FILAMENT_BUNDLE_ASSEMBLY	14	1	1.87983	0.0128586	35.4007	0.715216	0	0	1	1	0	1
2497	GO_NEUROPEPTIDE_HORMONE_ACTIVITY	http://www.broadinstitute.org/gsea/msigdb/cards/GO_NEUROPEPTIDE_HORMONE_ACTIVITY	30	3	1.42663	0.142765	7.73101	0.715288	1	1	4	4	1	3
2498	GO_TRANSMEMBRANE_RECEPTOR_PROTEIN_SERINE_THREONINE_KINASE_SIGNALING_PATHWAY	http://www.broadinstitute.org/gsea/msigdb/cards/GO_TRANSMEMBRANE_RECEPTOR_PROTEIN_SERINE_THREONINE_KINASE_SIGNALING_PATHWAY	190	28	1.07106	0.732413	1.52907	0.715548	37	37	137	134	17	51
2499	GO_EPIDERMAL_CELL_DIFFERENTIATION	http://www.broadinstitute.org/gsea/msigdb/cards/GO_EPIDERMAL_CELL_DIFFERENTIATION	142	30	1.05235	0.794117	1.3761	0.716788	72	67	269	256	53	150
2500	GO_ESTABLISHMENT_OF_TISSUE_POLARITY	http://www.broadinstitute.org/gsea/msigdb/cards/GO_ESTABLISHMENT_OF_TISSUE_POLARITY	17	4	1.17808	0.451466	2.66209	0.716851	6	6	23	23	5	22
2501	GO_THYMUS_DEVELOPMENT	http://www.broadinstitute.org/gsea/msigdb/cards/GO_THYMUS_DEVELOPMENT	47	6	1.06444	0.752426	1.4753	0.717065	44	44	167	166	20	39
2502	GO_AMMONIUM_ION_METABOLIC_PROCESS	http://www.broadinstitute.org/gsea/msigdb/cards/GO_AMMONIUM_ION_METABOLIC_PROCESS	169	28	1.05253	0.792584	1.37895	0.717852	66	66	255	251	28	79
2503	GO_CELLULAR_IRON_ION_HOMEOSTASIS	http://www.broadinstitute.org/gsea/msigdb/cards/GO_CELLULAR_IRON_ION_HOMEOSTASIS	46	12	1.09321	0.660251	1.73396	0.718347	21	21	80	79	7	21
2504	GO_POSITIVE_REGULATION_OF_ANTIGEN_RECEPTOR_MEDIATED_SIGNALING_PATHWAY	http://www.broadinstitute.org/gsea/msigdb/cards/GO_POSITIVE_REGULATION_OF_ANTIGEN_RECEPTOR_MEDIATED_SIGNALING_PATHWAY	15	2	1.24947	0.319775	3.72515	0.719251	3	3	12	12	2	6
2505	GO_POSITIVE_REGULATION_OF_MESONEPHROS_DEVELOPMENT	http://www.broadinstitute.org/gsea/msigdb/cards/GO_POSITIVE_REGULATION_OF_MESONEPHROS_DEVELOPMENT	22	4	1.41856	0.142048	7.67817	0.719377	1	1	4	4	1	4
2506	GO_ASTROCYTE_DIFFERENTIATION	http://www.broadinstitute.org/gsea/msigdb/cards/GO_ASTROCYTE_DIFFERENTIATION	39	9	1.19396	0.414689	2.91112	0.720239	5	5	18	18	5	16
2507	GO_REGULATION_OF_SKELETAL_MUSCLE_CELL_PROLIFERATION	http://www.broadinstitute.org/gsea/msigdb/cards/GO_REGULATION_OF_SKELETAL_MUSCLE_CELL_PROLIFERATION	12	2	1.30719	0.244035	4.89813	0.720269	2	2	7	7	1	3
2508	GO_CULLIN_RING_UBIQUITIN_LIGASE_COMPLEX	http://www.broadinstitute.org/gsea/msigdb/cards/GO_CULLIN_RING_UBIQUITIN_LIGASE_COMPLEX	150	10	1.13509	0.542945	2.17146	0.720454	11	10	38	38	5	22
2509	GO_RESPONSE_TO_VITAMIN_A	http://www.broadinstitute.org/gsea/msigdb/cards/GO_RESPONSE_TO_VITAMIN_A	20	7	1.16263	0.478325	2.49832	0.720612	7	7	26	26	6	15
2510	GO_MOTOR_ACTIVITY	http://www.broadinstitute.org/gsea/msigdb/cards/GO_MOTOR_ACTIVITY	131	24	1.05367	0.786145	1.39206	0.720663	65	62	239	233	50	141
2511	GO_POSITIVE_REGULATION_OF_IMMUNE_EFFECTOR_PROCESS	http://www.broadinstitute.org/gsea/msigdb/cards/GO_POSITIVE_REGULATION_OF_IMMUNE_EFFECTOR_PROCESS	156	13	1.10257	0.629468	1.83057	0.720735	17	17	69	67	11	25
2512	GO_S_ADENOSYLMETHIONINE_DEPENDENT_METHYLTRANSFERASE_ACTIVITY	http://www.broadinstitute.org/gsea/msigdb/cards/GO_S_ADENOSYLMETHIONINE_DEPENDENT_METHYLTRANSFERASE_ACTIVITY	139	15	1.10296	0.62838	1.83677	0.720974	17	17	63	63	12	30
2513	GO_RETINA_HOMEOSTASIS	http://www.broadinstitute.org/gsea/msigdb/cards/GO_RETINA_HOMEOSTASIS	71	35	1.04418	0.820103	1.31687	0.721145	96	92	359	348	56	153
2514	GO_LOCOMOTION	http://www.broadinstitute.org/gsea/msigdb/cards/GO_LOCOMOTION	1114	146	1.03099	0.870031	1.21674	0.721752	215	197	800	756	132	350
2515	GO_CONDENSED_NUCLEAR_CHROMOSOME_CENTROMERIC_REGION	http://www.broadinstitute.org/gsea/msigdb/cards/GO_CONDENSED_NUCLEAR_CHROMOSOME_CENTROMERIC_REGION	18	3	1.24896	0.317515	3.78032	0.721761	3	3	11	11	2	7
2516	GO_POSITIVE_REGULATION_OF_SYNAPTIC_TRANSMISSION_GLUTAMATERGIC	http://www.broadinstitute.org/gsea/msigdb/cards/GO_POSITIVE_REGULATION_OF_SYNAPTIC_TRANSMISSION_GLUTAMATERGIC	18	4	1.3052	0.243445	4.89759	0.721969	2	2	7	7	2	7
2517	GO_REGULATION_OF_CELL_ADHESION_MEDIATED_BY_INTEGRIN	http://www.broadinstitute.org/gsea/msigdb/cards/GO_REGULATION_OF_CELL_ADHESION_MEDIATED_BY_INTEGRIN	39	7	1.13396	0.542884	2.16605	0.722114	10	10	39	39	8	25
2518	GO_PROTEIN_HOMODIMERIZATION_ACTIVITY	http://www.broadinstitute.org/gsea/msigdb/cards/GO_PROTEIN_HOMODIMERIZATION_ACTIVITY	722	120	1.02792	0.881875	1.19449	0.722396	281	250	1060	969	151	397
2519	GO_EXECUTION_PHASE_OF_APOPTOSIS	http://www.broadinstitute.org/gsea/msigdb/cards/GO_EXECUTION_PHASE_OF_APOPTOSIS	55	6	1.24768	0.317095	3.77822	0.723042	4	3	11	11	4	11
2520	GO_POSTTRANSCRIPTIONAL_GENE_SILENCING	http://www.broadinstitute.org/gsea/msigdb/cards/GO_POSTTRANSCRIPTIONAL_GENE_SILENCING	42	4	1.29876	0.245125	4.72297	0.723657	2	2	8	8	1	6
2521	GO_DSRNA_FRAGMENTATION	http://www.broadinstitute.org/gsea/msigdb/cards/GO_DSRNA_FRAGMENTATION	22	4	1.29876	0.245125	4.72297	0.723657	2	2	8	8	1	6
2522	GO_ISOPRENOID_BINDING	http://www.broadinstitute.org/gsea/msigdb/cards/GO_ISOPRENOID_BINDING	40	4	1.41041	0.141064	7.65103	0.723913	1	1	4	4	1	4
2523	GO_LYMPHOCYTE_DIFFERENTIATION	http://www.broadinstitute.org/gsea/msigdb/cards/GO_LYMPHOCYTE_DIFFERENTIATION	209	30	1.07361	0.714547	1.56816	0.724013	32	32	124	121	23	83
2524	GO_MEMBRANE_DISASSEMBLY	http://www.broadinstitute.org/gsea/msigdb/cards/GO_MEMBRANE_DISASSEMBLY	47	9	1.12717	0.557303	2.1049	0.724364	11	11	41	40	7	18
2525	GO_POSITIVE_REGULATION_OF_INTRINSIC_APOPTOTIC_SIGNALING_PATHWAY	http://www.broadinstitute.org/gsea/msigdb/cards/GO_POSITIVE_REGULATION_OF_INTRINSIC_APOPTOTIC_SIGNALING_PATHWAY	52	3	1.24835	0.31454	3.85347	0.72497	3	3	10	10	1	4
2526	GO_STEROL_CATABOLIC_PROCESS	http://www.broadinstitute.org/gsea/msigdb/cards/GO_STEROL_CATABOLIC_PROCESS	11	2	1.40687	0.140895	7.61293	0.725523	1	1	4	4	1	4
2527	GO_MISMATCH_REPAIR	http://www.broadinstitute.org/gsea/msigdb/cards/GO_MISMATCH_REPAIR	31	11	1.06703	0.734704	1.5132	0.725666	38	38	146	145	18	34
2528	GO_MITOCHONDRIAL_FISSION	http://www.broadinstitute.org/gsea/msigdb/cards/GO_MITOCHONDRIAL_FISSION	15	4	1.29958	0.242504	4.87299	0.72609	2	2	7	7	2	7
2529	GO_INTERMEDIATE_FILAMENT_ORGANIZATION	http://www.broadinstitute.org/gsea/msigdb/cards/GO_INTERMEDIATE_FILAMENT_ORGANIZATION	20	9	1.13364	0.538445	2.19236	0.726295	10	10	34	34	6	22
2530	GO_MANGANESE_ION_BINDING	http://www.broadinstitute.org/gsea/msigdb/cards/GO_MANGANESE_ION_BINDING	48	8	1.14873	0.499733	2.37395	0.727041	8	8	28	28	8	18
2531	GO_MACROPHAGE_DIFFERENTIATION	http://www.broadinstitute.org/gsea/msigdb/cards/GO_MACROPHAGE_DIFFERENTIATION	19	3	1.17322	0.445182	2.69823	0.727266	7	6	20	20	6	7
2532	GO_RESPONSE_TO_CAFFEINE	http://www.broadinstitute.org/gsea/msigdb/cards/GO_RESPONSE_TO_CAFFEINE	18	5	1.12104	0.569346	2.05499	0.727447	12	12	42	41	9	21
2533	GO_TERPENOID_METABOLIC_PROCESS	http://www.broadinstitute.org/gsea/msigdb/cards/GO_TERPENOID_METABOLIC_PROCESS	106	27	1.05023	0.792519	1.37333	0.727467	68	67	264	256	40	115
2534	GO_NEGATIVE_REGULATION_OF_NUCLEAR_DIVISION	http://www.broadinstitute.org/gsea/msigdb/cards/GO_NEGATIVE_REGULATION_OF_NUCLEAR_DIVISION	46	10	1.07867	0.692036	1.62604	0.728994	27	27	102	101	19	43
2535	GO_TRANSCRIPTION_FROM_RNA_POLYMERASE_II_PROMOTER	http://www.broadinstitute.org/gsea/msigdb/cards/GO_TRANSCRIPTION_FROM_RNA_POLYMERASE_II_PROMOTER	724	64	1.04787	0.799022	1.35775	0.730256	81	73	286	269	45	106
2536	GO_NEGATIVE_REGULATION_OF_DEPHOSPHORYLATION	http://www.broadinstitute.org/gsea/msigdb/cards/GO_NEGATIVE_REGULATION_OF_DEPHOSPHORYLATION	77	7	1.23982	0.315139	3.75364	0.73046	3	3	11	11	3	10
2537	GO_REGULATION_OF_ERAD_PATHWAY	http://www.broadinstitute.org/gsea/msigdb/cards/GO_REGULATION_OF_ERAD_PATHWAY	28	2	1.15904	0.471076	2.54272	0.730753	7	7	22	22	2	2
2538	GO_POSITIVE_REGULATION_OF_ERAD_PATHWAY	http://www.broadinstitute.org/gsea/msigdb/cards/GO_POSITIVE_REGULATION_OF_ERAD_PATHWAY	14	2	1.15904	0.471076	2.54272	0.730753	7	7	22	22	2	2
2539	GO_CALCIUM_ACTIVATED_CATION_CHANNEL_ACTIVITY	http://www.broadinstitute.org/gsea/msigdb/cards/GO_CALCIUM_ACTIVATED_CATION_CHANNEL_ACTIVITY	28	5	1.1186	0.56977	2.04167	0.731	12	12	43	43	5	10
2540	GO_B_CELL_PROLIFERATION	http://www.broadinstitute.org/gsea/msigdb/cards/GO_B_CELL_PROLIFERATION	38	4	1.18503	0.411623	2.88902	0.731406	5	5	18	18	3	14
2541	GO_CALCIUM_INDEPENDENT_CELL_CELL_ADHESION_VIA_PLASMA_MEMBRANE_CELL_ADHESION_MOLECULES	http://www.broadinstitute.org/gsea/msigdb/cards/GO_CALCIUM_INDEPENDENT_CELL_CELL_ADHESION_VIA_PLASMA_MEMBRANE_CELL_ADHESION_MOLECULES	21	2	1.39568	0.139728	7.55711	0.731576	1	1	4	4	1	3
2542	GO_MOLECULAR_FUNCTION_REGULATOR	http://www.broadinstitute.org/gsea/msigdb/cards/GO_MOLECULAR_FUNCTION_REGULATOR	1353	148	1.02927	0.870838	1.21176	0.732529	227	204	861	802	120	352
2543	GO_RESPONSE_TO_GROWTH_FACTOR	http://www.broadinstitute.org/gsea/msigdb/cards/GO_RESPONSE_TO_GROWTH_FACTOR	475	68	1.04428	0.810681	1.33126	0.732646	85	84	325	311	40	109
2544	GO_REGULATION_OF_HEAT_GENERATION	http://www.broadinstitute.org/gsea/msigdb/cards/GO_REGULATION_OF_HEAT_GENERATION	15	3	1.39247	0.139284	7.55269	0.73348	1	1	4	4	1	3
2545	GO_REGULATION_OF_FEVER_GENERATION	http://www.broadinstitute.org/gsea/msigdb/cards/GO_REGULATION_OF_FEVER_GENERATION	11	3	1.39247	0.139284	7.55269	0.73348	1	1	4	4	1	3
2546	GO_PROTEIN_N_TERMINUS_BINDING	http://www.broadinstitute.org/gsea/msigdb/cards/GO_PROTEIN_N_TERMINUS_BINDING	103	17	1.05224	0.779388	1.39927	0.733747	64	59	237	221	36	82
2547	GO_PRESYNAPSE	http://www.broadinstitute.org/gsea/msigdb/cards/GO_PRESYNAPSE	283	35	1.05052	0.785122	1.386	0.734575	66	63	238	233	39	86
2548	GO_DIVALENT_INORGANIC_CATION_TRANSMEMBRANE_TRANSPORTER_ACTIVITY	http://www.broadinstitute.org/gsea/msigdb/cards/GO_DIVALENT_INORGANIC_CATION_TRANSMEMBRANE_TRANSPORTER_ACTIVITY	167	30	1.06718	0.723417	1.53402	0.735299	35	35	135	134	26	80
2549	GO_BONE_CELL_DEVELOPMENT	http://www.broadinstitute.org/gsea/msigdb/cards/GO_BONE_CELL_DEVELOPMENT	22	7	1.14494	0.495259	2.38801	0.735475	8	8	26	26	3	9
2550	GO_SYNAPTONEMAL_COMPLEX	http://www.broadinstitute.org/gsea/msigdb/cards/GO_SYNAPTONEMAL_COMPLEX	35	7	1.09659	0.625313	1.8239	0.736216	17	17	65	64	11	20
2551	GO_FANCONI_ANAEMIA_NUCLEAR_COMPLEX	http://www.broadinstitute.org/gsea/msigdb/cards/GO_FANCONI_ANAEMIA_NUCLEAR_COMPLEX	13	5	1.18034	0.410033	2.87716	0.73733	5	5	18	18	5	15
2552	GO_CYCLIC_NUCLEOTIDE_GATED_ION_CHANNEL_ACTIVITY	http://www.broadinstitute.org/gsea/msigdb/cards/GO_CYCLIC_NUCLEOTIDE_GATED_ION_CHANNEL_ACTIVITY	11	4	1.14173	0.49789	2.35019	0.737516	8	8	29	29	8	24
2553	GO_NEGATIVE_REGULATION_OF_SECRETION	http://www.broadinstitute.org/gsea/msigdb/cards/GO_NEGATIVE_REGULATION_OF_SECRETION	200	20	1.10536	0.595084	1.92455	0.738456	14	14	55	55	14	35
2554	GO_NUCLEAR_OUTER_MEMBRANE	http://www.broadinstitute.org/gsea/msigdb/cards/GO_NUCLEAR_OUTER_MEMBRANE	23	7	1.11389	0.569473	2.02185	0.738962	12	12	46	46	8	24
2555	GO_PHOSPHATIDATE_PHOSPHATASE_ACTIVITY	http://www.broadinstitute.org/gsea/msigdb/cards/GO_PHOSPHATIDATE_PHOSPHATASE_ACTIVITY	11	2	1.37995	0.13815	7.47157	0.740113	1	1	4	4	1	4
2556	GO_CLATHRIN_COATED_ENDOCYTIC_VESICLE	http://www.broadinstitute.org/gsea/msigdb/cards/GO_CLATHRIN_COATED_ENDOCYTIC_VESICLE	65	8	1.08981	0.640928	1.76733	0.740207	19	19	74	71	8	30
2557	GO_POLYUBIQUITIN_BINDING	http://www.broadinstitute.org/gsea/msigdb/cards/GO_POLYUBIQUITIN_BINDING	42	4	1.13258	0.516584	2.25935	0.740657	10	9	31	31	8	11
2558	GO_SIGNAL_TRANSDUCTION_IN_ABSENCE_OF_LIGAND	http://www.broadinstitute.org/gsea/msigdb/cards/GO_SIGNAL_TRANSDUCTION_IN_ABSENCE_OF_LIGAND	33	2	1.22833	0.312411	3.7154	0.741333	3	3	11	11	2	2
2559	GO_REGULATION_OF_B_CELL_ACTIVATION	http://www.broadinstitute.org/gsea/msigdb/cards/GO_REGULATION_OF_B_CELL_ACTIVATION	121	13	1.08103	0.667706	1.68299	0.741765	23	23	86	86	13	30
2560	GO_POSITIVE_REGULATION_OF_BINDING	http://www.broadinstitute.org/gsea/msigdb/cards/GO_POSITIVE_REGULATION_OF_BINDING	127	15	1.06426	0.726436	1.52268	0.742126	41	37	141	130	19	34
2561	GO_POSITIVE_REGULATION_OF_CALCIUM_ION_IMPORT	http://www.broadinstitute.org/gsea/msigdb/cards/GO_POSITIVE_REGULATION_OF_CALCIUM_ION_IMPORT	54	6	1.10001	0.605446	1.88069	0.742156	15	15	60	60	8	21
2562	GO_PITUITARY_GLAND_DEVELOPMENT	http://www.broadinstitute.org/gsea/msigdb/cards/GO_PITUITARY_GLAND_DEVELOPMENT	42	8	1.11738	0.552343	2.08718	0.743599	11	11	40	40	8	22
2563	GO_CELLULAR_RESPONSE_TO_ENDOGENOUS_STIMULUS	http://www.broadinstitute.org/gsea/msigdb/cards/GO_CELLULAR_RESPONSE_TO_ENDOGENOUS_STIMULUS	1008	161	1.02455	0.884793	1.18324	0.743931	312	280	1192	1070	133	366
2564	GO_MICROTUBULE_DEPOLYMERIZATION	http://www.broadinstitute.org/gsea/msigdb/cards/GO_MICROTUBULE_DEPOLYMERIZATION	13	1	1.37225	0.137339	7.436	0.744408	1	1	4	4	1	4
2565	GO_PROTEIN_DEPOLYMERIZATION	http://www.broadinstitute.org/gsea/msigdb/cards/GO_PROTEIN_DEPOLYMERIZATION	25	1	1.37225	0.137339	7.436	0.744408	1	1	4	4	1	4
2566	GO_SCF_DEPENDENT_PROTEASOMAL_UBIQUITIN_DEPENDENT_PROTEIN_CATABOLIC_PROCESS	http://www.broadinstitute.org/gsea/msigdb/cards/GO_SCF_DEPENDENT_PROTEASOMAL_UBIQUITIN_DEPENDENT_PROTEIN_CATABOLIC_PROCESS	23	1	1.37225	0.137339	7.436	0.744408	1	1	4	4	1	4
2567	GO_MITOCHONDRIAL_MEMBRANE_PART	http://www.broadinstitute.org/gsea/msigdb/cards/GO_MITOCHONDRIAL_MEMBRANE_PART	173	34	1.0548	0.758986	1.43933	0.744468	50	49	186	183	26	83
2568	GO_ENDOPLASMIC_RETICULUM_ORGANIZATION	http://www.broadinstitute.org/gsea/msigdb/cards/GO_ENDOPLASMIC_RETICULUM_ORGANIZATION	38	6	1.22519	0.31146	3.70859	0.744505	3	3	11	11	3	7
2569	GO_POSITIVE_REGULATION_OF_LIGASE_ACTIVITY	http://www.broadinstitute.org/gsea/msigdb/cards/GO_POSITIVE_REGULATION_OF_LIGASE_ACTIVITY	110	6	1.15791	0.442651	2.62847	0.746054	6	6	22	22	4	15
2570	GO_REGULATION_OF_PROTEIN_COMPLEX_DISASSEMBLY	http://www.broadinstitute.org/gsea/msigdb/cards/GO_REGULATION_OF_PROTEIN_COMPLEX_DISASSEMBLY	217	35	1.05491	0.756406	1.444	0.74651	50	48	181	179	33	84
2571	GO_ASSOCIATIVE_LEARNING	http://www.broadinstitute.org/gsea/msigdb/cards/GO_ASSOCIATIVE_LEARNING	73	11	1.12145	0.53544	2.15135	0.746636	10	10	37	37	7	24
2572	GO_STEROID_HORMONE_RECEPTOR_ACTIVITY	http://www.broadinstitute.org/gsea/msigdb/cards/GO_STEROID_HORMONE_RECEPTOR_ACTIVITY	59	9	1.10261	0.591099	1.93171	0.746725	14	14	50	50	6	12
2573	GO_POSITIVE_REGULATION_OF_INFLAMMATORY_RESPONSE	http://www.broadinstitute.org/gsea/msigdb/cards/GO_POSITIVE_REGULATION_OF_INFLAMMATORY_RESPONSE	113	14	1.10213	0.59205	1.92517	0.746828	14	14	52	52	9	24
2574	GO_REGULATION_OF_ENDOTHELIAL_CELL_DEVELOPMENT	http://www.broadinstitute.org/gsea/msigdb/cards/GO_REGULATION_OF_ENDOTHELIAL_CELL_DEVELOPMENT	12	2	1.36741	0.137034	7.39015	0.746835	1	1	4	4	1	4
2575	GO_CELL_MIGRATION_IN_HINDBRAIN	http://www.broadinstitute.org/gsea/msigdb/cards/GO_CELL_MIGRATION_IN_HINDBRAIN	13	1	1.36792	0.136779	7.42362	0.746974	1	1	4	4	1	2
2576	GO_N_TERMINAL_PROTEIN_AMINO_ACID_ACETYLATION	http://www.broadinstitute.org/gsea/msigdb/cards/GO_N_TERMINAL_PROTEIN_AMINO_ACID_ACETYLATION	15	2	1.15998	0.43816	2.68903	0.747256	6	6	19	19	1	2
2577	GO_N_TERMINAL_PROTEIN_AMINO_ACID_MODIFICATION	http://www.broadinstitute.org/gsea/msigdb/cards/GO_N_TERMINAL_PROTEIN_AMINO_ACID_MODIFICATION	26	2	1.15998	0.43816	2.68903	0.747256	6	6	19	19	1	2
2578	GO_NEGATIVE_REGULATION_OF_SEQUENCE_SPECIFIC_DNA_BINDING_TRANSCRIPTION_FACTOR_ACTIVITY	http://www.broadinstitute.org/gsea/msigdb/cards/GO_NEGATIVE_REGULATION_OF_SEQUENCE_SPECIFIC_DNA_BINDING_TRANSCRIPTION_FACTOR_ACTIVITY	136	20	1.06372	0.721049	1.52909	0.748011	35	35	135	134	21	61
2579	GO_RESPONSE_TO_PROTOZOAN	http://www.broadinstitute.org/gsea/msigdb/cards/GO_RESPONSE_TO_PROTOZOAN	20	1	1.36467	0.136729	7.37861	0.748398	1	1	4	4	1	4
2580	GO_VESICLE_COATING	http://www.broadinstitute.org/gsea/msigdb/cards/GO_VESICLE_COATING	75	11	1.0766	0.672842	1.65834	0.749023	26	24	96	94	11	40
2581	GO_LIPID_TRANSLOCATION	http://www.broadinstitute.org/gsea/msigdb/cards/GO_LIPID_TRANSLOCATION	21	4	1.06804	0.704144	1.5745	0.749062	31	31	111	110	15	40
2582	GO_TRANSPORTER_COMPLEX	http://www.broadinstitute.org/gsea/msigdb/cards/GO_TRANSPORTER_COMPLEX	321	55	1.03786	0.823029	1.29737	0.749428	105	100	399	382	68	172
2583	GO_PROTEIN_DNA_COMPLEX_SUBUNIT_ORGANIZATION	http://www.broadinstitute.org/gsea/msigdb/cards/GO_PROTEIN_DNA_COMPLEX_SUBUNIT_ORGANIZATION	229	18	1.05262	0.762126	1.42975	0.749889	55	52	193	183	27	46
2584	GO_WW_DOMAIN_BINDING	http://www.broadinstitute.org/gsea/msigdb/cards/GO_WW_DOMAIN_BINDING	31	3	1.22151	0.307736	3.77131	0.750552	3	3	10	10	2	5
2585	GO_SULFOTRANSFERASE_ACTIVITY	http://www.broadinstitute.org/gsea/msigdb/cards/GO_SULFOTRANSFERASE_ACTIVITY	52	2	1.35955	0.136243	7.34801	0.751222	1	1	4	4	1	2
2586	GO_REGULATION_OF_MICROTUBULE_POLYMERIZATION_OR_DEPOLYMERIZATION	http://www.broadinstitute.org/gsea/msigdb/cards/GO_REGULATION_OF_MICROTUBULE_POLYMERIZATION_OR_DEPOLYMERIZATION	178	29	1.05689	0.743503	1.47141	0.751275	45	43	161	159	27	69
2587	GO_SPECTRIN_BINDING	http://www.broadinstitute.org/gsea/msigdb/cards/GO_SPECTRIN_BINDING	26	6	1.14168	0.471058	2.44165	0.751707	7	7	27	27	7	22
2588	GO_NEGATIVE_REGULATION_OF_PEPTIDE_SECRETION	http://www.broadinstitute.org/gsea/msigdb/cards/GO_NEGATIVE_REGULATION_OF_PEPTIDE_SECRETION	49	6	1.21783	0.309487	3.68835	0.751783	3	3	11	11	3	9
2589	GO_ORGANIC_ACID_TRANSMEMBRANE_TRANSPORT	http://www.broadinstitute.org/gsea/msigdb/cards/GO_ORGANIC_ACID_TRANSMEMBRANE_TRANSPORT	103	20	1.04013	0.81101	1.32099	0.752379	92	88	331	319	21	57
2590	GO_SPINDLE_MIDZONE	http://www.broadinstitute.org/gsea/msigdb/cards/GO_SPINDLE_MIDZONE	27	6	1.12535	0.514507	2.23663	0.752488	9	9	32	32	4	14
2591	GO_POSITIVE_REGULATION_OF_FAT_CELL_DIFFERENTIATION	http://www.broadinstitute.org/gsea/msigdb/cards/GO_POSITIVE_REGULATION_OF_FAT_CELL_DIFFERENTIATION	51	4	1.26542	0.235757	4.7575	0.752756	2	2	7	7	2	5
2592	GO_IGG_BINDING	http://www.broadinstitute.org/gsea/msigdb/cards/GO_IGG_BINDING	12	1	1.71501	0.0117398	32.2378	0.753031	0	0	1	1	0	1
2593	GO_INTERSPECIES_INTERACTION_BETWEEN_ORGANISMS	http://www.broadinstitute.org/gsea/msigdb/cards/GO_INTERSPECIES_INTERACTION_BETWEEN_ORGANISMS	662	54	1.03616	0.827413	1.28711	0.753115	117	107	428	403	62	158
2594	GO_LEUKOCYTE_CHEMOTAXIS	http://www.broadinstitute.org/gsea/msigdb/cards/GO_LEUKOCYTE_CHEMOTAXIS	117	11	1.15274	0.440498	2.61818	0.753581	6	6	22	22	6	12
2595	GO_CELL_PROJECTION_MEMBRANE	http://www.broadinstitute.org/gsea/msigdb/cards/GO_CELL_PROJECTION_MEMBRANE	298	74	1.02878	0.859556	1.22545	0.75419	185	173	720	668	98	286
2596	GO_HEMATOPOIETIC_STEM_CELL_DIFFERENTIATION	http://www.broadinstitute.org/gsea/msigdb/cards/GO_HEMATOPOIETIC_STEM_CELL_DIFFERENTIATION	12	3	1.13164	0.493417	2.32986	0.754364	11	8	38	29	7	16
2597	GO_VASCULAR_ENDOTHELIAL_GROWTH_FACTOR_RECEPTOR_SIGNALING_PATHWAY	http://www.broadinstitute.org/gsea/msigdb/cards/GO_VASCULAR_ENDOTHELIAL_GROWTH_FACTOR_RECEPTOR_SIGNALING_PATHWAY	74	6	1.2578	0.237616	4.56737	0.755471	2	2	8	8	2	8
2598	GO_NEGATIVE_REGULATION_OF_CELL_GROWTH	http://www.broadinstitute.org/gsea/msigdb/cards/GO_NEGATIVE_REGULATION_OF_CELL_GROWTH	170	22	1.0944	0.600399	1.8801	0.757004	16	15	55	55	10	31
2599	GO_ACTIVE_TRANSMEMBRANE_TRANSPORTER_ACTIVITY	http://www.broadinstitute.org/gsea/msigdb/cards/GO_ACTIVE_TRANSMEMBRANE_TRANSPORTER_ACTIVITY	356	68	1.02491	0.875593	1.19572	0.757244	255	235	970	901	112	297
2600	GO_BHLH_TRANSCRIPTION_FACTOR_BINDING	http://www.broadinstitute.org/gsea/msigdb/cards/GO_BHLH_TRANSCRIPTION_FACTOR_BINDING	28	2	1.15272	0.435419	2.67222	0.757482	6	6	19	19	1	2
2601	GO_NEGATIVE_REGULATION_OF_CELL_CYCLE_G2_M_PHASE_TRANSITION	http://www.broadinstitute.org/gsea/msigdb/cards/GO_NEGATIVE_REGULATION_OF_CELL_CYCLE_G2_M_PHASE_TRANSITION	25	5	1.10096	0.577949	1.95776	0.757488	13	13	50	49	12	31
2602	GO_NEGATIVE_REGULATION_OF_INTRINSIC_APOPTOTIC_SIGNALING_PATHWAY_BY_P53_CLASS_MEDIATOR	http://www.broadinstitute.org/gsea/msigdb/cards/GO_NEGATIVE_REGULATION_OF_INTRINSIC_APOPTOTIC_SIGNALING_PATHWAY_BY_P53_CLASS_MEDIATOR	18	1	1.21159	0.307714	3.67289	0.758083	3	3	11	11	3	3
2603	GO_DEOXYRIBONUCLEOTIDE_BIOSYNTHETIC_PROCESS	http://www.broadinstitute.org/gsea/msigdb/cards/GO_DEOXYRIBONUCLEOTIDE_BIOSYNTHETIC_PROCESS	12	1	1.21159	0.307714	3.67289	0.758083	3	3	11	11	3	3
2604	GO_NUCLEOBASE_CONTAINING_SMALL_MOLECULE_INTERCONVERSION	http://www.broadinstitute.org/gsea/msigdb/cards/GO_NUCLEOBASE_CONTAINING_SMALL_MOLECULE_INTERCONVERSION	23	1	1.21159	0.307714	3.67289	0.758083	3	3	11	11	3	3
2605	GO_NEGATIVE_REGULATION_OF_SIGNAL_TRANSDUCTION_BY_P53_CLASS_MEDIATOR	http://www.broadinstitute.org/gsea/msigdb/cards/GO_NEGATIVE_REGULATION_OF_SIGNAL_TRANSDUCTION_BY_P53_CLASS_MEDIATOR	27	1	1.21159	0.307714	3.67289	0.758083	3	3	11	11	3	3
2606	GO_REGULATION_OF_INTRINSIC_APOPTOTIC_SIGNALING_PATHWAY_BY_P53_CLASS_MEDIATOR	http://www.broadinstitute.org/gsea/msigdb/cards/GO_REGULATION_OF_INTRINSIC_APOPTOTIC_SIGNALING_PATHWAY_BY_P53_CLASS_MEDIATOR	22	1	1.21159	0.307714	3.67289	0.758083	3	3	11	11	3	3
2607	GO_VIRUS_RECEPTOR_ACTIVITY	http://www.broadinstitute.org/gsea/msigdb/cards/GO_VIRUS_RECEPTOR_ACTIVITY	70	9	1.09689	0.589945	1.91275	0.758182	14	14	53	53	9	33
2608	GO_POSITIVE_REGULATION_OF_SODIUM_ION_TRANSMEMBRANE_TRANSPORT	http://www.broadinstitute.org/gsea/msigdb/cards/GO_POSITIVE_REGULATION_OF_SODIUM_ION_TRANSMEMBRANE_TRANSPORT	17	1	1.69096	0.0115763	31.7784	0.758974	0	0	1	1	0	1
2609	GO_POSITIVE_REGULATION_OF_SODIUM_ION_TRANSMEMBRANE_TRANSPORTER_ACTIVITY	http://www.broadinstitute.org/gsea/msigdb/cards/GO_POSITIVE_REGULATION_OF_SODIUM_ION_TRANSMEMBRANE_TRANSPORTER_ACTIVITY	12	1	1.69096	0.0115763	31.7784	0.758974	0	0	1	1	0	1
2610	GO_REGULATION_OF_NEUROBLAST_PROLIFERATION	http://www.broadinstitute.org/gsea/msigdb/cards/GO_REGULATION_OF_NEUROBLAST_PROLIFERATION	28	7	1.08093	0.643184	1.73776	0.759306	20	20	73	72	12	25
2611	GO_DICARBOXYLIC_ACID_CATABOLIC_PROCESS	http://www.broadinstitute.org/gsea/msigdb/cards/GO_DICARBOXYLIC_ACID_CATABOLIC_PROCESS	16	3	1.06856	0.688714	1.60675	0.75944	28	28	98	98	6	7
2612	GO_LATERAL_ELEMENT	http://www.broadinstitute.org/gsea/msigdb/cards/GO_LATERAL_ELEMENT	10	1	1.16268	0.403837	2.83469	0.760156	5	5	18	18	4	9
2613	GO_SECRETION	http://www.broadinstitute.org/gsea/msigdb/cards/GO_SECRETION	588	85	1.02601	0.86784	1.20821	0.761316	224	203	849	787	115	283
2614	GO_ALPHA_BETA_T_CELL_DIFFERENTIATION	http://www.broadinstitute.org/gsea/msigdb/cards/GO_ALPHA_BETA_T_CELL_DIFFERENTIATION	45	4	1.34268	0.134022	7.31522	0.761492	1	1	4	4	1	4
2615	GO_ALPHA_BETA_T_CELL_ACTIVATION	http://www.broadinstitute.org/gsea/msigdb/cards/GO_ALPHA_BETA_T_CELL_ACTIVATION	54	4	1.34268	0.134022	7.31522	0.761492	1	1	4	4	1	4
2616	GO_IRON_ION_BINDING	http://www.broadinstitute.org/gsea/msigdb/cards/GO_IRON_ION_BINDING	163	38	1.03228	0.836703	1.26467	0.763478	130	123	496	480	49	129
2617	GO_NEURON_PROJECTION_REGENERATION	http://www.broadinstitute.org/gsea/msigdb/cards/GO_NEURON_PROJECTION_REGENERATION	33	9	1.13442	0.466999	2.43561	0.763952	7	7	26	26	3	15
2618	GO_REGULATION_OF_MEMBRANE_LIPID_METABOLIC_PROCESS	http://www.broadinstitute.org/gsea/msigdb/cards/GO_REGULATION_OF_MEMBRANE_LIPID_METABOLIC_PROCESS	13	2	1.33632	0.13391	7.22313	0.764412	1	1	4	4	1	3
2619	GO_REGULATION_OF_CERAMIDE_BIOSYNTHETIC_PROCESS	http://www.broadinstitute.org/gsea/msigdb/cards/GO_REGULATION_OF_CERAMIDE_BIOSYNTHETIC_PROCESS	11	2	1.33632	0.13391	7.22313	0.764412	1	1	4	4	1	3
2620	GO_POSITIVE_REGULATION_OF_DENDRITE_DEVELOPMENT	http://www.broadinstitute.org/gsea/msigdb/cards/GO_POSITIVE_REGULATION_OF_DENDRITE_DEVELOPMENT	64	8	1.12426	0.491214	2.30676	0.766091	9	8	30	30	8	23
2621	GO_CATION_TRANSPORT	http://www.broadinstitute.org/gsea/msigdb/cards/GO_CATION_TRANSPORT	796	129	1.02449	0.872116	1.19924	0.766177	242	223	920	854	123	381
2622	GO_SH3_DOMAIN_BINDING	http://www.broadinstitute.org/gsea/msigdb/cards/GO_SH3_DOMAIN_BINDING	116	15	1.08033	0.633753	1.75786	0.766846	19	19	70	68	9	19
2623	GO_CYTOCHROME_COMPLEX	http://www.broadinstitute.org/gsea/msigdb/cards/GO_CYTOCHROME_COMPLEX	21	6	1.14354	0.436959	2.5975	0.766897	6	6	22	22	5	15
2624	GO_GAMMA_CATENIN_BINDING	http://www.broadinstitute.org/gsea/msigdb/cards/GO_GAMMA_CATENIN_BINDING	12	3	1.3318	0.133245	7.21842	0.767292	1	1	4	4	1	4
2625	GO_HYDROGEN_PEROXIDE_CATABOLIC_PROCESS	http://www.broadinstitute.org/gsea/msigdb/cards/GO_HYDROGEN_PEROXIDE_CATABOLIC_PROCESS	20	5	1.07343	0.656839	1.68291	0.768227	22	22	86	86	15	28
2626	GO_CILIARY_BASAL_BODY	http://www.broadinstitute.org/gsea/msigdb/cards/GO_CILIARY_BASAL_BODY	81	32	1.03628	0.814024	1.30666	0.7683	93	92	360	351	45	154
2627	GO_PHAGOLYSOSOME_ASSEMBLY	http://www.broadinstitute.org/gsea/msigdb/cards/GO_PHAGOLYSOSOME_ASSEMBLY	11	1	1.15516	0.402841	2.7953	0.768843	5	5	19	19	5	16
2628	GO_POST_EMBRYONIC_ORGAN_DEVELOPMENT	http://www.broadinstitute.org/gsea/msigdb/cards/GO_POST_EMBRYONIC_ORGAN_DEVELOPMENT	14	1	1.15516	0.402841	2.7953	0.768843	5	5	19	19	5	16
2629	GO_ACETYLGALACTOSAMINYLTRANSFERASE_ACTIVITY	http://www.broadinstitute.org/gsea/msigdb/cards/GO_ACETYLGALACTOSAMINYLTRANSFERASE_ACTIVITY	34	1	1.32727	0.133019	7.17251	0.769618	1	1	4	4	1	2
2630	GO_SINGLE_ORGANISM_MEMBRANE_BUDDING	http://www.broadinstitute.org/gsea/msigdb/cards/GO_SINGLE_ORGANISM_MEMBRANE_BUDDING	72	12	1.06646	0.679205	1.61666	0.771591	28	26	104	102	12	41
2631	GO_MRNA_METABOLIC_PROCESS	http://www.broadinstitute.org/gsea/msigdb/cards/GO_MRNA_METABOLIC_PROCESS	611	27	1.04314	0.778524	1.37766	0.772224	67	62	253	235	31	75
2632	GO_GRANULOCYTE_MIGRATION	http://www.broadinstitute.org/gsea/msigdb/cards/GO_GRANULOCYTE_MIGRATION	75	8	1.17127	0.357026	3.1449	0.773331	4	4	14	14	4	8
2633	GO_TRIGLYCERIDE_RICH_LIPOPROTEIN_PARTICLE	http://www.broadinstitute.org/gsea/msigdb/cards/GO_TRIGLYCERIDE_RICH_LIPOPROTEIN_PARTICLE	20	7	1.0933	0.574781	1.93969	0.773815	13	13	54	51	5	21
2634	GO_CHONDROCYTE_DEVELOPMENT	http://www.broadinstitute.org/gsea/msigdb/cards/GO_CHONDROCYTE_DEVELOPMENT	21	1	1.63228	0.011177	30.6593	0.773978	0	0	1	1	0	1
2635	GO_PARENTAL_BEHAVIOR	http://www.broadinstitute.org/gsea/msigdb/cards/GO_PARENTAL_BEHAVIOR	12	1	1.63228	0.011177	30.6593	0.773978	0	0	1	1	0	1
2636	GO_PROTEIN_KINASE_C_SIGNALING	http://www.broadinstitute.org/gsea/msigdb/cards/GO_PROTEIN_KINASE_C_SIGNALING	16	1	1.63228	0.011177	30.6593	0.773978	0	0	1	1	0	1
2637	GO_COPULATION	http://www.broadinstitute.org/gsea/msigdb/cards/GO_COPULATION	17	1	1.63228	0.011177	30.6593	0.773978	0	0	1	1	0	1
2638	GO_CATION_CHANNEL_COMPLEX	http://www.broadinstitute.org/gsea/msigdb/cards/GO_CATION_CHANNEL_COMPLEX	167	27	1.07136	0.655312	1.68057	0.774546	22	22	87	85	19	61
2639	GO_MESENCHYMAL_CELL_DIFFERENTIATION	http://www.broadinstitute.org/gsea/msigdb/cards/GO_MESENCHYMAL_CELL_DIFFERENTIATION	134	16	1.08964	0.585553	1.90248	0.775259	15	14	52	52	13	28
2640	GO_B_CELL_RECEPTOR_SIGNALING_PATHWAY	http://www.broadinstitute.org/gsea/msigdb/cards/GO_B_CELL_RECEPTOR_SIGNALING_PATHWAY	54	3	1.12664	0.463699	2.41962	0.7764	7	7	26	26	2	4
2641	GO_POSITIVE_REGULATION_OF_CELL_CELL_ADHESION	http://www.broadinstitute.org/gsea/msigdb/cards/GO_POSITIVE_REGULATION_OF_CELL_CELL_ADHESION	243	30	1.05204	0.731511	1.47907	0.778028	41	40	154	154	16	54
2642	GO_REGULATION_OF_LYMPHOCYTE_APOPTOTIC_PROCESS	http://www.broadinstitute.org/gsea/msigdb/cards/GO_REGULATION_OF_LYMPHOCYTE_APOPTOTIC_PROCESS	54	10	1.09989	0.544465	2.05008	0.778157	11	11	41	41	10	24
2643	GO_NEGATIVE_REGULATION_OF_T_CELL_APOPTOTIC_PROCESS	http://www.broadinstitute.org/gsea/msigdb/cards/GO_NEGATIVE_REGULATION_OF_T_CELL_APOPTOTIC_PROCESS	16	7	1.10486	0.527661	2.11871	0.778264	10	10	37	37	9	20
2644	GO_TOXIC_SUBSTANCE_BINDING	http://www.broadinstitute.org/gsea/msigdb/cards/GO_TOXIC_SUBSTANCE_BINDING	12	4	1.16453	0.358842	3.06003	0.778364	4	4	16	16	4	12
2645	GO_ORGANIC_ANION_TRANSPORT	http://www.broadinstitute.org/gsea/msigdb/cards/GO_ORGANIC_ANION_TRANSPORT	387	79	1.02218	0.87564	1.18952	0.779186	272	246	1033	938	109	305
2646	GO_CLATHRIN_COATED_ENDOCYTIC_VESICLE_MEMBRANE	http://www.broadinstitute.org/gsea/msigdb/cards/GO_CLATHRIN_COATED_ENDOCYTIC_VESICLE_MEMBRANE	48	7	1.07728	0.624524	1.76737	0.779295	18	18	71	68	7	28
2647	GO_REGULATION_OF_MEMBRANE_DEPOLARIZATION	http://www.broadinstitute.org/gsea/msigdb/cards/GO_REGULATION_OF_MEMBRANE_DEPOLARIZATION	41	6	1.06728	0.664659	1.65163	0.779469	24	24	87	86	10	21
2648	GO_VOLTAGE_GATED_CALCIUM_CHANNEL_ACTIVITY	http://www.broadinstitute.org/gsea/msigdb/cards/GO_VOLTAGE_GATED_CALCIUM_CHANNEL_ACTIVITY	42	6	1.09131	0.57146	1.94759	0.779916	13	13	48	47	8	26
2649	GO_REGULATION_OF_LEUKOCYTE_MEDIATED_CYTOTOXICITY	http://www.broadinstitute.org/gsea/msigdb/cards/GO_REGULATION_OF_LEUKOCYTE_MEDIATED_CYTOTOXICITY	53	5	1.16417	0.357104	3.08761	0.780042	4	4	15	15	3	8
2650	GO_REGULATION_OF_CELL_KILLING	http://www.broadinstitute.org/gsea/msigdb/cards/GO_REGULATION_OF_CELL_KILLING	63	5	1.16417	0.357104	3.08761	0.780042	4	4	15	15	3	8
2651	GO_HOMEOSTASIS_OF_NUMBER_OF_CELLS	http://www.broadinstitute.org/gsea/msigdb/cards/GO_HOMEOSTASIS_OF_NUMBER_OF_CELLS	175	30	1.04918	0.741724	1.45392	0.780206	49	44	181	167	34	78
2652	GO_DRUG_METABOLIC_PROCESS	http://www.broadinstitute.org/gsea/msigdb/cards/GO_DRUG_METABOLIC_PROCESS	39	5	1.06508	0.671399	1.62959	0.780798	25	25	96	94	5	17
2653	GO_REGULATION_OF_TUMOR_NECROSIS_FACTOR_MEDIATED_SIGNALING_PATHWAY	http://www.broadinstitute.org/gsea/msigdb/cards/GO_REGULATION_OF_TUMOR_NECROSIS_FACTOR_MEDIATED_SIGNALING_PATHWAY	50	6	1.18705	0.301745	3.59334	0.782599	4	3	11	11	4	9
2654	GO_TRANSFERASE_ACTIVITY_TRANSFERRING_PENTOSYL_GROUPS	http://www.broadinstitute.org/gsea/msigdb/cards/GO_TRANSFERASE_ACTIVITY_TRANSFERRING_PENTOSYL_GROUPS	56	4	1.10894	0.505848	2.2119	0.782958	9	9	31	31	4	8
2655	GO_CYTOPLASMIC_MRNA_PROCESSING_BODY_ASSEMBLY	http://www.broadinstitute.org/gsea/msigdb/cards/GO_CYTOPLASMIC_MRNA_PROCESSING_BODY_ASSEMBLY	13	1	1.59804	0.0109438	30.0079	0.783078	0	0	1	1	0	1
2656	GO_REGULATION_OF_PEPTIDYL_SERINE_PHOSPHORYLATION_OF_STAT_PROTEIN	http://www.broadinstitute.org/gsea/msigdb/cards/GO_REGULATION_OF_PEPTIDYL_SERINE_PHOSPHORYLATION_OF_STAT_PROTEIN	21	1	1.59804	0.0109438	30.0079	0.783078	0	0	1	1	0	1
2657	GO_RHODOPSIN_MEDIATED_SIGNALING_PATHWAY	http://www.broadinstitute.org/gsea/msigdb/cards/GO_RHODOPSIN_MEDIATED_SIGNALING_PATHWAY	14	9	1.11425	0.486959	2.2854	0.78324	8	8	30	30	8	23
2658	GO_NEGATIVE_REGULATION_OF_RHO_PROTEIN_SIGNAL_TRANSDUCTION	http://www.broadinstitute.org/gsea/msigdb/cards/GO_NEGATIVE_REGULATION_OF_RHO_PROTEIN_SIGNAL_TRANSDUCTION	14	3	1.14365	0.400149	2.75003	0.783332	5	5	20	20	3	7
2659	GO_NEGATIVE_REGULATION_OF_NECROTIC_CELL_DEATH	http://www.broadinstitute.org/gsea/msigdb/cards/GO_NEGATIVE_REGULATION_OF_NECROTIC_CELL_DEATH	11	2	1.1873	0.299143	3.66527	0.784488	3	3	10	10	1	3
2660	GO_REGULATION_OF_NECROPTOTIC_PROCESS	http://www.broadinstitute.org/gsea/msigdb/cards/GO_REGULATION_OF_NECROPTOTIC_PROCESS	11	2	1.1873	0.299143	3.66527	0.784488	3	3	10	10	1	3
2661	GO_TRANSITION_METAL_ION_TRANSMEMBRANE_TRANSPORTER_ACTIVITY	http://www.broadinstitute.org/gsea/msigdb/cards/GO_TRANSITION_METAL_ION_TRANSMEMBRANE_TRANSPORTER_ACTIVITY	39	7	1.05342	0.716917	1.50988	0.784527	37	36	133	132	13	31
2662	GO_POSITIVE_REGULATION_OF_HYDROLASE_ACTIVITY	http://www.broadinstitute.org/gsea/msigdb/cards/GO_POSITIVE_REGULATION_OF_HYDROLASE_ACTIVITY	905	100	1.03042	0.827384	1.27333	0.785631	117	112	465	441	70	216
2663	GO_SPERM_MOTILITY	http://www.broadinstitute.org/gsea/msigdb/cards/GO_SPERM_MOTILITY	49	13	1.05695	0.699057	1.55198	0.785794	31	31	122	118	24	65
2664	GO_RNA_CATABOLIC_PROCESS	http://www.broadinstitute.org/gsea/msigdb/cards/GO_RNA_CATABOLIC_PROCESS	227	13	1.07246	0.632156	1.7336	0.78599	19	19	78	76	14	37
2665	GO_RESPONSE_TO_OXIDATIVE_STRESS	http://www.broadinstitute.org/gsea/msigdb/cards/GO_RESPONSE_TO_OXIDATIVE_STRESS	352	63	1.02569	0.851969	1.22844	0.786107	173	161	669	624	84	195
2666	GO_CELLULAR_RESPONSE_TO_LITHIUM_ION	http://www.broadinstitute.org/gsea/msigdb/cards/GO_CELLULAR_RESPONSE_TO_LITHIUM_ION	17	3	1.18069	0.302359	3.51651	0.787379	3	3	12	12	3	9
2667	GO_PHOTORECEPTOR_DISC_MEMBRANE	http://www.broadinstitute.org/gsea/msigdb/cards/GO_PHOTORECEPTOR_DISC_MEMBRANE	18	8	1.05835	0.688898	1.57655	0.788615	29	29	106	106	17	46
2668	GO_DNA_PACKAGING	http://www.broadinstitute.org/gsea/msigdb/cards/GO_DNA_PACKAGING	194	7	1.06979	0.638504	1.71279	0.788891	20	20	80	77	18	60
2669	GO_HISTONE_METHYLTRANSFERASE_ACTIVITY_H3_K4_SPECIFIC_	http://www.broadinstitute.org/gsea/msigdb/cards/GO_HISTONE_METHYLTRANSFERASE_ACTIVITY_H3_K4_SPECIFIC_	18	1	1.57561	0.0107909	29.5816	0.789185	0	0	1	1	0	1
2670	GO_CALCIUM_ION_REGULATED_EXOCYTOSIS	http://www.broadinstitute.org/gsea/msigdb/cards/GO_CALCIUM_ION_REGULATED_EXOCYTOSIS	81	8	1.07855	0.60165	1.8308	0.789966	16	16	56	56	7	15
2671	GO_NEURON_DEATH	http://www.broadinstitute.org/gsea/msigdb/cards/GO_NEURON_DEATH	47	7	1.06623	0.65097	1.67667	0.790676	22	22	81	81	14	30
2672	GO_SODIUM_CHANNEL_ACTIVITY	http://www.broadinstitute.org/gsea/msigdb/cards/GO_SODIUM_CHANNEL_ACTIVITY	37	12	1.08594	0.570485	1.92882	0.790703	13	13	50	50	12	42
2673	GO_POSITIVE_REGULATION_OF_PROTEIN_CATABOLIC_PROCESS	http://www.broadinstitute.org/gsea/msigdb/cards/GO_POSITIVE_REGULATION_OF_PROTEIN_CATABOLIC_PROCESS	263	25	1.05052	0.721549	1.49422	0.79101	38	38	139	137	17	40
2674	GO_NEUTRAL_AMINO_ACID_TRANSPORT	http://www.broadinstitute.org/gsea/msigdb/cards/GO_NEUTRAL_AMINO_ACID_TRANSPORT	34	5	1.05078	0.718992	1.49898	0.791863	37	37	136	136	6	19
2675	GO_UNSATURATED_FATTY_ACID_BIOSYNTHETIC_PROCESS	http://www.broadinstitute.org/gsea/msigdb/cards/GO_UNSATURATED_FATTY_ACID_BIOSYNTHETIC_PROCESS	58	6	1.10265	0.506951	2.17216	0.791868	9	9	36	35	5	10
2676	GO_REGULATION_OF_TRANSPORT	http://www.broadinstitute.org/gsea/msigdb/cards/GO_REGULATION_OF_TRANSPORT	1804	233	1.019	0.884946	1.17063	0.792148	346	307	1340	1198	186	552
2677	GO_FATTY_ACID_DERIVATIVE_BIOSYNTHETIC_PROCESS	http://www.broadinstitute.org/gsea/msigdb/cards/GO_FATTY_ACID_DERIVATIVE_BIOSYNTHETIC_PROCESS	46	4	1.15256	0.3551	3.02938	0.792877	4	4	17	16	3	4
2678	GO_PROSTANOID_BIOSYNTHETIC_PROCESS	http://www.broadinstitute.org/gsea/msigdb/cards/GO_PROSTANOID_BIOSYNTHETIC_PROCESS	19	4	1.15256	0.3551	3.02938	0.792877	4	4	17	16	3	4
2679	GO_RESPONSE_TO_BACTERIUM	http://www.broadinstitute.org/gsea/msigdb/cards/GO_RESPONSE_TO_BACTERIUM	528	54	1.03647	0.788648	1.34508	0.792912	72	71	288	276	49	112
2680	GO_COPPER_ION_HOMEOSTASIS	http://www.broadinstitute.org/gsea/msigdb/cards/GO_COPPER_ION_HOMEOSTASIS	16	3	1.05825	0.682701	1.58935	0.793065	28	28	101	100	12	27
2681	GO_CELLULAR_COPPER_ION_HOMEOSTASIS	http://www.broadinstitute.org/gsea/msigdb/cards/GO_CELLULAR_COPPER_ION_HOMEOSTASIS	13	3	1.05825	0.682701	1.58935	0.793065	28	28	101	100	12	27
2682	GO_REGULATION_OF_MEMBRANE_POTENTIAL	http://www.broadinstitute.org/gsea/msigdb/cards/GO_REGULATION_OF_MEMBRANE_POTENTIAL	343	70	1.02663	0.840885	1.24572	0.793464	142	138	555	525	81	221
2683	GO_NUCLEOSIDE_SALVAGE	http://www.broadinstitute.org/gsea/msigdb/cards/GO_NUCLEOSIDE_SALVAGE	17	3	1.10268	0.50303	2.1992	0.794442	9	9	31	31	4	8
2684	GO_CYTOKINE_ACTIVITY	http://www.broadinstitute.org/gsea/msigdb/cards/GO_CYTOKINE_ACTIVITY	219	13	1.07036	0.626689	1.74611	0.794856	19	19	67	66	11	15
2685	GO_BRANCHING_INVOLVED_IN_MAMMARY_GLAND_DUCT_MORPHOGENESIS	http://www.broadinstitute.org/gsea/msigdb/cards/GO_BRANCHING_INVOLVED_IN_MAMMARY_GLAND_DUCT_MORPHOGENESIS	20	2	1.28479	0.128463	6.97272	0.795254	1	1	4	4	1	4
2686	GO_SECRETION_BY_CELL	http://www.broadinstitute.org/gsea/msigdb/cards/GO_SECRETION_BY_CELL	486	68	1.02398	0.853614	1.22229	0.796044	181	168	702	655	89	225
2687	GO_PHOSPHOLIPID_TRANSPORT	http://www.broadinstitute.org/gsea/msigdb/cards/GO_PHOSPHOLIPID_TRANSPORT	58	16	1.03998	0.76666	1.38869	0.796205	58	57	223	217	28	89
2688	GO_REGULATION_OF_NEURAL_PRECURSOR_CELL_PROLIFERATION	http://www.broadinstitute.org/gsea/msigdb/cards/GO_REGULATION_OF_NEURAL_PRECURSOR_CELL_PROLIFERATION	73	8	1.06751	0.635607	1.71468	0.796491	20	20	74	73	12	26
2689	GO_MUSCLE_CELL_CELLULAR_HOMEOSTASIS	http://www.broadinstitute.org/gsea/msigdb/cards/GO_MUSCLE_CELL_CELLULAR_HOMEOSTASIS	19	4	1.11334	0.460256	2.37295	0.796601	7	7	28	28	7	22
2690	GO_GOLGI_TO_ENDOSOME_TRANSPORT	http://www.broadinstitute.org/gsea/msigdb/cards/GO_GOLGI_TO_ENDOSOME_TRANSPORT	19	3	1.13502	0.394191	2.76761	0.797149	5	5	19	18	5	14
2691	GO_GOLGI_TO_VACUOLE_TRANSPORT	http://www.broadinstitute.org/gsea/msigdb/cards/GO_GOLGI_TO_VACUOLE_TRANSPORT	27	3	1.13502	0.394191	2.76761	0.797149	5	5	19	18	5	14
2692	GO_HSP90_PROTEIN_BINDING	http://www.broadinstitute.org/gsea/msigdb/cards/GO_HSP90_PROTEIN_BINDING	27	2	1.28007	0.12825	6.9214	0.797811	1	1	4	4	1	1
2693	GO_FIBROBLAST_GROWTH_FACTOR_RECEPTOR_BINDING	http://www.broadinstitute.org/gsea/msigdb/cards/GO_FIBROBLAST_GROWTH_FACTOR_RECEPTOR_BINDING	28	1	1.54255	0.0105655	28.9542	0.798407	0	0	1	1	0	1
2694	GO_RESPONSE_TO_MOLECULE_OF_BACTERIAL_ORIGIN	http://www.broadinstitute.org/gsea/msigdb/cards/GO_RESPONSE_TO_MOLECULE_OF_BACTERIAL_ORIGIN	321	41	1.03946	0.764757	1.39016	0.799943	57	56	228	220	41	94
2695	GO_SULFUR_COMPOUND_BINDING	http://www.broadinstitute.org/gsea/msigdb/cards/GO_SULFUR_COMPOUND_BINDING	234	55	1.0297	0.817784	1.28531	0.799975	103	101	409	394	56	139
2696	GO_CEREBELLAR_CORTEX_FORMATION	http://www.broadinstitute.org/gsea/msigdb/cards/GO_CEREBELLAR_CORTEX_FORMATION	22	4	1.27588	0.127794	6.90156	0.800425	1	1	4	4	1	4
2697	GO_POSITIVE_REGULATION_OF_TYPE_I_INTERFERON_PRODUCTION	http://www.broadinstitute.org/gsea/msigdb/cards/GO_POSITIVE_REGULATION_OF_TYPE_I_INTERFERON_PRODUCTION	70	9	1.08542	0.552819	1.98125	0.800982	12	12	43	43	5	20
2698	GO_BINDING_BRIDGING	http://www.broadinstitute.org/gsea/msigdb/cards/GO_BINDING_BRIDGING	173	26	1.04234	0.748159	1.42502	0.801148	48	48	187	186	15	60
2699	GO_NEURON_SPINE	http://www.broadinstitute.org/gsea/msigdb/cards/GO_NEURON_SPINE	121	8	1.11054	0.459075	2.36714	0.801232	7	7	28	28	7	19
2700	GO_INTRINSIC_COMPONENT_OF_MITOCHONDRIAL_OUTER_MEMBRANE	http://www.broadinstitute.org/gsea/msigdb/cards/GO_INTRINSIC_COMPONENT_OF_MITOCHONDRIAL_OUTER_MEMBRANE	22	4	1.10351	0.483216	2.25605	0.801417	8	8	31	31	4	15
2701	GO_REGULATION_OF_INTERLEUKIN_4_PRODUCTION	http://www.broadinstitute.org/gsea/msigdb/cards/GO_REGULATION_OF_INTERLEUKIN_4_PRODUCTION	31	1	1.53168	0.0104913	28.7481	0.801496	0	0	1	1	0	1
2702	GO_REGULATION_OF_TOLERANCE_INDUCTION	http://www.broadinstitute.org/gsea/msigdb/cards/GO_REGULATION_OF_TOLERANCE_INDUCTION	18	1	1.53168	0.0104913	28.7481	0.801496	0	0	1	1	0	1
2703	GO_REGULATION_OF_T_CELL_TOLERANCE_INDUCTION	http://www.broadinstitute.org/gsea/msigdb/cards/GO_REGULATION_OF_T_CELL_TOLERANCE_INDUCTION	12	1	1.53168	0.0104913	28.7481	0.801496	0	0	1	1	0	1
2704	GO_POSITIVE_REGULATION_OF_INTERLEUKIN_4_PRODUCTION	http://www.broadinstitute.org/gsea/msigdb/cards/GO_POSITIVE_REGULATION_OF_INTERLEUKIN_4_PRODUCTION	22	1	1.53168	0.0104913	28.7481	0.801496	0	0	1	1	0	1
2705	GO_AMINE_BIOSYNTHETIC_PROCESS	http://www.broadinstitute.org/gsea/msigdb/cards/GO_AMINE_BIOSYNTHETIC_PROCESS	21	1	1.53168	0.0104913	28.7481	0.801496	0	0	1	1	0	1
2706	GO_POSITIVE_REGULATION_OF_CALCIUM_ION_TRANSPORT	http://www.broadinstitute.org/gsea/msigdb/cards/GO_POSITIVE_REGULATION_OF_CALCIUM_ION_TRANSPORT	106	18	1.05403	0.687909	1.56485	0.802062	29	29	114	114	19	52
2707	GO_PHOSPHATIDYLCHOLINE_BIOSYNTHETIC_PROCESS	http://www.broadinstitute.org/gsea/msigdb/cards/GO_PHOSPHATIDYLCHOLINE_BIOSYNTHETIC_PROCESS	27	7	1.13053	0.394251	2.7357	0.802206	5	5	19	19	5	15
2708	GO_VIRAL_LIFE_CYCLE	http://www.broadinstitute.org/gsea/msigdb/cards/GO_VIRAL_LIFE_CYCLE	290	21	1.05003	0.707434	1.51765	0.80228	36	34	133	128	20	59
2709	GO_LYMPH_NODE_DEVELOPMENT	http://www.broadinstitute.org/gsea/msigdb/cards/GO_LYMPH_NODE_DEVELOPMENT	17	2	1.27246	0.127386	6.88972	0.802612	1	1	4	4	1	4
2710	GO_REGULATION_OF_PROTEIN_MODIFICATION_BY_SMALL_PROTEIN_CONJUGATION_OR_REMOVAL	http://www.broadinstitute.org/gsea/msigdb/cards/GO_REGULATION_OF_PROTEIN_MODIFICATION_BY_SMALL_PROTEIN_CONJUGATION_OR_REMOVAL	280	22	1.04378	0.73757	1.44724	0.803476	45	44	167	165	18	72
2711	GO_ADENYLATE_CYCLASE_MODULATING_G_PROTEIN_COUPLED_RECEPTOR_SIGNALING_PATHWAY	http://www.broadinstitute.org/gsea/msigdb/cards/GO_ADENYLATE_CYCLASE_MODULATING_G_PROTEIN_COUPLED_RECEPTOR_SIGNALING_PATHWAY	145	15	1.06981	0.610729	1.77644	0.804359	17	17	67	66	12	29
2712	GO_RRNA_TRANSCRIPTION	http://www.broadinstitute.org/gsea/msigdb/cards/GO_RRNA_TRANSCRIPTION	18	1	1.52089	0.0104177	28.5436	0.804594	0	0	1	1	0	1
2713	GO_NCRNA_TRANSCRIPTION	http://www.broadinstitute.org/gsea/msigdb/cards/GO_NCRNA_TRANSCRIPTION	88	1	1.52089	0.0104177	28.5436	0.804594	0	0	1	1	0	1
2714	GO_GAP_JUNCTION_CHANNEL_ACTIVITY	http://www.broadinstitute.org/gsea/msigdb/cards/GO_GAP_JUNCTION_CHANNEL_ACTIVITY	16	4	1.07983	0.566792	1.92041	0.804941	13	13	49	49	5	13
2715	GO_STEREOCILIUM_BUNDLE	http://www.broadinstitute.org/gsea/msigdb/cards/GO_STEREOCILIUM_BUNDLE	43	20	1.04696	0.718047	1.48917	0.805478	38	37	148	148	32	103
2716	GO_CARDIAC_CELL_FATE_COMMITMENT	http://www.broadinstitute.org/gsea/msigdb/cards/GO_CARDIAC_CELL_FATE_COMMITMENT	11	1	1.51017	0.0103446	28.3406	0.807699	0	0	1	1	0	1
2717	GO_MUSCLE_CELL_FATE_COMMITMENT	http://www.broadinstitute.org/gsea/msigdb/cards/GO_MUSCLE_CELL_FATE_COMMITMENT	15	1	1.51017	0.0103446	28.3406	0.807699	0	0	1	1	0	1
2718	GO_NEGATIVE_REGULATION_OF_CD4_POSITIVE_ALPHA_BETA_T_CELL_DIFFERENTIATION	http://www.broadinstitute.org/gsea/msigdb/cards/GO_NEGATIVE_REGULATION_OF_CD4_POSITIVE_ALPHA_BETA_T_CELL_DIFFERENTIATION	12	1	1.51017	0.0103446	28.3406	0.807699	0	0	1	1	0	1
2719	GO_NEGATIVE_REGULATION_OF_INTERLEUKIN_10_PRODUCTION	http://www.broadinstitute.org/gsea/msigdb/cards/GO_NEGATIVE_REGULATION_OF_INTERLEUKIN_10_PRODUCTION	16	1	1.51017	0.0103446	28.3406	0.807699	0	0	1	1	0	1
2720	GO_NEGATIVE_REGULATION_OF_CD4_POSITIVE_ALPHA_BETA_T_CELL_ACTIVATION	http://www.broadinstitute.org/gsea/msigdb/cards/GO_NEGATIVE_REGULATION_OF_CD4_POSITIVE_ALPHA_BETA_T_CELL_ACTIVATION	15	1	1.51017	0.0103446	28.3406	0.807699	0	0	1	1	0	1
2721	GO_REGULATION_OF_INOSITOL_PHOSPHATE_BIOSYNTHETIC_PROCESS	http://www.broadinstitute.org/gsea/msigdb/cards/GO_REGULATION_OF_INOSITOL_PHOSPHATE_BIOSYNTHETIC_PROCESS	14	3	1.195	0.225793	4.3376	0.80793	2	2	8	8	1	5
2722	GO_POSITIVE_REGULATION_OF_LOCOMOTION	http://www.broadinstitute.org/gsea/msigdb/cards/GO_POSITIVE_REGULATION_OF_LOCOMOTION	420	44	1.04124	0.744447	1.42865	0.808243	48	47	183	179	33	72
2723	GO_REGULATION_OF_SPINDLE_CHECKPOINT	http://www.broadinstitute.org/gsea/msigdb/cards/GO_REGULATION_OF_SPINDLE_CHECKPOINT	14	2	1.12607	0.392868	2.72314	0.808284	5	5	19	19	2	7
2724	GO_REGULATION_OF_LIPASE_ACTIVITY	http://www.broadinstitute.org/gsea/msigdb/cards/GO_REGULATION_OF_LIPASE_ACTIVITY	83	14	1.0701	0.601234	1.79804	0.808414	17	16	66	66	9	25
2725	GO_POSITIVE_REGULATION_OF_ATPASE_ACTIVITY	http://www.broadinstitute.org/gsea/msigdb/cards/GO_POSITIVE_REGULATION_OF_ATPASE_ACTIVITY	41	7	1.05384	0.676718	1.58667	0.809553	27	27	105	104	7	25
2726	GO_HYDROGEN_PEROXIDE_METABOLIC_PROCESS	http://www.broadinstitute.org/gsea/msigdb/cards/GO_HYDROGEN_PEROXIDE_METABOLIC_PROCESS	30	6	1.05943	0.648593	1.65986	0.809796	22	22	87	87	15	29
2727	GO_REGULATION_OF_ANION_TRANSMEMBRANE_TRANSPORT	http://www.broadinstitute.org/gsea/msigdb/cards/GO_REGULATION_OF_ANION_TRANSMEMBRANE_TRANSPORT	30	9	1.04138	0.741341	1.43458	0.810005	46	46	173	172	22	48
2728	GO_NONRIBOSOMAL_PEPTIDE_BIOSYNTHETIC_PROCESS	http://www.broadinstitute.org/gsea/msigdb/cards/GO_NONRIBOSOMAL_PEPTIDE_BIOSYNTHETIC_PROCESS	17	1	1.49953	0.0102719	28.1391	0.810813	0	0	1	1	0	1
2729	GO_ACID_AMINO_ACID_LIGASE_ACTIVITY	http://www.broadinstitute.org/gsea/msigdb/cards/GO_ACID_AMINO_ACID_LIGASE_ACTIVITY	21	1	1.49953	0.0102719	28.1391	0.810813	0	0	1	1	0	1
2730	GO_OLIGOPEPTIDE_BINDING	http://www.broadinstitute.org/gsea/msigdb/cards/GO_OLIGOPEPTIDE_BINDING	12	1	1.49953	0.0102719	28.1391	0.810813	0	0	1	1	0	1
2731	GO_CARNITINE_METABOLIC_PROCESS	http://www.broadinstitute.org/gsea/msigdb/cards/GO_CARNITINE_METABOLIC_PROCESS	13	3	1.06538	0.618381	1.74483	0.810868	18	18	70	70	4	19
2732	GO_HOMEOSTASIS_OF_NUMBER_OF_CELLS_WITHIN_A_TISSUE	http://www.broadinstitute.org/gsea/msigdb/cards/GO_HOMEOSTASIS_OF_NUMBER_OF_CELLS_WITHIN_A_TISSUE	31	9	1.07627	0.566482	1.90625	0.812118	14	13	53	52	10	25
2733	GO_POSITIVE_REGULATION_OF_PROTEIN_COMPLEX_DISASSEMBLY	http://www.broadinstitute.org/gsea/msigdb/cards/GO_POSITIVE_REGULATION_OF_PROTEIN_COMPLEX_DISASSEMBLY	25	3	1.18981	0.224905	4.31574	0.812384	2	2	8	8	2	7
2734	GO_COPPER_ION_TRANSPORT	http://www.broadinstitute.org/gsea/msigdb/cards/GO_COPPER_ION_TRANSPORT	20	5	1.05139	0.68397	1.56732	0.812881	29	29	106	105	13	32
2735	GO_NEGATIVE_REGULATION_OF_CELL_AGING	http://www.broadinstitute.org/gsea/msigdb/cards/GO_NEGATIVE_REGULATION_OF_CELL_AGING	17	1	1.48896	0.0101998	27.939	0.813934	0	0	1	1	0	1
2736	GO_SPINAL_CORD_ASSOCIATION_NEURON_DIFFERENTIATION	http://www.broadinstitute.org/gsea/msigdb/cards/GO_SPINAL_CORD_ASSOCIATION_NEURON_DIFFERENTIATION	14	1	1.48896	0.0101998	27.939	0.813934	0	0	1	1	0	1
2737	GO_DORSAL_SPINAL_CORD_DEVELOPMENT	http://www.broadinstitute.org/gsea/msigdb/cards/GO_DORSAL_SPINAL_CORD_DEVELOPMENT	21	1	1.48896	0.0101998	27.939	0.813934	0	0	1	1	0	1
2738	GO_NEUROLOGICAL_SYSTEM_PROCESS	http://www.broadinstitute.org/gsea/msigdb/cards/GO_NEUROLOGICAL_SYSTEM_PROCESS	1242	226	1.01524	0.894365	1.15075	0.814181	478	413	1880	1628	268	745
2739	GO_EXTERNAL_SIDE_OF_PLASMA_MEMBRANE	http://www.broadinstitute.org/gsea/msigdb/cards/GO_EXTERNAL_SIDE_OF_PLASMA_MEMBRANE	238	39	1.02748	0.815885	1.28277	0.814546	107	101	398	390	38	108
2740	GO_POSITIVE_REGULATION_OF_GLYCOPROTEIN_METABOLIC_PROCESS	http://www.broadinstitute.org/gsea/msigdb/cards/GO_POSITIVE_REGULATION_OF_GLYCOPROTEIN_METABOLIC_PROCESS	20	2	1.11294	0.422058	2.5617	0.814577	6	6	20	20	1	3
2741	GO_ATPASE_COMPLEX	http://www.broadinstitute.org/gsea/msigdb/cards/GO_ATPASE_COMPLEX	24	7	1.0751	0.565384	1.90663	0.815131	13	13	51	51	8	12
2742	GO_NUCLEAR_IMPORT	http://www.broadinstitute.org/gsea/msigdb/cards/GO_NUCLEAR_IMPORT	129	18	1.07497	0.565355	1.90622	0.815411	13	13	52	51	7	27
2743	GO_REGULATION_OF_B_CELL_APOPTOTIC_PROCESS	http://www.broadinstitute.org/gsea/msigdb/cards/GO_REGULATION_OF_B_CELL_APOPTOTIC_PROCESS	18	3	1.18383	0.225867	4.19066	0.815851	2	2	9	9	2	6
2744	GO_NEGATIVE_REGULATION_OF_B_CELL_APOPTOTIC_PROCESS	http://www.broadinstitute.org/gsea/msigdb/cards/GO_NEGATIVE_REGULATION_OF_B_CELL_APOPTOTIC_PROCESS	12	3	1.18383	0.225867	4.19066	0.815851	2	2	9	9	2	6
2745	GO_REGULATION_OF_ERK1_AND_ERK2_CASCADE	http://www.broadinstitute.org/gsea/msigdb/cards/GO_REGULATION_OF_ERK1_AND_ERK2_CASCADE	238	27	1.03051	0.795839	1.31968	0.816069	81	80	316	304	26	71
2746	GO_AMINO_ACID_BETAINE_TRANSPORT	http://www.broadinstitute.org/gsea/msigdb/cards/GO_AMINO_ACID_BETAINE_TRANSPORT	14	3	1.05137	0.678556	1.57814	0.816137	28	28	101	101	6	14
2747	GO_QUATERNARY_AMMONIUM_GROUP_TRANSPORT	http://www.broadinstitute.org/gsea/msigdb/cards/GO_QUATERNARY_AMMONIUM_GROUP_TRANSPORT	18	3	1.05137	0.678556	1.57814	0.816137	28	28	101	101	6	14
2748	GO_REGULATION_OF_CELL_GROWTH	http://www.broadinstitute.org/gsea/msigdb/cards/GO_REGULATION_OF_CELL_GROWTH	391	40	1.0491	0.688814	1.55039	0.816986	32	30	113	113	16	61
2749	GO_PHOTORECEPTOR_CELL_DIFFERENTIATION	http://www.broadinstitute.org/gsea/msigdb/cards/GO_PHOTORECEPTOR_CELL_DIFFERENTIATION	50	26	1.04192	0.727923	1.45863	0.817046	41	41	161	159	32	109
2750	GO_REGULATION_OF_GOLGI_ORGANIZATION	http://www.broadinstitute.org/gsea/msigdb/cards/GO_REGULATION_OF_GOLGI_ORGANIZATION	12	1	1.47847	0.0101281	27.7405	0.817063	0	0	1	1	0	1
2751	GO_NEGATIVE_REGULATION_OF_EXOCYTOSIS	http://www.broadinstitute.org/gsea/msigdb/cards/GO_NEGATIVE_REGULATION_OF_EXOCYTOSIS	28	1	1.47847	0.0101281	27.7405	0.817063	0	0	1	1	0	1
2752	GO_REGULATION_OF_PROTEIN_DEACETYLATION	http://www.broadinstitute.org/gsea/msigdb/cards/GO_REGULATION_OF_PROTEIN_DEACETYLATION	34	2	1.11109	0.421407	2.55698	0.817363	6	6	20	20	1	3
2753	GO_REGULATION_OF_DNA_TEMPLATED_TRANSCRIPTION_IN_RESPONSE_TO_STRESS	http://www.broadinstitute.org/gsea/msigdb/cards/GO_REGULATION_OF_DNA_TEMPLATED_TRANSCRIPTION_IN_RESPONSE_TO_STRESS	67	2	1.11109	0.421407	2.55698	0.817363	6	6	20	20	1	3
2754	GO_RESPONSE_TO_PEPTIDE	http://www.broadinstitute.org/gsea/msigdb/cards/GO_RESPONSE_TO_PEPTIDE	404	74	1.02523	0.826945	1.26166	0.81738	123	117	477	456	55	148
2755	GO_ACETYLTRANSFERASE_COMPLEX	http://www.broadinstitute.org/gsea/msigdb/cards/GO_ACETYLTRANSFERASE_COMPLEX	100	3	1.11086	0.421323	2.55641	0.817714	6	6	20	20	1	3
2756	GO_ERBB2_SIGNALING_PATHWAY	http://www.broadinstitute.org/gsea/msigdb/cards/GO_ERBB2_SIGNALING_PATHWAY	39	5	1.13212	0.349011	2.97288	0.818058	4	4	16	16	3	9
2757	GO_ORGANOPHOSPHATE_METABOLIC_PROCESS	http://www.broadinstitute.org/gsea/msigdb/cards/GO_ORGANOPHOSPHATE_METABOLIC_PROCESS	885	166	1.01774	0.87366	1.18199	0.819753	275	252	1100	992	137	369
2758	GO_NEGATIVE_REGULATION_OF_DNA_REPAIR	http://www.broadinstitute.org/gsea/msigdb/cards/GO_NEGATIVE_REGULATION_OF_DNA_REPAIR	14	1	1.09315	0.478766	2.23428	0.819892	8	8	31	31	1	1
2759	GO_PYRIMIDINE_NUCLEOTIDE_CATABOLIC_PROCESS	http://www.broadinstitute.org/gsea/msigdb/cards/GO_PYRIMIDINE_NUCLEOTIDE_CATABOLIC_PROCESS	12	1	1.09315	0.478766	2.23428	0.819892	8	8	31	31	1	1
2760	GO_PYRIMIDINE_DEOXYRIBONUCLEOTIDE_METABOLIC_PROCESS	http://www.broadinstitute.org/gsea/msigdb/cards/GO_PYRIMIDINE_DEOXYRIBONUCLEOTIDE_METABOLIC_PROCESS	18	1	1.09315	0.478766	2.23428	0.819892	8	8	31	31	1	1
2761	GO_DNA_APURINIC_OR_APYRIMIDINIC_SITE_LYASE_ACTIVITY	http://www.broadinstitute.org/gsea/msigdb/cards/GO_DNA_APURINIC_OR_APYRIMIDINIC_SITE_LYASE_ACTIVITY	14	1	1.09315	0.478766	2.23428	0.819892	8	8	31	31	1	1
2762	GO_MODIFICATION_OF_MORPHOLOGY_OR_PHYSIOLOGY_OF_OTHER_ORGANISM	http://www.broadinstitute.org/gsea/msigdb/cards/GO_MODIFICATION_OF_MORPHOLOGY_OR_PHYSIOLOGY_OF_OTHER_ORGANISM	100	12	1.06261	0.614338	1.74968	0.81999	19	18	67	65	12	31
2763	GO_TOR_COMPLEX	http://www.broadinstitute.org/gsea/msigdb/cards/GO_TOR_COMPLEX	13	2	1.18111	0.223147	4.28774	0.820136	2	2	8	8	2	6
2764	GO_COLLAGEN_FIBRIL_ORGANIZATION	http://www.broadinstitute.org/gsea/msigdb/cards/GO_COLLAGEN_FIBRIL_ORGANIZATION	38	15	1.06593	0.597373	1.79769	0.820175	16	16	61	61	12	28
2765	GO_PERK_MEDIATED_UNFOLDED_PROTEIN_RESPONSE	http://www.broadinstitute.org/gsea/msigdb/cards/GO_PERK_MEDIATED_UNFOLDED_PROTEIN_RESPONSE	12	1	1.46804	0.0100569	27.5437	0.820199	0	0	1	1	0	1
2766	GO_N_TERMINAL_PROTEIN_ACETYLTRANSFERASE_COMPLEX	http://www.broadinstitute.org/gsea/msigdb/cards/GO_N_TERMINAL_PROTEIN_ACETYLTRANSFERASE_COMPLEX	11	1	1.46804	0.0100569	27.5437	0.820199	0	0	1	1	0	1
2767	GO_POSITIVE_REGULATION_OF_T_CELL_MEDIATED_CYTOTOXICITY	http://www.broadinstitute.org/gsea/msigdb/cards/GO_POSITIVE_REGULATION_OF_T_CELL_MEDIATED_CYTOTOXICITY	16	1	1.46804	0.0100569	27.5437	0.820199	0	0	1	1	0	1
2768	GO_POSITIVE_REGULATION_OF_T_HELPER_1_TYPE_IMMUNE_RESPONSE	http://www.broadinstitute.org/gsea/msigdb/cards/GO_POSITIVE_REGULATION_OF_T_HELPER_1_TYPE_IMMUNE_RESPONSE	15	1	1.46804	0.0100569	27.5437	0.820199	0	0	1	1	0	1
2769	GO_POSITIVE_REGULATION_OF_CD4_POSITIVE_ALPHA_BETA_T_CELL_ACTIVATION	http://www.broadinstitute.org/gsea/msigdb/cards/GO_POSITIVE_REGULATION_OF_CD4_POSITIVE_ALPHA_BETA_T_CELL_ACTIVATION	27	1	1.46804	0.0100569	27.5437	0.820199	0	0	1	1	0	1
2770	GO_POSITIVE_REGULATION_OF_T_HELPER_CELL_DIFFERENTIATION	http://www.broadinstitute.org/gsea/msigdb/cards/GO_POSITIVE_REGULATION_OF_T_HELPER_CELL_DIFFERENTIATION	18	1	1.46804	0.0100569	27.5437	0.820199	0	0	1	1	0	1
2771	GO_POSITIVE_REGULATION_OF_T_CELL_MEDIATED_IMMUNITY	http://www.broadinstitute.org/gsea/msigdb/cards/GO_POSITIVE_REGULATION_OF_T_CELL_MEDIATED_IMMUNITY	32	1	1.46804	0.0100569	27.5437	0.820199	0	0	1	1	0	1
2772	GO_NF_KAPPAB_BINDING	http://www.broadinstitute.org/gsea/msigdb/cards/GO_NF_KAPPAB_BINDING	30	3	1.10921	0.420705	2.55261	0.820208	6	6	20	20	1	3
2773	GO_REGULATION_OF_CYCLIN_DEPENDENT_PROTEIN_KINASE_ACTIVITY	http://www.broadinstitute.org/gsea/msigdb/cards/GO_REGULATION_OF_CYCLIN_DEPENDENT_PROTEIN_KINASE_ACTIVITY	97	8	1.08752	0.499883	2.14296	0.820594	9	9	35	35	8	23
2774	GO_ANKYRIN_BINDING	http://www.broadinstitute.org/gsea/msigdb/cards/GO_ANKYRIN_BINDING	20	6	1.10588	0.424944	2.48685	0.822016	6	6	24	24	6	20
2775	GO_DIVALENT_INORGANIC_CATION_TRANSPORT	http://www.broadinstitute.org/gsea/msigdb/cards/GO_DIVALENT_INORGANIC_CATION_TRANSPORT	268	49	1.03453	0.763266	1.38006	0.822467	57	57	229	225	36	115
2776	GO_NEGATIVE_REGULATION_OF_T_CELL_MEDIATED_IMMUNITY	http://www.broadinstitute.org/gsea/msigdb/cards/GO_NEGATIVE_REGULATION_OF_T_CELL_MEDIATED_IMMUNITY	16	3	1.14696	0.293792	3.41457	0.823284	3	3	12	12	2	6
2777	GO_MITOCHONDRIAL_CALCIUM_ION_TRANSPORT	http://www.broadinstitute.org/gsea/msigdb/cards/GO_MITOCHONDRIAL_CALCIUM_ION_TRANSPORT	11	1	1.45769	0.0099862	27.3481	0.823344	0	0	1	1	0	1
2778	GO_ENDOLYSOSOME_MEMBRANE	http://www.broadinstitute.org/gsea/msigdb/cards/GO_ENDOLYSOSOME_MEMBRANE	11	1	1.45769	0.0099862	27.3481	0.823344	0	0	1	1	0	1
2779	GO_NEGATIVE_REGULATION_OF_PHOSPHOPROTEIN_PHOSPHATASE_ACTIVITY	http://www.broadinstitute.org/gsea/msigdb/cards/GO_NEGATIVE_REGULATION_OF_PHOSPHOPROTEIN_PHOSPHATASE_ACTIVITY	15	1	1.45769	0.0099862	27.3481	0.823344	0	0	1	1	0	1
2780	GO_REGULATION_OF_PODOSOME_ASSEMBLY	http://www.broadinstitute.org/gsea/msigdb/cards/GO_REGULATION_OF_PODOSOME_ASSEMBLY	14	1	1.45769	0.0099862	27.3481	0.823344	0	0	1	1	0	1
2781	GO_POSITIVE_REGULATION_OF_RESPONSE_TO_OXIDATIVE_STRESS	http://www.broadinstitute.org/gsea/msigdb/cards/GO_POSITIVE_REGULATION_OF_RESPONSE_TO_OXIDATIVE_STRESS	15	1	1.45769	0.0099862	27.3481	0.823344	0	0	1	1	0	1
2782	GO_LEUKOCYTE_ADHESION_TO_VASCULAR_ENDOTHELIAL_CELL	http://www.broadinstitute.org/gsea/msigdb/cards/GO_LEUKOCYTE_ADHESION_TO_VASCULAR_ENDOTHELIAL_CELL	13	1	1.45769	0.0099862	27.3481	0.823344	0	0	1	1	0	1
2783	GO_LIPOPOLYSACCHARIDE_MEDIATED_SIGNALING_PATHWAY	http://www.broadinstitute.org/gsea/msigdb/cards/GO_LIPOPOLYSACCHARIDE_MEDIATED_SIGNALING_PATHWAY	31	1	1.45769	0.0099862	27.3481	0.823344	0	0	1	1	0	1
2784	GO_ACTIVATION_OF_MAPKKK_ACTIVITY	http://www.broadinstitute.org/gsea/msigdb/cards/GO_ACTIVATION_OF_MAPKKK_ACTIVITY	11	1	1.45769	0.0099862	27.3481	0.823344	0	0	1	1	0	1
2785	GO_POSITIVE_REGULATION_OF_FIBROBLAST_PROLIFERATION	http://www.broadinstitute.org/gsea/msigdb/cards/GO_POSITIVE_REGULATION_OF_FIBROBLAST_PROLIFERATION	53	7	1.06869	0.576139	1.85706	0.82371	14	14	56	56	9	23
2786	GO_PARANODE_REGION_OF_AXON	http://www.broadinstitute.org/gsea/msigdb/cards/GO_PARANODE_REGION_OF_AXON	12	2	1.23878	0.124011	6.70752	0.823803	1	1	4	4	1	3
2787	GO_POSITIVE_REGULATION_OF_ORGANIC_ACID_TRANSPORT	http://www.broadinstitute.org/gsea/msigdb/cards/GO_POSITIVE_REGULATION_OF_ORGANIC_ACID_TRANSPORT	30	5	1.1764	0.222287	4.26987	0.824291	2	2	8	8	2	7
2788	GO_MAIN_AXON	http://www.broadinstitute.org/gsea/msigdb/cards/GO_MAIN_AXON	58	8	1.11401	0.38985	2.678	0.824459	5	5	20	20	4	14
2789	GO_WIDE_PORE_CHANNEL_ACTIVITY	http://www.broadinstitute.org/gsea/msigdb/cards/GO_WIDE_PORE_CHANNEL_ACTIVITY	23	5	1.06832	0.575037	1.8607	0.825153	14	14	54	54	6	17
2790	GO_MACROMOLECULE_METHYLATION	http://www.broadinstitute.org/gsea/msigdb/cards/GO_MACROMOLECULE_METHYLATION	205	20	1.06148	0.606009	1.76248	0.826482	17	17	67	66	14	38
2791	GO_NEGATIVE_REGULATION_OF_SUBSTRATE_ADHESION_DEPENDENT_CELL_SPREADING	http://www.broadinstitute.org/gsea/msigdb/cards/GO_NEGATIVE_REGULATION_OF_SUBSTRATE_ADHESION_DEPENDENT_CELL_SPREADING	13	1	1.44741	0.00991597	27.154	0.826496	0	0	1	1	0	1
2792	GO_NEGATIVE_REGULATION_OF_MITOTIC_NUCLEAR_DIVISION	http://www.broadinstitute.org/gsea/msigdb/cards/GO_NEGATIVE_REGULATION_OF_MITOTIC_NUCLEAR_DIVISION	34	9	1.04971	0.66843	1.59168	0.82657	26	26	100	100	18	41
2793	GO_SUBSTANTIA_NIGRA_DEVELOPMENT	http://www.broadinstitute.org/gsea/msigdb/cards/GO_SUBSTANTIA_NIGRA_DEVELOPMENT	45	3	1.22829	0.125654	6.17848	0.827176	1	1	5	5	1	3
2794	GO_CELLULAR_RESPONSE_TO_CAMP	http://www.broadinstitute.org/gsea/msigdb/cards/GO_CELLULAR_RESPONSE_TO_CAMP	50	11	1.03911	0.727192	1.45373	0.82828	42	42	154	153	21	44
2795	GO_REGULATION_OF_CELL_MATRIX_ADHESION	http://www.broadinstitute.org/gsea/msigdb/cards/GO_REGULATION_OF_CELL_MATRIX_ADHESION	90	10	1.07207	0.549526	1.93812	0.828303	12	12	51	49	10	23
2796	GO_EPIDERMIS_DEVELOPMENT	http://www.broadinstitute.org/gsea/msigdb/cards/GO_EPIDERMIS_DEVELOPMENT	253	57	1.02432	0.821048	1.26781	0.828547	117	110	458	433	78	240
2797	GO_FIBRONECTIN_BINDING	http://www.broadinstitute.org/gsea/msigdb/cards/GO_FIBRONECTIN_BINDING	28	5	1.1235	0.346388	2.94976	0.828943	4	4	16	16	3	11
2798	GO_POSITIVE_REGULATION_OF_TOLL_LIKE_RECEPTOR_SIGNALING_PATHWAY	http://www.broadinstitute.org/gsea/msigdb/cards/GO_POSITIVE_REGULATION_OF_TOLL_LIKE_RECEPTOR_SIGNALING_PATHWAY	19	2	1.12439	0.344739	2.98422	0.82901	4	4	15	15	2	2
2799	GO_OVULATION_CYCLE_PROCESS	http://www.broadinstitute.org/gsea/msigdb/cards/GO_OVULATION_CYCLE_PROCESS	88	21	1.05348	0.643131	1.65679	0.829097	22	22	82	81	13	36
2800	GO_PERINUCLEAR_REGION_OF_CYTOPLASM	http://www.broadinstitute.org/gsea/msigdb/cards/GO_PERINUCLEAR_REGION_OF_CYTOPLASM	642	76	1.02055	0.846272	1.2242	0.829178	167	158	644	609	81	229
2801	GO_CELLULAR_RESPONSE_TO_AMINO_ACID_STIMULUS	http://www.broadinstitute.org/gsea/msigdb/cards/GO_CELLULAR_RESPONSE_TO_AMINO_ACID_STIMULUS	53	14	1.05076	0.657022	1.61754	0.829458	25	24	95	94	17	30
2802	GO_DNA_CATABOLIC_PROCESS	http://www.broadinstitute.org/gsea/msigdb/cards/GO_DNA_CATABOLIC_PROCESS	27	1	1.43721	0.00984628	26.9614	0.829655	0	0	1	1	0	1
2803	GO_APOPTOTIC_DNA_FRAGMENTATION	http://www.broadinstitute.org/gsea/msigdb/cards/GO_APOPTOTIC_DNA_FRAGMENTATION	15	1	1.43721	0.00984628	26.9614	0.829655	0	0	1	1	0	1
2804	GO_REGULATION_OF_MHC_CLASS_II_BIOSYNTHETIC_PROCESS	http://www.broadinstitute.org/gsea/msigdb/cards/GO_REGULATION_OF_MHC_CLASS_II_BIOSYNTHETIC_PROCESS	13	1	1.43721	0.00984628	26.9614	0.829655	0	0	1	1	0	1
2805	GO_DNA_CATABOLIC_PROCESS_ENDONUCLEOLYTIC	http://www.broadinstitute.org/gsea/msigdb/cards/GO_DNA_CATABOLIC_PROCESS_ENDONUCLEOLYTIC	19	1	1.43721	0.00984628	26.9614	0.829655	0	0	1	1	0	1
2806	GO_CELLULAR_RESPONSE_TO_INORGANIC_SUBSTANCE	http://www.broadinstitute.org/gsea/msigdb/cards/GO_CELLULAR_RESPONSE_TO_INORGANIC_SUBSTANCE	156	27	1.03095	0.775119	1.35234	0.830229	65	65	255	253	31	82
2807	GO_POSITIVE_REGULATION_OF_BEHAVIOR	http://www.broadinstitute.org/gsea/msigdb/cards/GO_POSITIVE_REGULATION_OF_BEHAVIOR	26	4	1.08735	0.474035	2.23904	0.83162	8	8	29	29	3	10
2808	GO_NEGATIVE_REGULATION_OF_ALCOHOL_BIOSYNTHETIC_PROCESS	http://www.broadinstitute.org/gsea/msigdb/cards/GO_NEGATIVE_REGULATION_OF_ALCOHOL_BIOSYNTHETIC_PROCESS	17	3	1.22097	0.125007	6.13182	0.831914	1	1	5	5	1	5
2809	GO_NEGATIVE_REGULATION_OF_SYNAPTIC_TRANSMISSION	http://www.broadinstitute.org/gsea/msigdb/cards/GO_NEGATIVE_REGULATION_OF_SYNAPTIC_TRANSMISSION	62	4	1.04279	0.697709	1.51672	0.832573	33	33	122	122	8	11
2810	GO_POSITIVE_REGULATION_OF_PRODUCTION_OF_MOLECULAR_MEDIATOR_OF_IMMUNE_RESPONSE	http://www.broadinstitute.org/gsea/msigdb/cards/GO_POSITIVE_REGULATION_OF_PRODUCTION_OF_MOLECULAR_MEDIATOR_OF_IMMUNE_RESPONSE	64	5	1.0804	0.497973	2.11946	0.833555	9	9	39	37	6	13
2811	GO_SMOOTH_MUSCLE_TISSUE_DEVELOPMENT	http://www.broadinstitute.org/gsea/msigdb/cards/GO_SMOOTH_MUSCLE_TISSUE_DEVELOPMENT	18	8	1.07696	0.514399	2.06482	0.833744	10	10	37	37	9	18
2812	GO_FORELIMB_MORPHOGENESIS	http://www.broadinstitute.org/gsea/msigdb/cards/GO_FORELIMB_MORPHOGENESIS	40	5	1.13629	0.292729	3.33961	0.83389	3	3	13	13	3	13
2813	GO_POSITIVE_REGULATION_OF_ORGAN_GROWTH	http://www.broadinstitute.org/gsea/msigdb/cards/GO_POSITIVE_REGULATION_OF_ORGAN_GROWTH	38	4	1.13694	0.29105	3.38802	0.834394	3	3	12	12	2	9
2814	GO_OXIDOREDUCTASE_ACTIVITY_ACTING_ON_PAIRED_DONORS_WITH_INCORPORATION_OR_REDUCTION_OF_MOLECULAR_OXYGEN_NAD_P_H_AS_ONE_DONOR_AND_INCORPORATION_OF_ONE_ATOM_OF_OXYGEN	http://www.broadinstitute.org/gsea/msigdb/cards/GO_OXIDOREDUCTASE_ACTIVITY_ACTING_ON_PAIRED_DONORS_WITH_INCORPORATION_OR_REDUCTION_OF_MOLECULAR_OXYGEN_NAD_P_H_AS_ONE_DONOR_AND_INCORPORATION_OF_ONE_ATOM_OF_OXYGEN	37	8	1.05673	0.613732	1.72921	0.83448	18	18	73	71	9	22
2815	GO_MUSCLE_CELL_DEVELOPMENT	http://www.broadinstitute.org/gsea/msigdb/cards/GO_MUSCLE_CELL_DEVELOPMENT	128	34	1.03125	0.766696	1.3663	0.834805	60	60	248	238	40	117
2816	GO_REGULATION_OF_PROTEIN_TARGETING	http://www.broadinstitute.org/gsea/msigdb/cards/GO_REGULATION_OF_PROTEIN_TARGETING	307	37	1.02909	0.781084	1.33868	0.834912	70	70	274	266	28	93
2817	GO_ACTIN_CYTOSKELETON_REORGANIZATION	http://www.broadinstitute.org/gsea/msigdb/cards/GO_ACTIN_CYTOSKELETON_REORGANIZATION	55	5	1.1187	0.344997	2.936	0.835022	4	4	16	16	4	11
2818	GO_PLASMA_MEMBRANE_RAFT	http://www.broadinstitute.org/gsea/msigdb/cards/GO_PLASMA_MEMBRANE_RAFT	86	21	1.03956	0.711784	1.48171	0.835774	37	37	139	139	18	48
2819	GO_REGULATION_OF_CHROMATIN_BINDING	http://www.broadinstitute.org/gsea/msigdb/cards/GO_REGULATION_OF_CHROMATIN_BINDING	17	1	1.417	0.00970811	26.5803	0.835998	0	0	1	1	0	1
2820	GO_PROTEIN_DEACETYLASE_ACTIVITY	http://www.broadinstitute.org/gsea/msigdb/cards/GO_PROTEIN_DEACETYLASE_ACTIVITY	43	1	1.417	0.00970811	26.5803	0.835998	0	0	1	1	0	1
2821	GO_CHLORIDE_CHANNEL_COMPLEX	http://www.broadinstitute.org/gsea/msigdb/cards/GO_CHLORIDE_CHANNEL_COMPLEX	50	7	1.0346	0.741829	1.41618	0.836765	48	48	181	180	23	52
2822	GO_FEMALE_GENITALIA_DEVELOPMENT	http://www.broadinstitute.org/gsea/msigdb/cards/GO_FEMALE_GENITALIA_DEVELOPMENT	16	3	1.10532	0.386958	2.65557	0.83681	5	5	20	20	5	13
2823	GO_MITOTIC_SPINDLE_ASSEMBLY	http://www.broadinstitute.org/gsea/msigdb/cards/GO_MITOTIC_SPINDLE_ASSEMBLY	41	7	1.06377	0.571522	1.85777	0.836825	14	14	52	52	7	15
2824	GO_VITAMIN_METABOLIC_PROCESS	http://www.broadinstitute.org/gsea/msigdb/cards/GO_VITAMIN_METABOLIC_PROCESS	120	39	1.02687	0.792456	1.31565	0.837686	84	79	323	315	49	119
2825	GO_PROTEIN_KINASE_B_SIGNALING	http://www.broadinstitute.org/gsea/msigdb/cards/GO_PROTEIN_KINASE_B_SIGNALING	34	6	1.08427	0.471445	2.24216	0.837891	8	8	28	28	3	11
2826	GO_MITOTIC_G2_M_TRANSITION_CHECKPOINT	http://www.broadinstitute.org/gsea/msigdb/cards/GO_MITOTIC_G2_M_TRANSITION_CHECKPOINT	19	4	1.06799	0.546765	1.93457	0.8379	12	12	48	47	11	30
2827	GO_MITOTIC_G2_DNA_DAMAGE_CHECKPOINT	http://www.broadinstitute.org/gsea/msigdb/cards/GO_MITOTIC_G2_DNA_DAMAGE_CHECKPOINT	13	4	1.06799	0.546765	1.93457	0.8379	12	12	48	47	11	30
2828	GO_EXCITATORY_SYNAPSE	http://www.broadinstitute.org/gsea/msigdb/cards/GO_EXCITATORY_SYNAPSE	197	19	1.05867	0.594143	1.7819	0.838552	16	16	63	63	9	30
2829	GO_ARACHIDONIC_ACID_METABOLIC_PROCESS	http://www.broadinstitute.org/gsea/msigdb/cards/GO_ARACHIDONIC_ACID_METABOLIC_PROCESS	50	7	1.06231	0.573076	1.84413	0.83907	14	14	58	57	8	22
2830	GO_POSITIVE_REGULATION_OF_TRANSCRIPTION_REGULATORY_REGION_DNA_BINDING	http://www.broadinstitute.org/gsea/msigdb/cards/GO_POSITIVE_REGULATION_OF_TRANSCRIPTION_REGULATORY_REGION_DNA_BINDING	14	1	1.40701	0.00963982	26.3919	0.83918	0	0	1	1	0	1
2831	GO_EPITHELIAL_CELL_FATE_COMMITMENT	http://www.broadinstitute.org/gsea/msigdb/cards/GO_EPITHELIAL_CELL_FATE_COMMITMENT	15	1	1.40701	0.00963982	26.3919	0.83918	0	0	1	1	0	1
2832	GO_RNA_POLYMERASE_II_CORE_BINDING	http://www.broadinstitute.org/gsea/msigdb/cards/GO_RNA_POLYMERASE_II_CORE_BINDING	19	1	1.40701	0.00963982	26.3919	0.83918	0	0	1	1	0	1
2833	GO_RNA_POLYMERASE_CORE_ENZYME_BINDING	http://www.broadinstitute.org/gsea/msigdb/cards/GO_RNA_POLYMERASE_CORE_ENZYME_BINDING	23	1	1.40701	0.00963982	26.3919	0.83918	0	0	1	1	0	1
2834	GO_POSITIVE_REGULATION_OF_MUSCLE_TISSUE_DEVELOPMENT	http://www.broadinstitute.org/gsea/msigdb/cards/GO_POSITIVE_REGULATION_OF_MUSCLE_TISSUE_DEVELOPMENT	56	4	1.07471	0.511325	2.07278	0.839409	10	10	35	35	4	6
2835	GO_MICROTUBULE_BUNDLE_FORMATION	http://www.broadinstitute.org/gsea/msigdb/cards/GO_MICROTUBULE_BUNDLE_FORMATION	69	23	1.03349	0.743805	1.40988	0.840078	50	49	188	185	30	75
2836	GO_SCAVENGER_RECEPTOR_ACTIVITY	http://www.broadinstitute.org/gsea/msigdb/cards/GO_SCAVENGER_RECEPTOR_ACTIVITY	45	6	1.04935	0.64258	1.64355	0.840596	23	22	87	87	9	22
2837	GO_PLASMA_MEMBRANE_RECEPTOR_COMPLEX	http://www.broadinstitute.org/gsea/msigdb/cards/GO_PLASMA_MEMBRANE_RECEPTOR_COMPLEX	175	26	1.0436	0.675935	1.55944	0.841433	28	28	110	109	14	46
2838	GO_PROTEIN_CATABOLIC_PROCESS	http://www.broadinstitute.org/gsea/msigdb/cards/GO_PROTEIN_CATABOLIC_PROCESS	579	59	1.02859	0.775042	1.34657	0.841612	70	66	267	258	58	179
2839	GO_DEOXYRIBOSE_PHOSPHATE_CATABOLIC_PROCESS	http://www.broadinstitute.org/gsea/msigdb/cards/GO_DEOXYRIBOSE_PHOSPHATE_CATABOLIC_PROCESS	21	4	1.04417	0.671525	1.56886	0.841776	27	27	114	111	6	15
2840	GO_CELLULAR_TRANSITION_METAL_ION_HOMEOSTASIS	http://www.broadinstitute.org/gsea/msigdb/cards/GO_CELLULAR_TRANSITION_METAL_ION_HOMEOSTASIS	77	18	1.03339	0.74118	1.41403	0.84215	49	48	185	181	19	52
2841	GO_NATURAL_KILLER_CELL_ACTIVATION_INVOLVED_IN_IMMUNE_RESPONSE	http://www.broadinstitute.org/gsea/msigdb/cards/GO_NATURAL_KILLER_CELL_ACTIVATION_INVOLVED_IN_IMMUNE_RESPONSE	25	2	1.15436	0.220185	4.08813	0.842625	2	2	9	9	2	7
2842	GO_GLUCAN_METABOLIC_PROCESS	http://www.broadinstitute.org/gsea/msigdb/cards/GO_GLUCAN_METABOLIC_PROCESS	58	17	1.03539	0.726685	1.44354	0.842649	44	42	168	164	30	57
2843	GO_REGULATION_OF_CARDIAC_CONDUCTION	http://www.broadinstitute.org/gsea/msigdb/cards/GO_REGULATION_OF_CARDIAC_CONDUCTION	66	15	1.05726	0.591637	1.78685	0.843206	16	16	60	59	11	32
2844	GO_CARDIAC_MUSCLE_CELL_CONTRACTION	http://www.broadinstitute.org/gsea/msigdb/cards/GO_CARDIAC_MUSCLE_CELL_CONTRACTION	29	10	1.06105	0.569967	1.85337	0.84351	14	14	53	52	9	29
2845	GO_LIPID_CATABOLIC_PROCESS	http://www.broadinstitute.org/gsea/msigdb/cards/GO_LIPID_CATABOLIC_PROCESS	247	68	1.01923	0.841124	1.22804	0.843758	158	149	618	583	90	200
2846	GO_CARBONATE_DEHYDRATASE_ACTIVITY	http://www.broadinstitute.org/gsea/msigdb/cards/GO_CARBONATE_DEHYDRATASE_ACTIVITY	14	3	1.20324	0.123092	6.05243	0.843951	1	1	5	5	1	4
2847	GO_BAF_TYPE_COMPLEX	http://www.broadinstitute.org/gsea/msigdb/cards/GO_BAF_TYPE_COMPLEX	23	2	1.20223	0.122905	6.05527	0.844726	1	1	5	5	1	1
2848	GO_SWI_SNF_COMPLEX	http://www.broadinstitute.org/gsea/msigdb/cards/GO_SWI_SNF_COMPLEX	15	2	1.20223	0.122905	6.05527	0.844726	1	1	5	5	1	1
2849	GO_RIBOSOME	http://www.broadinstitute.org/gsea/msigdb/cards/GO_RIBOSOME	226	6	1.09937	0.385885	2.62776	0.844841	5	5	21	21	4	10
2850	GO_CELLULAR_RESPONSE_TO_EXTRACELLULAR_STIMULUS	http://www.broadinstitute.org/gsea/msigdb/cards/GO_CELLULAR_RESPONSE_TO_EXTRACELLULAR_STIMULUS	188	30	1.0291	0.766349	1.36174	0.845066	62	61	237	233	27	67
2851	GO_NEGATIVE_REGULATION_OF_INTRINSIC_APOPTOTIC_SIGNALING_PATHWAY_IN_RESPONSE_TO_DNA_DAMAGE	http://www.broadinstitute.org/gsea/msigdb/cards/GO_NEGATIVE_REGULATION_OF_INTRINSIC_APOPTOTIC_SIGNALING_PATHWAY_IN_RESPONSE_TO_DNA_DAMAGE	27	1	1.38722	0.00950442	26.0193	0.845567	0	0	1	1	0	1
2852	GO_REGULATION_OF_INTRINSIC_APOPTOTIC_SIGNALING_PATHWAY_IN_RESPONSE_TO_DNA_DAMAGE	http://www.broadinstitute.org/gsea/msigdb/cards/GO_REGULATION_OF_INTRINSIC_APOPTOTIC_SIGNALING_PATHWAY_IN_RESPONSE_TO_DNA_DAMAGE	34	1	1.38722	0.00950442	26.0193	0.845567	0	0	1	1	0	1
2853	GO_NEGATIVE_REGULATION_OF_VIRAL_RELEASE_FROM_HOST_CELL	http://www.broadinstitute.org/gsea/msigdb/cards/GO_NEGATIVE_REGULATION_OF_VIRAL_RELEASE_FROM_HOST_CELL	16	1	1.38722	0.00950442	26.0193	0.845567	0	0	1	1	0	1
2854	GO_POSITIVE_REGULATION_OF_GLUCONEOGENESIS	http://www.broadinstitute.org/gsea/msigdb/cards/GO_POSITIVE_REGULATION_OF_GLUCONEOGENESIS	13	1	1.38722	0.00950442	26.0193	0.845567	0	0	1	1	0	1
2855	GO_OXIDOREDUCTASE_ACTIVITY_ACTING_ON_THE_CH_CH_GROUP_OF_DONORS_NAD_OR_NADP_AS_ACCEPTOR	http://www.broadinstitute.org/gsea/msigdb/cards/GO_OXIDOREDUCTASE_ACTIVITY_ACTING_ON_THE_CH_CH_GROUP_OF_DONORS_NAD_OR_NADP_AS_ACCEPTOR	24	9	1.062	0.558673	1.88261	0.845718	13	13	51	51	9	22
2856	GO_RNA_POLYMERASE_II_ACTIVATING_TRANSCRIPTION_FACTOR_BINDING	http://www.broadinstitute.org/gsea/msigdb/cards/GO_RNA_POLYMERASE_II_ACTIVATING_TRANSCRIPTION_FACTOR_BINDING	36	7	1.0856	0.444194	2.35458	0.845741	7	7	24	24	2	7
2857	GO_CALCIUM_ION_BINDING	http://www.broadinstitute.org/gsea/msigdb/cards/GO_CALCIUM_ION_BINDING	697	102	1.01748	0.852217	1.20917	0.846169	188	178	742	703	133	372
2858	GO_AMINO_ACID_BETAINE_METABOLIC_PROCESS	http://www.broadinstitute.org/gsea/msigdb/cards/GO_AMINO_ACID_BETAINE_METABOLIC_PROCESS	18	5	1.05113	0.619612	1.69913	0.846235	19	19	75	75	5	24
2859	GO_POLYSACCHARIDE_BIOSYNTHETIC_PROCESS	http://www.broadinstitute.org/gsea/msigdb/cards/GO_POLYSACCHARIDE_BIOSYNTHETIC_PROCESS	42	13	1.05251	0.611298	1.72223	0.846267	19	18	71	71	14	35
2860	GO_DNA_SECONDARY_STRUCTURE_BINDING	http://www.broadinstitute.org/gsea/msigdb/cards/GO_DNA_SECONDARY_STRUCTURE_BINDING	24	12	1.04403	0.663451	1.58719	0.846422	27	26	96	96	21	39
2861	GO_POSITIVE_REGULATION_OF_VACUOLE_ORGANIZATION	http://www.broadinstitute.org/gsea/msigdb/cards/GO_POSITIVE_REGULATION_OF_VACUOLE_ORGANIZATION	12	3	1.19936	0.122807	6.02207	0.846477	1	1	5	5	1	5
2862	GO_PHOTOTRANSDUCTION	http://www.broadinstitute.org/gsea/msigdb/cards/GO_PHOTOTRANSDUCTION	43	18	1.0338	0.730415	1.4336	0.84686	44	44	166	165	28	76
2863	GO_ORGANIC_HYDROXY_COMPOUND_METABOLIC_PROCESS	http://www.broadinstitute.org/gsea/msigdb/cards/GO_ORGANIC_HYDROXY_COMPOUND_METABOLIC_PROCESS	482	111	1.01399	0.879522	1.1662	0.847008	333	300	1309	1178	152	411
2864	GO_REGULATION_OF_PROTEIN_UBIQUITINATION_INVOLVED_IN_UBIQUITIN_DEPENDENT_PROTEIN_CATABOLIC_PROCESS	http://www.broadinstitute.org/gsea/msigdb/cards/GO_REGULATION_OF_PROTEIN_UBIQUITINATION_INVOLVED_IN_UBIQUITIN_DEPENDENT_PROTEIN_CATABOLIC_PROCESS	103	6	1.10916	0.341926	2.91262	0.847397	4	4	16	16	2	9
2865	GO_NEGATIVE_REGULATION_OF_POTASSIUM_ION_TRANSMEMBRANE_TRANSPORT	http://www.broadinstitute.org/gsea/msigdb/cards/GO_NEGATIVE_REGULATION_OF_POTASSIUM_ION_TRANSMEMBRANE_TRANSPORT	21	5	1.09053	0.416811	2.47605	0.847399	6	6	23	22	4	12
2866	GO_OSSIFICATION	http://www.broadinstitute.org/gsea/msigdb/cards/GO_OSSIFICATION	251	54	1.0238	0.801496	1.29479	0.847704	94	89	368	347	62	142
2867	GO_POLYOL_BIOSYNTHETIC_PROCESS	http://www.broadinstitute.org/gsea/msigdb/cards/GO_POLYOL_BIOSYNTHETIC_PROCESS	26	3	1.11013	0.338496	2.97928	0.848265	4	4	14	14	3	5
2868	GO_STEM_CELL_DIFFERENTIATION	http://www.broadinstitute.org/gsea/msigdb/cards/GO_STEM_CELL_DIFFERENTIATION	190	27	1.03293	0.733522	1.42548	0.84848	50	45	186	174	24	58
2869	GO_REGULATION_OF_EPIDERMAL_GROWTH_FACTOR_ACTIVATED_RECEPTOR_ACTIVITY	http://www.broadinstitute.org/gsea/msigdb/cards/GO_REGULATION_OF_EPIDERMAL_GROWTH_FACTOR_ACTIVATED_RECEPTOR_ACTIVITY	23	1	1.37743	0.00943744	25.835	0.848772	0	0	1	1	0	1
2870	GO_MYELOID_DENDRITIC_CELL_ACTIVATION	http://www.broadinstitute.org/gsea/msigdb/cards/GO_MYELOID_DENDRITIC_CELL_ACTIVATION	26	1	1.37743	0.00943744	25.835	0.848772	0	0	1	1	0	1
2871	GO_MYELOID_DENDRITIC_CELL_DIFFERENTIATION	http://www.broadinstitute.org/gsea/msigdb/cards/GO_MYELOID_DENDRITIC_CELL_DIFFERENTIATION	20	1	1.37743	0.00943744	25.835	0.848772	0	0	1	1	0	1
2872	GO_POSITIVE_REGULATION_OF_CELL_ADHESION_MEDIATED_BY_INTEGRIN	http://www.broadinstitute.org/gsea/msigdb/cards/GO_POSITIVE_REGULATION_OF_CELL_ADHESION_MEDIATED_BY_INTEGRIN	17	3	1.12354	0.287632	3.34785	0.849327	3	3	12	12	3	10
2873	GO_AMMONIUM_TRANSMEMBRANE_TRANSPORT	http://www.broadinstitute.org/gsea/msigdb/cards/GO_AMMONIUM_TRANSMEMBRANE_TRANSPORT	24	4	1.04151	0.672458	1.56251	0.849998	28	28	102	102	6	15
2874	GO_REGULATION_OF_CATABOLIC_PROCESS	http://www.broadinstitute.org/gsea/msigdb/cards/GO_REGULATION_OF_CATABOLIC_PROCESS	731	93	1.02032	0.825127	1.25259	0.850315	126	120	491	471	73	225
2875	GO_PROTEIN_TYROSINE_KINASE_BINDING	http://www.broadinstitute.org/gsea/msigdb/cards/GO_PROTEIN_TYROSINE_KINASE_BINDING	54	5	1.10623	0.342247	2.88329	0.850514	4	4	17	17	3	11
2876	GO_RESPONSE_TO_ETHANOL	http://www.broadinstitute.org/gsea/msigdb/cards/GO_RESPONSE_TO_ETHANOL	136	22	1.04168	0.668704	1.56898	0.851097	28	27	104	103	16	45
2877	GO_INTRINSIC_COMPONENT_OF_MITOCHONDRIAL_MEMBRANE	http://www.broadinstitute.org/gsea/msigdb/cards/GO_INTRINSIC_COMPONENT_OF_MITOCHONDRIAL_MEMBRANE	52	9	1.06455	0.529107	1.97204	0.851637	11	11	44	44	7	26
2878	GO_REGULATION_OF_EPITHELIAL_CELL_APOPTOTIC_PROCESS	http://www.broadinstitute.org/gsea/msigdb/cards/GO_REGULATION_OF_EPITHELIAL_CELL_APOPTOTIC_PROCESS	59	12	1.03925	0.683155	1.5335	0.851941	30	30	117	117	9	31
2879	GO_TRANSCRIPTION_COFACTOR_BINDING	http://www.broadinstitute.org/gsea/msigdb/cards/GO_TRANSCRIPTION_COFACTOR_BINDING	24	1	1.36771	0.00937091	25.6521	0.851984	0	0	1	1	0	1
2880	GO_RELEASE_OF_CYTOCHROME_C_FROM_MITOCHONDRIA	http://www.broadinstitute.org/gsea/msigdb/cards/GO_RELEASE_OF_CYTOCHROME_C_FROM_MITOCHONDRIA	22	1	1.36771	0.00937091	25.6521	0.851984	0	0	1	1	0	1
2881	GO_POSITIVE_REGULATION_OF_PROTEIN_SUMOYLATION	http://www.broadinstitute.org/gsea/msigdb/cards/GO_POSITIVE_REGULATION_OF_PROTEIN_SUMOYLATION	11	1	1.36771	0.00937091	25.6521	0.851984	0	0	1	1	0	1
2882	GO_NUCLEAR_TRANSCRIBED_MRNA_CATABOLIC_PROCESS_NONSENSE_MEDIATED_DECAY	http://www.broadinstitute.org/gsea/msigdb/cards/GO_NUCLEAR_TRANSCRIBED_MRNA_CATABOLIC_PROCESS_NONSENSE_MEDIATED_DECAY	118	1	1.36771	0.00937091	25.6521	0.851984	0	0	1	1	0	1
2883	GO_CYCLIN_DEPENDENT_PROTEIN_SERINE_THREONINE_KINASE_INHIBITOR_ACTIVITY	http://www.broadinstitute.org/gsea/msigdb/cards/GO_CYCLIN_DEPENDENT_PROTEIN_SERINE_THREONINE_KINASE_INHIBITOR_ACTIVITY	12	1	1.36771	0.00937091	25.6521	0.851984	0	0	1	1	0	1
2884	GO_CYCLIN_DEPENDENT_PROTEIN_SERINE_THREONINE_KINASE_REGULATOR_ACTIVITY	http://www.broadinstitute.org/gsea/msigdb/cards/GO_CYCLIN_DEPENDENT_PROTEIN_SERINE_THREONINE_KINASE_REGULATOR_ACTIVITY	28	1	1.36771	0.00937091	25.6521	0.851984	0	0	1	1	0	1
2885	GO_POLY_A_SPECIFIC_RIBONUCLEASE_ACTIVITY	http://www.broadinstitute.org/gsea/msigdb/cards/GO_POLY_A_SPECIFIC_RIBONUCLEASE_ACTIVITY	12	1	1.36771	0.00937091	25.6521	0.851984	0	0	1	1	0	1
2886	GO_NUCLEOLUS	http://www.broadinstitute.org/gsea/msigdb/cards/GO_NUCLEOLUS	848	68	1.02314	0.800549	1.29472	0.85217	92	89	348	340	57	148
2887	GO_PROTEIN_MONOUBIQUITINATION	http://www.broadinstitute.org/gsea/msigdb/cards/GO_PROTEIN_MONOUBIQUITINATION	51	6	1.10503	0.340417	2.90488	0.852901	4	4	16	16	4	15
2888	GO_CELLULAR_RESPONSE_TO_DEXAMETHASONE_STIMULUS	http://www.broadinstitute.org/gsea/msigdb/cards/GO_CELLULAR_RESPONSE_TO_DEXAMETHASONE_STIMULUS	27	7	1.06164	0.542148	1.93019	0.853028	12	12	45	45	7	14
2889	GO_ACID_THIOL_LIGASE_ACTIVITY	http://www.broadinstitute.org/gsea/msigdb/cards/GO_ACID_THIOL_LIGASE_ACTIVITY	20	3	1.04913	0.616473	1.7033	0.853043	19	19	70	70	5	4
2890	GO_PROTEIN_LOCALIZATION_TO_CELL_SURFACE	http://www.broadinstitute.org/gsea/msigdb/cards/GO_PROTEIN_LOCALIZATION_TO_CELL_SURFACE	22	4	1.14449	0.216308	4.15217	0.853264	2	2	8	8	2	5
2891	GO_VITAMIN_TRANSPORTER_ACTIVITY	http://www.broadinstitute.org/gsea/msigdb/cards/GO_VITAMIN_TRANSPORTER_ACTIVITY	24	5	1.10368	0.340328	2.89701	0.854502	4	4	16	16	3	10
2892	GO_HYDROLASE_ACTIVITY_ACTING_ON_CARBON_NITROGEN_BUT_NOT_PEPTIDE_BONDS	http://www.broadinstitute.org/gsea/msigdb/cards/GO_HYDROLASE_ACTIVITY_ACTING_ON_CARBON_NITROGEN_BUT_NOT_PEPTIDE_BONDS	143	19	1.02718	0.765419	1.35817	0.854674	62	61	239	239	22	56
2893	GO_DETECTION_OF_LIGHT_STIMULUS_INVOLVED_IN_SENSORY_PERCEPTION	http://www.broadinstitute.org/gsea/msigdb/cards/GO_DETECTION_OF_LIGHT_STIMULUS_INVOLVED_IN_SENSORY_PERCEPTION	18	10	1.05247	0.590418	1.77255	0.855051	16	16	62	62	14	39
2894	GO_EARLY_ENDOSOME_TO_GOLGI_TRANSPORT	http://www.broadinstitute.org/gsea/msigdb/cards/GO_EARLY_ENDOSOME_TO_GOLGI_TRANSPORT	12	1	1.35806	0.00930483	25.4706	0.855203	0	0	1	1	0	1
2895	GO_PROTEIN_EXIT_FROM_ENDOPLASMIC_RETICULUM	http://www.broadinstitute.org/gsea/msigdb/cards/GO_PROTEIN_EXIT_FROM_ENDOPLASMIC_RETICULUM	20	1	1.35806	0.00930483	25.4706	0.855203	0	0	1	1	0	1
2896	GO_IONOTROPIC_GLUTAMATE_RECEPTOR_COMPLEX	http://www.broadinstitute.org/gsea/msigdb/cards/GO_IONOTROPIC_GLUTAMATE_RECEPTOR_COMPLEX	47	1	1.35806	0.00930483	25.4706	0.855203	0	0	1	1	0	1
2897	GO_NMDA_SELECTIVE_GLUTAMATE_RECEPTOR_COMPLEX	http://www.broadinstitute.org/gsea/msigdb/cards/GO_NMDA_SELECTIVE_GLUTAMATE_RECEPTOR_COMPLEX	11	1	1.35806	0.00930483	25.4706	0.855203	0	0	1	1	0	1
2898	GO_EXTRACELLULAR_GLUTAMATE_GATED_ION_CHANNEL_ACTIVITY	http://www.broadinstitute.org/gsea/msigdb/cards/GO_EXTRACELLULAR_GLUTAMATE_GATED_ION_CHANNEL_ACTIVITY	20	1	1.35806	0.00930483	25.4706	0.855203	0	0	1	1	0	1
2899	GO_REGULATION_OF_ERYTHROCYTE_DIFFERENTIATION	http://www.broadinstitute.org/gsea/msigdb/cards/GO_REGULATION_OF_ERYTHROCYTE_DIFFERENTIATION	36	1	1.35806	0.00930483	25.4706	0.855203	0	0	1	1	0	1
2900	GO_POSITIVE_REGULATION_OF_NATURAL_KILLER_CELL_MEDIATED_IMMUNITY	http://www.broadinstitute.org/gsea/msigdb/cards/GO_POSITIVE_REGULATION_OF_NATURAL_KILLER_CELL_MEDIATED_IMMUNITY	21	1	1.35806	0.00930483	25.4706	0.855203	0	0	1	1	0	1
2901	GO_CDP_DIACYLGLYCEROL_METABOLIC_PROCESS	http://www.broadinstitute.org/gsea/msigdb/cards/GO_CDP_DIACYLGLYCEROL_METABOLIC_PROCESS	14	1	1.35806	0.00930483	25.4706	0.855203	0	0	3	1	0	3
2902	GO_INTRACILIARY_TRANSPORT_PARTICLE	http://www.broadinstitute.org/gsea/msigdb/cards/GO_INTRACILIARY_TRANSPORT_PARTICLE	30	12	1.04596	0.630738	1.66226	0.855632	21	21	77	77	9	36
2903	GO_AXONAL_GROWTH_CONE	http://www.broadinstitute.org/gsea/msigdb/cards/GO_AXONAL_GROWTH_CONE	20	3	1.19008	0.119106	6.44736	0.855936	1	1	4	4	1	3
2904	GO_SYSTEM_PROCESS	http://www.broadinstitute.org/gsea/msigdb/cards/GO_SYSTEM_PROCESS	1785	343	1.0109	0.89831	1.13658	0.856681	643	524	2517	2068	372	1072
2905	GO_LAMELLIPODIUM_MEMBRANE	http://www.broadinstitute.org/gsea/msigdb/cards/GO_LAMELLIPODIUM_MEMBRANE	19	2	1.11683	0.286006	3.3262	0.856858	3	3	12	12	3	10
2906	GO_FUCOSYLTRANSFERASE_ACTIVITY	http://www.broadinstitute.org/gsea/msigdb/cards/GO_FUCOSYLTRANSFERASE_ACTIVITY	13	2	1.18395	0.121284	5.93904	0.857043	1	1	5	5	1	4
2907	GO_CHOLESTEROL_EFFLUX	http://www.broadinstitute.org/gsea/msigdb/cards/GO_CHOLESTEROL_EFFLUX	26	13	1.03653	0.690949	1.51094	0.857364	32	32	131	127	16	52
2908	GO_REGULATION_OF_RESPONSE_TO_INTERFERON_GAMMA	http://www.broadinstitute.org/gsea/msigdb/cards/GO_REGULATION_OF_RESPONSE_TO_INTERFERON_GAMMA	22	4	1.10128	0.339381	2.89344	0.85775	4	4	16	16	2	4
2909	GO_REGULATION_OF_REACTIVE_OXYGEN_SPECIES_BIOSYNTHETIC_PROCESS	http://www.broadinstitute.org/gsea/msigdb/cards/GO_REGULATION_OF_REACTIVE_OXYGEN_SPECIES_BIOSYNTHETIC_PROCESS	65	13	1.05663	0.55613	1.87155	0.858368	14	13	52	52	9	26
2910	GO_CARDIOBLAST_DIFFERENTIATION	http://www.broadinstitute.org/gsea/msigdb/cards/GO_CARDIOBLAST_DIFFERENTIATION	13	1	1.34847	0.00923919	25.2904	0.85843	0	0	1	1	0	1
2911	GO_REGULATION_OF_ARF_PROTEIN_SIGNAL_TRANSDUCTION	http://www.broadinstitute.org/gsea/msigdb/cards/GO_REGULATION_OF_ARF_PROTEIN_SIGNAL_TRANSDUCTION	16	1	1.34847	0.00923919	25.2904	0.85843	0	0	1	1	0	1
2912	GO_MAST_CELL_ACTIVATION	http://www.broadinstitute.org/gsea/msigdb/cards/GO_MAST_CELL_ACTIVATION	21	1	1.34847	0.00923919	25.2904	0.85843	0	0	1	1	0	1
2913	GO_LAMELLIPODIUM_ORGANIZATION	http://www.broadinstitute.org/gsea/msigdb/cards/GO_LAMELLIPODIUM_ORGANIZATION	36	1	1.34847	0.00923919	25.2904	0.85843	0	0	1	1	0	1
2914	GO_CYTOKINE_PRODUCTION_INVOLVED_IN_IMMUNE_RESPONSE	http://www.broadinstitute.org/gsea/msigdb/cards/GO_CYTOKINE_PRODUCTION_INVOLVED_IN_IMMUNE_RESPONSE	17	1	1.34847	0.00923919	25.2904	0.85843	0	0	1	1	0	1
2915	GO_MAST_CELL_MEDIATED_IMMUNITY	http://www.broadinstitute.org/gsea/msigdb/cards/GO_MAST_CELL_MEDIATED_IMMUNITY	18	1	1.34847	0.00923919	25.2904	0.85843	0	0	1	1	0	1
2916	GO_LAMELLIPODIUM_ASSEMBLY	http://www.broadinstitute.org/gsea/msigdb/cards/GO_LAMELLIPODIUM_ASSEMBLY	30	1	1.34847	0.00923919	25.2904	0.85843	0	0	1	1	0	1
2917	GO_NEUROTRANSMITTER_BINDING	http://www.broadinstitute.org/gsea/msigdb/cards/GO_NEUROTRANSMITTER_BINDING	30	5	1.06756	0.49005	2.10831	0.859797	9	9	35	34	6	14
2918	GO_ACETYLCHOLINE_RECEPTOR_ACTIVITY	http://www.broadinstitute.org/gsea/msigdb/cards/GO_ACETYLCHOLINE_RECEPTOR_ACTIVITY	30	5	1.06756	0.49005	2.10831	0.859797	9	9	35	34	6	14
2919	GO_ACETYLCHOLINE_BINDING	http://www.broadinstitute.org/gsea/msigdb/cards/GO_ACETYLCHOLINE_BINDING	24	5	1.06756	0.49005	2.10831	0.859797	9	9	35	34	6	14
2920	GO_TCTN_B9D_COMPLEX	http://www.broadinstitute.org/gsea/msigdb/cards/GO_TCTN_B9D_COMPLEX	12	10	1.04323	0.638551	1.63493	0.859809	22	22	89	86	18	55
2921	GO_POSITIVE_REGULATION_OF_MITOCHONDRION_ORGANIZATION	http://www.broadinstitute.org/gsea/msigdb/cards/GO_POSITIVE_REGULATION_OF_MITOCHONDRION_ORGANIZATION	167	16	1.06072	0.526577	1.96856	0.860332	12	11	43	43	11	32
2922	GO_REGULATION_OF_TYPE_I_INTERFERON_PRODUCTION	http://www.broadinstitute.org/gsea/msigdb/cards/GO_REGULATION_OF_TYPE_I_INTERFERON_PRODUCTION	111	13	1.05623	0.553706	1.88183	0.86041	13	13	48	48	6	25
2923	GO_NATURAL_KILLER_CELL_MEDIATED_IMMUNITY	http://www.broadinstitute.org/gsea/msigdb/cards/GO_NATURAL_KILLER_CELL_MEDIATED_IMMUNITY	26	3	1.11278	0.286716	3.26976	0.860453	3	3	13	13	3	11
2924	GO_OVULATION_CYCLE	http://www.broadinstitute.org/gsea/msigdb/cards/GO_OVULATION_CYCLE	113	22	1.04306	0.637108	1.63921	0.861043	22	22	83	82	13	37
2925	GO_NEPHRON_TUBULE_FORMATION	http://www.broadinstitute.org/gsea/msigdb/cards/GO_NEPHRON_TUBULE_FORMATION	18	1	1.33895	0.009174	25.1115	0.861664	0	0	1	1	0	1
2926	GO_RESPONSE_TO_MURAMYL_DIPEPTIDE	http://www.broadinstitute.org/gsea/msigdb/cards/GO_RESPONSE_TO_MURAMYL_DIPEPTIDE	15	1	1.33895	0.009174	25.1115	0.861664	0	0	1	1	0	1
2927	GO_REGENERATION	http://www.broadinstitute.org/gsea/msigdb/cards/GO_REGENERATION	161	30	1.03784	0.671896	1.55171	0.861875	29	28	108	108	16	54
2928	GO_NEGATIVE_REGULATION_OF_GLUCOSE_IMPORT	http://www.broadinstitute.org/gsea/msigdb/cards/GO_NEGATIVE_REGULATION_OF_GLUCOSE_IMPORT	14	3	1.17677	0.12046	5.91199	0.862144	1	1	5	5	1	4
2929	GO_NUCLEAR_INCLUSION_BODY	http://www.broadinstitute.org/gsea/msigdb/cards/GO_NUCLEAR_INCLUSION_BODY	12	2	1.08786	0.380956	2.61251	0.862213	5	5	20	20	2	3
2930	GO_NEURAL_PRECURSOR_CELL_PROLIFERATION	http://www.broadinstitute.org/gsea/msigdb/cards/GO_NEURAL_PRECURSOR_CELL_PROLIFERATION	70	10	1.06242	0.509758	2.02271	0.862631	10	10	40	40	10	34
2931	GO_TRYPTOPHAN_METABOLIC_PROCESS	http://www.broadinstitute.org/gsea/msigdb/cards/GO_TRYPTOPHAN_METABOLIC_PROCESS	12	3	1.09715	0.338298	2.88007	0.863092	4	4	16	16	4	12
2932	GO_NUCLEOTIDYLTRANSFERASE_ACTIVITY	http://www.broadinstitute.org/gsea/msigdb/cards/GO_NUCLEOTIDYLTRANSFERASE_ACTIVITY	131	20	1.03664	0.677082	1.53747	0.86341	30	29	118	116	17	54
2933	GO_POSITIVE_REGULATION_OF_ACTIN_FILAMENT_POLYMERIZATION	http://www.broadinstitute.org/gsea/msigdb/cards/GO_POSITIVE_REGULATION_OF_ACTIN_FILAMENT_POLYMERIZATION	69	2	1.09691	0.338138	2.88058	0.863454	5	4	16	16	5	12
2934	GO_RESPONSE_TO_MUSCLE_STRETCH	http://www.broadinstitute.org/gsea/msigdb/cards/GO_RESPONSE_TO_MUSCLE_STRETCH	19	5	1.04649	0.607349	1.71412	0.863465	18	18	73	70	15	54
2935	GO_CLATHRIN_COATED_VESICLE_MEMBRANE	http://www.broadinstitute.org/gsea/msigdb/cards/GO_CLATHRIN_COATED_VESICLE_MEMBRANE	81	9	1.04491	0.615661	1.6902	0.864395	19	19	77	74	8	29
2936	GO_REGULATION_OF_MUSCLE_CELL_DIFFERENTIATION	http://www.broadinstitute.org/gsea/msigdb/cards/GO_REGULATION_OF_MUSCLE_CELL_DIFFERENTIATION	152	14	1.03471	0.689331	1.50944	0.86447	32	32	125	124	12	25
2937	GO_CARBOHYDRATE_KINASE_ACTIVITY	http://www.broadinstitute.org/gsea/msigdb/cards/GO_CARBOHYDRATE_KINASE_ACTIVITY	20	3	1.10989	0.284226	3.30557	0.864777	3	3	12	12	3	8
2938	GO_CHEMOKINE_ACTIVITY	http://www.broadinstitute.org/gsea/msigdb/cards/GO_CHEMOKINE_ACTIVITY	48	1	1.32949	0.00910924	24.934	0.864905	0	0	1	1	0	1
2939	GO_CHEMOKINE_RECEPTOR_BINDING	http://www.broadinstitute.org/gsea/msigdb/cards/GO_CHEMOKINE_RECEPTOR_BINDING	57	1	1.32949	0.00910924	24.934	0.864905	0	0	1	1	0	1
2940	GO_SPLICEOSOMAL_TRI_SNRNP_COMPLEX	http://www.broadinstitute.org/gsea/msigdb/cards/GO_SPLICEOSOMAL_TRI_SNRNP_COMPLEX	26	1	1.32949	0.00910924	24.934	0.864905	0	0	1	1	0	1
2941	GO_U5_SNRNP	http://www.broadinstitute.org/gsea/msigdb/cards/GO_U5_SNRNP	16	1	1.32949	0.00910924	24.934	0.864905	0	0	1	1	0	1
2942	GO_U4_U6_X_U5_TRI_SNRNP_COMPLEX	http://www.broadinstitute.org/gsea/msigdb/cards/GO_U4_U6_X_U5_TRI_SNRNP_COMPLEX	21	1	1.32949	0.00910924	24.934	0.864905	0	0	1	1	0	1
2943	GO_SMALL_NUCLEAR_RIBONUCLEOPROTEIN_COMPLEX	http://www.broadinstitute.org/gsea/msigdb/cards/GO_SMALL_NUCLEAR_RIBONUCLEOPROTEIN_COMPLEX	60	1	1.32949	0.00910924	24.934	0.864905	0	0	1	1	0	1
2944	GO_REGULATION_OF_EXIT_FROM_MITOSIS	http://www.broadinstitute.org/gsea/msigdb/cards/GO_REGULATION_OF_EXIT_FROM_MITOSIS	16	1	1.32949	0.00910924	24.934	0.864905	0	0	1	1	0	1
2945	GO_NEGATIVE_REGULATION_OF_T_CELL_RECEPTOR_SIGNALING_PATHWAY	http://www.broadinstitute.org/gsea/msigdb/cards/GO_NEGATIVE_REGULATION_OF_T_CELL_RECEPTOR_SIGNALING_PATHWAY	16	1	1.32949	0.00910924	24.934	0.864905	0	0	1	1	0	1
2946	GO_NEGATIVE_REGULATION_OF_ANTIGEN_RECEPTOR_MEDIATED_SIGNALING_PATHWAY	http://www.broadinstitute.org/gsea/msigdb/cards/GO_NEGATIVE_REGULATION_OF_ANTIGEN_RECEPTOR_MEDIATED_SIGNALING_PATHWAY	20	1	1.32949	0.00910924	24.934	0.864905	0	0	1	1	0	1
2947	GO_SUPRAMOLECULAR_FIBER	http://www.broadinstitute.org/gsea/msigdb/cards/GO_SUPRAMOLECULAR_FIBER	670	79	1.01682	0.836497	1.22874	0.865047	153	144	591	560	100	267
2948	GO_TRANSCRIPTION_FROM_RNA_POLYMERASE_I_PROMOTER	http://www.broadinstitute.org/gsea/msigdb/cards/GO_TRANSCRIPTION_FROM_RNA_POLYMERASE_I_PROMOTER	35	6	1.03857	0.659127	1.58145	0.865302	30	26	103	94	15	28
2949	GO_GMP_METABOLIC_PROCESS	http://www.broadinstitute.org/gsea/msigdb/cards/GO_GMP_METABOLIC_PROCESS	20	5	1.10853	0.285706	3.25571	0.865307	3	3	13	13	3	9
2950	GO_PH_REDUCTION	http://www.broadinstitute.org/gsea/msigdb/cards/GO_PH_REDUCTION	39	9	1.06105	0.508802	2.02171	0.865645	10	10	40	40	7	24
2951	GO_VACUOLAR_LUMEN	http://www.broadinstitute.org/gsea/msigdb/cards/GO_VACUOLAR_LUMEN	115	41	1.02243	0.78519	1.31572	0.866333	78	76	310	299	60	148
2952	GO_STEROID_CATABOLIC_PROCESS	http://www.broadinstitute.org/gsea/msigdb/cards/GO_STEROID_CATABOLIC_PROCESS	24	5	1.05074	0.566949	1.82358	0.867734	14	14	57	57	9	15
2953	GO_REGULATION_OF_EXTRACELLULAR_MATRIX_ASSEMBLY	http://www.broadinstitute.org/gsea/msigdb/cards/GO_REGULATION_OF_EXTRACELLULAR_MATRIX_ASSEMBLY	11	1	1.3201	0.00904493	24.7577	0.868153	0	0	1	1	0	1
2954	GO_NEGATIVE_REGULATION_OF_TISSUE_REMODELING	http://www.broadinstitute.org/gsea/msigdb/cards/GO_NEGATIVE_REGULATION_OF_TISSUE_REMODELING	17	1	1.3201	0.00904493	24.7577	0.868153	0	0	1	1	0	1
2955	GO_ADAPTATION_OF_SIGNALING_PATHWAY	http://www.broadinstitute.org/gsea/msigdb/cards/GO_ADAPTATION_OF_SIGNALING_PATHWAY	21	1	1.3201	0.00904493	24.7577	0.868153	0	0	1	1	0	1
2956	GO_PHOSPHATIDYLINOSITOL_5_PHOSPHATE_BINDING	http://www.broadinstitute.org/gsea/msigdb/cards/GO_PHOSPHATIDYLINOSITOL_5_PHOSPHATE_BINDING	12	1	1.3201	0.00904493	24.7577	0.868153	0	0	1	1	0	1
2957	GO_PHOSPHATIDYLINOSITOL_4_PHOSPHATE_BINDING	http://www.broadinstitute.org/gsea/msigdb/cards/GO_PHOSPHATIDYLINOSITOL_4_PHOSPHATE_BINDING	20	1	1.3201	0.00904493	24.7577	0.868153	0	0	1	1	0	1
2958	GO_SULFATION	http://www.broadinstitute.org/gsea/msigdb/cards/GO_SULFATION	16	1	1.3201	0.00904493	24.7577	0.868153	0	0	1	1	0	1
2959	GO_HEPARAN_SULFATE_SULFOTRANSFERASE_ACTIVITY	http://www.broadinstitute.org/gsea/msigdb/cards/GO_HEPARAN_SULFATE_SULFOTRANSFERASE_ACTIVITY	15	1	1.3201	0.00904493	24.7577	0.868153	0	0	1	1	0	1
2960	GO_CELLULAR_RESPONSE_TO_CYTOKINE_STIMULUS	http://www.broadinstitute.org/gsea/msigdb/cards/GO_CELLULAR_RESPONSE_TO_CYTOKINE_STIMULUS	606	66	1.01925	0.810318	1.27107	0.868202	105	102	414	396	50	156
2961	GO_REGULATION_OF_RNA_STABILITY	http://www.broadinstitute.org/gsea/msigdb/cards/GO_REGULATION_OF_RNA_STABILITY	139	8	1.04029	0.636524	1.6311	0.869165	22	22	85	85	6	10
2962	GO_REGULATION_OF_CELL_CELL_ADHESION	http://www.broadinstitute.org/gsea/msigdb/cards/GO_REGULATION_OF_CELL_CELL_ADHESION	380	50	1.0209	0.793917	1.29888	0.869274	86	84	339	334	39	94
2963	GO_REGULATION_OF_CHROMATIN_SILENCING	http://www.broadinstitute.org/gsea/msigdb/cards/GO_REGULATION_OF_CHROMATIN_SILENCING	21	1	1.16972	0.117047	6.33921	0.869917	1	1	4	4	1	1
2964	GO_CELLULAR_COMPONENT_DISASSEMBLY	http://www.broadinstitute.org/gsea/msigdb/cards/GO_CELLULAR_COMPONENT_DISASSEMBLY	515	57	1.02285	0.775483	1.33165	0.869942	72	69	276	270	43	122
2965	GO_NEGATIVE_REGULATION_OF_CELLULAR_AMIDE_METABOLIC_PROCESS	http://www.broadinstitute.org/gsea/msigdb/cards/GO_NEGATIVE_REGULATION_OF_CELLULAR_AMIDE_METABOLIC_PROCESS	131	16	1.0499	0.5661	1.82402	0.870022	14	14	56	56	9	23
2966	GO_PROTEIN_HETEROTETRAMERIZATION	http://www.broadinstitute.org/gsea/msigdb/cards/GO_PROTEIN_HETEROTETRAMERIZATION	38	3	1.1647	0.11925	5.84913	0.870649	1	1	5	5	1	5
2967	GO_ENDOTHELIAL_CELL_MIGRATION	http://www.broadinstitute.org/gsea/msigdb/cards/GO_ENDOTHELIAL_CELL_MIGRATION	57	6	1.06956	0.44321	2.27054	0.870776	7	7	29	29	5	15
2968	GO_CEREBELLAR_PURKINJE_CELL_LAYER_DEVELOPMENT	http://www.broadinstitute.org/gsea/msigdb/cards/GO_CEREBELLAR_PURKINJE_CELL_LAYER_DEVELOPMENT	24	5	1.10365	0.284329	3.24366	0.871031	3	3	13	13	3	10
2969	GO_VESICLE_LUMEN	http://www.broadinstitute.org/gsea/msigdb/cards/GO_VESICLE_LUMEN	106	24	1.02142	0.785778	1.31236	0.871366	82	77	312	306	25	67
2970	GO_RECEPTOR_ACTIVITY	http://www.broadinstitute.org/gsea/msigdb/cards/GO_RECEPTOR_ACTIVITY	1649	142	1.01283	0.86647	1.18006	0.871557	264	239	1015	931	133	359
2971	GO_HISTONE_ACETYLTRANSFERASE_BINDING	http://www.broadinstitute.org/gsea/msigdb/cards/GO_HISTONE_ACETYLTRANSFERASE_BINDING	28	2	1.09016	0.337526	2.83804	0.871679	4	4	17	17	1	3
2972	GO_POSITIVE_REGULATION_OF_EPITHELIAL_TO_MESENCHYMAL_TRANSITION	http://www.broadinstitute.org/gsea/msigdb/cards/GO_POSITIVE_REGULATION_OF_EPITHELIAL_TO_MESENCHYMAL_TRANSITION	34	5	1.07533	0.410916	2.44219	0.871752	6	6	22	22	6	10
2973	GO_NADPH_BINDING	http://www.broadinstitute.org/gsea/msigdb/cards/GO_NADPH_BINDING	14	3	1.10333	0.282826	3.28082	0.872187	3	3	12	12	2	6
2974	GO_FOLIC_ACID_CONTAINING_COMPOUND_METABOLIC_PROCESS	http://www.broadinstitute.org/gsea/msigdb/cards/GO_FOLIC_ACID_CONTAINING_COMPOUND_METABOLIC_PROCESS	29	7	1.03928	0.635541	1.63078	0.87249	22	22	85	84	9	19
2975	GO_REGULATION_OF_STRIATED_MUSCLE_CONTRACTION	http://www.broadinstitute.org/gsea/msigdb/cards/GO_REGULATION_OF_STRIATED_MUSCLE_CONTRACTION	79	19	1.04409	0.596837	1.7305	0.873503	18	17	68	68	16	50
2976	GO_NON_CANONICAL_WNT_SIGNALING_PATHWAY	http://www.broadinstitute.org/gsea/msigdb/cards/GO_NON_CANONICAL_WNT_SIGNALING_PATHWAY	140	15	1.05664	0.507594	2.00787	0.874562	10	10	41	41	9	23
2977	GO_PHOTORECEPTOR_CELL_DEVELOPMENT	http://www.broadinstitute.org/gsea/msigdb/cards/GO_PHOTORECEPTOR_CELL_DEVELOPMENT	39	23	1.02894	0.712605	1.45127	0.875042	39	39	155	153	30	104
2978	GO_REGULATION_OF_NUCLEOTIDE_METABOLIC_PROCESS	http://www.broadinstitute.org/gsea/msigdb/cards/GO_REGULATION_OF_NUCLEOTIDE_METABOLIC_PROCESS	211	28	1.02923	0.709741	1.45683	0.875175	39	38	157	154	23	68
2979	GO_RESPONSE_TO_FIBROBLAST_GROWTH_FACTOR	http://www.broadinstitute.org/gsea/msigdb/cards/GO_RESPONSE_TO_FIBROBLAST_GROWTH_FACTOR	116	13	1.03781	0.640089	1.61861	0.87524	23	23	84	84	8	20
2980	GO_POSITIVE_REGULATION_OF_NUCLEOTIDE_METABOLIC_PROCESS	http://www.broadinstitute.org/gsea/msigdb/cards/GO_POSITIVE_REGULATION_OF_NUCLEOTIDE_METABOLIC_PROCESS	133	20	1.03283	0.679409	1.52265	0.875241	31	30	123	120	17	56
2981	GO_LIPOSACCHARIDE_METABOLIC_PROCESS	http://www.broadinstitute.org/gsea/msigdb/cards/GO_LIPOSACCHARIDE_METABOLIC_PROCESS	114	33	1.02352	0.759052	1.3591	0.875736	59	59	233	231	38	89
2982	GO_SYNAPTIC_VESICLE_CYCLE	http://www.broadinstitute.org/gsea/msigdb/cards/GO_SYNAPTIC_VESICLE_CYCLE	90	12	1.04217	0.60343	1.71243	0.876375	18	18	67	67	9	20
2983	GO_REGULATION_OF_CARDIAC_MUSCLE_TISSUE_DEVELOPMENT	http://www.broadinstitute.org/gsea/msigdb/cards/GO_REGULATION_OF_CARDIAC_MUSCLE_TISSUE_DEVELOPMENT	48	4	1.05657	0.503575	2.03219	0.876445	10	10	36	36	4	6
2984	GO_RESPONSE_TO_IRON_ION	http://www.broadinstitute.org/gsea/msigdb/cards/GO_RESPONSE_TO_IRON_ION	35	9	1.04731	0.564817	1.81902	0.876497	14	14	56	56	5	12
2985	GO_REGULATION_OF_MUSCLE_TISSUE_DEVELOPMENT	http://www.broadinstitute.org/gsea/msigdb/cards/GO_REGULATION_OF_MUSCLE_TISSUE_DEVELOPMENT	103	9	1.04201	0.603853	1.71023	0.876586	18	18	68	68	12	29
2986	GO_CHEMICAL_HOMEOSTASIS	http://www.broadinstitute.org/gsea/msigdb/cards/GO_CHEMICAL_HOMEOSTASIS	874	188	1.01072	0.881719	1.1562	0.877452	377	334	1485	1308	204	569
2987	GO_ADIPOSE_TISSUE_DEVELOPMENT	http://www.broadinstitute.org/gsea/msigdb/cards/GO_ADIPOSE_TISSUE_DEVELOPMENT	32	5	1.0981	0.282838	3.22824	0.877541	3	3	14	13	3	13
2988	GO_REGULATION_OF_DENDRITE_EXTENSION	http://www.broadinstitute.org/gsea/msigdb/cards/GO_REGULATION_OF_DENDRITE_EXTENSION	19	1	1.29232	0.00885456	24.2368	0.877941	0	0	1	1	0	1
2989	GO_REGULATION_OF_RNA_POLYMERASE_II_TRANSCRIPTIONAL_PREINITIATION_COMPLEX_ASSEMBLY	http://www.broadinstitute.org/gsea/msigdb/cards/GO_REGULATION_OF_RNA_POLYMERASE_II_TRANSCRIPTIONAL_PREINITIATION_COMPLEX_ASSEMBLY	13	1	1.29232	0.00885456	24.2368	0.877941	0	0	1	1	0	1
2990	GO_S_ACYLTRANSFERASE_ACTIVITY	http://www.broadinstitute.org/gsea/msigdb/cards/GO_S_ACYLTRANSFERASE_ACTIVITY	29	1	1.29232	0.00885456	24.2368	0.877941	0	0	1	1	0	1
2991	GO_HMG_BOX_DOMAIN_BINDING	http://www.broadinstitute.org/gsea/msigdb/cards/GO_HMG_BOX_DOMAIN_BINDING	18	1	1.29232	0.00885456	24.2368	0.877941	0	0	1	1	0	1
2992	GO_DEVELOPMENTAL_GROWTH_INVOLVED_IN_MORPHOGENESIS	http://www.broadinstitute.org/gsea/msigdb/cards/GO_DEVELOPMENTAL_GROWTH_INVOLVED_IN_MORPHOGENESIS	104	14	1.04683	0.563977	1.82086	0.877953	14	14	56	55	13	35
2993	GO_CENTRIOLE_ASSEMBLY	http://www.broadinstitute.org/gsea/msigdb/cards/GO_CENTRIOLE_ASSEMBLY	20	8	1.06146	0.464895	2.16944	0.87846	8	8	31	31	8	27
2994	GO_NEGATIVE_REGULATION_OF_ACTIN_FILAMENT_BUNDLE_ASSEMBLY	http://www.broadinstitute.org/gsea/msigdb/cards/GO_NEGATIVE_REGULATION_OF_ACTIN_FILAMENT_BUNDLE_ASSEMBLY	19	3	1.09706	0.282836	3.22027	0.878633	3	3	13	13	2	8
2995	GO_NEGATIVE_REGULATION_OF_STRESS_FIBER_ASSEMBLY	http://www.broadinstitute.org/gsea/msigdb/cards/GO_NEGATIVE_REGULATION_OF_STRESS_FIBER_ASSEMBLY	16	3	1.09706	0.282836	3.22027	0.878633	3	3	13	13	2	8
2996	GO_INNATE_IMMUNE_RESPONSE	http://www.broadinstitute.org/gsea/msigdb/cards/GO_INNATE_IMMUNE_RESPONSE	619	64	1.0207	0.779849	1.31957	0.878665	77	73	302	293	45	114
2997	GO_CYTOKINE_PRODUCTION	http://www.broadinstitute.org/gsea/msigdb/cards/GO_CYTOKINE_PRODUCTION	120	14	1.03867	0.621046	1.6588	0.87947	20	20	86	81	11	31
2998	GO_REGULATION_OF_LIPOPROTEIN_METABOLIC_PROCESS	http://www.broadinstitute.org/gsea/msigdb/cards/GO_REGULATION_OF_LIPOPROTEIN_METABOLIC_PROCESS	15	3	1.15122	0.117837	5.78454	0.880339	1	1	5	5	1	5
2999	GO_POSITIVE_REGULATION_OF_CELLULAR_AMIDE_METABOLIC_PROCESS	http://www.broadinstitute.org/gsea/msigdb/cards/GO_POSITIVE_REGULATION_OF_CELLULAR_AMIDE_METABOLIC_PROCESS	111	9	1.04941	0.535902	1.90793	0.881141	12	12	45	45	7	23
3000	GO_REGULATION_OF_T_CELL_CHEMOTAXIS	http://www.broadinstitute.org/gsea/msigdb/cards/GO_REGULATION_OF_T_CELL_CHEMOTAXIS	11	1	1.28319	0.00879196	24.0656	0.881217	0	0	1	1	0	1
3001	GO_POSITIVE_REGULATION_OF_LYMPHOCYTE_MIGRATION	http://www.broadinstitute.org/gsea/msigdb/cards/GO_POSITIVE_REGULATION_OF_LYMPHOCYTE_MIGRATION	26	1	1.28319	0.00879196	24.0656	0.881217	0	0	1	1	0	1
3002	GO_REGULATION_OF_LYMPHOCYTE_CHEMOTAXIS	http://www.broadinstitute.org/gsea/msigdb/cards/GO_REGULATION_OF_LYMPHOCYTE_CHEMOTAXIS	20	1	1.28319	0.00879196	24.0656	0.881217	0	0	1	1	0	1
3003	GO_PERINUCLEAR_ENDOPLASMIC_RETICULUM	http://www.broadinstitute.org/gsea/msigdb/cards/GO_PERINUCLEAR_ENDOPLASMIC_RETICULUM	13	1	1.28319	0.00879196	24.0656	0.881217	0	0	1	1	0	1
3004	GO_SINGLE_STRANDED_DNA_DEPENDENT_ATPASE_ACTIVITY	http://www.broadinstitute.org/gsea/msigdb/cards/GO_SINGLE_STRANDED_DNA_DEPENDENT_ATPASE_ACTIVITY	13	1	1.28319	0.00879196	24.0656	0.881217	0	0	1	1	0	1
3005	GO_MEMBRANE_PROTEIN_INTRACELLULAR_DOMAIN_PROTEOLYSIS	http://www.broadinstitute.org/gsea/msigdb/cards/GO_MEMBRANE_PROTEIN_INTRACELLULAR_DOMAIN_PROTEOLYSIS	17	1	1.28319	0.00879196	24.0656	0.881217	0	0	1	1	0	1
3006	GO_POSITIVE_REGULATION_OF_CIRCADIAN_RHYTHM	http://www.broadinstitute.org/gsea/msigdb/cards/GO_POSITIVE_REGULATION_OF_CIRCADIAN_RHYTHM	21	3	1.14862	0.117606	5.76729	0.882187	1	1	5	5	1	5
3007	GO_BROWN_FAT_CELL_DIFFERENTIATION	http://www.broadinstitute.org/gsea/msigdb/cards/GO_BROWN_FAT_CELL_DIFFERENTIATION	30	2	1.09389	0.282012	3.21112	0.882361	3	3	13	13	3	8
3008	GO_POSITIVE_REGULATION_OF_ERK1_AND_ERK2_CASCADE	http://www.broadinstitute.org/gsea/msigdb/cards/GO_POSITIVE_REGULATION_OF_ERK1_AND_ERK2_CASCADE	172	20	1.02306	0.750094	1.37271	0.88244	55	55	214	210	16	42
3009	GO_GOLGI_STACK	http://www.broadinstitute.org/gsea/msigdb/cards/GO_GOLGI_STACK	125	13	1.04332	0.574238	1.78395	0.883046	15	15	60	59	11	29
3010	GO_POSITIVE_REGULATION_OF_MAPK_CASCADE	http://www.broadinstitute.org/gsea/msigdb/cards/GO_POSITIVE_REGULATION_OF_MAPK_CASCADE	470	55	1.01824	0.795671	1.29006	0.883451	91	88	348	337	39	91
3011	GO_METANEPHROS_MORPHOGENESIS	http://www.broadinstitute.org/gsea/msigdb/cards/GO_METANEPHROS_MORPHOGENESIS	28	8	1.05264	0.504336	2.00856	0.883638	10	10	40	39	9	26
3012	GO_CELLULAR_LIPID_CATABOLIC_PROCESS	http://www.broadinstitute.org/gsea/msigdb/cards/GO_CELLULAR_LIPID_CATABOLIC_PROCESS	151	53	1.01559	0.822682	1.24485	0.883685	127	122	496	477	74	167
3013	GO_CILIARY_TRANSITION_ZONE	http://www.broadinstitute.org/gsea/msigdb/cards/GO_CILIARY_TRANSITION_ZONE	25	15	1.03096	0.673363	1.52907	0.884056	29	29	120	116	24	83
3014	GO_RESPONSE_TO_INCREASED_OXYGEN_LEVELS	http://www.broadinstitute.org/gsea/msigdb/cards/GO_RESPONSE_TO_INCREASED_OXYGEN_LEVELS	23	5	1.04619	0.549176	1.86036	0.884203	13	13	50	49	7	17
3015	GO_REGULATION_OF_T_CELL_APOPTOTIC_PROCESS	http://www.broadinstitute.org/gsea/msigdb/cards/GO_REGULATION_OF_T_CELL_APOPTOTIC_PROCESS	33	8	1.0523	0.5041	2.00829	0.884391	10	10	39	39	9	22
3016	GO_NEGATIVE_REGULATION_OF_CYSTEINE_TYPE_ENDOPEPTIDASE_ACTIVITY	http://www.broadinstitute.org/gsea/msigdb/cards/GO_NEGATIVE_REGULATION_OF_CYSTEINE_TYPE_ENDOPEPTIDASE_ACTIVITY	88	9	1.04131	0.584017	1.75425	0.884972	17	16	62	62	9	19
3017	GO_AMINO_SUGAR_METABOLIC_PROCESS	http://www.broadinstitute.org/gsea/msigdb/cards/GO_AMINO_SUGAR_METABOLIC_PROCESS	40	6	1.0724	0.375379	2.57702	0.885357	5	5	20	20	5	12
3018	GO_RIBOSOME_BIOGENESIS	http://www.broadinstitute.org/gsea/msigdb/cards/GO_RIBOSOME_BIOGENESIS	308	10	1.03361	0.64636	1.59094	0.885441	24	24	94	94	6	13
3019	GO_ANTIMICROBIAL_HUMORAL_RESPONSE	http://www.broadinstitute.org/gsea/msigdb/cards/GO_ANTIMICROBIAL_HUMORAL_RESPONSE	52	5	1.10869	0.211682	3.91966	0.885968	2	2	9	9	2	7
3020	GO_REGULATION_OF_RESPONSE_TO_EXTERNAL_STIMULUS	http://www.broadinstitute.org/gsea/msigdb/cards/GO_REGULATION_OF_RESPONSE_TO_EXTERNAL_STIMULUS	926	125	1.01272	0.849749	1.20149	0.886345	195	182	762	722	111	294
3021	GO_POSITIVE_REGULATION_OF_AXON_EXTENSION	http://www.broadinstitute.org/gsea/msigdb/cards/GO_POSITIVE_REGULATION_OF_AXON_EXTENSION	36	4	1.06647	0.405902	2.43879	0.88683	6	6	21	21	1	4
3022	GO_DETECTION_OF_LIGHT_STIMULUS	http://www.broadinstitute.org/gsea/msigdb/cards/GO_DETECTION_OF_LIGHT_STIMULUS	59	25	1.02184	0.751307	1.36763	0.887552	56	56	218	214	38	106
3023	GO_REGULATION_OF_FIBROBLAST_APOPTOTIC_PROCESS	http://www.broadinstitute.org/gsea/msigdb/cards/GO_REGULATION_OF_FIBROBLAST_APOPTOTIC_PROCESS	14	1	1.26511	0.00866802	23.7272	0.887791	0	0	1	1	0	1
3024	GO_CELLULAR_RESPONSE_TO_GLUCAGON_STIMULUS	http://www.broadinstitute.org/gsea/msigdb/cards/GO_CELLULAR_RESPONSE_TO_GLUCAGON_STIMULUS	38	6	1.06459	0.410304	2.38165	0.88783	6	6	26	25	6	18
3025	GO_LAGGING_STRAND_ELONGATION	http://www.broadinstitute.org/gsea/msigdb/cards/GO_LAGGING_STRAND_ELONGATION	11	4	1.08893	0.280607	3.19902	0.888281	3	3	13	13	3	11
3026	GO_NEGATIVE_REGULATION_OF_LIPID_STORAGE	http://www.broadinstitute.org/gsea/msigdb/cards/GO_NEGATIVE_REGULATION_OF_LIPID_STORAGE	17	6	1.06479	0.408255	2.40425	0.888365	6	6	23	23	3	7
3027	GO_ETHANOLAMINE_CONTAINING_COMPOUND_METABOLIC_PROCESS	http://www.broadinstitute.org/gsea/msigdb/cards/GO_ETHANOLAMINE_CONTAINING_COMPOUND_METABOLIC_PROCESS	85	17	1.02535	0.713328	1.44059	0.888926	40	40	158	156	17	42
3028	GO_PHOSPHATIDYLINOSITOL_3_4_5_TRISPHOSPHATE_BINDING	http://www.broadinstitute.org/gsea/msigdb/cards/GO_PHOSPHATIDYLINOSITOL_3_4_5_TRISPHOSPHATE_BINDING	34	2	1.10663	0.209165	4.01439	0.889219	2	2	8	8	1	7
3029	GO_POSITIVE_REGULATION_OF_PEPTIDYL_TYROSINE_PHOSPHORYLATION	http://www.broadinstitute.org/gsea/msigdb/cards/GO_POSITIVE_REGULATION_OF_PEPTIDYL_TYROSINE_PHOSPHORYLATION	162	23	1.03054	0.662631	1.54891	0.889416	27	27	110	108	20	48
3030	GO_RESPONSE_TO_HISTAMINE	http://www.broadinstitute.org/gsea/msigdb/cards/GO_RESPONSE_TO_HISTAMINE	11	1	1.25616	0.00860668	23.5598	0.891088	0	0	1	1	0	1
3031	GO_POSITIVE_REGULATION_OF_MUSCLE_CONTRACTION	http://www.broadinstitute.org/gsea/msigdb/cards/GO_POSITIVE_REGULATION_OF_MUSCLE_CONTRACTION	44	7	1.06248	0.409608	2.37597	0.8913	6	6	25	25	6	14
3032	GO_AXON_EXTENSION	http://www.broadinstitute.org/gsea/msigdb/cards/GO_AXON_EXTENSION	37	5	1.06793	0.374885	2.55217	0.891688	5	5	21	21	5	17
3033	GO_POSITIVE_REGULATION_OF_ERBB_SIGNALING_PATHWAY	http://www.broadinstitute.org/gsea/msigdb/cards/GO_POSITIVE_REGULATION_OF_ERBB_SIGNALING_PATHWAY	36	4	1.13544	0.116324	5.69494	0.891764	1	1	5	5	1	4
3034	GO_TRANSCRIPTION_FACTOR_ACTIVITY_RNA_POLYMERASE_II_DISTAL_ENHANCER_SEQUENCE_SPECIFIC_BINDING	http://www.broadinstitute.org/gsea/msigdb/cards/GO_TRANSCRIPTION_FACTOR_ACTIVITY_RNA_POLYMERASE_II_DISTAL_ENHANCER_SEQUENCE_SPECIFIC_BINDING	90	12	1.05754	0.439048	2.23787	0.891904	7	7	30	30	4	13
3035	GO_RESPONSE_TO_NICOTINE	http://www.broadinstitute.org/gsea/msigdb/cards/GO_RESPONSE_TO_NICOTINE	51	13	1.04289	0.548061	1.85147	0.891972	13	13	51	50	10	25
3036	GO_POSITIVE_REGULATION_OF_MICROTUBULE_POLYMERIZATION_OR_DEPOLYMERIZATION	http://www.broadinstitute.org/gsea/msigdb/cards/GO_POSITIVE_REGULATION_OF_MICROTUBULE_POLYMERIZATION_OR_DEPOLYMERIZATION	22	5	1.04672	0.517295	1.95569	0.892339	11	11	40	40	6	13
3037	GO_CILIUM_MOVEMENT	http://www.broadinstitute.org/gsea/msigdb/cards/GO_CILIUM_MOVEMENT	36	16	1.02519	0.706313	1.45277	0.892369	39	38	148	147	26	59
3038	GO_SARCOPLASMIC_RETICULUM_CALCIUM_ION_TRANSPORT	http://www.broadinstitute.org/gsea/msigdb/cards/GO_SARCOPLASMIC_RETICULUM_CALCIUM_ION_TRANSPORT	11	3	1.04866	0.500862	2.01061	0.892741	10	10	38	37	7	19
3039	GO_GLUTAMINE_FAMILY_AMINO_ACID_CATABOLIC_PROCESS	http://www.broadinstitute.org/gsea/msigdb/cards/GO_GLUTAMINE_FAMILY_AMINO_ACID_CATABOLIC_PROCESS	24	6	1.03537	0.609217	1.67782	0.892748	19	19	72	72	9	19
3040	GO_INTRACELLULAR_VESICLE	http://www.broadinstitute.org/gsea/msigdb/cards/GO_INTRACELLULAR_VESICLE	1259	197	1.00858	0.889532	1.14194	0.893411	516	424	1973	1663	260	637
3041	GO_REGULATION_OF_GLUCOSE_TRANSPORT	http://www.broadinstitute.org/gsea/msigdb/cards/GO_REGULATION_OF_GLUCOSE_TRANSPORT	100	19	1.02821	0.671322	1.52574	0.894223	29	29	117	114	9	28
3042	GO_LARGE_RIBOSOMAL_SUBUNIT	http://www.broadinstitute.org/gsea/msigdb/cards/GO_LARGE_RIBOSOMAL_SUBUNIT	95	1	1.24728	0.00854575	23.3936	0.894391	0	0	1	1	0	1
3043	GO_ORGANELLAR_LARGE_RIBOSOMAL_SUBUNIT	http://www.broadinstitute.org/gsea/msigdb/cards/GO_ORGANELLAR_LARGE_RIBOSOMAL_SUBUNIT	32	1	1.24728	0.00854575	23.3936	0.894391	0	0	1	1	0	1
3044	GO_NONMOTILE_PRIMARY_CILIUM_ASSEMBLY	http://www.broadinstitute.org/gsea/msigdb/cards/GO_NONMOTILE_PRIMARY_CILIUM_ASSEMBLY	23	9	1.02529	0.698512	1.4676	0.895018	36	36	139	136	14	38
3045	GO_REGULATION_OF_HEART_GROWTH	http://www.broadinstitute.org/gsea/msigdb/cards/GO_REGULATION_OF_HEART_GROWTH	42	5	1.05633	0.434671	2.26912	0.895553	7	7	26	26	2	7
3046	GO_T_CELL_LINEAGE_COMMITMENT	http://www.broadinstitute.org/gsea/msigdb/cards/GO_T_CELL_LINEAGE_COMMITMENT	15	2	1.09966	0.20785	3.98911	0.896019	2	2	8	8	1	7
3047	GO_ENDOCYTIC_RECYCLING	http://www.broadinstitute.org/gsea/msigdb/cards/GO_ENDOCYTIC_RECYCLING	25	1	1.08295	0.277249	3.22662	0.896231	3	3	12	12	2	9
3048	GO_REGULATION_OF_CELLULAR_AMINO_ACID_METABOLIC_PROCESS	http://www.broadinstitute.org/gsea/msigdb/cards/GO_REGULATION_OF_CELLULAR_AMINO_ACID_METABOLIC_PROCESS	66	4	1.12969	0.115385	5.70071	0.896284	1	1	5	5	1	5
3049	GO_CHONDROCYTE_DIFFERENTIATION	http://www.broadinstitute.org/gsea/msigdb/cards/GO_CHONDROCYTE_DIFFERENTIATION	60	12	1.03403	0.609374	1.67204	0.896342	19	19	75	75	9	19
3050	GO_REGULATION_OF_OXIDATIVE_STRESS_INDUCED_NEURON_DEATH	http://www.broadinstitute.org/gsea/msigdb/cards/GO_REGULATION_OF_OXIDATIVE_STRESS_INDUCED_NEURON_DEATH	11	2	1.09792	0.209442	3.88734	0.896684	2	2	9	9	2	7
3051	GO_MICROTUBULE_NUCLEATION	http://www.broadinstitute.org/gsea/msigdb/cards/GO_MICROTUBULE_NUCLEATION	18	3	1.04664	0.499872	2.00687	0.897063	10	10	37	37	7	16
3052	GO_DOUBLE_STRANDED_RNA_BINDING	http://www.broadinstitute.org/gsea/msigdb/cards/GO_DOUBLE_STRANDED_RNA_BINDING	64	5	1.07184	0.330246	2.81675	0.897197	4	4	16	16	2	8
3053	GO_POTASSIUM_ION_BINDING	http://www.broadinstitute.org/gsea/msigdb/cards/GO_POTASSIUM_ION_BINDING	15	4	1.03451	0.601341	1.69076	0.897365	18	18	73	73	4	12
3054	GO_NUCLEAR_ENVELOPE_ORGANIZATION	http://www.broadinstitute.org/gsea/msigdb/cards/GO_NUCLEAR_ENVELOPE_ORGANIZATION	81	15	1.0366	0.581493	1.74591	0.897677	16	16	63	62	11	28
3055	GO_POSITIVE_REGULATION_OF_SKELETAL_MUSCLE_TISSUE_DEVELOPMENT	http://www.broadinstitute.org/gsea/msigdb/cards/GO_POSITIVE_REGULATION_OF_SKELETAL_MUSCLE_TISSUE_DEVELOPMENT	26	1	1.23846	0.00848523	23.2286	0.897702	0	0	1	1	0	1
3056	GO_POSITIVE_REGULATION_OF_FIBROBLAST_MIGRATION	http://www.broadinstitute.org/gsea/msigdb/cards/GO_POSITIVE_REGULATION_OF_FIBROBLAST_MIGRATION	11	1	1.23846	0.00848523	23.2286	0.897702	0	0	1	1	0	1
3057	GO_EMBRYONIC_DIGESTIVE_TRACT_MORPHOGENESIS	http://www.broadinstitute.org/gsea/msigdb/cards/GO_EMBRYONIC_DIGESTIVE_TRACT_MORPHOGENESIS	17	1	1.23846	0.00848523	23.2286	0.897702	0	0	1	1	0	1
3058	GO_REGULATION_OF_MESODERM_DEVELOPMENT	http://www.broadinstitute.org/gsea/msigdb/cards/GO_REGULATION_OF_MESODERM_DEVELOPMENT	15	1	1.23846	0.00848523	23.2286	0.897702	0	0	1	1	0	1
3059	GO_CD4_POSITIVE_OR_CD8_POSITIVE_ALPHA_BETA_T_CELL_LINEAGE_COMMITMENT	http://www.broadinstitute.org/gsea/msigdb/cards/GO_CD4_POSITIVE_OR_CD8_POSITIVE_ALPHA_BETA_T_CELL_LINEAGE_COMMITMENT	11	1	1.23846	0.00848523	23.2286	0.897702	0	0	1	1	0	1
3060	GO_REGULATION_OF_EXTRACELLULAR_MATRIX_DISASSEMBLY	http://www.broadinstitute.org/gsea/msigdb/cards/GO_REGULATION_OF_EXTRACELLULAR_MATRIX_DISASSEMBLY	14	1	1.23846	0.00848523	23.2286	0.897702	0	0	1	1	0	1
3061	GO_TRANSCRIPTIONAL_ACTIVATOR_ACTIVITY_RNA_POLYMERASE_II_DISTAL_ENHANCER_SEQUENCE_SPECIFIC_BINDING	http://www.broadinstitute.org/gsea/msigdb/cards/GO_TRANSCRIPTIONAL_ACTIVATOR_ACTIVITY_RNA_POLYMERASE_II_DISTAL_ENHANCER_SEQUENCE_SPECIFIC_BINDING	26	3	1.12651	0.115425	5.64852	0.898364	1	1	5	5	1	4
3062	GO_CELLULAR_RESPONSE_TO_LIGHT_STIMULUS	http://www.broadinstitute.org/gsea/msigdb/cards/GO_CELLULAR_RESPONSE_TO_LIGHT_STIMULUS	91	20	1.02678	0.673635	1.51877	0.898494	30	30	113	112	19	50
3063	GO_MYOTUBE_DIFFERENTIATION	http://www.broadinstitute.org/gsea/msigdb/cards/GO_MYOTUBE_DIFFERENTIATION	57	9	1.03885	0.558691	1.81161	0.898524	14	14	54	53	11	34
3064	GO_COPPER_ION_BINDING	http://www.broadinstitute.org/gsea/msigdb/cards/GO_COPPER_ION_BINDING	54	11	1.01895	0.757012	1.35111	0.89891	61	60	234	230	27	61
3065	GO_ADRENERGIC_RECEPTOR_BINDING	http://www.broadinstitute.org/gsea/msigdb/cards/GO_ADRENERGIC_RECEPTOR_BINDING	19	3	1.0799	0.278368	3.17064	0.89903	3	3	14	13	3	11
3066	GO_POSITIVE_REGULATION_OF_LIPID_BIOSYNTHETIC_PROCESS	http://www.broadinstitute.org/gsea/msigdb/cards/GO_POSITIVE_REGULATION_OF_LIPID_BIOSYNTHETIC_PROCESS	66	13	1.03699	0.572233	1.76644	0.899124	15	15	65	63	6	30
3067	GO_AXON_CYTOPLASM	http://www.broadinstitute.org/gsea/msigdb/cards/GO_AXON_CYTOPLASM	33	7	1.04757	0.482461	2.05794	0.899348	9	9	36	36	7	20
3068	GO_REGULATION_OF_CYTOKINE_PRODUCTION	http://www.broadinstitute.org/gsea/msigdb/cards/GO_REGULATION_OF_CYTOKINE_PRODUCTION	563	58	1.01745	0.771607	1.32418	0.900067	70	69	283	277	38	130
3069	GO_TRANSLATION_REGULATOR_ACTIVITY	http://www.broadinstitute.org/gsea/msigdb/cards/GO_TRANSLATION_REGULATOR_ACTIVITY	35	1	1.06189	0.37291	2.53638	0.900878	5	5	21	21	3	7
3070	GO_NIK_NF_KAPPAB_SIGNALING	http://www.broadinstitute.org/gsea/msigdb/cards/GO_NIK_NF_KAPPAB_SIGNALING	83	1	1.2297	0.00842512	23.065	0.901019	0	0	1	1	0	1
3071	GO_VACUOLAR_TRANSPORT	http://www.broadinstitute.org/gsea/msigdb/cards/GO_VACUOLAR_TRANSPORT	253	30	1.02088	0.72996	1.4005	0.901044	48	47	181	180	34	93
3072	GO_PROTEIN_IMPORT_INTO_PEROXISOME_MATRIX	http://www.broadinstitute.org/gsea/msigdb/cards/GO_PROTEIN_IMPORT_INTO_PEROXISOME_MATRIX	13	8	1.04206	0.517204	1.93443	0.901999	11	11	43	43	10	22
3073	GO_BEHAVIOR	http://www.broadinstitute.org/gsea/msigdb/cards/GO_BEHAVIOR	516	81	1.01206	0.833198	1.22213	0.902389	153	145	590	567	77	215
3074	GO_REGULATION_OF_CELL_SUBSTRATE_ADHESION	http://www.broadinstitute.org/gsea/msigdb/cards/GO_REGULATION_OF_CELL_SUBSTRATE_ADHESION	173	26	1.01911	0.745988	1.3689	0.902695	55	54	221	216	23	57
3075	GO_REGULATION_OF_HEART_RATE	http://www.broadinstitute.org/gsea/msigdb/cards/GO_REGULATION_OF_HEART_RATE	86	25	1.02704	0.654083	1.55696	0.903844	27	26	103	101	20	58
3076	GO_CELL_DIVISION_SITE	http://www.broadinstitute.org/gsea/msigdb/cards/GO_CELL_DIVISION_SITE	52	9	1.04133	0.516146	1.93697	0.9039	11	11	42	42	8	20
3077	GO_POLYSACCHARIDE_METABOLIC_PROCESS	http://www.broadinstitute.org/gsea/msigdb/cards/GO_POLYSACCHARIDE_METABOLIC_PROCESS	80	21	1.02055	0.725201	1.40726	0.90422	47	45	184	178	31	63
3078	GO_NATURAL_KILLER_CELL_DIFFERENTIATION	http://www.broadinstitute.org/gsea/msigdb/cards/GO_NATURAL_KILLER_CELL_DIFFERENTIATION	12	2	1.1186	0.114618	5.60852	0.904278	1	1	5	5	1	5
3079	GO_NEGATIVE_REGULATION_OF_NUCLEOCYTOPLASMIC_TRANSPORT	http://www.broadinstitute.org/gsea/msigdb/cards/GO_NEGATIVE_REGULATION_OF_NUCLEOCYTOPLASMIC_TRANSPORT	71	9	1.03619	0.559421	1.79675	0.904553	14	14	60	58	10	27
3080	GO_POSITIVE_REGULATION_OF_SEQUESTERING_OF_CALCIUM_ION	http://www.broadinstitute.org/gsea/msigdb/cards/GO_POSITIVE_REGULATION_OF_SEQUESTERING_OF_CALCIUM_ION	16	3	1.08969	0.207966	3.85564	0.904851	2	2	9	9	2	5
3081	GO_NEGATIVE_REGULATION_OF_CALCIUM_ION_TRANSPORT_INTO_CYTOSOL	http://www.broadinstitute.org/gsea/msigdb/cards/GO_NEGATIVE_REGULATION_OF_CALCIUM_ION_TRANSPORT_INTO_CYTOSOL	19	3	1.08969	0.207966	3.85564	0.904851	2	2	9	9	2	5
3082	GO_NEGATIVE_REGULATION_OF_RYANODINE_SENSITIVE_CALCIUM_RELEASE_CHANNEL_ACTIVITY	http://www.broadinstitute.org/gsea/msigdb/cards/GO_NEGATIVE_REGULATION_OF_RYANODINE_SENSITIVE_CALCIUM_RELEASE_CHANNEL_ACTIVITY	12	3	1.08969	0.207966	3.85564	0.904851	2	2	9	9	2	5
3083	GO_REGULATION_OF_ION_HOMEOSTASIS	http://www.broadinstitute.org/gsea/msigdb/cards/GO_REGULATION_OF_ION_HOMEOSTASIS	201	32	1.0181	0.752744	1.35573	0.904873	59	58	227	224	31	82
3084	GO_BONE_DEVELOPMENT	http://www.broadinstitute.org/gsea/msigdb/cards/GO_BONE_DEVELOPMENT	156	45	1.01745	0.759542	1.34332	0.905291	62	62	243	238	43	128
3085	GO_GOLGI_VESICLE_TRANSPORT	http://www.broadinstitute.org/gsea/msigdb/cards/GO_GOLGI_VESICLE_TRANSPORT	319	41	1.01555	0.782508	1.30292	0.905592	85	78	325	308	46	135
3086	GO_NLS_BEARING_PROTEIN_IMPORT_INTO_NUCLEUS	http://www.broadinstitute.org/gsea/msigdb/cards/GO_NLS_BEARING_PROTEIN_IMPORT_INTO_NUCLEUS	22	2	1.11585	0.114203	5.6075	0.906447	1	1	5	5	1	3
3087	GO_HEART_DEVELOPMENT	http://www.broadinstitute.org/gsea/msigdb/cards/GO_HEART_DEVELOPMENT	466	114	1.01105	0.837732	1.21364	0.907516	169	156	650	612	127	374
3088	GO_POSITIVE_REGULATION_OF_CYTOSKELETON_ORGANIZATION	http://www.broadinstitute.org/gsea/msigdb/cards/GO_POSITIVE_REGULATION_OF_CYTOSKELETON_ORGANIZATION	175	16	1.02563	0.657347	1.54789	0.907648	28	27	100	100	17	41
3089	GO_STRUCTURAL_CONSTITUENT_OF_NUCLEAR_PORE	http://www.broadinstitute.org/gsea/msigdb/cards/GO_STRUCTURAL_CONSTITUENT_OF_NUCLEAR_PORE	14	3	1.07211	0.276284	3.14953	0.908462	3	3	14	13	2	6
3090	GO_AUDITORY_RECEPTOR_CELL_MORPHOGENESIS	http://www.broadinstitute.org/gsea/msigdb/cards/GO_AUDITORY_RECEPTOR_CELL_MORPHOGENESIS	13	5	1.05205	0.405599	2.35252	0.908815	6	6	25	25	6	22
3091	GO_INNER_DYNEIN_ARM_ASSEMBLY	http://www.broadinstitute.org/gsea/msigdb/cards/GO_INNER_DYNEIN_ARM_ASSEMBLY	11	7	1.03234	0.580317	1.73358	0.908904	16	16	65	65	11	21
3092	GO_TELOMERASE_HOLOENZYME_COMPLEX	http://www.broadinstitute.org/gsea/msigdb/cards/GO_TELOMERASE_HOLOENZYME_COMPLEX	19	2	1.06328	0.327696	2.79312	0.908924	4	4	16	16	2	2
3093	GO_TELOMERASE_RNA_BINDING	http://www.broadinstitute.org/gsea/msigdb/cards/GO_TELOMERASE_RNA_BINDING	14	2	1.06328	0.327696	2.79312	0.908924	4	4	16	16	2	2
3094	GO_ADHERENS_JUNCTION_ASSEMBLY	http://www.broadinstitute.org/gsea/msigdb/cards/GO_ADHERENS_JUNCTION_ASSEMBLY	34	2	1.11197	0.113896	5.57934	0.909313	1	1	5	5	1	5
3095	GO_BRUSH_BORDER_MEMBRANE	http://www.broadinstitute.org/gsea/msigdb/cards/GO_BRUSH_BORDER_MEMBRANE	55	23	1.01466	0.785443	1.2964	0.90934	82	81	325	317	34	97
3096	GO_PIGMENT_GRANULE_LOCALIZATION	http://www.broadinstitute.org/gsea/msigdb/cards/GO_PIGMENT_GRANULE_LOCALIZATION	25	8	1.03211	0.578969	1.73834	0.909945	16	16	62	62	11	37
3097	GO_RNA_HELICASE_ACTIVITY	http://www.broadinstitute.org/gsea/msigdb/cards/GO_RNA_HELICASE_ACTIVITY	67	3	1.08413	0.207055	3.83068	0.910383	2	2	9	9	2	5
3098	GO_MONOVALENT_INORGANIC_CATION_TRANSPORT	http://www.broadinstitute.org/gsea/msigdb/cards/GO_MONOVALENT_INORGANIC_CATION_TRANSPORT	435	66	1.01326	0.801989	1.26871	0.910397	100	98	394	381	56	195
3099	GO_REGULATION_OF_HEART_CONTRACTION	http://www.broadinstitute.org/gsea/msigdb/cards/GO_REGULATION_OF_HEART_CONTRACTION	221	44	1.01824	0.735973	1.38338	0.910558	52	50	199	195	35	109
3100	GO_IMMUNOGLOBULIN_COMPLEX	http://www.broadinstitute.org/gsea/msigdb/cards/GO_IMMUNOGLOBULIN_COMPLEX	26	1	1.05573	0.369396	2.5384	0.910842	5	5	20	20	1	1
3101	GO_RENAL_VESICLE_DEVELOPMENT	http://www.broadinstitute.org/gsea/msigdb/cards/GO_RENAL_VESICLE_DEVELOPMENT	14	4	1.05595	0.368164	2.55582	0.91096	5	5	19	19	4	6
3102	GO_METANEPHRIC_RENAL_VESICLE_MORPHOGENESIS	http://www.broadinstitute.org/gsea/msigdb/cards/GO_METANEPHRIC_RENAL_VESICLE_MORPHOGENESIS	11	4	1.05595	0.368164	2.55582	0.91096	5	5	19	19	4	6
3103	GO_MAMMARY_GLAND_LOBULE_DEVELOPMENT	http://www.broadinstitute.org/gsea/msigdb/cards/GO_MAMMARY_GLAND_LOBULE_DEVELOPMENT	17	1	1.20378	0.0082472	22.581	0.91101	0	0	1	1	0	1
3104	GO_MONOCYTE_CHEMOTAXIS	http://www.broadinstitute.org/gsea/msigdb/cards/GO_MONOCYTE_CHEMOTAXIS	41	1	1.20378	0.0082472	22.581	0.91101	0	0	1	1	0	1
3105	GO_MAMMARY_GLAND_EPITHELIAL_CELL_PROLIFERATION	http://www.broadinstitute.org/gsea/msigdb/cards/GO_MAMMARY_GLAND_EPITHELIAL_CELL_PROLIFERATION	12	1	1.20378	0.0082472	22.581	0.91101	0	0	1	1	0	1
3106	GO_RETINOL_BINDING	http://www.broadinstitute.org/gsea/msigdb/cards/GO_RETINOL_BINDING	13	1	1.20378	0.0082472	22.581	0.91101	0	0	1	1	0	1
3107	GO_REGULATION_OF_SYSTEM_PROCESS	http://www.broadinstitute.org/gsea/msigdb/cards/GO_REGULATION_OF_SYSTEM_PROCESS	507	83	1.01266	0.808616	1.25771	0.911146	114	106	431	417	65	202
3108	GO_POSITIVE_REGULATION_OF_COAGULATION	http://www.broadinstitute.org/gsea/msigdb/cards/GO_POSITIVE_REGULATION_OF_COAGULATION	25	5	1.02969	0.599072	1.68072	0.911209	18	18	77	75	6	16
3109	GO_POSITIVE_REGULATION_OF_WOUND_HEALING	http://www.broadinstitute.org/gsea/msigdb/cards/GO_POSITIVE_REGULATION_OF_WOUND_HEALING	48	7	1.02572	0.642427	1.57541	0.911444	24	24	102	100	12	31
3110	GO_NEGATIVE_REGULATION_OF_ADAPTIVE_IMMUNE_RESPONSE	http://www.broadinstitute.org/gsea/msigdb/cards/GO_NEGATIVE_REGULATION_OF_ADAPTIVE_IMMUNE_RESPONSE	37	4	1.06824	0.275396	3.13579	0.913122	3	3	13	13	2	7
3111	GO_VITAMIN_TRANSPORT	http://www.broadinstitute.org/gsea/msigdb/cards/GO_VITAMIN_TRANSPORT	34	11	1.03261	0.556996	1.79304	0.913938	14	14	56	56	13	28
3112	GO_MITOTIC_CYTOKINESIS	http://www.broadinstitute.org/gsea/msigdb/cards/GO_MITOTIC_CYTOKINESIS	31	5	1.05869	0.327844	2.75523	0.914755	5	4	17	17	4	14
3113	GO_POSITIVE_REGULATION_OF_DENDRITIC_SPINE_DEVELOPMENT	http://www.broadinstitute.org/gsea/msigdb/cards/GO_POSITIVE_REGULATION_OF_DENDRITIC_SPINE_DEVELOPMENT	35	3	1.10487	0.113099	5.54987	0.914755	1	1	5	5	1	5
3114	GO_POSITIVE_REGULATION_OF_DENDRITE_MORPHOGENESIS	http://www.broadinstitute.org/gsea/msigdb/cards/GO_POSITIVE_REGULATION_OF_DENDRITE_MORPHOGENESIS	32	3	1.05271	0.369651	2.51477	0.91509	6	5	21	21	5	16
3115	GO_L_ALPHA_AMINO_ACID_TRANSMEMBRANE_TRANSPORT	http://www.broadinstitute.org/gsea/msigdb/cards/GO_L_ALPHA_AMINO_ACID_TRANSMEMBRANE_TRANSPORT	31	3	1.05352	0.365805	2.56965	0.915188	5	5	18	18	1	5
3116	GO_NECROPTOTIC_PROCESS	http://www.broadinstitute.org/gsea/msigdb/cards/GO_NECROPTOTIC_PROCESS	21	3	1.10415	0.113051	5.54415	0.915288	1	1	5	5	1	4
3117	GO_NECROTIC_CELL_DEATH	http://www.broadinstitute.org/gsea/msigdb/cards/GO_NECROTIC_CELL_DEATH	28	3	1.10415	0.113051	5.54415	0.915288	1	1	5	5	1	4
3118	GO_REGULATION_OF_BIOMINERAL_TISSUE_DEVELOPMENT	http://www.broadinstitute.org/gsea/msigdb/cards/GO_REGULATION_OF_BIOMINERAL_TISSUE_DEVELOPMENT	75	12	1.03351	0.541615	1.8421	0.915494	13	13	48	48	7	16
3119	GO_GLUTAMINE_FAMILY_AMINO_ACID_METABOLIC_PROCESS	http://www.broadinstitute.org/gsea/msigdb/cards/GO_GLUTAMINE_FAMILY_AMINO_ACID_METABOLIC_PROCESS	65	20	1.01719	0.734718	1.38305	0.91584	51	50	197	191	25	53
3120	GO_POSITIVE_REGULATION_OF_TRANSCRIPTION_FROM_RNA_POLYMERASE_II_PROMOTER_INVOLVED_IN_CELLULAR_RESPONSE_TO_CHEMICAL_STIMULUS	http://www.broadinstitute.org/gsea/msigdb/cards/GO_POSITIVE_REGULATION_OF_TRANSCRIPTION_FROM_RNA_POLYMERASE_II_PROMOTER_INVOLVED_IN_CELLULAR_RESPONSE_TO_CHEMICAL_STIMULUS	27	3	1.0452	0.428832	2.25623	0.915964	7	7	25	25	2	8
3121	GO_REGULATION_OF_CYTOPLASMIC_TRANSPORT	http://www.broadinstitute.org/gsea/msigdb/cards/GO_REGULATION_OF_CYTOPLASMIC_TRANSPORT	481	56	1.01278	0.793961	1.27924	0.916849	93	90	368	352	42	128
3122	GO_POSITIVE_REGULATION_OF_RECEPTOR_BIOSYNTHETIC_PROCESS	http://www.broadinstitute.org/gsea/msigdb/cards/GO_POSITIVE_REGULATION_OF_RECEPTOR_BIOSYNTHETIC_PROCESS	11	2	1.07775	0.205704	3.81248	0.916912	2	2	9	9	2	1
3123	GO_REGULATION_OF_NEURON_DEATH	http://www.broadinstitute.org/gsea/msigdb/cards/GO_REGULATION_OF_NEURON_DEATH	252	37	1.01756	0.725714	1.39869	0.917108	46	46	182	182	31	99
3124	GO_LOW_DENSITY_LIPOPROTEIN_PARTICLE	http://www.broadinstitute.org/gsea/msigdb/cards/GO_LOW_DENSITY_LIPOPROTEIN_PARTICLE	14	6	1.02939	0.577854	1.73202	0.917285	16	16	66	63	6	28
3125	GO_FOLIC_ACID_CONTAINING_COMPOUND_BIOSYNTHETIC_PROCESS	http://www.broadinstitute.org/gsea/msigdb/cards/GO_FOLIC_ACID_CONTAINING_COMPOUND_BIOSYNTHETIC_PROCESS	13	3	1.10157	0.112598	5.5507	0.917388	1	1	5	5	1	4
3126	GO_POSITIVE_REGULATION_OF_SODIUM_ION_TRANSPORT	http://www.broadinstitute.org/gsea/msigdb/cards/GO_POSITIVE_REGULATION_OF_SODIUM_ION_TRANSPORT	34	4	1.05612	0.326726	2.75275	0.918448	4	4	17	17	4	14
3127	GO_SITE_OF_DOUBLE_STRAND_BREAK	http://www.broadinstitute.org/gsea/msigdb/cards/GO_SITE_OF_DOUBLE_STRAND_BREAK	31	5	1.04254	0.431286	2.21976	0.919747	7	7	28	28	5	17
3128	GO_REGULATION_OF_HAIR_FOLLICLE_DEVELOPMENT	http://www.broadinstitute.org/gsea/msigdb/cards/GO_REGULATION_OF_HAIR_FOLLICLE_DEVELOPMENT	15	5	1.09668	0.112251	5.50971	0.921043	1	1	5	5	1	5
3129	GO_SIDE_OF_MEMBRANE	http://www.broadinstitute.org/gsea/msigdb/cards/GO_SIDE_OF_MEMBRANE	428	62	1.01044	0.819797	1.23676	0.921097	131	124	501	485	52	152
3130	GO_NEGATIVE_REGULATION_OF_NUCLEOTIDE_METABOLIC_PROCESS	http://www.broadinstitute.org/gsea/msigdb/cards/GO_NEGATIVE_REGULATION_OF_NUCLEOTIDE_METABOLIC_PROCESS	63	6	1.04462	0.40356	2.32717	0.921213	6	6	26	26	4	8
3131	GO_PINOCYTOSIS	http://www.broadinstitute.org/gsea/msigdb/cards/GO_PINOCYTOSIS	13	1	1.09467	0.112113	5.49349	0.922551	1	1	5	5	1	5
3132	GO_CELLULAR_CARBOHYDRATE_BIOSYNTHETIC_PROCESS	http://www.broadinstitute.org/gsea/msigdb/cards/GO_CELLULAR_CARBOHYDRATE_BIOSYNTHETIC_PROCESS	51	14	1.02513	0.604684	1.65562	0.922802	20	19	76	76	15	36
3133	GO_LABYRINTHINE_LAYER_BLOOD_VESSEL_DEVELOPMENT	http://www.broadinstitute.org/gsea/msigdb/cards/GO_LABYRINTHINE_LAYER_BLOOD_VESSEL_DEVELOPMENT	18	1	1.09428	0.112056	5.49289	0.922864	1	1	5	5	1	1
3134	GO_GTPASE_ACTIVATING_PROTEIN_BINDING	http://www.broadinstitute.org/gsea/msigdb/cards/GO_GTPASE_ACTIVATING_PROTEIN_BINDING	14	1	1.09428	0.112056	5.49289	0.922864	1	1	5	5	1	1
3135	GO_CARBOHYDRATE_PHOSPHORYLATION	http://www.broadinstitute.org/gsea/msigdb/cards/GO_CARBOHYDRATE_PHOSPHORYLATION	22	5	1.03809	0.456237	2.1095	0.923041	8	8	33	33	8	19
3136	GO_NEUROPEPTIDE_RECEPTOR_ACTIVITY	http://www.broadinstitute.org/gsea/msigdb/cards/GO_NEUROPEPTIDE_RECEPTOR_ACTIVITY	44	4	1.04757	0.367959	2.5013	0.923085	5	5	21	21	3	6
3137	GO_POSITIVE_REGULATION_OF_PEPTIDE_SECRETION	http://www.broadinstitute.org/gsea/msigdb/cards/GO_POSITIVE_REGULATION_OF_PEPTIDE_SECRETION	93	17	1.01463	0.747634	1.35548	0.923743	57	57	219	216	16	43
3138	GO_REGULATION_OF_PEPTIDASE_ACTIVITY	http://www.broadinstitute.org/gsea/msigdb/cards/GO_REGULATION_OF_PEPTIDASE_ACTIVITY	392	53	1.01288	0.773977	1.30924	0.923951	77	73	306	297	47	133
3139	GO_HEART_TRABECULA_FORMATION	http://www.broadinstitute.org/gsea/msigdb/cards/GO_HEART_TRABECULA_FORMATION	14	1	1.17004	0.00801553	21.9519	0.924421	0	0	1	1	0	1
3140	GO_CARBOHYDRATE_TRANSPORTER_ACTIVITY	http://www.broadinstitute.org/gsea/msigdb/cards/GO_CARBOHYDRATE_TRANSPORTER_ACTIVITY	44	11	1.04242	0.400853	2.34159	0.925509	6	6	24	24	6	19
3141	GO_POSITIVE_REGULATION_OF_SMOOTH_MUSCLE_CELL_PROLIFERATION	http://www.broadinstitute.org/gsea/msigdb/cards/GO_POSITIVE_REGULATION_OF_SMOOTH_MUSCLE_CELL_PROLIFERATION	60	9	1.03482	0.474943	2.04403	0.926132	9	9	34	34	8	15
3142	GO_VISUAL_BEHAVIOR	http://www.broadinstitute.org/gsea/msigdb/cards/GO_VISUAL_BEHAVIOR	50	9	1.04528	0.36715	2.49587	0.926675	5	5	21	21	5	17
3143	GO_ENZYME_LINKED_RECEPTOR_PROTEIN_SIGNALING_PATHWAY	http://www.broadinstitute.org/gsea/msigdb/cards/GO_ENZYME_LINKED_RECEPTOR_PROTEIN_SIGNALING_PATHWAY	689	84	1.01136	0.787638	1.28505	0.92792	85	85	344	335	38	147
3144	GO_LEUKOCYTE_MEDIATED_CYTOTOXICITY	http://www.broadinstitute.org/gsea/msigdb/cards/GO_LEUKOCYTE_MEDIATED_CYTOTOXICITY	35	6	1.04424	0.366614	2.49512	0.928365	5	5	21	21	5	16
3145	GO_NEGATIVE_REGULATION_OF_BMP_SIGNALING_PATHWAY	http://www.broadinstitute.org/gsea/msigdb/cards/GO_NEGATIVE_REGULATION_OF_BMP_SIGNALING_PATHWAY	42	6	1.03782	0.428185	2.21949	0.928733	7	7	27	27	5	14
3146	GO_CELLULAR_RESPONSE_TO_ALKALOID	http://www.broadinstitute.org/gsea/msigdb/cards/GO_CELLULAR_RESPONSE_TO_ALKALOID	34	9	1.02529	0.574702	1.72869	0.928866	16	16	62	61	12	36
3147	GO_CALCIUM_CHANNEL_REGULATOR_ACTIVITY	http://www.broadinstitute.org/gsea/msigdb/cards/GO_CALCIUM_CHANNEL_REGULATOR_ACTIVITY	38	6	1.04863	0.324626	2.73036	0.928949	4	4	17	17	3	12
3148	GO_NEGATIVE_REGULATION_OF_EMBRYONIC_DEVELOPMENT	http://www.broadinstitute.org/gsea/msigdb/cards/GO_NEGATIVE_REGULATION_OF_EMBRYONIC_DEVELOPMENT	26	4	1.03731	0.429723	2.20295	0.929215	7	7	29	29	3	6
3149	GO_CELL_MIGRATION_INVOLVED_IN_GASTRULATION	http://www.broadinstitute.org/gsea/msigdb/cards/GO_CELL_MIGRATION_INVOLVED_IN_GASTRULATION	14	3	1.08603	0.11104	5.46869	0.92937	1	1	5	5	1	5
3150	GO_REGULATION_OF_CELLULAR_LOCALIZATION	http://www.broadinstitute.org/gsea/msigdb/cards/GO_REGULATION_OF_CELLULAR_LOCALIZATION	1277	154	1.00738	0.854506	1.18311	0.929371	229	211	891	823	112	342
3151	GO_METANEPHROS_DEVELOPMENT	http://www.broadinstitute.org/gsea/msigdb/cards/GO_METANEPHROS_DEVELOPMENT	81	18	1.02491	0.575765	1.72267	0.929581	16	16	66	64	15	47
3152	GO_TRANSPORTER_ACTIVITY	http://www.broadinstitute.org/gsea/msigdb/cards/GO_TRANSPORTER_ACTIVITY	1276	191	1.00563	0.886771	1.13879	0.929914	506	423	1939	1653	247	685
3153	GO_MEMBRANE_RAFT_ORGANIZATION	http://www.broadinstitute.org/gsea/msigdb/cards/GO_MEMBRANE_RAFT_ORGANIZATION	17	4	1.03691	0.427956	2.21649	0.930371	7	7	27	27	5	16
3154	GO_NEGATIVE_REGULATION_OF_ENDOTHELIAL_CELL_MIGRATION	http://www.broadinstitute.org/gsea/msigdb/cards/GO_NEGATIVE_REGULATION_OF_ENDOTHELIAL_CELL_MIGRATION	39	4	1.08294	0.112638	5.16325	0.93062	1	1	6	6	1	6
3155	GO_REGULATION_OF_B_CELL_PROLIFERATION	http://www.broadinstitute.org/gsea/msigdb/cards/GO_REGULATION_OF_B_CELL_PROLIFERATION	55	7	1.02618	0.553239	1.78307	0.930663	14	14	56	56	10	24
3156	GO_MONOVALENT_INORGANIC_CATION_TRANSMEMBRANE_TRANSPORTER_ACTIVITY	http://www.broadinstitute.org/gsea/msigdb/cards/GO_MONOVALENT_INORGANIC_CATION_TRANSMEMBRANE_TRANSPORTER_ACTIVITY	366	55	1.01194	0.768986	1.31458	0.930795	71	70	287	279	43	170
3157	GO_ACIDIC_AMINO_ACID_TRANSMEMBRANE_TRANSPORTER_ACTIVITY	http://www.broadinstitute.org/gsea/msigdb/cards/GO_ACIDIC_AMINO_ACID_TRANSMEMBRANE_TRANSPORTER_ACTIVITY	14	1	1.15352	0.00790202	21.6443	0.931165	0	0	1	1	0	1
3158	GO_SUMO_TRANSFERASE_ACTIVITY	http://www.broadinstitute.org/gsea/msigdb/cards/GO_SUMO_TRANSFERASE_ACTIVITY	15	3	1.08292	0.11084	5.44209	0.931739	1	1	5	5	1	3
3159	GO_DETOXIFICATION	http://www.broadinstitute.org/gsea/msigdb/cards/GO_DETOXIFICATION	77	8	1.02015	0.632427	1.58036	0.931776	23	23	95	95	16	35
3160	GO_CARDIAC_MUSCLE_CELL_ACTION_POTENTIAL	http://www.broadinstitute.org/gsea/msigdb/cards/GO_CARDIAC_MUSCLE_CELL_ACTION_POTENTIAL	37	12	1.02582	0.552107	1.78683	0.93183	14	14	55	54	9	31
3161	GO_BIOMINERAL_TISSUE_DEVELOPMENT	http://www.broadinstitute.org/gsea/msigdb/cards/GO_BIOMINERAL_TISSUE_DEVELOPMENT	75	22	1.01573	0.696984	1.44387	0.932951	40	37	160	148	28	65
3162	GO_MATERNAL_PROCESS_INVOLVED_IN_FEMALE_PREGNANCY	http://www.broadinstitute.org/gsea/msigdb/cards/GO_MATERNAL_PROCESS_INVOLVED_IN_FEMALE_PREGNANCY	60	11	1.02609	0.541445	1.8105	0.932973	13	13	55	55	9	19
3163	GO_PEPTIDYL_PROLINE_HYDROXYLATION	http://www.broadinstitute.org/gsea/msigdb/cards/GO_PEPTIDYL_PROLINE_HYDROXYLATION	13	2	1.0803	0.110627	5.4222	0.933765	1	1	5	5	1	5
3164	GO_LYSINE_ACETYLATED_HISTONE_BINDING	http://www.broadinstitute.org/gsea/msigdb/cards/GO_LYSINE_ACETYLATED_HISTONE_BINDING	17	1	1.14535	0.00784584	21.492	0.934545	0	0	1	1	0	1
3165	GO_MORPHOGENESIS_OF_A_POLARIZED_EPITHELIUM	http://www.broadinstitute.org/gsea/msigdb/cards/GO_MORPHOGENESIS_OF_A_POLARIZED_EPITHELIUM	28	5	1.03183	0.454152	2.0916	0.935269	8	8	34	34	7	30
3166	GO_ORGANELLE_FUSION	http://www.broadinstitute.org/gsea/msigdb/cards/GO_ORGANELLE_FUSION	131	14	1.0215	0.59306	1.67226	0.935634	18	18	71	71	13	42
3167	GO_PHOSPHOLIPID_TRANSLOCATING_ATPASE_ACTIVITY	http://www.broadinstitute.org/gsea/msigdb/cards/GO_PHOSPHOLIPID_TRANSLOCATING_ATPASE_ACTIVITY	16	3	1.01766	0.65247	1.53514	0.935933	27	27	101	101	14	38
3168	GO_REGULATION_OF_SEQUENCE_SPECIFIC_DNA_BINDING_TRANSCRIPTION_FACTOR_ACTIVITY	http://www.broadinstitute.org/gsea/msigdb/cards/GO_REGULATION_OF_SEQUENCE_SPECIFIC_DNA_BINDING_TRANSCRIPTION_FACTOR_ACTIVITY	365	52	1.01177	0.754116	1.33743	0.936139	62	61	243	241	35	116
3169	GO_ATPASE_ACTIVITY_COUPLED_TO_MOVEMENT_OF_SUBSTANCES	http://www.broadinstitute.org/gsea/msigdb/cards/GO_ATPASE_ACTIVITY_COUPLED_TO_MOVEMENT_OF_SUBSTANCES	121	25	1.00792	0.828298	1.21924	0.936244	151	143	576	550	65	165
3170	GO_TERMINATION_OF_RNA_POLYMERASE_II_TRANSCRIPTION	http://www.broadinstitute.org/gsea/msigdb/cards/GO_TERMINATION_OF_RNA_POLYMERASE_II_TRANSCRIPTION	62	2	1.07653	0.110215	5.40655	0.936747	3	1	9	5	3	6
3171	GO_CYTOPLASMIC_MRNA_PROCESSING_BODY	http://www.broadinstitute.org/gsea/msigdb/cards/GO_CYTOPLASMIC_MRNA_PROCESSING_BODY	71	3	1.07528	0.111652	5.14542	0.936837	1	1	6	6	1	5
3172	GO_LIGASE_ACTIVITY_FORMING_CARBON_OXYGEN_BONDS	http://www.broadinstitute.org/gsea/msigdb/cards/GO_LIGASE_ACTIVITY_FORMING_CARBON_OXYGEN_BONDS	44	20	1.01943	0.616681	1.61336	0.937263	23	21	84	82	17	37
3173	GO_MICROTUBULE_BASED_MOVEMENT	http://www.broadinstitute.org/gsea/msigdb/cards/GO_MICROTUBULE_BASED_MOVEMENT	205	47	1.00942	0.795405	1.26899	0.937269	100	94	383	370	64	182
3174	GO_PROTEIN_HETEROOLIGOMERIZATION	http://www.broadinstitute.org/gsea/msigdb/cards/GO_PROTEIN_HETEROOLIGOMERIZATION	113	18	1.02213	0.574125	1.71833	0.937315	17	16	64	64	15	40
3175	GO_METAL_CLUSTER_BINDING	http://www.broadinstitute.org/gsea/msigdb/cards/GO_METAL_CLUSTER_BINDING	64	20	1.01378	0.712061	1.41206	0.937463	45	42	181	169	22	58
3176	GO_POSITIVE_REGULATION_OF_RESPONSE_TO_WOUNDING	http://www.broadinstitute.org/gsea/msigdb/cards/GO_POSITIVE_REGULATION_OF_RESPONSE_TO_WOUNDING	162	20	1.01454	0.696463	1.44137	0.937898	37	37	154	152	20	55
3177	GO_LONG_CHAIN_FATTY_ACID_BINDING	http://www.broadinstitute.org/gsea/msigdb/cards/GO_LONG_CHAIN_FATTY_ACID_BINDING	14	1	1.13723	0.00779004	21.3411	0.937932	0	0	1	1	0	1
3178	GO_REGULATION_OF_PROTEIN_BINDING	http://www.broadinstitute.org/gsea/msigdb/cards/GO_REGULATION_OF_PROTEIN_BINDING	168	19	1.01469	0.690251	1.45503	0.938795	36	36	134	133	18	38
3179	GO_ENDODERMAL_CELL_DIFFERENTIATION	http://www.broadinstitute.org/gsea/msigdb/cards/GO_ENDODERMAL_CELL_DIFFERENTIATION	40	9	1.02212	0.564219	1.74033	0.93901	15	15	63	63	11	38
3180	GO_ENDODERM_FORMATION	http://www.broadinstitute.org/gsea/msigdb/cards/GO_ENDODERM_FORMATION	50	9	1.02212	0.564219	1.74033	0.93901	15	15	63	63	11	38
3181	GO_POSITIVE_REGULATION_OF_MRNA_METABOLIC_PROCESS	http://www.broadinstitute.org/gsea/msigdb/cards/GO_POSITIVE_REGULATION_OF_MRNA_METABOLIC_PROCESS	45	1	1.07137	0.111399	5.11144	0.939905	1	1	6	6	1	4
3182	GO_RNA_POLYADENYLATION	http://www.broadinstitute.org/gsea/msigdb/cards/GO_RNA_POLYADENYLATION	29	1	1.07137	0.111399	5.11144	0.939905	1	1	6	6	1	4
3183	GO_MIRNA_BINDING	http://www.broadinstitute.org/gsea/msigdb/cards/GO_MIRNA_BINDING	16	1	1.07137	0.111399	5.11144	0.939905	1	1	6	6	1	4
3184	GO_SARCOPLASMIC_RETICULUM_MEMBRANE	http://www.broadinstitute.org/gsea/msigdb/cards/GO_SARCOPLASMIC_RETICULUM_MEMBRANE	38	7	1.02547	0.508334	1.90723	0.940122	11	11	43	42	8	21
3185	GO_INDOLALKYLAMINE_METABOLIC_PROCESS	http://www.broadinstitute.org/gsea/msigdb/cards/GO_INDOLALKYLAMINE_METABOLIC_PROCESS	17	4	1.04057	0.322283	2.70743	0.940381	4	4	17	17	4	13
3186	GO_REGULATION_OF_EXCRETION	http://www.broadinstitute.org/gsea/msigdb/cards/GO_REGULATION_OF_EXCRETION	29	6	1.03604	0.363848	2.47437	0.941317	5	5	21	21	5	16
3187	GO_RETINOIC_ACID_RECEPTOR_SIGNALING_PATHWAY	http://www.broadinstitute.org/gsea/msigdb/cards/GO_RETINOIC_ACID_RECEPTOR_SIGNALING_PATHWAY	18	1	1.12917	0.00773461	21.1911	0.941325	0	0	1	1	0	1
3188	GO_NEUROMUSCULAR_PROCESS	http://www.broadinstitute.org/gsea/msigdb/cards/GO_NEUROMUSCULAR_PROCESS	97	31	1.01404	0.68855	1.45451	0.941657	36	35	141	141	28	81
3189	GO_POSITIVE_REGULATION_OF_KIDNEY_DEVELOPMENT	http://www.broadinstitute.org/gsea/msigdb/cards/GO_POSITIVE_REGULATION_OF_KIDNEY_DEVELOPMENT	41	9	1.03058	0.426207	2.19521	0.94189	7	7	28	28	6	13
3190	GO_PHOTOTRANSDUCTION_VISIBLE_LIGHT	http://www.broadinstitute.org/gsea/msigdb/cards/GO_PHOTOTRANSDUCTION_VISIBLE_LIGHT	20	13	1.01413	0.683471	1.46508	0.942394	34	34	131	130	22	63
3191	GO_CYTOKINE_SECRETION	http://www.broadinstitute.org/gsea/msigdb/cards/GO_CYTOKINE_SECRETION	38	6	1.02532	0.492972	1.94561	0.942618	10	10	46	42	6	17
3192	GO_EYE_PHOTORECEPTOR_CELL_DIFFERENTIATION	http://www.broadinstitute.org/gsea/msigdb/cards/GO_EYE_PHOTORECEPTOR_CELL_DIFFERENTIATION	42	20	1.01502	0.663169	1.50479	0.943026	29	29	119	117	26	80
3193	GO_RESPONSE_TO_OXYGEN_LEVELS	http://www.broadinstitute.org/gsea/msigdb/cards/GO_RESPONSE_TO_OXYGEN_LEVELS	311	50	1.00818	0.801461	1.25733	0.94345	108	102	424	396	57	142
3194	GO_OXIDOREDUCTASE_ACTIVITY_ACTING_ON_PEROXIDE_AS_ACCEPTOR	http://www.broadinstitute.org/gsea/msigdb/cards/GO_OXIDOREDUCTASE_ACTIVITY_ACTING_ON_PEROXIDE_AS_ACCEPTOR	42	6	1.01701	0.623684	1.58973	0.943469	22	22	91	91	15	31
3195	GO_REGULATION_OF_NUCLEAR_DIVISION	http://www.broadinstitute.org/gsea/msigdb/cards/GO_REGULATION_OF_NUCLEAR_DIVISION	163	23	1.01181	0.723628	1.38771	0.943597	48	47	183	181	30	72
3196	GO_POSITIVE_REGULATION_OF_TRANSPORT	http://www.broadinstitute.org/gsea/msigdb/cards/GO_POSITIVE_REGULATION_OF_TRANSPORT	936	131	1.00594	0.850357	1.18519	0.944283	214	201	849	787	108	327
3197	GO_POSITIVE_REGULATION_OF_LEUKOCYTE_DEGRANULATION	http://www.broadinstitute.org/gsea/msigdb/cards/GO_POSITIVE_REGULATION_OF_LEUKOCYTE_DEGRANULATION	18	1	1.12116	0.00767956	21.0423	0.944724	0	0	1	1	0	1
3198	GO_MACROPHAGE_ACTIVATION_INVOLVED_IN_IMMUNE_RESPONSE	http://www.broadinstitute.org/gsea/msigdb/cards/GO_MACROPHAGE_ACTIVATION_INVOLVED_IN_IMMUNE_RESPONSE	11	1	1.12116	0.00767956	21.0423	0.944724	0	0	1	1	0	1
3199	GO_POSITIVE_REGULATION_OF_MAST_CELL_ACTIVATION_INVOLVED_IN_IMMUNE_RESPONSE	http://www.broadinstitute.org/gsea/msigdb/cards/GO_POSITIVE_REGULATION_OF_MAST_CELL_ACTIVATION_INVOLVED_IN_IMMUNE_RESPONSE	13	1	1.12116	0.00767956	21.0423	0.944724	0	0	1	1	0	1
3200	GO_GRANULOCYTE_ACTIVATION	http://www.broadinstitute.org/gsea/msigdb/cards/GO_GRANULOCYTE_ACTIVATION	21	1	1.12116	0.00767956	21.0423	0.944724	0	0	1	1	0	1
3201	GO_POSITIVE_REGULATION_OF_MAST_CELL_ACTIVATION	http://www.broadinstitute.org/gsea/msigdb/cards/GO_POSITIVE_REGULATION_OF_MAST_CELL_ACTIVATION	16	1	1.12116	0.00767956	21.0423	0.944724	0	0	1	1	0	1
3202	GO_T_CELL_MIGRATION	http://www.broadinstitute.org/gsea/msigdb/cards/GO_T_CELL_MIGRATION	14	1	1.12116	0.00767956	21.0423	0.944724	0	0	1	1	0	1
3203	GO_NEUTROPHIL_ACTIVATION_INVOLVED_IN_IMMUNE_RESPONSE	http://www.broadinstitute.org/gsea/msigdb/cards/GO_NEUTROPHIL_ACTIVATION_INVOLVED_IN_IMMUNE_RESPONSE	11	1	1.12116	0.00767956	21.0423	0.944724	0	0	1	1	0	1
3204	GO_CYTOSKELETAL_PROTEIN_BINDING	http://www.broadinstitute.org/gsea/msigdb/cards/GO_CYTOSKELETAL_PROTEIN_BINDING	819	128	1.00531	0.861567	1.16934	0.945768	272	245	1059	970	156	507
3205	GO_SYNAPTIC_VESICLE_LOCALIZATION	http://www.broadinstitute.org/gsea/msigdb/cards/GO_SYNAPTIC_VESICLE_LOCALIZATION	106	14	1.01642	0.620933	1.59688	0.945929	22	22	84	83	12	26
3206	GO_POSTSYNAPTIC_MEMBRANE_ORGANIZATION	http://www.broadinstitute.org/gsea/msigdb/cards/GO_POSTSYNAPTIC_MEMBRANE_ORGANIZATION	25	7	1.04151	0.268524	3.05693	0.946264	3	3	13	13	3	11
3207	GO_PEPTIDASE_REGULATOR_ACTIVITY	http://www.broadinstitute.org/gsea/msigdb/cards/GO_PEPTIDASE_REGULATOR_ACTIVITY	214	32	1.01108	0.726629	1.38016	0.946269	51	48	203	197	31	97
3208	GO_ANION_ANION_ANTIPORTER_ACTIVITY	http://www.broadinstitute.org/gsea/msigdb/cards/GO_ANION_ANION_ANTIPORTER_ACTIVITY	22	7	1.01616	0.623052	1.5888	0.946302	22	22	92	90	15	33
3209	GO_SENSORY_ORGAN_MORPHOGENESIS	http://www.broadinstitute.org/gsea/msigdb/cards/GO_SENSORY_ORGAN_MORPHOGENESIS	239	66	1.00802	0.793556	1.26825	0.946725	94	93	384	374	56	184
3210	GO_TISSUE_HOMEOSTASIS	http://www.broadinstitute.org/gsea/msigdb/cards/GO_TISSUE_HOMEOSTASIS	171	59	1.00728	0.81058	1.24214	0.946889	121	114	477	452	76	222
3211	GO_ERROR_FREE_TRANSLESION_SYNTHESIS	http://www.broadinstitute.org/gsea/msigdb/cards/GO_ERROR_FREE_TRANSLESION_SYNTHESIS	19	1	1.11321	0.00762488	20.8945	0.948129	0	0	1	1	0	1
3212	GO_GLUCOSAMINE_CONTAINING_COMPOUND_METABOLIC_PROCESS	http://www.broadinstitute.org/gsea/msigdb/cards/GO_GLUCOSAMINE_CONTAINING_COMPOUND_METABOLIC_PROCESS	26	4	1.03507	0.320487	2.69432	0.948309	4	4	17	17	4	9
3213	GO_REGULATION_OF_OSSIFICATION	http://www.broadinstitute.org/gsea/msigdb/cards/GO_REGULATION_OF_OSSIFICATION	178	22	1.0172	0.589806	1.66814	0.948506	18	18	70	69	12	34
3214	GO_SPERM_MIDPIECE	http://www.broadinstitute.org/gsea/msigdb/cards/GO_SPERM_MIDPIECE	12	4	1.0386	0.268997	3.017	0.949658	3	3	14	14	3	12
3215	GO_POSITIVE_REGULATION_OF_AXONOGENESIS	http://www.broadinstitute.org/gsea/msigdb/cards/GO_POSITIVE_REGULATION_OF_AXONOGENESIS	69	5	1.02842	0.392758	2.33757	0.950167	6	6	22	22	1	5
3216	GO_MYELOID_LEUKOCYTE_ACTIVATION	http://www.broadinstitute.org/gsea/msigdb/cards/GO_MYELOID_LEUKOCYTE_ACTIVATION	98	5	1.05931	0.108538	5.31117	0.950448	1	1	5	5	1	5
3217	GO_VITAMIN_BIOSYNTHETIC_PROCESS	http://www.broadinstitute.org/gsea/msigdb/cards/GO_VITAMIN_BIOSYNTHETIC_PROCESS	15	6	1.02985	0.362806	2.44544	0.950986	5	5	23	22	4	16
3218	GO_MELANOCYTE_DIFFERENTIATION	http://www.broadinstitute.org/gsea/msigdb/cards/GO_MELANOCYTE_DIFFERENTIATION	20	8	1.015	0.614075	1.60612	0.951402	21	21	82	82	7	21
3219	GO_BLASTOCYST_FORMATION	http://www.broadinstitute.org/gsea/msigdb/cards/GO_BLASTOCYST_FORMATION	30	3	1.03696	0.26855	3.01259	0.951755	3	3	14	14	2	9
3220	GO_REGULATION_OF_CELL_ACTIVATION	http://www.broadinstitute.org/gsea/msigdb/cards/GO_REGULATION_OF_CELL_ACTIVATION	484	52	1.00769	0.781551	1.2851	0.951851	86	82	341	331	49	116
3221	GO_SINGLE_ORGANISM_BEHAVIOR	http://www.broadinstitute.org/gsea/msigdb/cards/GO_SINGLE_ORGANISM_BEHAVIOR	384	58	1.00643	0.809599	1.24159	0.953094	116	114	459	444	47	143
3222	GO_SYNAPSIS	http://www.broadinstitute.org/gsea/msigdb/cards/GO_SYNAPSIS	37	7	1.01512	0.599495	1.63667	0.953106	20	19	80	79	12	30
3223	GO_METANEPHRIC_NEPHRON_DEVELOPMENT	http://www.broadinstitute.org/gsea/msigdb/cards/GO_METANEPHRIC_NEPHRON_DEVELOPMENT	32	9	1.02162	0.470453	2.00725	0.953477	9	9	36	36	8	20
3224	GO_POSITIVE_REGULATION_OF_CELLULAR_COMPONENT_BIOGENESIS	http://www.broadinstitute.org/gsea/msigdb/cards/GO_POSITIVE_REGULATION_OF_CELLULAR_COMPONENT_BIOGENESIS	406	47	1.007	0.791275	1.26928	0.953805	100	92	378	357	47	135
3225	GO_PROTEASOME_COMPLEX	http://www.broadinstitute.org/gsea/msigdb/cards/GO_PROTEASOME_COMPLEX	76	3	1.03092	0.320352	2.66405	0.95408	4	4	18	18	4	16
3226	GO_NEURON_NEURON_SYNAPTIC_TRANSMISSION	http://www.broadinstitute.org/gsea/msigdb/cards/GO_NEURON_NEURON_SYNAPTIC_TRANSMISSION	56	8	1.0203	0.488026	1.95173	0.954288	10	10	38	38	6	16
3227	GO_POSITIVE_REGULATION_OF_NEURON_PROJECTION_DEVELOPMENT	http://www.broadinstitute.org/gsea/msigdb/cards/GO_POSITIVE_REGULATION_OF_NEURON_PROJECTION_DEVELOPMENT	232	29	1.0118	0.665151	1.49285	0.954516	31	30	118	117	20	63
3228	GO_SODIUM_ION_HOMEOSTASIS	http://www.broadinstitute.org/gsea/msigdb/cards/GO_SODIUM_ION_HOMEOSTASIS	30	8	1.014	0.613811	1.60331	0.954579	21	21	84	83	7	23
3229	GO_EPITHELIAL_TO_MESENCHYMAL_TRANSITION_INVOLVED_IN_ENDOCARDIAL_CUSHION_FORMATION	http://www.broadinstitute.org/gsea/msigdb/cards/GO_EPITHELIAL_TO_MESENCHYMAL_TRANSITION_INVOLVED_IN_ENDOCARDIAL_CUSHION_FORMATION	11	1	1.09747	0.00751662	20.6021	0.954955	0	0	1	1	0	1
3230	GO_CARDIAC_EPITHELIAL_TO_MESENCHYMAL_TRANSITION	http://www.broadinstitute.org/gsea/msigdb/cards/GO_CARDIAC_EPITHELIAL_TO_MESENCHYMAL_TRANSITION	24	1	1.09747	0.00751662	20.6021	0.954955	0	0	1	1	0	1
3231	GO_MODULATION_OF_TRANSCRIPTION_IN_OTHER_ORGANISM_INVOLVED_IN_SYMBIOTIC_INTERACTION	http://www.broadinstitute.org/gsea/msigdb/cards/GO_MODULATION_OF_TRANSCRIPTION_IN_OTHER_ORGANISM_INVOLVED_IN_SYMBIOTIC_INTERACTION	22	3	1.02535	0.391669	2.3299	0.955455	6	6	22	22	1	5
3232	GO_POSITIVE_REGULATION_OF_RESPONSE_TO_EXTRACELLULAR_STIMULUS	http://www.broadinstitute.org/gsea/msigdb/cards/GO_POSITIVE_REGULATION_OF_RESPONSE_TO_EXTRACELLULAR_STIMULUS	48	9	1.023	0.423931	2.17156	0.955941	7	7	29	29	6	21
3233	GO_AORTA_DEVELOPMENT	http://www.broadinstitute.org/gsea/msigdb/cards/GO_AORTA_DEVELOPMENT	41	7	1.01754	0.5207	1.84416	0.956715	12	12	47	47	7	13
3234	GO_EXTRACELLULAR_FIBRIL_ORGANIZATION	http://www.broadinstitute.org/gsea/msigdb/cards/GO_EXTRACELLULAR_FIBRIL_ORGANIZATION	13	6	1.01889	0.489965	1.93291	0.957008	10	10	42	42	6	14
3235	GO_DORSAL_VENTRAL_PATTERN_FORMATION	http://www.broadinstitute.org/gsea/msigdb/cards/GO_DORSAL_VENTRAL_PATTERN_FORMATION	91	23	1.01263	0.627221	1.57057	0.957122	24	23	93	92	21	59
3236	GO_DENDRITIC_CELL_MIGRATION	http://www.broadinstitute.org/gsea/msigdb/cards/GO_DENDRITIC_CELL_MIGRATION	21	3	1.02776	0.320287	2.64015	0.95853	4	4	19	19	4	15
3237	GO_NEGATIVE_REGULATION_OF_LYMPHOCYTE_MEDIATED_IMMUNITY	http://www.broadinstitute.org/gsea/msigdb/cards/GO_NEGATIVE_REGULATION_OF_LYMPHOCYTE_MEDIATED_IMMUNITY	36	4	1.02793	0.318312	2.67525	0.958646	4	4	17	17	3	7
3238	GO_LEUKOCYTE_DEGRANULATION	http://www.broadinstitute.org/gsea/msigdb/cards/GO_LEUKOCYTE_DEGRANULATION	30	3	1.0367	0.199507	3.59158	0.959411	2	2	10	10	2	8
3239	GO_PIGMENT_GRANULE	http://www.broadinstitute.org/gsea/msigdb/cards/GO_PIGMENT_GRANULE	103	24	1.00688	0.761975	1.31296	0.960554	69	68	277	267	31	82
3240	GO_DNA_LIGATION_INVOLVED_IN_DNA_REPAIR	http://www.broadinstitute.org/gsea/msigdb/cards/GO_DNA_LIGATION_INVOLVED_IN_DNA_REPAIR	12	3	1.02998	0.266962	2.9882	0.960654	3	3	14	14	3	10
3241	GO_HINDBRAIN_DEVELOPMENT	http://www.broadinstitute.org/gsea/msigdb/cards/GO_HINDBRAIN_DEVELOPMENT	137	24	1.01041	0.655611	1.50629	0.960953	28	28	116	116	27	86
3242	GO_PYRIDINE_CONTAINING_COMPOUND_BIOSYNTHETIC_PROCESS	http://www.broadinstitute.org/gsea/msigdb/cards/GO_PYRIDINE_CONTAINING_COMPOUND_BIOSYNTHETIC_PROCESS	22	5	1.02972	0.266893	2.98754	0.960992	3	3	14	14	2	7
3243	GO_RIBOSOMAL_SMALL_SUBUNIT_BIOGENESIS	http://www.broadinstitute.org/gsea/msigdb/cards/GO_RIBOSOMAL_SMALL_SUBUNIT_BIOGENESIS	59	1	1.03448	0.199151	3.58155	0.961809	2	2	10	10	1	1
3244	GO_RIBOSOMAL_SMALL_SUBUNIT_ASSEMBLY	http://www.broadinstitute.org/gsea/msigdb/cards/GO_RIBOSOMAL_SMALL_SUBUNIT_ASSEMBLY	18	1	1.03448	0.199151	3.58155	0.961809	2	2	10	10	1	1
3245	GO_POSITIVE_REGULATION_OF_STRIATED_MUSCLE_CELL_DIFFERENTIATION	http://www.broadinstitute.org/gsea/msigdb/cards/GO_POSITIVE_REGULATION_OF_STRIATED_MUSCLE_CELL_DIFFERENTIATION	52	5	1.01686	0.48448	1.95673	0.962213	10	10	36	36	4	6
3246	GO_MEMBRANE_LIPID_METABOLIC_PROCESS	http://www.broadinstitute.org/gsea/msigdb/cards/GO_MEMBRANE_LIPID_METABOLIC_PROCESS	184	42	1.00637	0.761893	1.31167	0.963445	68	68	278	273	44	120
3247	GO_ADULT_HEART_DEVELOPMENT	http://www.broadinstitute.org/gsea/msigdb/cards/GO_ADULT_HEART_DEVELOPMENT	13	3	1.01781	0.444594	2.08887	0.96391	8	8	30	30	3	12
3248	GO_RETINOL_METABOLIC_PROCESS	http://www.broadinstitute.org/gsea/msigdb/cards/GO_RETINOL_METABOLIC_PROCESS	29	5	1.01527	0.48876	1.92273	0.965088	10	10	43	43	8	22
3249	GO_EPITHELIAL_CELL_DEVELOPMENT	http://www.broadinstitute.org/gsea/msigdb/cards/GO_EPITHELIAL_CELL_DEVELOPMENT	186	33	1.00788	0.698599	1.4201	0.965323	41	39	159	157	33	93
3250	GO_CELLULAR_CATABOLIC_PROCESS	http://www.broadinstitute.org/gsea/msigdb/cards/GO_CELLULAR_CATABOLIC_PROCESS	1322	200	1.00275	0.88502	1.13458	0.965468	518	431	1995	1701	263	639
3251	GO_GLOMERULAR_EPITHELIUM_DEVELOPMENT	http://www.broadinstitute.org/gsea/msigdb/cards/GO_GLOMERULAR_EPITHELIUM_DEVELOPMENT	19	8	1.01383	0.519629	1.83331	0.965671	12	12	49	48	11	28
3252	GO_EPITHELIAL_CELL_DIFFERENTIATION_INVOLVED_IN_KIDNEY_DEVELOPMENT	http://www.broadinstitute.org/gsea/msigdb/cards/GO_EPITHELIAL_CELL_DIFFERENTIATION_INVOLVED_IN_KIDNEY_DEVELOPMENT	24	8	1.01383	0.519629	1.83331	0.965671	12	12	49	48	11	28
3253	GO_UDP_N_ACETYLGLUCOSAMINE_METABOLIC_PROCESS	http://www.broadinstitute.org/gsea/msigdb/cards/GO_UDP_N_ACETYLGLUCOSAMINE_METABOLIC_PROCESS	14	5	1.02213	0.31644	2.66112	0.967126	4	4	17	17	4	11
3254	GO_POSITIVE_REGULATION_OF_PROTEIN_SERINE_THREONINE_KINASE_ACTIVITY	http://www.broadinstitute.org/gsea/msigdb/cards/GO_POSITIVE_REGULATION_OF_PROTEIN_SERINE_THREONINE_KINASE_ACTIVITY	289	36	1.00805	0.675745	1.46271	0.967448	33	33	130	128	22	51
3255	GO_RESPONSE_TO_SALT	http://www.broadinstitute.org/gsea/msigdb/cards/GO_RESPONSE_TO_SALT	16	4	1.03826	0.106188	5.22459	0.96769	1	1	5	5	1	4
3256	GO_NEGATIVE_REGULATION_OF_TRANSPORTER_ACTIVITY	http://www.broadinstitute.org/gsea/msigdb/cards/GO_NEGATIVE_REGULATION_OF_TRANSPORTER_ACTIVITY	64	12	1.01574	0.446406	2.06412	0.967742	8	8	33	33	6	20
3257	GO_NUCLEAR_SPECK	http://www.broadinstitute.org/gsea/msigdb/cards/GO_NUCLEAR_SPECK	194	9	1.01401	0.48781	1.92261	0.968	12	10	46	42	5	13
3258	GO_RIBOSOME_ASSEMBLY	http://www.broadinstitute.org/gsea/msigdb/cards/GO_RIBOSOME_ASSEMBLY	54	4	1.01993	0.31796	2.61852	0.970071	4	4	19	19	3	6
3259	GO_POSITIVE_REGULATION_OF_HEART_RATE	http://www.broadinstitute.org/gsea/msigdb/cards/GO_POSITIVE_REGULATION_OF_HEART_RATE	22	5	1.01726	0.358339	2.41586	0.971446	5	5	22	22	5	12
3260	GO_POSITIVE_REGULATION_OF_HEART_CONTRACTION	http://www.broadinstitute.org/gsea/msigdb/cards/GO_POSITIVE_REGULATION_OF_HEART_CONTRACTION	35	5	1.01726	0.358339	2.41586	0.971446	5	5	22	22	5	12
3261	GO_ORGANELLE_INHERITANCE	http://www.broadinstitute.org/gsea/msigdb/cards/GO_ORGANELLE_INHERITANCE	11	1	1.02609	0.19395	3.722	0.971561	2	2	8	8	2	2
3262	GO_MULTICELLULAR_ORGANISMAL_WATER_HOMEOSTASIS	http://www.broadinstitute.org/gsea/msigdb/cards/GO_MULTICELLULAR_ORGANISMAL_WATER_HOMEOSTASIS	58	16	1.00734	0.658241	1.49317	0.971992	29	29	119	117	23	74
3263	GO_NEGATIVE_REGULATION_OF_POTASSIUM_ION_TRANSPORT	http://www.broadinstitute.org/gsea/msigdb/cards/GO_NEGATIVE_REGULATION_OF_POTASSIUM_ION_TRANSPORT	32	6	1.01558	0.390474	2.28171	0.972187	6	6	25	24	4	14
3264	GO_SECONDARY_METABOLIC_PROCESS	http://www.broadinstitute.org/gsea/msigdb/cards/GO_SECONDARY_METABOLIC_PROCESS	48	14	1.00473	0.755874	1.31699	0.973399	66	65	266	259	26	59
3265	GO_PROTEIN_LOCALIZATION_TO_LYSOSOME	http://www.broadinstitute.org/gsea/msigdb/cards/GO_PROTEIN_LOCALIZATION_TO_LYSOSOME	20	3	1.01594	0.357953	2.4119	0.973597	5	5	22	22	5	12
3266	GO_PROTEIN_TARGETING_TO_LYSOSOME	http://www.broadinstitute.org/gsea/msigdb/cards/GO_PROTEIN_TARGETING_TO_LYSOSOME	15	3	1.01594	0.357953	2.4119	0.973597	5	5	22	22	5	12
3267	GO_POSITIVE_REGULATION_OF_CATABOLIC_PROCESS	http://www.broadinstitute.org/gsea/msigdb/cards/GO_POSITIVE_REGULATION_OF_CATABOLIC_PROCESS	395	41	1.00484	0.741578	1.33998	0.974436	57	57	231	227	28	81
3268	GO_CELLULAR_RESPONSE_TO_FATTY_ACID	http://www.broadinstitute.org/gsea/msigdb/cards/GO_CELLULAR_RESPONSE_TO_FATTY_ACID	51	9	1.01147	0.467139	1.9781	0.975022	9	9	42	38	9	28
3269	GO_SYNAPTONEMAL_COMPLEX_ORGANIZATION	http://www.broadinstitute.org/gsea/msigdb/cards/GO_SYNAPTONEMAL_COMPLEX_ORGANIZATION	21	5	1.00818	0.586786	1.6448	0.975161	19	18	76	75	11	26
3270	GO_IMMUNE_RESPONSE	http://www.broadinstitute.org/gsea/msigdb/cards/GO_IMMUNE_RESPONSE	1100	110	1.00315	0.814643	1.22674	0.975958	131	125	541	510	83	210
3271	GO_EMBRYONIC_SKELETAL_JOINT_DEVELOPMENT	http://www.broadinstitute.org/gsea/msigdb/cards/GO_EMBRYONIC_SKELETAL_JOINT_DEVELOPMENT	14	3	1.01344	0.389634	2.27707	0.975969	6	6	24	24	3	6
3272	GO_PROTEIN_LOCALIZATION_TO_CELL_PERIPHERY	http://www.broadinstitute.org/gsea/msigdb/cards/GO_PROTEIN_LOCALIZATION_TO_CELL_PERIPHERY	151	23	1.00591	0.674043	1.46031	0.976091	33	33	130	127	16	51
3273	GO_5_3_EXONUCLEASE_ACTIVITY	http://www.broadinstitute.org/gsea/msigdb/cards/GO_5_3_EXONUCLEASE_ACTIVITY	12	2	1.0144	0.356159	2.42349	0.976249	5	5	21	21	3	11
3274	GO_NUCLEAR_INNER_MEMBRANE	http://www.broadinstitute.org/gsea/msigdb/cards/GO_NUCLEAR_INNER_MEMBRANE	54	10	1.01578	0.315671	2.62455	0.976351	4	4	20	18	3	17
3275	GO_NEGATIVE_REGULATION_OF_NATURAL_KILLER_CELL_MEDIATED_IMMUNITY	http://www.broadinstitute.org/gsea/msigdb/cards/GO_NEGATIVE_REGULATION_OF_NATURAL_KILLER_CELL_MEDIATED_IMMUNITY	12	1	1.02756	0.105257	5.15499	0.976543	1	1	5	5	1	1
3276	GO_POSITIVE_REGULATION_OF_INSULIN_RECEPTOR_SIGNALING_PATHWAY	http://www.broadinstitute.org/gsea/msigdb/cards/GO_POSITIVE_REGULATION_OF_INSULIN_RECEPTOR_SIGNALING_PATHWAY	12	1	1.02756	0.105257	5.15499	0.976543	1	1	5	5	1	1
3277	GO_ESTABLISHMENT_OF_PROTEIN_LOCALIZATION	http://www.broadinstitute.org/gsea/msigdb/cards/GO_ESTABLISHMENT_OF_PROTEIN_LOCALIZATION	1423	174	1.00221	0.862923	1.16065	0.976662	295	264	1159	1041	183	534
3278	GO_RECEPTOR_REGULATOR_ACTIVITY	http://www.broadinstitute.org/gsea/msigdb/cards/GO_RECEPTOR_REGULATOR_ACTIVITY	45	8	1.0174	0.262385	2.98475	0.977137	3	3	13	13	3	8
3279	GO_POLYSACCHARIDE_CATABOLIC_PROCESS	http://www.broadinstitute.org/gsea/msigdb/cards/GO_POLYSACCHARIDE_CATABOLIC_PROCESS	24	10	1.00531	0.682623	1.44201	0.977806	36	35	143	140	24	38
3280	GO_COATED_VESICLE_MEMBRANE	http://www.broadinstitute.org/gsea/msigdb/cards/GO_COATED_VESICLE_MEMBRANE	139	13	1.00643	0.617167	1.57332	0.978491	22	22	93	90	10	35
3281	GO_PEPTIDYL_SERINE_MODIFICATION	http://www.broadinstitute.org/gsea/msigdb/cards/GO_PEPTIDYL_SERINE_MODIFICATION	148	10	1.00564	0.634625	1.53637	0.980014	25	25	97	97	16	37
3282	GO_RIBONUCLEOPROTEIN_COMPLEX_BIOGENESIS	http://www.broadinstitute.org/gsea/msigdb/cards/GO_RIBONUCLEOPROTEIN_COMPLEX_BIOGENESIS	440	15	1.0054	0.641309	1.52104	0.980416	26	26	105	105	8	24
3283	GO_NEGATIVE_REGULATION_OF_PROTEIN_MODIFICATION_PROCESS	http://www.broadinstitute.org/gsea/msigdb/cards/GO_NEGATIVE_REGULATION_OF_PROTEIN_MODIFICATION_PROCESS	616	53	1.00329	0.766075	1.29794	0.980487	75	73	289	283	39	129
3284	GO_POSITIVE_REGULATION_OF_CHONDROCYTE_DIFFERENTIATION	http://www.broadinstitute.org/gsea/msigdb/cards/GO_POSITIVE_REGULATION_OF_CHONDROCYTE_DIFFERENTIATION	19	3	1.02186	0.106309	4.86992	0.981032	1	1	6	6	1	5
3285	GO_INTERMEDIATE_FILAMENT	http://www.broadinstitute.org/gsea/msigdb/cards/GO_INTERMEDIATE_FILAMENT	196	20	1.0033	0.747833	1.32616	0.981971	62	61	246	241	31	81
3286	GO_NEGATIVE_REGULATION_OF_MUSCLE_CELL_DIFFERENTIATION	http://www.broadinstitute.org/gsea/msigdb/cards/GO_NEGATIVE_REGULATION_OF_MUSCLE_CELL_DIFFERENTIATION	55	5	1.01067	0.353692	2.42932	0.982445	5	5	20	20	4	6
3287	GO_NEGATIVE_REGULATION_OF_WNT_SIGNALING_PATHWAY	http://www.broadinstitute.org/gsea/msigdb/cards/GO_NEGATIVE_REGULATION_OF_WNT_SIGNALING_PATHWAY	197	21	1.00576	0.584418	1.64458	0.982556	18	18	72	72	11	39
3288	GO_LIPOPROTEIN_PARTICLE_RECEPTOR_BINDING	http://www.broadinstitute.org/gsea/msigdb/cards/GO_LIPOPROTEIN_PARTICLE_RECEPTOR_BINDING	22	9	1.00802	0.443772	2.0427	0.98343	8	8	37	34	7	22
3289	GO_RETINAL_METABOLIC_PROCESS	http://www.broadinstitute.org/gsea/msigdb/cards/GO_RETINAL_METABOLIC_PROCESS	12	2	1.00937	0.35644	2.38587	0.984363	5	5	23	23	3	13
3290	GO_LONG_TERM_SYNAPTIC_POTENTIATION	http://www.broadinstitute.org/gsea/msigdb/cards/GO_LONG_TERM_SYNAPTIC_POTENTIATION	39	4	1.01791	0.104262	5.10695	0.984666	1	1	5	5	1	5
3291	GO_BONE_RESORPTION	http://www.broadinstitute.org/gsea/msigdb/cards/GO_BONE_RESORPTION	21	7	1.00893	0.313625	2.60582	0.986552	4	4	18	18	3	12
3292	GO_AMINO_ACID_TRANSMEMBRANE_TRANSPORT	http://www.broadinstitute.org/gsea/msigdb/cards/GO_AMINO_ACID_TRANSMEMBRANE_TRANSPORT	67	11	1.00241	0.735852	1.34404	0.987472	57	56	214	209	8	29
3293	GO_LEUKOCYTE_DIFFERENTIATION	http://www.broadinstitute.org/gsea/msigdb/cards/GO_LEUKOCYTE_DIFFERENTIATION	292	43	1.00269	0.694866	1.4131	0.988152	40	39	160	156	30	105
3294	GO_REGULATION_OF_THE_FORCE_OF_HEART_CONTRACTION	http://www.broadinstitute.org/gsea/msigdb/cards/GO_REGULATION_OF_THE_FORCE_OF_HEART_CONTRACTION	29	7	1.00542	0.463711	1.97055	0.988189	9	9	37	37	7	24
3295	GO_LOCOMOTORY_BEHAVIOR	http://www.broadinstitute.org/gsea/msigdb/cards/GO_LOCOMOTORY_BEHAVIOR	181	34	1.00218	0.745484	1.32693	0.988195	63	60	243	241	42	113
3296	GO_ENDOPLASMIC_RETICULUM_LUMEN	http://www.broadinstitute.org/gsea/msigdb/cards/GO_ENDOPLASMIC_RETICULUM_LUMEN	201	61	1.00163	0.795892	1.24953	0.988725	108	101	421	405	62	162
3297	GO_REGULATION_OF_INTRACELLULAR_PROTEIN_TRANSPORT	http://www.broadinstitute.org/gsea/msigdb/cards/GO_REGULATION_OF_INTRACELLULAR_PROTEIN_TRANSPORT	381	43	1.00176	0.775474	1.27985	0.989019	83	81	328	318	41	131
3298	GO_ENDODERM_DEVELOPMENT	http://www.broadinstitute.org/gsea/msigdb/cards/GO_ENDODERM_DEVELOPMENT	71	13	1.00379	0.565241	1.68143	0.989087	16	16	69	68	12	41
3299	GO_REGULATION_OF_MITOCHONDRIAL_MEMBRANE_POTENTIAL	http://www.broadinstitute.org/gsea/msigdb/cards/GO_REGULATION_OF_MITOCHONDRIAL_MEMBRANE_POTENTIAL	54	8	1.00318	0.620454	1.55889	0.989181	23	23	89	89	10	28
3300	GO_CEREBRAL_CORTEX_DEVELOPMENT	http://www.broadinstitute.org/gsea/msigdb/cards/GO_CEREBRAL_CORTEX_DEVELOPMENT	105	24	1.00299	0.627432	1.54302	0.989586	24	24	95	95	20	62
3301	GO_RESPONSE_TO_TESTOSTERONE	http://www.broadinstitute.org/gsea/msigdb/cards/GO_RESPONSE_TO_TESTOSTERONE	38	10	1.00386	0.540848	1.74597	0.989641	14	14	55	55	11	18
3302	GO_CALCIUM_ION_IMPORT	http://www.broadinstitute.org/gsea/msigdb/cards/GO_CALCIUM_ION_IMPORT	65	12	1.00355	0.563363	1.68845	0.989829	16	16	64	63	12	39
3303	GO_BONE_REMODELING	http://www.broadinstitute.org/gsea/msigdb/cards/GO_BONE_REMODELING	35	9	1.00545	0.354144	2.38815	0.990915	5	5	22	22	4	16
3304	GO_MOVEMENT_OF_CELL_OR_SUBCELLULAR_COMPONENT	http://www.broadinstitute.org/gsea/msigdb/cards/GO_MOVEMENT_OF_CELL_OR_SUBCELLULAR_COMPONENT	1275	191	1.00087	0.860586	1.16057	0.990941	284	258	1122	1022	184	567
3305	GO_POSITIVE_REGULATION_OF_INTERLEUKIN_10_PRODUCTION	http://www.broadinstitute.org/gsea/msigdb/cards/GO_POSITIVE_REGULATION_OF_INTERLEUKIN_10_PRODUCTION	29	2	1.00385	0.416943	2.12286	0.992514	7	7	30	30	2	3
3306	GO_METAL_ION_TRANSPORT	http://www.broadinstitute.org/gsea/msigdb/cards/GO_METAL_ION_TRANSPORT	582	98	1.00093	0.822166	1.21117	0.992522	149	141	591	560	89	292
3307	GO_ESTROGEN_RECEPTOR_BINDING	http://www.broadinstitute.org/gsea/msigdb/cards/GO_ESTROGEN_RECEPTOR_BINDING	40	4	1.00842	0.104827	4.81341	0.992643	1	1	6	6	1	5
3308	GO_MAGNESIUM_ION_TRANSMEMBRANE_TRANSPORT	http://www.broadinstitute.org/gsea/msigdb/cards/GO_MAGNESIUM_ION_TRANSMEMBRANE_TRANSPORT	16	5	1.00425	0.354662	2.37349	0.992891	5	5	23	23	4	7
3309	GO_CORE_PROMOTER_PROXIMAL_REGION_DNA_BINDING	http://www.broadinstitute.org/gsea/msigdb/cards/GO_CORE_PROMOTER_PROXIMAL_REGION_DNA_BINDING	371	32	1.00188	0.649266	1.496	0.992918	28	28	112	111	12	38
3310	GO_RESPONSE_TO_DIETARY_EXCESS	http://www.broadinstitute.org/gsea/msigdb/cards/GO_RESPONSE_TO_DIETARY_EXCESS	21	3	1.00522	0.259123	2.95116	0.993091	3	3	13	13	3	8
3311	GO_CYCLIN_DEPENDENT_PROTEIN_KINASE_ACTIVITY	http://www.broadinstitute.org/gsea/msigdb/cards/GO_CYCLIN_DEPENDENT_PROTEIN_KINASE_ACTIVITY	34	1	1.01254	0.00733149	12.5	0.9936	0	0	2	2	0	1
3312	GO_SPHINGOLIPID_METABOLIC_PROCESS	http://www.broadinstitute.org/gsea/msigdb/cards/GO_SPHINGOLIPID_METABOLIC_PROCESS	138	29	1.00123	0.71945	1.36698	0.993993	48	48	194	192	30	88
3313	GO_GROWTH_FACTOR_ACTIVITY	http://www.broadinstitute.org/gsea/msigdb/cards/GO_GROWTH_FACTOR_ACTIVITY	160	15	1.0014	0.67842	1.44041	0.994152	35	35	136	133	16	27
3314	GO_CELLULAR_RESPONSE_TO_CALCIUM_ION	http://www.broadinstitute.org/gsea/msigdb/cards/GO_CELLULAR_RESPONSE_TO_CALCIUM_ION	49	5	1.00248	0.483119	1.89533	0.994264	10	10	44	44	7	23
3315	GO_TRANSFERASE_ACTIVITY_TRANSFERRING_HEXOSYL_GROUPS	http://www.broadinstitute.org/gsea/msigdb/cards/GO_TRANSFERASE_ACTIVITY_TRANSFERRING_HEXOSYL_GROUPS	203	37	1.00094	0.730945	1.34713	0.995165	54	53	221	215	38	95
3316	GO_CELL_CORTEX_PART	http://www.broadinstitute.org/gsea/msigdb/cards/GO_CELL_CORTEX_PART	119	18	1.00182	0.481865	1.89995	0.995807	10	10	43	42	9	30
3317	GO_REGULATION_OF_ANTIGEN_RECEPTOR_MEDIATED_SIGNALING_PATHWAY	http://www.broadinstitute.org/gsea/msigdb/cards/GO_REGULATION_OF_ANTIGEN_RECEPTOR_MEDIATED_SIGNALING_PATHWAY	41	5	1.00245	0.260998	2.87963	0.996709	3	3	15	15	2	9
3318	GO_ENDOCRINE_PROCESS	http://www.broadinstitute.org/gsea/msigdb/cards/GO_ENDOCRINE_PROCESS	44	10	1.00155	0.416129	2.11697	0.996977	7	7	30	30	5	16
3319	GO_EMBRYONIC_PLACENTA_DEVELOPMENT	http://www.broadinstitute.org/gsea/msigdb/cards/GO_EMBRYONIC_PLACENTA_DEVELOPMENT	83	11	1.00047	0.613903	1.56262	0.998436	23	22	92	92	11	19
3320	GO_AMINOGLYCAN_BIOSYNTHETIC_PROCESS	http://www.broadinstitute.org/gsea/msigdb/cards/GO_AMINOGLYCAN_BIOSYNTHETIC_PROCESS	107	12	1.00014	0.481144	1.89631	0.999669	10	10	43	42	9	25
3321	GO_DNA_TEMPLATED_TRANSCRIPTION_ELONGATION	http://www.broadinstitute.org/gsea/msigdb/cards/GO_DNA_TEMPLATED_TRANSCRIPTION_ELONGATION	97	8	0.999966	0.635742	1.51917	0.999877	30	26	107	98	15	31
3322	GO_CARDIAC_MUSCLE_ADAPTATION	http://www.broadinstitute.org/gsea/msigdb/cards/GO_CARDIAC_MUSCLE_ADAPTATION	11	3	0.999921	0.104014	4.76706	0.999934	1	1	6	6	1	3
3323	GO_CELLULAR_LIPID_METABOLIC_PROCESS	http://www.broadinstitute.org/gsea/msigdb/cards/GO_CELLULAR_LIPID_METABOLIC_PROCESS	913	178	0.99982	0.86894	1.14776	0.997971	349	311	1347	1221	188	494
3324	GO_ENDOSOME	http://www.broadinstitute.org/gsea/msigdb/cards/GO_ENDOSOME	793	100	0.999745	0.856655	1.16305	0.997385	263	245	1050	960	119	310
3325	GO_CELLULAR_SODIUM_ION_HOMEOSTASIS	http://www.broadinstitute.org/gsea/msigdb/cards/GO_CELLULAR_SODIUM_ION_HOMEOSTASIS	19	4	0.999546	0.581336	1.63245	0.998616	18	18	73	73	5	17
3326	GO_REACTIVE_OXYGEN_SPECIES_METABOLIC_PROCESS	http://www.broadinstitute.org/gsea/msigdb/cards/GO_REACTIVE_OXYGEN_SPECIES_METABOLIC_PROCESS	96	20	0.998865	0.707364	1.38129	0.994678	44	44	180	177	25	60
3327	GO_DISRUPTION_OF_CELLS_OF_OTHER_ORGANISM	http://www.broadinstitute.org/gsea/msigdb/cards/GO_DISRUPTION_OF_CELLS_OF_OTHER_ORGANISM	26	3	0.998841	0.411999	2.1368	0.997764	7	7	28	27	5	11
3328	GO_DISRUPTION_OF_CELLS_OF_OTHER_ORGANISM_INVOLVED_IN_SYMBIOTIC_INTERACTION	http://www.broadinstitute.org/gsea/msigdb/cards/GO_DISRUPTION_OF_CELLS_OF_OTHER_ORGANISM_INVOLVED_IN_SYMBIOTIC_INTERACTION	12	3	0.998841	0.411999	2.1368	0.997764	7	7	28	27	5	11
3329	GO_REGULATION_OF_EPITHELIAL_CELL_DIFFERENTIATION	http://www.broadinstitute.org/gsea/msigdb/cards/GO_REGULATION_OF_EPITHELIAL_CELL_DIFFERENTIATION	122	20	0.998841	0.631657	1.52182	0.995858	25	25	103	102	14	31
3330	GO_PHOSPHATIDYLINOSITOL_3_KINASE_COMPLEX	http://www.broadinstitute.org/gsea/msigdb/cards/GO_PHOSPHATIDYLINOSITOL_3_KINASE_COMPLEX	20	1	0.998384	0.00722967	12.3217	0.999168	0	0	2	2	0	1
3331	GO_DYNEIN_BINDING	http://www.broadinstitute.org/gsea/msigdb/cards/GO_DYNEIN_BINDING	26	6	0.998153	0.561386	1.67488	0.994673	16	16	67	66	11	19
3332	GO_ACTIVATION_OF_MAPKK_ACTIVITY	http://www.broadinstitute.org/gsea/msigdb/cards/GO_ACTIVATION_OF_MAPKK_ACTIVITY	52	8	0.997645	0.616234	1.55289	0.991984	23	23	87	87	11	20
3333	GO_CYTOSKELETON_DEPENDENT_INTRACELLULAR_TRANSPORT	http://www.broadinstitute.org/gsea/msigdb/cards/GO_CYTOSKELETON_DEPENDENT_INTRACELLULAR_TRANSPORT	116	26	0.99762	0.712024	1.37002	0.988582	48	46	192	188	31	104
3334	GO_PRIMARY_ALCOHOL_METABOLIC_PROCESS	http://www.broadinstitute.org/gsea/msigdb/cards/GO_PRIMARY_ALCOHOL_METABOLIC_PROCESS	47	6	0.997603	0.497767	1.8369	0.994195	11	11	48	48	9	26
3335	GO_PROTEIN_KINASE_ACTIVITY	http://www.broadinstitute.org/gsea/msigdb/cards/GO_PROTEIN_KINASE_ACTIVITY	640	72	0.997541	0.81891	1.20781	0.980172	149	141	582	548	69	207
3336	GO_ORGANELLE_INNER_MEMBRANE	http://www.broadinstitute.org/gsea/msigdb/cards/GO_ORGANELLE_INNER_MEMBRANE	525	98	0.997476	0.825167	1.1991	0.978835	162	153	631	603	83	223
3337	GO_CELLULAR_RESPONSE_TO_ORGANIC_SUBSTANCE	http://www.broadinstitute.org/gsea/msigdb/cards/GO_CELLULAR_RESPONSE_TO_ORGANIC_SUBSTANCE	1848	246	0.997257	0.875986	1.13342	0.966656	445	385	1775	1522	207	571
3338	GO_PLACENTA_DEVELOPMENT	http://www.broadinstitute.org/gsea/msigdb/cards/GO_PLACENTA_DEVELOPMENT	138	25	0.997248	0.694909	1.3982	0.987636	42	40	171	169	23	50
3339	GO_DIACYLGLYCEROL_METABOLIC_PROCESS	http://www.broadinstitute.org/gsea/msigdb/cards/GO_DIACYLGLYCEROL_METABOLIC_PROCESS	13	3	0.997011	0.192078	3.44718	0.996611	2	2	10	10	2	10
3340	GO_VESICLE_ORGANIZATION	http://www.broadinstitute.org/gsea/msigdb/cards/GO_VESICLE_ORGANIZATION	280	30	0.996769	0.727636	1.34208	0.983431	56	53	216	212	29	96
3341	GO_PHOSPHATE_CONTAINING_COMPOUND_METABOLIC_PROCESS	http://www.broadinstitute.org/gsea/msigdb/cards/GO_PHOSPHATE_CONTAINING_COMPOUND_METABOLIC_PROCESS	1977	284	0.996536	0.876946	1.13067	0.957302	479	401	1853	1591	242	662
3342	GO_PROTEIN_TARGETING	http://www.broadinstitute.org/gsea/msigdb/cards/GO_PROTEIN_TARGETING	406	53	0.99626	0.729674	1.3373	0.98061	56	54	226	220	41	114
3343	GO_CLUSTER_OF_ACTIN_BASED_CELL_PROJECTIONS	http://www.broadinstitute.org/gsea/msigdb/cards/GO_CLUSTER_OF_ACTIN_BASED_CELL_PROJECTIONS	139	48	0.996068	0.809743	1.21684	0.969721	131	126	525	509	73	224
3344	GO_ION_HOMEOSTASIS	http://www.broadinstitute.org/gsea/msigdb/cards/GO_ION_HOMEOSTASIS	576	123	0.99598	0.849546	1.16361	0.959944	248	228	989	901	124	359
3345	GO_ESTABLISHMENT_OF_LOCALIZATION_BY_MOVEMENT_ALONG_MICROTUBULE	http://www.broadinstitute.org/gsea/msigdb/cards/GO_ESTABLISHMENT_OF_LOCALIZATION_BY_MOVEMENT_ALONG_MICROTUBULE	97	23	0.99593	0.705493	1.37673	0.98087	46	44	184	180	29	96
3346	GO_EYE_PHOTORECEPTOR_CELL_DEVELOPMENT	http://www.broadinstitute.org/gsea/msigdb/cards/GO_EYE_PHOTORECEPTOR_CELL_DEVELOPMENT	31	17	0.995775	0.640903	1.49474	0.984296	27	27	113	111	24	75
3347	GO_PROTEINACEOUS_EXTRACELLULAR_MATRIX	http://www.broadinstitute.org/gsea/msigdb/cards/GO_PROTEINACEOUS_EXTRACELLULAR_MATRIX	356	88	0.995214	0.814201	1.20873	0.961997	150	135	590	554	103	301
3348	GO_POSITIVE_REGULATION_OF_PROTEIN_BINDING	http://www.broadinstitute.org/gsea/msigdb/cards/GO_POSITIVE_REGULATION_OF_PROTEIN_BINDING	73	12	0.994891	0.642434	1.4922	0.980909	28	28	105	104	12	22
3349	GO_RESPONSE_TO_STEROL	http://www.broadinstitute.org/gsea/msigdb/cards/GO_RESPONSE_TO_STEROL	24	8	0.994765	0.436365	2.02761	0.989168	8	8	32	32	5	15
3350	GO_TISSUE_REMODELING	http://www.broadinstitute.org/gsea/msigdb/cards/GO_TISSUE_REMODELING	87	21	0.994754	0.634558	1.5048	0.98086	26	26	105	105	10	35
3351	GO_PROTEIN_HETERODIMERIZATION_ACTIVITY	http://www.broadinstitute.org/gsea/msigdb/cards/GO_PROTEIN_HETERODIMERIZATION_ACTIVITY	468	44	0.994514	0.761328	1.28337	0.966999	76	74	299	294	42	92
3352	GO_INTERMEDIATE_FILAMENT_CYTOSKELETON	http://www.broadinstitute.org/gsea/msigdb/cards/GO_INTERMEDIATE_FILAMENT_CYTOSKELETON	239	24	0.994232	0.749605	1.30066	0.96711	67	66	270	264	36	100
3353	GO_EPITHELIAL_CELL_DIFFERENTIATION	http://www.broadinstitute.org/gsea/msigdb/cards/GO_EPITHELIAL_CELL_DIFFERENTIATION	495	87	0.99415	0.817646	1.20153	0.952299	159	143	604	568	103	266
3354	GO_REGULATION_OF_SEQUESTERING_OF_CALCIUM_ION	http://www.broadinstitute.org/gsea/msigdb/cards/GO_REGULATION_OF_SEQUESTERING_OF_CALCIUM_ION	107	16	0.994116	0.63459	1.50244	0.978487	26	26	109	108	15	49
3355	GO_AMINE_METABOLIC_PROCESS	http://www.broadinstitute.org/gsea/msigdb/cards/GO_AMINE_METABOLIC_PROCESS	131	21	0.993964	0.701135	1.37921	0.971933	44	43	175	173	21	55
3356	GO_NEGATIVE_REGULATION_OF_MULTI_ORGANISM_PROCESS	http://www.broadinstitute.org/gsea/msigdb/cards/GO_NEGATIVE_REGULATION_OF_MULTI_ORGANISM_PROCESS	151	14	0.993851	0.698563	1.38306	0.971674	42	42	177	175	22	46
3357	GO_TRANSCRIPTION_FACTOR_BINDING	http://www.broadinstitute.org/gsea/msigdb/cards/GO_TRANSCRIPTION_FACTOR_BINDING	524	60	0.993839	0.785213	1.2463	0.958111	99	96	394	382	46	118
3358	GO_NEGATIVE_REGULATION_OF_NEURON_APOPTOTIC_PROCESS	http://www.broadinstitute.org/gsea/msigdb/cards/GO_NEGATIVE_REGULATION_OF_NEURON_APOPTOTIC_PROCESS	135	24	0.993604	0.628742	1.51253	0.977027	25	25	105	105	18	68
3359	GO_DIPEPTIDASE_ACTIVITY	http://www.broadinstitute.org/gsea/msigdb/cards/GO_DIPEPTIDASE_ACTIVITY	15	2	0.993595	0.191452	3.43429	0.992721	2	2	10	10	2	7
3360	GO_MONOCARBOXYLIC_ACID_TRANSPORT	http://www.broadinstitute.org/gsea/msigdb/cards/GO_MONOCARBOXYLIC_ACID_TRANSPORT	124	23	0.993514	0.738931	1.31567	0.96465	61	60	245	240	24	72
3361	GO_REGULATION_OF_RESPONSE_TO_WOUNDING	http://www.broadinstitute.org/gsea/msigdb/cards/GO_REGULATION_OF_RESPONSE_TO_WOUNDING	413	72	0.993102	0.800065	1.22334	0.948982	118	115	487	471	61	152
3362	GO_CELLULAR_HOMEOSTASIS	http://www.broadinstitute.org/gsea/msigdb/cards/GO_CELLULAR_HOMEOSTASIS	676	133	0.993071	0.855154	1.14993	0.926623	288	265	1151	1043	138	402
3363	GO_REGULATION_OF_SECRETION	http://www.broadinstitute.org/gsea/msigdb/cards/GO_REGULATION_OF_SECRETION	699	86	0.992989	0.802174	1.22024	0.947503	127	119	486	465	60	189
3364	GO_GOLGI_ASSOCIATED_VESICLE_MEMBRANE	http://www.broadinstitute.org/gsea/msigdb/cards/GO_GOLGI_ASSOCIATED_VESICLE_MEMBRANE	50	10	0.992973	0.692631	1.39263	0.968329	41	41	157	155	21	37
3365	GO_POSITIVE_REGULATION_OF_SECRETION	http://www.broadinstitute.org/gsea/msigdb/cards/GO_POSITIVE_REGULATION_OF_SECRETION	370	49	0.992588	0.770419	1.26516	0.953027	83	83	334	324	33	116
3366	GO_REGULATION_OF_PEPTIDE_SECRETION	http://www.broadinstitute.org/gsea/msigdb/cards/GO_REGULATION_OF_PEPTIDE_SECRETION	209	36	0.992475	0.744471	1.30456	0.957808	64	64	257	250	23	76
3367	GO_ANTIGEN_PROCESSING_AND_PRESENTATION_OF_PEPTIDE_ANTIGEN_VIA_MHC_CLASS_I	http://www.broadinstitute.org/gsea/msigdb/cards/GO_ANTIGEN_PROCESSING_AND_PRESENTATION_OF_PEPTIDE_ANTIGEN_VIA_MHC_CLASS_I	91	6	0.992042	0.577861	1.6166	0.975548	18	18	80	77	6	20
3368	GO_LIPID_METABOLIC_PROCESS	http://www.broadinstitute.org/gsea/msigdb/cards/GO_LIPID_METABOLIC_PROCESS	1158	229	0.992028	0.872858	1.12569	0.901774	461	400	1816	1583	249	663
3369	GO_DETECTION_OF_STIMULUS	http://www.broadinstitute.org/gsea/msigdb/cards/GO_DETECTION_OF_STIMULUS	675	46	0.991853	0.769202	1.26502	0.948502	83	82	335	326	61	198
3370	GO_SMAD_BINDING	http://www.broadinstitute.org/gsea/msigdb/cards/GO_SMAD_BINDING	72	16	0.991785	0.58516	1.60112	0.974208	19	19	78	77	9	20
3371	GO_CELLULAR_CHEMICAL_HOMEOSTASIS	http://www.broadinstitute.org/gsea/msigdb/cards/GO_CELLULAR_CHEMICAL_HOMEOSTASIS	570	118	0.99155	0.847049	1.15678	0.914912	253	233	1013	925	123	357
3372	GO_REGULATION_OF_PROTEIN_CATABOLIC_PROCESS	http://www.broadinstitute.org/gsea/msigdb/cards/GO_REGULATION_OF_PROTEIN_CATABOLIC_PROCESS	393	47	0.991346	0.745601	1.29983	0.951001	65	65	259	257	37	101
3373	GO_BRUSH_BORDER	http://www.broadinstitute.org/gsea/msigdb/cards/GO_BRUSH_BORDER	102	31	0.991317	0.780561	1.24694	0.941713	95	93	383	374	43	127
3374	GO_PHAGOSOME_MATURATION	http://www.broadinstitute.org/gsea/msigdb/cards/GO_PHAGOSOME_MATURATION	38	4	0.991222	0.412433	2.0898	0.982741	7	7	31	31	7	24
3375	GO_POSITIVE_REGULATION_OF_TRANSLATIONAL_INITIATION	http://www.broadinstitute.org/gsea/msigdb/cards/GO_POSITIVE_REGULATION_OF_TRANSLATIONAL_INITIATION	22	3	0.991059	0.190897	3.42753	0.989827	2	2	10	10	2	8
3376	GO_DETECTION_OF_ABIOTIC_STIMULUS	http://www.broadinstitute.org/gsea/msigdb/cards/GO_DETECTION_OF_ABIOTIC_STIMULUS	117	37	0.991052	0.765018	1.26933	0.94441	80	79	323	314	58	186
3377	GO_REGULATION_OF_PROTEASOMAL_UBIQUITIN_DEPENDENT_PROTEIN_CATABOLIC_PROCESS	http://www.broadinstitute.org/gsea/msigdb/cards/GO_REGULATION_OF_PROTEASOMAL_UBIQUITIN_DEPENDENT_PROTEIN_CATABOLIC_PROCESS	148	24	0.990988	0.709199	1.35808	0.956307	47	47	185	185	26	60
3378	GO_CELL_MOTILITY	http://www.broadinstitute.org/gsea/msigdb/cards/GO_CELL_MOTILITY	835	113	0.990938	0.814019	1.19898	0.926471	152	141	588	562	101	274
3379	GO_REGULATION_OF_EPITHELIAL_TO_MESENCHYMAL_TRANSITION	http://www.broadinstitute.org/gsea/msigdb/cards/GO_REGULATION_OF_EPITHELIAL_TO_MESENCHYMAL_TRANSITION	67	6	0.990818	0.380931	2.22622	0.983362	6	6	24	24	6	12
3380	GO_CYTOSKELETON_DEPENDENT_CYTOKINESIS	http://www.broadinstitute.org/gsea/msigdb/cards/GO_CYTOSKELETON_DEPENDENT_CYTOKINESIS	39	6	0.990765	0.308039	2.55807	0.985938	5	4	18	18	4	15
3381	GO_RECEPTOR_COMPLEX	http://www.broadinstitute.org/gsea/msigdb/cards/GO_RECEPTOR_COMPLEX	327	49	0.990607	0.748615	1.29313	0.945907	67	67	275	271	37	115
3382	GO_CELLULAR_RESPONSE_TO_REACTIVE_OXYGEN_SPECIES	http://www.broadinstitute.org/gsea/msigdb/cards/GO_CELLULAR_RESPONSE_TO_REACTIVE_OXYGEN_SPECIES	104	14	0.990489	0.698562	1.37468	0.95572	43	43	175	172	18	37
3383	GO_GLUCOCORTICOID_METABOLIC_PROCESS	http://www.broadinstitute.org/gsea/msigdb/cards/GO_GLUCOCORTICOID_METABOLIC_PROCESS	16	8	0.990399	0.508738	1.78508	0.97573	12	12	50	50	6	13
3384	GO_MULTICELLULAR_ORGANISM_AGING	http://www.broadinstitute.org/gsea/msigdb/cards/GO_MULTICELLULAR_ORGANISM_AGING	31	13	0.989989	0.606193	1.55061	0.966307	22	22	88	87	14	39
3385	GO_THYMOCYTE_AGGREGATION	http://www.broadinstitute.org/gsea/msigdb/cards/GO_THYMOCYTE_AGGREGATION	45	11	0.989946	0.508783	1.78269	0.97455	12	12	51	51	9	33
3386	GO_NUCLEOTIDE_EXCISION_REPAIR_DNA_INCISION	http://www.broadinstitute.org/gsea/msigdb/cards/GO_NUCLEOTIDE_EXCISION_REPAIR_DNA_INCISION	39	8	0.989934	0.671532	1.42161	0.957661	39	35	146	137	12	31
3387	GO_CELLULAR_RESPONSE_TO_CARBOHYDRATE_STIMULUS	http://www.broadinstitute.org/gsea/msigdb/cards/GO_CELLULAR_RESPONSE_TO_CARBOHYDRATE_STIMULUS	74	13	0.989912	0.58417	1.59771	0.96828	19	19	77	77	9	26
3388	GO_MACROMOLECULAR_COMPLEX_BINDING	http://www.broadinstitute.org/gsea/msigdb/cards/GO_MACROMOLECULAR_COMPLEX_BINDING	1399	209	0.989827	0.866648	1.12842	0.879204	413	359	1665	1446	243	627
3389	GO_TRANSFERASE_ACTIVITY_TRANSFERRING_GLYCOSYL_GROUPS	http://www.broadinstitute.org/gsea/msigdb/cards/GO_TRANSFERASE_ACTIVITY_TRANSFERRING_GLYCOSYL_GROUPS	282	41	0.989463	0.72488	1.32777	0.945142	55	54	228	222	39	101
3390	GO_POSITIVE_REGULATION_OF_HORMONE_SECRETION	http://www.broadinstitute.org/gsea/msigdb/cards/GO_POSITIVE_REGULATION_OF_HORMONE_SECRETION	119	22	0.989434	0.731421	1.31778	0.943459	58	58	228	225	17	50
3391	GO_MELANIN_METABOLIC_PROCESS	http://www.broadinstitute.org/gsea/msigdb/cards/GO_MELANIN_METABOLIC_PROCESS	14	5	0.989369	0.710944	1.35074	0.947786	48	48	194	192	16	37
3392	GO_NEGATIVE_REGULATION_OF_TUMOR_NECROSIS_FACTOR_SUPERFAMILY_CYTOKINE_PRODUCTION	http://www.broadinstitute.org/gsea/msigdb/cards/GO_NEGATIVE_REGULATION_OF_TUMOR_NECROSIS_FACTOR_SUPERFAMILY_CYTOKINE_PRODUCTION	44	4	0.989362	0.349467	2.33767	0.982024	5	5	23	23	4	11
3393	GO_NEGATIVE_REGULATION_OF_CELLULAR_PROTEIN_CATABOLIC_PROCESS	http://www.broadinstitute.org/gsea/msigdb/cards/GO_NEGATIVE_REGULATION_OF_CELLULAR_PROTEIN_CATABOLIC_PROCESS	64	15	0.989299	0.620214	1.51759	0.962202	24	24	101	101	17	47
3394	GO_ATPASE_ACTIVITY_COUPLED	http://www.broadinstitute.org/gsea/msigdb/cards/GO_ATPASE_ACTIVITY_COUPLED	313	56	0.988922	0.836928	1.16392	0.894533	222	205	871	802	116	297
3395	GO_ESTABLISHMENT_OF_PROTEIN_LOCALIZATION_TO_ENDOPLASMIC_RETICULUM	http://www.broadinstitute.org/gsea/msigdb/cards/GO_ESTABLISHMENT_OF_PROTEIN_LOCALIZATION_TO_ENDOPLASMIC_RETICULUM	104	4	0.98892	0.102809	4.71967	0.990199	1	1	6	6	1	5
3396	GO_PLATELET_ACTIVATION	http://www.broadinstitute.org/gsea/msigdb/cards/GO_PLATELET_ACTIVATION	142	33	0.988835	0.732258	1.31432	0.939848	61	58	247	239	25	76
3397	GO_NEUROTRANSMITTER_RECEPTOR_ACTIVITY	http://www.broadinstitute.org/gsea/msigdb/cards/GO_NEUROTRANSMITTER_RECEPTOR_ACTIVITY	68	7	0.988738	0.456086	1.93743	0.975198	9	9	38	37	6	17
3398	GO_EXCITATORY_EXTRACELLULAR_LIGAND_GATED_ION_CHANNEL_ACTIVITY	http://www.broadinstitute.org/gsea/msigdb/cards/GO_EXCITATORY_EXTRACELLULAR_LIGAND_GATED_ION_CHANNEL_ACTIVITY	55	7	0.988738	0.456086	1.93743	0.975198	9	9	38	37	6	17
3399	GO_EXTRACELLULAR_LIGAND_GATED_ION_CHANNEL_ACTIVITY	http://www.broadinstitute.org/gsea/msigdb/cards/GO_EXTRACELLULAR_LIGAND_GATED_ION_CHANNEL_ACTIVITY	75	7	0.988738	0.456086	1.93743	0.975198	9	9	38	37	6	17
3400	GO_MITOTIC_NUCLEAR_DIVISION	http://www.broadinstitute.org/gsea/msigdb/cards/GO_MITOTIC_NUCLEAR_DIVISION	361	41	0.98856	0.761805	1.2681	0.929309	81	78	322	309	56	150
3401	GO_RECEPTOR_METABOLIC_PROCESS	http://www.broadinstitute.org/gsea/msigdb/cards/GO_RECEPTOR_METABOLIC_PROCESS	82	12	0.988333	0.493161	1.81975	0.97159	11	11	50	48	8	22
3402	GO_RRNA_METABOLIC_PROCESS	http://www.broadinstitute.org/gsea/msigdb/cards/GO_RRNA_METABOLIC_PROCESS	255	7	0.988236	0.591224	1.57709	0.962045	20	20	81	81	3	9
3403	GO_FORMATION_OF_PRIMARY_GERM_LAYER	http://www.broadinstitute.org/gsea/msigdb/cards/GO_FORMATION_OF_PRIMARY_GERM_LAYER	110	21	0.988077	0.619262	1.51633	0.95789	24	24	102	100	17	59
3404	GO_FUCOSE_METABOLIC_PROCESS	http://www.broadinstitute.org/gsea/msigdb/cards/GO_FUCOSE_METABOLIC_PROCESS	16	3	0.98806	0.102865	4.70202	0.989418	1	1	6	6	1	5
3405	GO_CELLULAR_RESPONSE_TO_CHOLESTEROL	http://www.broadinstitute.org/gsea/msigdb/cards/GO_CELLULAR_RESPONSE_TO_CHOLESTEROL	12	5	0.987707	0.408516	2.10355	0.976017	7	7	28	28	4	12
3406	GO_GANGLIOSIDE_METABOLIC_PROCESS	http://www.broadinstitute.org/gsea/msigdb/cards/GO_GANGLIOSIDE_METABOLIC_PROCESS	26	4	0.987666	0.34799	2.34478	0.979217	5	5	22	22	4	6
3407	GO_POSITIVE_REGULATION_OF_TRANSFERASE_ACTIVITY	http://www.broadinstitute.org/gsea/msigdb/cards/GO_POSITIVE_REGULATION_OF_TRANSFERASE_ACTIVITY	616	67	0.987411	0.763955	1.26226	0.921032	83	81	323	315	43	120
3408	GO_MEMBRANE_ORGANIZATION	http://www.broadinstitute.org/gsea/msigdb/cards/GO_MEMBRANE_ORGANIZATION	899	122	0.987253	0.825101	1.17558	0.886867	187	173	740	685	111	323
3409	GO_POSITIVE_REGULATION_OF_KINASE_ACTIVITY	http://www.broadinstitute.org/gsea/msigdb/cards/GO_POSITIVE_REGULATION_OF_KINASE_ACTIVITY	482	63	0.987151	0.760223	1.26721	0.920773	79	78	312	304	41	112
3410	GO_ARTERY_MORPHOGENESIS	http://www.broadinstitute.org/gsea/msigdb/cards/GO_ARTERY_MORPHOGENESIS	51	14	0.987132	0.565142	1.6326	0.961541	17	17	73	70	14	41
3411	GO_INNATE_IMMUNE_RESPONSE_ACTIVATING_CELL_SURFACE_RECEPTOR_SIGNALING_PATHWAY	http://www.broadinstitute.org/gsea/msigdb/cards/GO_INNATE_IMMUNE_RESPONSE_ACTIVATING_CELL_SURFACE_RECEPTOR_SIGNALING_PATHWAY	106	5	0.987026	0.378151	2.23093	0.976565	6	6	23	23	1	6
3412	GO_PIGMENT_BIOSYNTHETIC_PROCESS	http://www.broadinstitute.org/gsea/msigdb/cards/GO_PIGMENT_BIOSYNTHETIC_PROCESS	47	16	0.986998	0.724952	1.32151	0.931698	55	55	226	223	22	59
3413	GO_RESPONSE_TO_NITRIC_OXIDE	http://www.broadinstitute.org/gsea/msigdb/cards/GO_RESPONSE_TO_NITRIC_OXIDE	21	3	0.98699	0.47359	1.87886	0.969931	10	10	40	40	7	11
3414	GO_REGULATION_OF_VIRAL_TRANSCRIPTION	http://www.broadinstitute.org/gsea/msigdb/cards/GO_REGULATION_OF_VIRAL_TRANSCRIPTION	61	4	0.986593	0.378061	2.22931	0.97577	6	6	23	23	1	6
3415	GO_CELLULAR_MODIFIED_AMINO_ACID_METABOLIC_PROCESS	http://www.broadinstitute.org/gsea/msigdb/cards/GO_CELLULAR_MODIFIED_AMINO_ACID_METABOLIC_PROCESS	220	42	0.986575	0.787173	1.22612	0.904635	108	105	427	418	56	120
3416	GO_REGULATION_OF_CIRCADIAN_SLEEP_WAKE_CYCLE	http://www.broadinstitute.org/gsea/msigdb/cards/GO_REGULATION_OF_CIRCADIAN_SLEEP_WAKE_CYCLE	25	3	0.986223	0.19118	3.35569	0.984158	2	2	11	11	2	8
3417	GO_REGULATION_OF_CIRCADIAN_SLEEP_WAKE_CYCLE_NON_REM_SLEEP	http://www.broadinstitute.org/gsea/msigdb/cards/GO_REGULATION_OF_CIRCADIAN_SLEEP_WAKE_CYCLE_NON_REM_SLEEP	12	3	0.986223	0.19118	3.35569	0.984158	2	2	11	11	2	8
3418	GO_PERICENTRIC_HETEROCHROMATIN	http://www.broadinstitute.org/gsea/msigdb/cards/GO_PERICENTRIC_HETEROCHROMATIN	15	1	0.986129	0.100828	4.9671	0.987922	1	1	5	5	1	3
3419	GO_CHROMOCENTER	http://www.broadinstitute.org/gsea/msigdb/cards/GO_CHROMOCENTER	13	1	0.986129	0.100828	4.9671	0.987922	1	1	5	5	1	3
3420	GO_MAGNESIUM_ION_BINDING	http://www.broadinstitute.org/gsea/msigdb/cards/GO_MAGNESIUM_ION_BINDING	199	22	0.985724	0.669832	1.41255	0.939514	35	35	144	144	18	49
3421	GO_CELLULAR_CARBOHYDRATE_CATABOLIC_PROCESS	http://www.broadinstitute.org/gsea/msigdb/cards/GO_CELLULAR_CARBOHYDRATE_CATABOLIC_PROCESS	33	12	0.985523	0.66964	1.41242	0.938675	36	35	146	143	24	41
3422	GO_RECEPTOR_INTERNALIZATION	http://www.broadinstitute.org/gsea/msigdb/cards/GO_RECEPTOR_INTERNALIZATION	50	7	0.984656	0.474591	1.86128	0.964194	10	10	46	44	7	18
3423	GO_ADULT_LOCOMOTORY_BEHAVIOR	http://www.broadinstitute.org/gsea/msigdb/cards/GO_ADULT_LOCOMOTORY_BEHAVIOR	80	16	0.984493	0.589558	1.56903	0.94975	20	20	84	83	13	48
3424	GO_ALKALOID_METABOLIC_PROCESS	http://www.broadinstitute.org/gsea/msigdb/cards/GO_ALKALOID_METABOLIC_PROCESS	14	4	0.984379	0.596611	1.55385	0.948251	21	21	86	86	3	7
3425	GO_NCRNA_CATABOLIC_PROCESS	http://www.broadinstitute.org/gsea/msigdb/cards/GO_NCRNA_CATABOLIC_PROCESS	22	3	0.983993	0.255241	2.85102	0.978383	3	3	14	14	1	6
3426	GO_MUSCLE_CELL_DIFFERENTIATION	http://www.broadinstitute.org/gsea/msigdb/cards/GO_MUSCLE_CELL_DIFFERENTIATION	237	49	0.983961	0.749649	1.27503	0.904728	71	71	304	293	50	150
3427	GO_PORE_COMPLEX	http://www.broadinstitute.org/gsea/msigdb/cards/GO_PORE_COMPLEX	17	5	0.983958	0.531505	1.70494	0.956225	14	14	59	58	8	18
3428	GO_REGULATION_OF_TELOMERE_MAINTENANCE_VIA_TELOMERE_LENGTHENING	http://www.broadinstitute.org/gsea/msigdb/cards/GO_REGULATION_OF_TELOMERE_MAINTENANCE_VIA_TELOMERE_LENGTHENING	50	8	0.98385	0.580241	1.58921	0.949126	19	19	76	76	14	37
3429	GO_AMMONIUM_TRANSPORT	http://www.broadinstitute.org/gsea/msigdb/cards/GO_AMMONIUM_TRANSPORT	57	8	0.983648	0.646425	1.45183	0.936013	30	30	117	117	8	26
3430	GO_VACUOLAR_MEMBRANE	http://www.broadinstitute.org/gsea/msigdb/cards/GO_VACUOLAR_MEMBRANE	587	72	0.983613	0.817278	1.17761	0.858991	172	161	679	639	86	246
3431	GO_MITOCHONDRIAL_ENVELOPE	http://www.broadinstitute.org/gsea/msigdb/cards/GO_MITOCHONDRIAL_ENVELOPE	691	113	0.983571	0.822933	1.16997	0.853316	191	175	737	698	105	276
3432	GO_INTRACELLULAR_PROTEIN_TRANSPORT	http://www.broadinstitute.org/gsea/msigdb/cards/GO_INTRACELLULAR_PROTEIN_TRANSPORT	781	91	0.983489	0.788115	1.21737	0.880405	112	109	464	443	76	234
3433	GO_REGULATION_OF_RELEASE_OF_SEQUESTERED_CALCIUM_ION_INTO_CYTOSOL	http://www.broadinstitute.org/gsea/msigdb/cards/GO_REGULATION_OF_RELEASE_OF_SEQUESTERED_CALCIUM_ION_INTO_CYTOSOL	75	12	0.982783	0.543639	1.66822	0.951158	15	15	67	67	8	25
3434	GO_REGULATION_OF_CALCIUM_ION_TRANSPORT_INTO_CYTOSOL	http://www.broadinstitute.org/gsea/msigdb/cards/GO_REGULATION_OF_CALCIUM_ION_TRANSPORT_INTO_CYTOSOL	92	14	0.982525	0.596099	1.54875	0.941908	21	21	89	89	11	29
3435	GO_COMPLEMENT_BINDING	http://www.broadinstitute.org/gsea/msigdb/cards/GO_COMPLEMENT_BINDING	19	4	0.982446	0.347021	2.32135	0.970218	5	5	23	23	3	7
3436	GO_ONE_CARBON_METABOLIC_PROCESS	http://www.broadinstitute.org/gsea/msigdb/cards/GO_ONE_CARBON_METABOLIC_PROCESS	37	8	0.982445	0.595172	1.55174	0.941852	21	21	86	85	9	20
3437	GO_REGULATION_OF_CELLULAR_COMPONENT_BIOGENESIS	http://www.broadinstitute.org/gsea/msigdb/cards/GO_REGULATION_OF_CELLULAR_COMPONENT_BIOGENESIS	767	99	0.982368	0.82079	1.1701	0.843798	189	173	725	681	94	288
3438	GO_COGNITION	http://www.broadinstitute.org/gsea/msigdb/cards/GO_COGNITION	251	41	0.982292	0.7681	1.24353	0.884108	90	88	356	348	29	85
3439	GO_ENVELOPE	http://www.broadinstitute.org/gsea/msigdb/cards/GO_ENVELOPE	1090	152	0.982028	0.839513	1.14489	0.818458	259	235	1016	943	141	382
3440	GO_PROTEIN_TETRAMERIZATION	http://www.broadinstitute.org/gsea/msigdb/cards/GO_PROTEIN_TETRAMERIZATION	135	21	0.981934	0.609428	1.51889	0.937221	23	23	98	97	16	50
3441	GO_VACUOLE	http://www.broadinstitute.org/gsea/msigdb/cards/GO_VACUOLE	1180	179	0.98186	0.863049	1.11519	0.779252	441	390	1792	1561	218	578
3442	GO_PROTEIN_HOMOTETRAMERIZATION	http://www.broadinstitute.org/gsea/msigdb/cards/GO_PROTEIN_HOMOTETRAMERIZATION	59	8	0.981137	0.453297	1.91776	0.958162	9	9	38	38	5	18
3443	GO_SKELETAL_MUSCLE_ORGAN_DEVELOPMENT	http://www.broadinstitute.org/gsea/msigdb/cards/GO_SKELETAL_MUSCLE_ORGAN_DEVELOPMENT	137	25	0.981091	0.649259	1.43939	0.924723	32	31	123	121	22	63
3444	GO_FERROUS_IRON_BINDING	http://www.broadinstitute.org/gsea/msigdb/cards/GO_FERROUS_IRON_BINDING	22	9	0.980981	0.504739	1.76364	0.951508	12	12	52	52	3	13
3445	GO_POSITIVE_REGULATION_OF_CELL_ADHESION	http://www.broadinstitute.org/gsea/msigdb/cards/GO_POSITIVE_REGULATION_OF_CELL_ADHESION	376	45	0.98071	0.729964	1.29755	0.894029	61	60	253	249	30	95
3446	GO_SKELETAL_SYSTEM_DEVELOPMENT	http://www.broadinstitute.org/gsea/msigdb/cards/GO_SKELETAL_SYSTEM_DEVELOPMENT	455	93	0.980632	0.789477	1.20869	0.85679	118	114	481	462	72	217
3447	GO_LYTIC_VACUOLE_MEMBRANE	http://www.broadinstitute.org/gsea/msigdb/cards/GO_LYTIC_VACUOLE_MEMBRANE	275	41	0.980481	0.777249	1.22581	0.864956	102	99	406	394	58	163
3448	GO_REGULATION_OF_ION_TRANSPORT	http://www.broadinstitute.org/gsea/msigdb/cards/GO_REGULATION_OF_ION_TRANSPORT	592	84	0.98032	0.793186	1.20279	0.851183	127	120	505	483	82	213
3449	GO_4_IRON_4_SULFUR_CLUSTER_BINDING	http://www.broadinstitute.org/gsea/msigdb/cards/GO_4_IRON_4_SULFUR_CLUSTER_BINDING	41	16	0.98016	0.683123	1.37401	0.910088	43	40	178	166	20	55
3450	GO_HEPATICOBILIARY_SYSTEM_DEVELOPMENT	http://www.broadinstitute.org/gsea/msigdb/cards/GO_HEPATICOBILIARY_SYSTEM_DEVELOPMENT	128	37	0.98011	0.718125	1.315	0.896027	56	54	227	224	28	91
3451	GO_VASOCONSTRICTION	http://www.broadinstitute.org/gsea/msigdb/cards/GO_VASOCONSTRICTION	28	7	0.980026	0.486276	1.81983	0.951657	11	11	43	43	5	16
3452	GO_GROWTH_PLATE_CARTILAGE_DEVELOPMENT	http://www.broadinstitute.org/gsea/msigdb/cards/GO_GROWTH_PLATE_CARTILAGE_DEVELOPMENT	12	2	0.979664	0.187082	3.46185	0.976937	2	2	9	9	2	5
3453	GO_VENTRICULAR_SEPTUM_DEVELOPMENT	http://www.broadinstitute.org/gsea/msigdb/cards/GO_VENTRICULAR_SEPTUM_DEVELOPMENT	54	5	0.979128	0.540236	1.66826	0.941006	15	15	62	62	9	22
3454	GO_POSITIVE_REGULATION_OF_CELL_DIVISION	http://www.broadinstitute.org/gsea/msigdb/cards/GO_POSITIVE_REGULATION_OF_CELL_DIVISION	132	13	0.97909	0.431013	1.98418	0.956076	8	8	35	34	7	22
3455	GO_INTERMEDIATE_FILAMENT_BINDING	http://www.broadinstitute.org/gsea/msigdb/cards/GO_INTERMEDIATE_FILAMENT_BINDING	13	3	0.978828	0.486411	1.81359	0.948581	11	11	44	44	5	6
3456	GO_COBALAMIN_METABOLIC_PROCESS	http://www.broadinstitute.org/gsea/msigdb/cards/GO_COBALAMIN_METABOLIC_PROCESS	21	13	0.978805	0.586373	1.55915	0.931058	20	20	87	84	18	46
3457	GO_LYTIC_VACUOLE	http://www.broadinstitute.org/gsea/msigdb/cards/GO_LYTIC_VACUOLE	526	110	0.978724	0.840492	1.13619	0.779354	268	252	1107	1015	147	395
3458	GO_ENDOCRINE_SYSTEM_DEVELOPMENT	http://www.broadinstitute.org/gsea/msigdb/cards/GO_ENDOCRINE_SYSTEM_DEVELOPMENT	123	25	0.978709	0.60013	1.53007	0.927678	22	22	90	90	17	51
3459	GO_HEPATOCYTE_APOPTOTIC_PROCESS	http://www.broadinstitute.org/gsea/msigdb/cards/GO_HEPATOCYTE_APOPTOTIC_PROCESS	13	4	0.978703	0.570064	1.59505	0.934109	18	18	76	76	7	10
3460	GO_CYTOSOLIC_TRANSPORT	http://www.broadinstitute.org/gsea/msigdb/cards/GO_CYTOSOLIC_TRANSPORT	215	23	0.97867	0.638722	1.45284	0.91762	30	29	117	114	20	47
3461	GO_POSITIVE_REGULATION_OF_CATALYTIC_ACTIVITY	http://www.broadinstitute.org/gsea/msigdb/cards/GO_POSITIVE_REGULATION_OF_CATALYTIC_ACTIVITY	1518	168	0.97833	0.819835	1.162	0.805093	190	178	768	722	111	345
3462	GO_AMYLOID_PRECURSOR_PROTEIN_METABOLIC_PROCESS	http://www.broadinstitute.org/gsea/msigdb/cards/GO_AMYLOID_PRECURSOR_PROTEIN_METABOLIC_PROCESS	12	5	0.978276	0.344287	2.32648	0.963251	5	5	22	22	2	10
3463	GO_CHAPERONE_MEDIATED_PROTEIN_COMPLEX_ASSEMBLY	http://www.broadinstitute.org/gsea/msigdb/cards/GO_CHAPERONE_MEDIATED_PROTEIN_COMPLEX_ASSEMBLY	13	3	0.978255	0.429949	1.98775	0.954427	8	8	33	33	6	12
3464	GO_DNA_N_GLYCOSYLASE_ACTIVITY	http://www.broadinstitute.org/gsea/msigdb/cards/GO_DNA_N_GLYCOSYLASE_ACTIVITY	15	3	0.977593	0.630016	1.46492	0.915639	27	27	117	116	6	13
3465	GO_HYDROLASE_ACTIVITY_HYDROLYZING_N_GLYCOSYL_COMPOUNDS	http://www.broadinstitute.org/gsea/msigdb/cards/GO_HYDROLASE_ACTIVITY_HYDROLYZING_N_GLYCOSYL_COMPOUNDS	23	3	0.977593	0.630016	1.46492	0.915639	27	27	117	116	6	13
3466	GO_RESPONSE_TO_MANGANESE_ION	http://www.broadinstitute.org/gsea/msigdb/cards/GO_RESPONSE_TO_MANGANESE_ION	17	6	0.977494	0.557897	1.62349	0.932864	17	17	67	66	5	15
3467	GO_NEGATIVE_REGULATION_OF_LEUKOCYTE_MEDIATED_IMMUNITY	http://www.broadinstitute.org/gsea/msigdb/cards/GO_NEGATIVE_REGULATION_OF_LEUKOCYTE_MEDIATED_IMMUNITY	47	5	0.977489	0.303912	2.52375	0.965453	4	4	18	18	3	8
3468	GO_REGULATION_OF_EMBRYONIC_DEVELOPMENT	http://www.broadinstitute.org/gsea/msigdb/cards/GO_REGULATION_OF_EMBRYONIC_DEVELOPMENT	114	21	0.977369	0.569597	1.59159	0.929842	18	18	78	78	14	48
3469	GO_CELLULAR_RESPONSE_TO_OXIDATIVE_STRESS	http://www.broadinstitute.org/gsea/msigdb/cards/GO_CELLULAR_RESPONSE_TO_OXIDATIVE_STRESS	184	31	0.977299	0.759281	1.24433	0.854936	83	83	347	335	37	93
3470	GO_CARBOXY_TERMINAL_DOMAIN_PROTEIN_KINASE_COMPLEX	http://www.broadinstitute.org/gsea/msigdb/cards/GO_CARBOXY_TERMINAL_DOMAIN_PROTEIN_KINASE_COMPLEX	22	3	0.977233	0.582442	1.56725	0.926788	23	20	85	76	9	17
3471	GO_PROTEIN_LOCALIZATION_TO_VACUOLE	http://www.broadinstitute.org/gsea/msigdb/cards/GO_PROTEIN_LOCALIZATION_TO_VACUOLE	46	5	0.976814	0.451304	1.90929	0.948451	9	9	39	38	9	24
3472	GO_ESTABLISHMENT_OF_PROTEIN_LOCALIZATION_TO_VACUOLE	http://www.broadinstitute.org/gsea/msigdb/cards/GO_ESTABLISHMENT_OF_PROTEIN_LOCALIZATION_TO_VACUOLE	32	5	0.976814	0.451304	1.90929	0.948451	9	9	39	38	9	24
3473	GO_PLATELET_DEGRANULATION	http://www.broadinstitute.org/gsea/msigdb/cards/GO_PLATELET_DEGRANULATION	107	23	0.976793	0.764512	1.23529	0.847385	95	88	377	365	36	109
3474	GO_STEROL_BINDING	http://www.broadinstitute.org/gsea/msigdb/cards/GO_STEROL_BINDING	43	11	0.976497	0.527481	1.69198	0.93561	14	14	58	58	8	24
3475	GO_ISOMERASE_ACTIVITY	http://www.broadinstitute.org/gsea/msigdb/cards/GO_ISOMERASE_ACTIVITY	159	28	0.976368	0.66755	1.39138	0.897894	37	36	154	152	22	70
3476	GO_NEGATIVE_REGULATION_OF_NF_KAPPAB_TRANSCRIPTION_FACTOR_ACTIVITY	http://www.broadinstitute.org/gsea/msigdb/cards/GO_NEGATIVE_REGULATION_OF_NF_KAPPAB_TRANSCRIPTION_FACTOR_ACTIVITY	68	8	0.976298	0.62328	1.47531	0.912538	26	26	108	108	12	38
3477	GO_CELLULAR_GLUCOSE_HOMEOSTASIS	http://www.broadinstitute.org/gsea/msigdb/cards/GO_CELLULAR_GLUCOSE_HOMEOSTASIS	75	14	0.975832	0.576171	1.57381	0.923358	19	19	78	78	9	27
3478	GO_EMBRYONIC_ORGAN_DEVELOPMENT	http://www.broadinstitute.org/gsea/msigdb/cards/GO_EMBRYONIC_ORGAN_DEVELOPMENT	406	88	0.975535	0.803675	1.17714	0.798643	150	145	622	595	72	227
3479	GO_SPERM_CAPACITATION	http://www.broadinstitute.org/gsea/msigdb/cards/GO_SPERM_CAPACITATION	18	4	0.975506	0.68032	1.36838	0.888834	41	41	156	156	13	28
3480	GO_REGULATION_OF_HORMONE_SECRETION	http://www.broadinstitute.org/gsea/msigdb/cards/GO_REGULATION_OF_HORMONE_SECRETION	262	42	0.975433	0.733566	1.27907	0.860252	65	65	266	258	24	83
3481	GO_DNA_DEPENDENT_ATPASE_ACTIVITY	http://www.broadinstitute.org/gsea/msigdb/cards/GO_DNA_DEPENDENT_ATPASE_ACTIVITY	79	21	0.975423	0.704887	1.32544	0.876699	54	50	209	196	35	78
3482	GO_RNA_POLYMERASE_II_TRANSCRIPTION_FACTOR_ACTIVITY_SEQUENCE_SPECIFIC_DNA_BINDING	http://www.broadinstitute.org/gsea/msigdb/cards/GO_RNA_POLYMERASE_II_TRANSCRIPTION_FACTOR_ACTIVITY_SEQUENCE_SPECIFIC_DNA_BINDING	629	53	0.97499	0.72388	1.29291	0.863531	59	59	246	242	30	74
3483	GO_PIGMENT_METABOLIC_PROCESS	http://www.broadinstitute.org/gsea/msigdb/cards/GO_PIGMENT_METABOLIC_PROCESS	62	18	0.974907	0.716313	1.30479	0.867499	55	55	229	226	22	62
3484	GO_REGULATION_OF_PROTEOLYSIS	http://www.broadinstitute.org/gsea/msigdb/cards/GO_REGULATION_OF_PROTEOLYSIS	711	105	0.974391	0.806429	1.17079	0.784455	164	153	664	635	97	269
3485	GO_REGULATION_OF_INTERLEUKIN_10_PRODUCTION	http://www.broadinstitute.org/gsea/msigdb/cards/GO_REGULATION_OF_INTERLEUKIN_10_PRODUCTION	46	3	0.974349	0.405466	2.05382	0.949064	7	7	31	31	2	4
3486	GO_KINETOCHORE	http://www.broadinstitute.org/gsea/msigdb/cards/GO_KINETOCHORE	120	13	0.974347	0.604118	1.50917	0.910766	23	23	95	94	12	35
3487	GO_NEGATIVE_REGULATION_OF_HYDROLASE_ACTIVITY	http://www.broadinstitute.org/gsea/msigdb/cards/GO_NEGATIVE_REGULATION_OF_HYDROLASE_ACTIVITY	397	56	0.974033	0.760293	1.23482	0.831	91	86	367	356	53	134
3488	GO_MALE_GENITALIA_DEVELOPMENT	http://www.broadinstitute.org/gsea/msigdb/cards/GO_MALE_GENITALIA_DEVELOPMENT	21	10	0.973465	0.567624	1.58405	0.91748	19	18	82	79	13	39
3489	GO_CYTOKINE_MEDIATED_SIGNALING_PATHWAY	http://www.broadinstitute.org/gsea/msigdb/cards/GO_CYTOKINE_MEDIATED_SIGNALING_PATHWAY	452	43	0.973287	0.729421	1.27993	0.849673	63	63	264	257	25	82
3490	GO_EARLY_ENDOSOME_MEMBRANE	http://www.broadinstitute.org/gsea/msigdb/cards/GO_EARLY_ENDOSOME_MEMBRANE	113	11	0.973258	0.70146	1.32536	0.86676	50	49	197	195	19	41
3491	GO_MITOTIC_SPINDLE	http://www.broadinstitute.org/gsea/msigdb/cards/GO_MITOTIC_SPINDLE	55	13	0.972904	0.688669	1.34607	0.871719	44	44	176	175	19	51
3492	GO_SECONDARY_METABOLITE_BIOSYNTHETIC_PROCESS	http://www.broadinstitute.org/gsea/msigdb/cards/GO_SECONDARY_METABOLITE_BIOSYNTHETIC_PROCESS	20	9	0.972504	0.720216	1.29251	0.8511	59	58	242	237	21	45
3493	GO_PEPTIDE_RECEPTOR_ACTIVITY	http://www.broadinstitute.org/gsea/msigdb/cards/GO_PEPTIDE_RECEPTOR_ACTIVITY	133	12	0.97219	0.53685	1.65452	0.920977	15	15	63	63	9	21
3494	GO_RNA_SPLICING	http://www.broadinstitute.org/gsea/msigdb/cards/GO_RNA_SPLICING	367	15	0.971931	0.537679	1.64975	0.919914	17	15	70	66	11	26
3495	GO_T_TUBULE	http://www.broadinstitute.org/gsea/msigdb/cards/GO_T_TUBULE	45	10	0.971642	0.573901	1.56625	0.909815	19	19	80	79	16	53
3496	GO_INTEGRIN_BINDING	http://www.broadinstitute.org/gsea/msigdb/cards/GO_INTEGRIN_BINDING	105	18	0.971466	0.686119	1.34588	0.86555	47	43	187	185	27	67
3497	GO_HYDROLASE_ACTIVITY_ACTING_ON_ESTER_BONDS	http://www.broadinstitute.org/gsea/msigdb/cards/GO_HYDROLASE_ACTIVITY_ACTING_ON_ESTER_BONDS	739	100	0.971312	0.810666	1.158	0.74829	173	169	732	687	91	261
3498	GO_REGULATION_OF_NEUROTRANSMITTER_SECRETION	http://www.broadinstitute.org/gsea/msigdb/cards/GO_REGULATION_OF_NEUROTRANSMITTER_SECRETION	51	5	0.970695	0.522772	1.68909	0.919983	14	14	55	55	6	10
3499	GO_REGULATED_EXOCYTOSIS	http://www.broadinstitute.org/gsea/msigdb/cards/GO_REGULATED_EXOCYTOSIS	224	35	0.970603	0.774116	1.20657	0.79141	114	104	445	429	46	134
3500	GO_BASEMENT_MEMBRANE	http://www.broadinstitute.org/gsea/msigdb/cards/GO_BASEMENT_MEMBRANE	93	34	0.97056	0.722479	1.28392	0.837849	63	60	267	260	51	167
3501	GO_VACUOLAR_PART	http://www.broadinstitute.org/gsea/msigdb/cards/GO_VACUOLAR_PART	694	107	0.970428	0.828586	1.13266	0.705904	253	231	1006	927	132	362
3502	GO_NUCLEAR_ENVELOPE	http://www.broadinstitute.org/gsea/msigdb/cards/GO_NUCLEAR_ENVELOPE	416	42	0.970338	0.736638	1.26132	0.825553	70	69	291	286	38	114
3503	GO_REGULATION_OF_SMOOTH_MUSCLE_CELL_APOPTOTIC_PROCESS	http://www.broadinstitute.org/gsea/msigdb/cards/GO_REGULATION_OF_SMOOTH_MUSCLE_CELL_APOPTOTIC_PROCESS	14	4	0.970334	0.186932	3.35502	0.965819	2	2	10	10	2	7
3504	GO_EPITHELIUM_DEVELOPMENT	http://www.broadinstitute.org/gsea/msigdb/cards/GO_EPITHELIUM_DEVELOPMENT	945	193	0.970139	0.833414	1.12584	0.692049	291	253	1136	1033	191	576
3505	GO_ENDOPLASMIC_RETICULUM_GOLGI_INTERMEDIATE_COMPARTMENT	http://www.broadinstitute.org/gsea/msigdb/cards/GO_ENDOPLASMIC_RETICULUM_GOLGI_INTERMEDIATE_COMPARTMENT	105	16	0.970127	0.702505	1.31504	0.848864	52	50	215	210	24	77
3506	GO_NEURONAL_POSTSYNAPTIC_DENSITY	http://www.broadinstitute.org/gsea/msigdb/cards/GO_NEURONAL_POSTSYNAPTIC_DENSITY	53	5	0.970114	0.100861	4.62904	0.973258	1	1	6	6	1	6
3507	GO_CELLULAR_RESPONSE_TO_OXYGEN_CONTAINING_COMPOUND	http://www.broadinstitute.org/gsea/msigdb/cards/GO_CELLULAR_RESPONSE_TO_OXYGEN_CONTAINING_COMPOUND	799	118	0.970105	0.829665	1.13053	0.699885	263	236	1039	958	119	295
3508	GO_SCAFFOLD_PROTEIN_BINDING	http://www.broadinstitute.org/gsea/msigdb/cards/GO_SCAFFOLD_PROTEIN_BINDING	45	12	0.969969	0.6393	1.4264	0.880837	31	30	127	126	15	40
3509	GO_MONOCARBOXYLIC_ACID_TRANSMEMBRANE_TRANSPORTER_ACTIVITY	http://www.broadinstitute.org/gsea/msigdb/cards/GO_MONOCARBOXYLIC_ACID_TRANSMEMBRANE_TRANSPORTER_ACTIVITY	45	7	0.969955	0.581199	1.54455	0.901814	20	20	85	85	7	23
3510	GO_SMALL_RIBOSOMAL_SUBUNIT	http://www.broadinstitute.org/gsea/msigdb/cards/GO_SMALL_RIBOSOMAL_SUBUNIT	68	3	0.969871	0.252625	2.78403	0.958745	3	3	15	15	2	5
3511	GO_ORGANELLAR_SMALL_RIBOSOMAL_SUBUNIT	http://www.broadinstitute.org/gsea/msigdb/cards/GO_ORGANELLAR_SMALL_RIBOSOMAL_SUBUNIT	25	3	0.969871	0.252625	2.78403	0.958745	3	3	15	15	2	5
3512	GO_REGULATION_OF_TUMOR_NECROSIS_FACTOR_SUPERFAMILY_CYTOKINE_PRODUCTION	http://www.broadinstitute.org/gsea/msigdb/cards/GO_REGULATION_OF_TUMOR_NECROSIS_FACTOR_SUPERFAMILY_CYTOKINE_PRODUCTION	101	9	0.96986	0.525434	1.67319	0.91663	14	14	65	63	10	28
3513	GO_LOW_DENSITY_LIPOPROTEIN_PARTICLE_RECEPTOR_BINDING	http://www.broadinstitute.org/gsea/msigdb/cards/GO_LOW_DENSITY_LIPOPROTEIN_PARTICLE_RECEPTOR_BINDING	17	6	0.969781	0.341768	2.30147	0.948534	5	5	25	22	5	18
3514	GO_INTRINSIC_COMPONENT_OF_ENDOPLASMIC_RETICULUM_MEMBRANE	http://www.broadinstitute.org/gsea/msigdb/cards/GO_INTRINSIC_COMPONENT_OF_ENDOPLASMIC_RETICULUM_MEMBRANE	136	17	0.96954	0.643016	1.41856	0.87742	31	31	130	128	17	54
3515	GO_PROTEIN_TRIMERIZATION	http://www.broadinstitute.org/gsea/msigdb/cards/GO_PROTEIN_TRIMERIZATION	40	7	0.96941	0.426681	1.96497	0.935414	8	8	34	34	8	16
3516	GO_NUCLEIC_ACID_BINDING_TRANSCRIPTION_FACTOR_ACTIVITY	http://www.broadinstitute.org/gsea/msigdb/cards/GO_NUCLEIC_ACID_BINDING_TRANSCRIPTION_FACTOR_ACTIVITY	1199	68	0.96929	0.732872	1.26455	0.821874	68	67	285	277	39	105
3517	GO_NEGATIVE_REGULATION_OF_VIRAL_GENOME_REPLICATION	http://www.broadinstitute.org/gsea/msigdb/cards/GO_NEGATIVE_REGULATION_OF_VIRAL_GENOME_REPLICATION	49	5	0.969005	0.554824	1.60238	0.906492	17	17	70	70	3	11
3518	GO_GUANOSINE_CONTAINING_COMPOUND_METABOLIC_PROCESS	http://www.broadinstitute.org/gsea/msigdb/cards/GO_GUANOSINE_CONTAINING_COMPOUND_METABOLIC_PROCESS	46	10	0.968993	0.563347	1.58327	0.904037	18	18	73	73	10	21
3519	GO_CELL_JUNCTION	http://www.broadinstitute.org/gsea/msigdb/cards/GO_CELL_JUNCTION	1151	163	0.968799	0.82466	1.13398	0.695678	238	220	965	895	141	412
3520	GO_EXTRACELLULAR_STRUCTURE_ORGANIZATION	http://www.broadinstitute.org/gsea/msigdb/cards/GO_EXTRACELLULAR_STRUCTURE_ORGANIZATION	304	87	0.968776	0.79495	1.1733	0.748609	156	139	631	586	90	259
3521	GO_LYSOSOMAL_TRANSPORT	http://www.broadinstitute.org/gsea/msigdb/cards/GO_LYSOSOMAL_TRANSPORT	70	10	0.968551	0.523688	1.67594	0.913325	14	14	59	59	13	35
3522	GO_BLOOD_COAGULATION_INTRINSIC_PATHWAY	http://www.broadinstitute.org/gsea/msigdb/cards/GO_BLOOD_COAGULATION_INTRINSIC_PATHWAY	18	12	0.968323	0.618926	1.46096	0.88235	28	26	113	112	13	30
3523	GO_ORGANOPHOSPHATE_BIOSYNTHETIC_PROCESS	http://www.broadinstitute.org/gsea/msigdb/cards/GO_ORGANOPHOSPHATE_BIOSYNTHETIC_PROCESS	450	84	0.968255	0.771493	1.2047	0.775768	107	103	453	428	72	179
3524	GO_PHOSPHOLIPID_BIOSYNTHETIC_PROCESS	http://www.broadinstitute.org/gsea/msigdb/cards/GO_PHOSPHOLIPID_BIOSYNTHETIC_PROCESS	235	41	0.968159	0.691474	1.32844	0.845145	46	46	195	191	35	90
3525	GO_EARLY_ENDOSOME	http://www.broadinstitute.org/gsea/msigdb/cards/GO_EARLY_ENDOSOME	301	39	0.967424	0.769034	1.20628	0.772184	105	101	430	412	46	120
3526	GO_NEUROEPITHELIAL_CELL_DIFFERENTIATION	http://www.broadinstitute.org/gsea/msigdb/cards/GO_NEUROEPITHELIAL_CELL_DIFFERENTIATION	63	18	0.967189	0.627896	1.4409	0.874021	28	28	117	116	14	52
3527	GO_SMALL_GTPASE_MEDIATED_SIGNAL_TRANSDUCTION	http://www.broadinstitute.org/gsea/msigdb/cards/GO_SMALL_GTPASE_MEDIATED_SIGNAL_TRANSDUCTION	352	29	0.967177	0.605734	1.48561	0.883172	24	24	101	98	16	51
3528	GO_ENDOPLASMIC_RETICULUM_TO_CYTOSOL_TRANSPORT	http://www.broadinstitute.org/gsea/msigdb/cards/GO_ENDOPLASMIC_RETICULUM_TO_CYTOSOL_TRANSPORT	23	2	0.966814	0.44517	1.89975	0.926267	9	9	37	36	6	18
3529	GO_PROTEIN_INSERTION_INTO_MEMBRANE	http://www.broadinstitute.org/gsea/msigdb/cards/GO_PROTEIN_INSERTION_INTO_MEMBRANE	23	1	0.966806	0.100606	4.60564	0.970215	1	1	6	6	1	5
3530	GO_NEUTROPHIL_MEDIATED_IMMUNITY	http://www.broadinstitute.org/gsea/msigdb/cards/GO_NEUTROPHIL_MEDIATED_IMMUNITY	22	4	0.966601	0.250596	2.80305	0.954459	3	3	14	14	3	11
3531	GO_HYDROLASE_ACTIVITY_ACTING_ON_ACID_ANHYDRIDES	http://www.broadinstitute.org/gsea/msigdb/cards/GO_HYDROLASE_ACTIVITY_ACTING_ON_ACID_ANHYDRIDES	820	118	0.966595	0.836166	1.11446	0.642136	322	286	1283	1145	189	498
3532	GO_AMINO_SUGAR_BIOSYNTHETIC_PROCESS	http://www.broadinstitute.org/gsea/msigdb/cards/GO_AMINO_SUGAR_BIOSYNTHETIC_PROCESS	11	3	0.966567	0.250548	2.80371	0.95442	3	3	14	14	3	8
3533	GO_POSITIVE_REGULATION_OF_INSULIN_SECRETION	http://www.broadinstitute.org/gsea/msigdb/cards/GO_POSITIVE_REGULATION_OF_INSULIN_SECRETION	66	9	0.966326	0.651195	1.39605	0.859363	34	34	133	132	13	27
3534	GO_SMOOTHENED_SIGNALING_PATHWAY	http://www.broadinstitute.org/gsea/msigdb/cards/GO_SMOOTHENED_SIGNALING_PATHWAY	72	25	0.966159	0.691483	1.32388	0.834514	50	47	205	187	22	65
3535	GO_REGULATION_OF_TELOMERE_MAINTENANCE	http://www.broadinstitute.org/gsea/msigdb/cards/GO_REGULATION_OF_TELOMERE_MAINTENANCE	67	12	0.966097	0.61117	1.4712	0.876752	25	25	103	103	19	55
3536	GO_POSITIVE_REGULATION_OF_MOLECULAR_FUNCTION	http://www.broadinstitute.org/gsea/msigdb/cards/GO_POSITIVE_REGULATION_OF_MOLECULAR_FUNCTION	1791	205	0.966059	0.824819	1.12758	0.664181	254	230	1029	937	143	428
3537	GO_T_CELL_DIFFERENTIATION	http://www.broadinstitute.org/gsea/msigdb/cards/GO_T_CELL_DIFFERENTIATION	123	19	0.966057	0.544477	1.61625	0.89999	16	16	70	69	12	49
3538	GO_NEURAL_TUBE_PATTERNING	http://www.broadinstitute.org/gsea/msigdb/cards/GO_NEURAL_TUBE_PATTERNING	34	13	0.966015	0.533098	1.64552	0.903279	15	15	62	62	8	37
3539	GO_ORGANIC_ACID_TRANSMEMBRANE_TRANSPORTER_ACTIVITY	http://www.broadinstitute.org/gsea/msigdb/cards/GO_ORGANIC_ACID_TRANSMEMBRANE_TRANSPORTER_ACTIVITY	142	30	0.96591	0.775433	1.19362	0.751665	116	111	471	449	38	114
3540	GO_TRANSFERASE_ACTIVITY_TRANSFERRING_ONE_CARBON_GROUPS	http://www.broadinstitute.org/gsea/msigdb/cards/GO_TRANSFERASE_ACTIVITY_TRANSFERRING_ONE_CARBON_GROUPS	225	23	0.965773	0.676	1.34883	0.842425	43	41	174	169	26	57
3541	GO_POSITIVE_REGULATION_OF_INSULIN_LIKE_GROWTH_FACTOR_RECEPTOR_SIGNALING_PATHWAY	http://www.broadinstitute.org/gsea/msigdb/cards/GO_POSITIVE_REGULATION_OF_INSULIN_LIKE_GROWTH_FACTOR_RECEPTOR_SIGNALING_PATHWAY	12	5	0.965716	0.100473	4.60151	0.969221	1	1	6	6	1	6
3542	GO_SYNAPTIC_VESICLE_RECYCLING	http://www.broadinstitute.org/gsea/msigdb/cards/GO_SYNAPTIC_VESICLE_RECYCLING	23	1	0.965622	0.101638	4.43096	0.968747	1	1	7	7	1	2
3543	GO_SYNAPTIC_VESICLE_ENDOCYTOSIS	http://www.broadinstitute.org/gsea/msigdb/cards/GO_SYNAPTIC_VESICLE_ENDOCYTOSIS	17	1	0.965622	0.101638	4.43096	0.968747	1	1	7	7	1	2
3544	GO_CLATHRIN_MEDIATED_ENDOCYTOSIS	http://www.broadinstitute.org/gsea/msigdb/cards/GO_CLATHRIN_MEDIATED_ENDOCYTOSIS	35	1	0.965622	0.101638	4.43096	0.968747	1	1	7	7	1	2
3545	GO_LIPID_STORAGE	http://www.broadinstitute.org/gsea/msigdb/cards/GO_LIPID_STORAGE	27	10	0.96522	0.522913	1.66523	0.90358	14	14	65	63	10	22
3546	GO_REGULATION_OF_PROTEIN_POLYMERIZATION	http://www.broadinstitute.org/gsea/msigdb/cards/GO_REGULATION_OF_PROTEIN_POLYMERIZATION	173	18	0.965097	0.609998	1.47134	0.873363	26	25	101	101	20	55
3547	GO_TRANSCRIPTION_INITIATION_FROM_RNA_POLYMERASE_II_PROMOTER	http://www.broadinstitute.org/gsea/msigdb/cards/GO_TRANSCRIPTION_INITIATION_FROM_RNA_POLYMERASE_II_PROMOTER	153	19	0.965052	0.654318	1.38667	0.851783	39	35	147	137	17	40
3548	GO_REGULATION_OF_SMOOTH_MUSCLE_CONTRACTION	http://www.broadinstitute.org/gsea/msigdb/cards/GO_REGULATION_OF_SMOOTH_MUSCLE_CONTRACTION	60	9	0.965005	0.401589	2.03403	0.930147	7	7	31	31	5	17
3549	GO_CONDENSED_CHROMOSOME_CENTROMERIC_REGION	http://www.broadinstitute.org/gsea/msigdb/cards/GO_CONDENSED_CHROMOSOME_CENTROMERIC_REGION	102	9	0.964751	0.577759	1.53747	0.884709	20	20	84	83	11	30
3550	GO_LYTIC_VACUOLE_ORGANIZATION	http://www.broadinstitute.org/gsea/msigdb/cards/GO_LYTIC_VACUOLE_ORGANIZATION	51	19	0.964726	0.683643	1.33297	0.832068	45	44	183	181	30	80
3551	GO_DNA_STRAND_ELONGATION_INVOLVED_IN_DNA_REPLICATION	http://www.broadinstitute.org/gsea/msigdb/cards/GO_DNA_STRAND_ELONGATION_INVOLVED_IN_DNA_REPLICATION	25	5	0.9647	0.300952	2.474	0.945164	4	4	19	19	4	12
3552	GO_CELLULAR_CARBOHYDRATE_METABOLIC_PROCESS	http://www.broadinstitute.org/gsea/msigdb/cards/GO_CELLULAR_CARBOHYDRATE_METABOLIC_PROCESS	144	34	0.964652	0.723304	1.26785	0.800564	67	63	273	263	47	107
3553	GO_GTPASE_BINDING	http://www.broadinstitute.org/gsea/msigdb/cards/GO_GTPASE_BINDING	295	36	0.964152	0.671274	1.35323	0.837285	40	40	164	161	25	72
3554	GO_PEROXISOME_ORGANIZATION	http://www.broadinstitute.org/gsea/msigdb/cards/GO_PEROXISOME_ORGANIZATION	33	12	0.963824	0.508348	1.70186	0.903729	13	13	54	54	12	29
3555	GO_RESPONSE_TO_CALCIUM_ION	http://www.broadinstitute.org/gsea/msigdb/cards/GO_RESPONSE_TO_CALCIUM_ION	115	22	0.96357	0.713762	1.28028	0.802363	58	58	248	240	26	95
3556	GO_NEGATIVE_REGULATION_OF_BINDING	http://www.broadinstitute.org/gsea/msigdb/cards/GO_NEGATIVE_REGULATION_OF_BINDING	131	11	0.963346	0.575803	1.53915	0.880598	20	20	80	80	8	19
3557	GO_SWI_SNF_SUPERFAMILY_TYPE_COMPLEX	http://www.broadinstitute.org/gsea/msigdb/cards/GO_SWI_SNF_SUPERFAMILY_TYPE_COMPLEX	71	7	0.963307	0.300457	2.4712	0.942968	4	4	19	19	3	5
3558	GO_ACTIN_FILAMENT_BINDING	http://www.broadinstitute.org/gsea/msigdb/cards/GO_ACTIN_FILAMENT_BINDING	121	16	0.963185	0.639203	1.40815	0.851274	31	31	133	130	29	100
3559	GO_BASAL_PART_OF_CELL	http://www.broadinstitute.org/gsea/msigdb/cards/GO_BASAL_PART_OF_CELL	51	17	0.962964	0.634393	1.41692	0.85289	30	30	125	124	18	40
3560	GO_CARBOHYDRATE_DERIVATIVE_METABOLIC_PROCESS	http://www.broadinstitute.org/gsea/msigdb/cards/GO_CARBOHYDRATE_DERIVATIVE_METABOLIC_PROCESS	1047	203	0.962943	0.835741	1.10682	0.597298	336	301	1405	1238	178	506
3561	GO_INTRA_S_DNA_DAMAGE_CHECKPOINT	http://www.broadinstitute.org/gsea/msigdb/cards/GO_INTRA_S_DNA_DAMAGE_CHECKPOINT	12	3	0.962878	0.492523	1.74595	0.905563	12	12	47	47	7	11
3562	GO_NADP_BINDING	http://www.broadinstitute.org/gsea/msigdb/cards/GO_NADP_BINDING	44	9	0.962872	0.464456	1.81813	0.912217	10	10	46	44	5	26
3563	GO_IMMUNOGLOBULIN_RECEPTOR_BINDING	http://www.broadinstitute.org/gsea/msigdb/cards/GO_IMMUNOGLOBULIN_RECEPTOR_BINDING	27	2	0.962785	0.339106	2.28682	0.936417	5	5	22	22	1	2
3564	GO_NUCLEOSIDE_TRIPHOSPHATASE_REGULATOR_ACTIVITY	http://www.broadinstitute.org/gsea/msigdb/cards/GO_NUCLEOSIDE_TRIPHOSPHATASE_REGULATOR_ACTIVITY	329	31	0.962772	0.625235	1.43368	0.856715	28	28	118	118	17	54
3565	GO_MITOCHONDRIAL_TRANSLATION	http://www.broadinstitute.org/gsea/msigdb/cards/GO_MITOCHONDRIAL_TRANSLATION	107	14	0.962615	0.496018	1.72672	0.903482	12	12	56	54	10	28
3566	GO_PEPTIDYL_PROLINE_MODIFICATION	http://www.broadinstitute.org/gsea/msigdb/cards/GO_PEPTIDYL_PROLINE_MODIFICATION	57	6	0.962487	0.464224	1.81765	0.911305	10	10	44	44	3	11
3567	GO_ENDOPLASMIC_RETICULUM_SUBCOMPARTMENT	http://www.broadinstitute.org/gsea/msigdb/cards/GO_ENDOPLASMIC_RETICULUM_SUBCOMPARTMENT	16	6	0.962384	0.443116	1.89112	0.916236	9	9	37	36	6	22
3568	GO_CELL_AGGREGATION	http://www.broadinstitute.org/gsea/msigdb/cards/GO_CELL_AGGREGATION	21	2	0.962364	0.100064	4.59133	0.966162	1	1	6	6	1	5
3569	GO_DETECTION_OF_MECHANICAL_STIMULUS	http://www.broadinstitute.org/gsea/msigdb/cards/GO_DETECTION_OF_MECHANICAL_STIMULUS	42	12	0.962217	0.603507	1.47516	0.864759	24	24	105	102	20	80
3570	GO_WNT_SIGNALING_PATHWAY	http://www.broadinstitute.org/gsea/msigdb/cards/GO_WNT_SIGNALING_PATHWAY	351	37	0.962072	0.660928	1.36558	0.83348	37	37	155	153	24	67
3571	GO_POSITIVE_REGULATION_OF_CELLULAR_PROTEIN_CATABOLIC_PROCESS	http://www.broadinstitute.org/gsea/msigdb/cards/GO_POSITIVE_REGULATION_OF_CELLULAR_PROTEIN_CATABOLIC_PROCESS	192	19	0.962068	0.627967	1.42791	0.852535	29	29	116	115	13	31
3572	GO_NEGATIVE_REGULATION_OF_TRANSPORT	http://www.broadinstitute.org/gsea/msigdb/cards/GO_NEGATIVE_REGULATION_OF_TRANSPORT	458	60	0.96199	0.726043	1.25696	0.780854	66	66	284	278	40	122
3573	GO_APOPTOTIC_MITOCHONDRIAL_CHANGES	http://www.broadinstitute.org/gsea/msigdb/cards/GO_APOPTOTIC_MITOCHONDRIAL_CHANGES	57	4	0.961896	0.249354	2.78973	0.947905	3	3	14	14	1	8
3574	GO_PROTEIN_PHOSPHATASE_1_BINDING	http://www.broadinstitute.org/gsea/msigdb/cards/GO_PROTEIN_PHOSPHATASE_1_BINDING	20	2	0.961447	0.185222	3.32436	0.955343	2	2	10	10	2	9
3575	GO_NUCLEAR_TRANSPORT	http://www.broadinstitute.org/gsea/msigdb/cards/GO_NUCLEAR_TRANSPORT	355	31	0.961399	0.568766	1.54635	0.876221	21	19	88	82	15	55
3576	GO_POSITIVE_REGULATION_OF_NEURON_DIFFERENTIATION	http://www.broadinstitute.org/gsea/msigdb/cards/GO_POSITIVE_REGULATION_OF_NEURON_DIFFERENTIATION	306	38	0.961256	0.673097	1.34189	0.821252	42	41	177	171	23	73
3577	GO_PROTEIN_SERINE_THREONINE_TYROSINE_KINASE_ACTIVITY	http://www.broadinstitute.org/gsea/msigdb/cards/GO_PROTEIN_SERINE_THREONINE_TYROSINE_KINASE_ACTIVITY	39	5	0.961246	0.622025	1.43783	0.852213	29	28	109	109	5	12
3578	GO_SPERM_EGG_RECOGNITION	http://www.broadinstitute.org/gsea/msigdb/cards/GO_SPERM_EGG_RECOGNITION	45	4	0.961229	0.0999511	4.58585	0.965117	1	1	6	6	1	5
3579	GO_ORGANELLE_TRANSPORT_ALONG_MICROTUBULE	http://www.broadinstitute.org/gsea/msigdb/cards/GO_ORGANELLE_TRANSPORT_ALONG_MICROTUBULE	60	11	0.960821	0.531372	1.63156	0.887703	15	15	66	66	8	26
3580	GO_POLY_A_RNA_BINDING	http://www.broadinstitute.org/gsea/msigdb/cards/GO_POLY_A_RNA_BINDING	1170	69	0.960518	0.693533	1.30515	0.801626	54	49	219	213	41	135
3581	GO_CELLULAR_RESPONSE_TO_BIOTIC_STIMULUS	http://www.broadinstitute.org/gsea/msigdb/cards/GO_CELLULAR_RESPONSE_TO_BIOTIC_STIMULUS	163	16	0.960184	0.583221	1.51113	0.865936	21	21	96	92	17	50
3582	GO_DETERMINATION_OF_ADULT_LIFESPAN	http://www.broadinstitute.org/gsea/msigdb/cards/GO_DETERMINATION_OF_ADULT_LIFESPAN	14	8	0.959769	0.557954	1.56829	0.875006	18	18	73	73	10	28
3583	GO_REGULATION_OF_ANTIGEN_PROCESSING_AND_PRESENTATION_OF_PEPTIDE_ANTIGEN	http://www.broadinstitute.org/gsea/msigdb/cards/GO_REGULATION_OF_ANTIGEN_PROCESSING_AND_PRESENTATION_OF_PEPTIDE_ANTIGEN	13	2	0.959685	0.0998701	4.57044	0.963665	1	1	6	6	1	3
3584	GO_SINGLE_ORGANISM_MEMBRANE_FUSION	http://www.broadinstitute.org/gsea/msigdb/cards/GO_SINGLE_ORGANISM_MEMBRANE_FUSION	128	11	0.959469	0.462032	1.81626	0.904304	10	10	43	43	9	27
3585	GO_REGULATION_OF_GLUCOSE_IMPORT_IN_RESPONSE_TO_INSULIN_STIMULUS	http://www.broadinstitute.org/gsea/msigdb/cards/GO_REGULATION_OF_GLUCOSE_IMPORT_IN_RESPONSE_TO_INSULIN_STIMULUS	17	2	0.959448	0.529492	1.63426	0.884238	15	15	62	62	1	3
3586	GO_POSITIVE_REGULATION_OF_GLUCOSE_IMPORT_IN_RESPONSE_TO_INSULIN_STIMULUS	http://www.broadinstitute.org/gsea/msigdb/cards/GO_POSITIVE_REGULATION_OF_GLUCOSE_IMPORT_IN_RESPONSE_TO_INSULIN_STIMULUS	12	2	0.959448	0.529492	1.63426	0.884238	15	15	62	62	1	3
3587	GO_VITAMIN_BINDING	http://www.broadinstitute.org/gsea/msigdb/cards/GO_VITAMIN_BINDING	82	23	0.959224	0.67444	1.33435	0.809763	43	42	177	174	30	67
3588	GO_PHOSPHATIDYLINOSITOL_3_PHOSPHATE_BINDING	http://www.broadinstitute.org/gsea/msigdb/cards/GO_PHOSPHATIDYLINOSITOL_3_PHOSPHATE_BINDING	31	3	0.95897	0.0997522	4.57127	0.963021	1	1	6	6	1	6
3589	GO_REGULATION_OF_DNA_RECOMBINATION	http://www.broadinstitute.org/gsea/msigdb/cards/GO_REGULATION_OF_DNA_RECOMBINATION	58	10	0.958958	0.612338	1.44872	0.84748	27	26	109	108	19	51
3590	GO_CIRCULATORY_SYSTEM_PROCESS	http://www.broadinstitute.org/gsea/msigdb/cards/GO_CIRCULATORY_SYSTEM_PROCESS	366	78	0.958914	0.759954	1.19892	0.717031	102	98	416	406	64	222
3591	GO_HYDROLASE_ACTIVITY_ACTING_ON_GLYCOSYL_BONDS	http://www.broadinstitute.org/gsea/msigdb/cards/GO_HYDROLASE_ACTIVITY_ACTING_ON_GLYCOSYL_BONDS	122	31	0.958862	0.748727	1.21506	0.732502	92	86	375	364	54	125
3592	GO_ISOPRENOID_METABOLIC_PROCESS	http://www.broadinstitute.org/gsea/msigdb/cards/GO_ISOPRENOID_METABOLIC_PROCESS	126	39	0.958811	0.740861	1.22664	0.742399	80	79	340	329	48	138
3593	GO_POSITIVE_REGULATION_OF_GROWTH	http://www.broadinstitute.org/gsea/msigdb/cards/GO_POSITIVE_REGULATION_OF_GROWTH	238	31	0.958602	0.639925	1.39474	0.830311	32	32	133	132	16	70
3594	GO_ORGANIC_ANION_TRANSMEMBRANE_TRANSPORTER_ACTIVITY	http://www.broadinstitute.org/gsea/msigdb/cards/GO_ORGANIC_ANION_TRANSMEMBRANE_TRANSPORTER_ACTIVITY	178	34	0.958546	0.786921	1.16042	0.667872	145	140	599	565	52	147
3595	GO_POSITIVE_REGULATION_OF_SMOOTH_MUSCLE_CONTRACTION	http://www.broadinstitute.org/gsea/msigdb/cards/GO_POSITIVE_REGULATION_OF_SMOOTH_MUSCLE_CONTRACTION	30	4	0.958325	0.249582	2.75152	0.942557	3	3	15	15	3	6
3596	GO_PYRIMIDINE_RIBONUCLEOSIDE_TRIPHOSPHATE_METABOLIC_PROCESS	http://www.broadinstitute.org/gsea/msigdb/cards/GO_PYRIMIDINE_RIBONUCLEOSIDE_TRIPHOSPHATE_METABOLIC_PROCESS	17	1	0.958161	0.098152	4.80641	0.962889	1	1	5	5	1	2
3597	GO_PYRIMIDINE_NUCLEOSIDE_TRIPHOSPHATE_BIOSYNTHETIC_PROCESS	http://www.broadinstitute.org/gsea/msigdb/cards/GO_PYRIMIDINE_NUCLEOSIDE_TRIPHOSPHATE_BIOSYNTHETIC_PROCESS	20	1	0.958161	0.098152	4.80641	0.962889	1	1	5	5	1	2
3598	GO_PYRIMIDINE_NUCLEOSIDE_TRIPHOSPHATE_METABOLIC_PROCESS	http://www.broadinstitute.org/gsea/msigdb/cards/GO_PYRIMIDINE_NUCLEOSIDE_TRIPHOSPHATE_METABOLIC_PROCESS	24	1	0.958161	0.098152	4.80641	0.962889	1	1	5	5	1	2
3599	GO_UTP_METABOLIC_PROCESS	http://www.broadinstitute.org/gsea/msigdb/cards/GO_UTP_METABOLIC_PROCESS	12	1	0.958161	0.098152	4.80641	0.962889	1	1	5	5	1	2
3600	GO_WATER_HOMEOSTASIS	http://www.broadinstitute.org/gsea/msigdb/cards/GO_WATER_HOMEOSTASIS	70	19	0.958097	0.627134	1.41702	0.835637	29	29	126	123	23	79
3601	GO_REGULATION_OF_SODIUM_ION_TRANSPORT	http://www.broadinstitute.org/gsea/msigdb/cards/GO_REGULATION_OF_SODIUM_ION_TRANSPORT	77	10	0.958035	0.397864	2.02625	0.916206	7	7	30	30	6	22
3602	GO_POSITIVE_REGULATION_OF_MAP_KINASE_ACTIVITY	http://www.broadinstitute.org/gsea/msigdb/cards/GO_POSITIVE_REGULATION_OF_MAP_KINASE_ACTIVITY	207	28	0.957972	0.621401	1.42863	0.838523	28	28	115	114	17	40
3603	GO_OXALATE_TRANSPORT	http://www.broadinstitute.org/gsea/msigdb/cards/GO_OXALATE_TRANSPORT	12	6	0.957916	0.581819	1.50769	0.858198	21	21	94	91	17	35
3604	GO_LYMPHOCYTE_COSTIMULATION	http://www.broadinstitute.org/gsea/msigdb/cards/GO_LYMPHOCYTE_COSTIMULATION	78	6	0.95789	0.248148	2.78133	0.942341	3	3	14	14	1	7
3605	GO_KERATAN_SULFATE_BIOSYNTHETIC_PROCESS	http://www.broadinstitute.org/gsea/msigdb/cards/GO_KERATAN_SULFATE_BIOSYNTHETIC_PROCESS	28	3	0.957756	0.0996757	4.56094	0.96188	1	1	6	6	1	4
3606	GO_ENDOMEMBRANE_SYSTEM_ORGANIZATION	http://www.broadinstitute.org/gsea/msigdb/cards/GO_ENDOMEMBRANE_SYSTEM_ORGANIZATION	465	75	0.957517	0.76729	1.18521	0.69417	113	109	469	444	69	192
3607	GO_CYTOSOLIC_PART	http://www.broadinstitute.org/gsea/msigdb/cards/GO_CYTOSOLIC_PART	223	17	0.957449	0.631213	1.40749	0.830376	33	30	128	128	22	45
3608	GO_POLYOL_METABOLIC_PROCESS	http://www.broadinstitute.org/gsea/msigdb/cards/GO_POLYOL_METABOLIC_PROCESS	95	12	0.95712	0.517354	1.65677	0.881259	14	14	59	59	9	29
3609	GO_REGULATION_OF_CALCIUM_ION_TRANSMEMBRANE_TRANSPORT	http://www.broadinstitute.org/gsea/msigdb/cards/GO_REGULATION_OF_CALCIUM_ION_TRANSMEMBRANE_TRANSPORT	116	19	0.956929	0.581279	1.5059	0.854782	21	21	92	92	13	35
3610	GO_AUDITORY_RECEPTOR_CELL_DEVELOPMENT	http://www.broadinstitute.org/gsea/msigdb/cards/GO_AUDITORY_RECEPTOR_CELL_DEVELOPMENT	18	7	0.956896	0.398952	2.01068	0.913317	7	7	32	32	7	28
3611	GO_HEART_GROWTH	http://www.broadinstitute.org/gsea/msigdb/cards/GO_HEART_GROWTH	26	4	0.956562	0.099537	4.5574	0.960781	1	1	6	6	1	4
3612	GO_CELL_SURFACE	http://www.broadinstitute.org/gsea/msigdb/cards/GO_CELL_SURFACE	757	122	0.956499	0.804462	1.13218	0.608521	198	186	819	765	103	276
3613	GO_ORGAN_MORPHOGENESIS	http://www.broadinstitute.org/gsea/msigdb/cards/GO_ORGAN_MORPHOGENESIS	841	205	0.956445	0.819883	1.11217	0.565626	255	244	1089	1005	166	559
3614	GO_RESPONSE_TO_GLUCAGON	http://www.broadinstitute.org/gsea/msigdb/cards/GO_RESPONSE_TO_GLUCAGON	48	8	0.956249	0.371117	2.11328	0.917956	6	6	29	28	6	20
3615	GO_RECYCLING_ENDOSOME	http://www.broadinstitute.org/gsea/msigdb/cards/GO_RECYCLING_ENDOSOME	131	19	0.956245	0.725485	1.24386	0.743579	70	69	291	280	24	56
3616	GO_ENDOCYTIC_VESICLE_MEMBRANE	http://www.broadinstitute.org/gsea/msigdb/cards/GO_ENDOCYTIC_VESICLE_MEMBRANE	152	17	0.956096	0.63064	1.40459	0.824672	30	30	135	130	13	52
3617	GO_AMINO_ACID_TRANSMEMBRANE_TRANSPORTER_ACTIVITY	http://www.broadinstitute.org/gsea/msigdb/cards/GO_AMINO_ACID_TRANSMEMBRANE_TRANSPORTER_ACTIVITY	79	14	0.956072	0.728572	1.23906	0.738828	75	72	294	284	12	46
3618	GO_PROTEASOMAL_PROTEIN_CATABOLIC_PROCESS	http://www.broadinstitute.org/gsea/msigdb/cards/GO_PROTEASOMAL_PROTEIN_CATABOLIC_PROCESS	271	19	0.956004	0.604709	1.45604	0.839565	25	25	106	103	19	59
3619	GO_POSITIVE_REGULATION_OF_GLUCOSE_TRANSPORT	http://www.broadinstitute.org/gsea/msigdb/cards/GO_POSITIVE_REGULATION_OF_GLUCOSE_TRANSPORT	42	6	0.956002	0.547725	1.57948	0.866323	17	17	71	71	2	7
3620	GO_REGULATION_OF_BONE_DEVELOPMENT	http://www.broadinstitute.org/gsea/msigdb/cards/GO_REGULATION_OF_BONE_DEVELOPMENT	19	4	0.955794	0.0994719	4.55155	0.960063	1	1	6	6	1	5
3621	GO_POSITIVE_REGULATION_OF_POTASSIUM_ION_TRANSMEMBRANE_TRANSPORT	http://www.broadinstitute.org/gsea/msigdb/cards/GO_POSITIVE_REGULATION_OF_POTASSIUM_ION_TRANSMEMBRANE_TRANSPORT	27	4	0.955645	0.297111	2.46743	0.931072	4	4	19	18	4	12
3622	GO_POSITIVE_REGULATION_OF_PROTEASOMAL_PROTEIN_CATABOLIC_PROCESS	http://www.broadinstitute.org/gsea/msigdb/cards/GO_POSITIVE_REGULATION_OF_PROTEASOMAL_PROTEIN_CATABOLIC_PROCESS	98	11	0.955534	0.577862	1.51255	0.851624	21	21	83	83	8	14
3623	GO_GOLGI_APPARATUS_PART	http://www.broadinstitute.org/gsea/msigdb/cards/GO_GOLGI_APPARATUS_PART	893	105	0.955489	0.810386	1.12219	0.582061	229	209	929	852	114	292
3624	GO_BLASTODERM_SEGMENTATION	http://www.broadinstitute.org/gsea/msigdb/cards/GO_BLASTODERM_SEGMENTATION	15	4	0.955122	0.0994048	4.54782	0.959437	1	1	6	6	1	3
3625	GO_CYTOPLASMIC_MICROTUBULE_ORGANIZATION	http://www.broadinstitute.org/gsea/msigdb/cards/GO_CYTOPLASMIC_MICROTUBULE_ORGANIZATION	42	7	0.954846	0.490346	1.72154	0.883794	12	12	50	50	7	20
3626	GO_CHONDROITIN_SULFATE_PROTEOGLYCAN_METABOLIC_PROCESS	http://www.broadinstitute.org/gsea/msigdb/cards/GO_CHONDROITIN_SULFATE_PROTEOGLYCAN_METABOLIC_PROCESS	43	6	0.954809	0.491345	1.71623	0.883215	12	12	53	52	10	17
3627	GO_GOLGI_MEMBRANE	http://www.broadinstitute.org/gsea/msigdb/cards/GO_GOLGI_MEMBRANE	703	86	0.954492	0.792118	1.14395	0.617838	171	158	690	644	91	237
3628	GO_TRANSCYTOSIS	http://www.broadinstitute.org/gsea/msigdb/cards/GO_TRANSCYTOSIS	11	1	0.954485	0.335202	2.27948	0.922218	5	5	21	21	3	8
3629	GO_MODIFIED_AMINO_ACID_TRANSPORT	http://www.broadinstitute.org/gsea/msigdb/cards/GO_MODIFIED_AMINO_ACID_TRANSPORT	26	10	0.954464	0.683875	1.30612	0.776235	47	47	197	193	12	28
3630	GO_NUCLEOSIDE_TRIPHOSPHATE_BIOSYNTHETIC_PROCESS	http://www.broadinstitute.org/gsea/msigdb/cards/GO_NUCLEOSIDE_TRIPHOSPHATE_BIOSYNTHETIC_PROCESS	64	6	0.95444	0.572258	1.51857	0.849957	20	20	86	86	6	18
3631	GO_TISSUE_DEVELOPMENT	http://www.broadinstitute.org/gsea/msigdb/cards/GO_TISSUE_DEVELOPMENT	1518	302	0.953919	0.837409	1.08477	0.473729	453	378	1817	1565	302	909
3632	GO_REGULATION_OF_ACTIN_FILAMENT_LENGTH	http://www.broadinstitute.org/gsea/msigdb/cards/GO_REGULATION_OF_ACTIN_FILAMENT_LENGTH	156	13	0.953386	0.5272	1.61929	0.866003	16	15	65	65	15	43
3633	GO_REGULATION_OF_HOMEOSTATIC_PROCESS	http://www.broadinstitute.org/gsea/msigdb/cards/GO_REGULATION_OF_HOMEOSTATIC_PROCESS	447	75	0.952857	0.780977	1.1552	0.627094	142	137	597	561	84	243
3634	GO_HAIR_CELL_DIFFERENTIATION	http://www.broadinstitute.org/gsea/msigdb/cards/GO_HAIR_CELL_DIFFERENTIATION	35	13	0.952835	0.664216	1.33534	0.784713	43	40	176	167	29	83
3635	GO_CELLULAR_RESPONSE_TO_STEROL	http://www.broadinstitute.org/gsea/msigdb/cards/GO_CELLULAR_RESPONSE_TO_STEROL	15	6	0.952742	0.394914	2.02159	0.905674	7	7	29	29	4	13
3636	GO_EAR_DEVELOPMENT	http://www.broadinstitute.org/gsea/msigdb/cards/GO_EAR_DEVELOPMENT	195	53	0.952615	0.757641	1.18714	0.67013	102	101	444	429	63	215
3637	GO_REGULATION_OF_STEM_CELL_PROLIFERATION	http://www.broadinstitute.org/gsea/msigdb/cards/GO_REGULATION_OF_STEM_CELL_PROLIFERATION	88	14	0.952367	0.65766	1.34566	0.787761	38	38	159	158	20	43
3638	GO_TUBE_DEVELOPMENT	http://www.broadinstitute.org/gsea/msigdb/cards/GO_TUBE_DEVELOPMENT	552	107	0.952353	0.765	1.17611	0.654695	116	111	478	463	72	226
3639	GO_LEUKOCYTE_HOMEOSTASIS	http://www.broadinstitute.org/gsea/msigdb/cards/GO_LEUKOCYTE_HOMEOSTASIS	60	9	0.95224	0.473627	1.76175	0.88223	11	11	45	45	8	18
3640	GO_FRIZZLED_BINDING	http://www.broadinstitute.org/gsea/msigdb/cards/GO_FRIZZLED_BINDING	36	6	0.952216	0.369736	2.10281	0.910132	6	6	28	28	5	15
3641	GO_TRANSCRIPTION_FACTOR_COMPLEX	http://www.broadinstitute.org/gsea/msigdb/cards/GO_TRANSCRIPTION_FACTOR_COMPLEX	298	33	0.952074	0.719854	1.24207	0.722528	70	67	293	277	26	66
3642	GO_STRUCTURAL_MOLECULE_ACTIVITY	http://www.broadinstitute.org/gsea/msigdb/cards/GO_STRUCTURAL_MOLECULE_ACTIVITY	732	114	0.951774	0.802167	1.12438	0.564454	207	191	852	792	104	341
3643	GO_PROTEIN_IMPORT_INTO_NUCLEUS_TRANSLOCATION	http://www.broadinstitute.org/gsea/msigdb/cards/GO_PROTEIN_IMPORT_INTO_NUCLEUS_TRANSLOCATION	29	4	0.951641	0.0990832	4.52758	0.956182	1	1	6	6	1	5
3644	GO_CELLULAR_RESPONSE_TO_OSMOTIC_STRESS	http://www.broadinstitute.org/gsea/msigdb/cards/GO_CELLULAR_RESPONSE_TO_OSMOTIC_STRESS	21	6	0.951487	0.369221	2.10322	0.908811	6	6	28	28	6	22
3645	GO_NEUROMUSCULAR_JUNCTION	http://www.broadinstitute.org/gsea/msigdb/cards/GO_NEUROMUSCULAR_JUNCTION	54	8	0.951299	0.394203	2.01932	0.902763	7	7	29	29	2	16
3646	GO_RESPONSE_TO_THYROID_HORMONE	http://www.broadinstitute.org/gsea/msigdb/cards/GO_RESPONSE_TO_THYROID_HORMONE	22	5	0.951157	0.394185	2.01873	0.902456	7	7	29	29	5	10
3647	GO_TETRAHYDROFOLATE_INTERCONVERSION	http://www.broadinstitute.org/gsea/msigdb/cards/GO_TETRAHYDROFOLATE_INTERCONVERSION	11	3	0.951142	0.561874	1.53291	0.843271	19	19	80	79	7	15
3648	GO_CELL_DIFFERENTIATION_INVOLVED_IN_KIDNEY_DEVELOPMENT	http://www.broadinstitute.org/gsea/msigdb/cards/GO_CELL_DIFFERENTIATION_INVOLVED_IN_KIDNEY_DEVELOPMENT	36	10	0.95103	0.48892	1.71192	0.873479	12	12	52	51	11	30
3649	GO_MAGNESIUM_ION_TRANSPORT	http://www.broadinstitute.org/gsea/msigdb/cards/GO_MAGNESIUM_ION_TRANSPORT	13	4	0.950933	0.297544	2.42414	0.922848	4	4	20	20	3	5
3650	GO_REGULATION_OF_CELL_CYCLE_CHECKPOINT	http://www.broadinstitute.org/gsea/msigdb/cards/GO_REGULATION_OF_CELL_CYCLE_CHECKPOINT	29	4	0.950765	0.489986	1.70512	0.872145	12	12	54	54	6	11
3651	GO_RETINA_DEVELOPMENT_IN_CAMERA_TYPE_EYE	http://www.broadinstitute.org/gsea/msigdb/cards/GO_RETINA_DEVELOPMENT_IN_CAMERA_TYPE_EYE	131	50	0.950288	0.686188	1.29119	0.750177	49	49	213	208	34	115
3652	GO_PROTEIN_LOCALIZATION_TO_MEMBRANE	http://www.broadinstitute.org/gsea/msigdb/cards/GO_PROTEIN_LOCALIZATION_TO_MEMBRANE	376	47	0.949758	0.683107	1.29519	0.750419	48	48	203	199	31	110
3653	GO_REGULATION_OF_PROTEASOMAL_PROTEIN_CATABOLIC_PROCESS	http://www.broadinstitute.org/gsea/msigdb/cards/GO_REGULATION_OF_PROTEASOMAL_PROTEIN_CATABOLIC_PROCESS	181	29	0.949571	0.687475	1.28748	0.74476	50	50	207	207	29	75
3654	GO_INTRINSIC_COMPONENT_OF_PEROXISOMAL_MEMBRANE	http://www.broadinstitute.org/gsea/msigdb/cards/GO_INTRINSIC_COMPONENT_OF_PEROXISOMAL_MEMBRANE	14	5	0.949257	0.366771	2.11415	0.905158	6	6	26	26	5	13
3655	GO_PURINE_CONTAINING_COMPOUND_CATABOLIC_PROCESS	http://www.broadinstitute.org/gsea/msigdb/cards/GO_PURINE_CONTAINING_COMPOUND_CATABOLIC_PROCESS	50	12	0.949124	0.638655	1.37055	0.786927	33	33	153	147	10	26
3656	GO_NEGATIVE_REGULATION_OF_CELLULAR_CATABOLIC_PROCESS	http://www.broadinstitute.org/gsea/msigdb/cards/GO_NEGATIVE_REGULATION_OF_CELLULAR_CATABOLIC_PROCESS	156	28	0.949067	0.693773	1.27572	0.734793	56	53	228	223	34	99
3657	GO_RESPIRATORY_SYSTEM_DEVELOPMENT	http://www.broadinstitute.org/gsea/msigdb/cards/GO_RESPIRATORY_SYSTEM_DEVELOPMENT	197	35	0.94887	0.685153	1.28929	0.743096	49	49	210	208	29	89
3658	GO_GLUCOSYLTRANSFERASE_ACTIVITY	http://www.broadinstitute.org/gsea/msigdb/cards/GO_GLUCOSYLTRANSFERASE_ACTIVITY	16	6	0.948673	0.419544	1.90816	0.889542	8	8	37	37	6	12
3659	GO_TYPE_B_PANCREATIC_CELL_DEVELOPMENT	http://www.broadinstitute.org/gsea/msigdb/cards/GO_TYPE_B_PANCREATIC_CELL_DEVELOPMENT	13	2	0.948544	0.293627	2.46982	0.920204	4	4	17	17	3	4
3660	GO_GLANDULAR_EPITHELIAL_CELL_DEVELOPMENT	http://www.broadinstitute.org/gsea/msigdb/cards/GO_GLANDULAR_EPITHELIAL_CELL_DEVELOPMENT	18	2	0.948544	0.293627	2.46982	0.920204	4	4	17	17	3	4
3661	GO_NEGATIVE_REGULATION_OF_OXIDATIVE_STRESS_INDUCED_INTRINSIC_APOPTOTIC_SIGNALING_PATHWAY	http://www.broadinstitute.org/gsea/msigdb/cards/GO_NEGATIVE_REGULATION_OF_OXIDATIVE_STRESS_INDUCED_INTRINSIC_APOPTOTIC_SIGNALING_PATHWAY	21	4	0.948321	0.246948	2.72332	0.928362	3	3	15	15	3	13
3662	GO_REGULATION_OF_OXIDATIVE_STRESS_INDUCED_INTRINSIC_APOPTOTIC_SIGNALING_PATHWAY	http://www.broadinstitute.org/gsea/msigdb/cards/GO_REGULATION_OF_OXIDATIVE_STRESS_INDUCED_INTRINSIC_APOPTOTIC_SIGNALING_PATHWAY	29	4	0.948321	0.246948	2.72332	0.928362	3	3	15	15	3	13
3663	GO_SODIUM_CHANNEL_REGULATOR_ACTIVITY	http://www.broadinstitute.org/gsea/msigdb/cards/GO_SODIUM_CHANNEL_REGULATOR_ACTIVITY	32	6	0.948283	0.560872	1.52579	0.833452	19	19	81	81	6	22
3664	GO_SITE_OF_POLARIZED_GROWTH	http://www.broadinstitute.org/gsea/msigdb/cards/GO_SITE_OF_POLARIZED_GROWTH	149	20	0.94823	0.593454	1.45776	0.814916	26	24	97	97	18	31
3665	GO_STEROID_BIOSYNTHETIC_PROCESS	http://www.broadinstitute.org/gsea/msigdb/cards/GO_STEROID_BIOSYNTHETIC_PROCESS	114	33	0.948151	0.72123	1.23024	0.694078	71	70	294	290	38	89
3666	GO_EPITHELIAL_CILIUM_MOVEMENT	http://www.broadinstitute.org/gsea/msigdb/cards/GO_EPITHELIAL_CILIUM_MOVEMENT	18	7	0.948124	0.535001	1.58358	0.845588	16	16	71	71	11	24
3667	GO_POST_EMBRYONIC_DEVELOPMENT	http://www.broadinstitute.org/gsea/msigdb/cards/GO_POST_EMBRYONIC_DEVELOPMENT	89	16	0.948116	0.651622	1.34505	0.771436	40	37	171	155	30	85
3668	GO_RESPONSE_TO_ACID_CHEMICAL	http://www.broadinstitute.org/gsea/msigdb/cards/GO_RESPONSE_TO_ACID_CHEMICAL	319	61	0.947703	0.770444	1.15754	0.603054	134	125	563	528	57	151
3669	GO_REGULATION_OF_CARBOHYDRATE_CATABOLIC_PROCESS	http://www.broadinstitute.org/gsea/msigdb/cards/GO_REGULATION_OF_CARBOHYDRATE_CATABOLIC_PROCESS	42	4	0.947655	0.0985711	4.5182	0.9525	1	1	6	6	1	6
3670	GO_REGULATION_OF_CATION_TRANSMEMBRANE_TRANSPORT	http://www.broadinstitute.org/gsea/msigdb/cards/GO_REGULATION_OF_CATION_TRANSMEMBRANE_TRANSPORT	208	28	0.9475	0.625035	1.39178	0.789918	30	30	131	130	20	60
3671	GO_REGULATION_OF_EPIDERMAL_CELL_DIFFERENTIATION	http://www.broadinstitute.org/gsea/msigdb/cards/GO_REGULATION_OF_EPIDERMAL_CELL_DIFFERENTIATION	45	6	0.947073	0.332605	2.26172	0.909185	5	5	21	21	4	7
3672	GO_CALCIUM_ION_IMPORT_INTO_CYTOSOL	http://www.broadinstitute.org/gsea/msigdb/cards/GO_CALCIUM_ION_IMPORT_INTO_CYTOSOL	42	6	0.946957	0.486239	1.70755	0.863038	12	12	51	50	8	29
3673	GO_PROTEIN_SELF_ASSOCIATION	http://www.broadinstitute.org/gsea/msigdb/cards/GO_PROTEIN_SELF_ASSOCIATION	44	12	0.946836	0.581599	1.47679	0.816403	23	22	98	94	21	73
3674	GO_EMBRYONIC_ORGAN_MORPHOGENESIS	http://www.broadinstitute.org/gsea/msigdb/cards/GO_EMBRYONIC_ORGAN_MORPHOGENESIS	279	64	0.946545	0.742277	1.19475	0.648958	90	89	392	379	47	170
3675	GO_SYNCYTIUM_FORMATION	http://www.broadinstitute.org/gsea/msigdb/cards/GO_SYNCYTIUM_FORMATION	28	3	0.946544	0.295328	2.42686	0.916082	4	4	19	19	4	14
3676	GO_MYOBLAST_FUSION	http://www.broadinstitute.org/gsea/msigdb/cards/GO_MYOBLAST_FUSION	20	3	0.946544	0.295328	2.42686	0.916082	4	4	19	19	4	14
3677	GO_GOLGI_APPARATUS	http://www.broadinstitute.org/gsea/msigdb/cards/GO_GOLGI_APPARATUS	1445	189	0.946505	0.822327	1.08683	0.437989	353	306	1446	1264	204	562
3678	GO_CELLULAR_PIGMENTATION	http://www.broadinstitute.org/gsea/msigdb/cards/GO_CELLULAR_PIGMENTATION	47	11	0.946041	0.542301	1.56185	0.835241	17	17	72	72	12	46
3679	GO_HINDBRAIN_MORPHOGENESIS	http://www.broadinstitute.org/gsea/msigdb/cards/GO_HINDBRAIN_MORPHOGENESIS	40	9	0.946026	0.295239	2.4246	0.915218	4	4	19	19	4	16
3680	GO_ENERGY_RESERVE_METABOLIC_PROCESS	http://www.broadinstitute.org/gsea/msigdb/cards/GO_ENERGY_RESERVE_METABOLIC_PROCESS	72	21	0.945557	0.668077	1.30941	0.742401	45	43	190	183	31	72
3681	GO_REGULATION_OF_CELL_ADHESION	http://www.broadinstitute.org/gsea/msigdb/cards/GO_REGULATION_OF_CELL_ADHESION	629	87	0.94546	0.767302	1.15665	0.59011	134	123	555	530	76	196
3682	GO_MRNA_PROCESSING	http://www.broadinstitute.org/gsea/msigdb/cards/GO_MRNA_PROCESSING	432	20	0.945148	0.684257	1.28151	0.722547	55	50	224	207	21	51
3683	GO_REGULATION_OF_SPINDLE_ORGANIZATION	http://www.broadinstitute.org/gsea/msigdb/cards/GO_REGULATION_OF_SPINDLE_ORGANIZATION	20	3	0.945147	0.469514	1.75192	0.864632	11	11	44	44	3	7
3684	GO_SENSORY_PERCEPTION_OF_MECHANICAL_STIMULUS	http://www.broadinstitute.org/gsea/msigdb/cards/GO_SENSORY_PERCEPTION_OF_MECHANICAL_STIMULUS	155	57	0.945103	0.759264	1.167	0.604529	116	111	497	477	84	247
3685	GO_FERTILIZATION	http://www.broadinstitute.org/gsea/msigdb/cards/GO_FERTILIZATION	149	20	0.945068	0.639682	1.3579	0.766627	35	34	154	149	22	60
3686	GO_POSITIVE_REGULATION_OF_MICROTUBULE_POLYMERIZATION	http://www.broadinstitute.org/gsea/msigdb/cards/GO_POSITIVE_REGULATION_OF_MICROTUBULE_POLYMERIZATION	18	4	0.945023	0.434979	1.85781	0.876588	9	9	36	36	4	10
3687	GO_REGULATION_OF_MUSCLE_SYSTEM_PROCESS	http://www.broadinstitute.org/gsea/msigdb/cards/GO_REGULATION_OF_MUSCLE_SYSTEM_PROCESS	195	33	0.944766	0.627088	1.38089	0.775883	32	31	131	131	23	75
3688	GO_CARBOHYDRATE_CATABOLIC_PROCESS	http://www.broadinstitute.org/gsea/msigdb/cards/GO_CARBOHYDRATE_CATABOLIC_PROCESS	113	31	0.944764	0.739921	1.19389	0.639438	95	88	387	375	43	95
3689	GO_MULTICELLULAR_ORGANISMAL_HOMEOSTASIS	http://www.broadinstitute.org/gsea/msigdb/cards/GO_MULTICELLULAR_ORGANISMAL_HOMEOSTASIS	272	78	0.944536	0.775552	1.14314	0.562107	151	139	617	585	100	302
3690	GO_NEGATIVE_REGULATION_OF_VIRAL_PROCESS	http://www.broadinstitute.org/gsea/msigdb/cards/GO_NEGATIVE_REGULATION_OF_VIRAL_PROCESS	89	7	0.944523	0.541462	1.55923	0.830495	17	17	72	72	3	13
3691	GO_REGULATION_OF_VESICLE_MEDIATED_TRANSPORT	http://www.broadinstitute.org/gsea/msigdb/cards/GO_REGULATION_OF_VESICLE_MEDIATED_TRANSPORT	462	56	0.944507	0.763269	1.16004	0.590778	124	118	516	488	44	137
3692	GO_TRNA_SPECIFIC_RIBONUCLEASE_ACTIVITY	http://www.broadinstitute.org/gsea/msigdb/cards/GO_TRNA_SPECIFIC_RIBONUCLEASE_ACTIVITY	16	3	0.944507	0.246191	2.70793	0.922816	3	3	15	15	2	10
3693	GO_REGULATION_OF_VIRAL_GENOME_REPLICATION	http://www.broadinstitute.org/gsea/msigdb/cards/GO_REGULATION_OF_VIRAL_GENOME_REPLICATION	75	6	0.944249	0.541307	1.55877	0.829641	17	17	72	72	3	12
3694	GO_POSITIVE_REGULATION_OF_TUMOR_NECROSIS_FACTOR_SUPERFAMILY_CYTOKINE_PRODUCTION	http://www.broadinstitute.org/gsea/msigdb/cards/GO_POSITIVE_REGULATION_OF_TUMOR_NECROSIS_FACTOR_SUPERFAMILY_CYTOKINE_PRODUCTION	57	3	0.943852	0.417695	1.89611	0.878724	8	8	40	38	5	15
3695	GO_NEGATIVE_REGULATION_OF_CALCIUM_ION_TRANSMEMBRANE_TRANSPORT	http://www.broadinstitute.org/gsea/msigdb/cards/GO_NEGATIVE_REGULATION_OF_CALCIUM_ION_TRANSMEMBRANE_TRANSPORT	29	6	0.943739	0.24581	2.70922	0.921785	3	3	15	15	3	8
3696	GO_CELLULAR_RESPONSE_TO_ACID_CHEMICAL	http://www.broadinstitute.org/gsea/msigdb/cards/GO_CELLULAR_RESPONSE_TO_ACID_CHEMICAL	175	34	0.943666	0.663821	1.31192	0.736603	43	42	184	177	27	73
3697	GO_POSITIVE_REGULATION_OF_CELLULAR_RESPONSE_TO_INSULIN_STIMULUS	http://www.broadinstitute.org/gsea/msigdb/cards/GO_POSITIVE_REGULATION_OF_CELLULAR_RESPONSE_TO_INSULIN_STIMULUS	23	3	0.943648	0.531267	1.58118	0.832842	16	16	67	67	2	4
3698	GO_TRANSMEMBRANE_RECEPTOR_PROTEIN_TYROSINE_KINASE_SIGNALING_PATHWAY	http://www.broadinstitute.org/gsea/msigdb/cards/GO_TRANSMEMBRANE_RECEPTOR_PROTEIN_TYROSINE_KINASE_SIGNALING_PATHWAY	498	54	0.943301	0.671875	1.297	0.725844	45	45	197	194	18	88
3699	GO_NEGATIVE_REGULATION_OF_CELL_ADHESION	http://www.broadinstitute.org/gsea/msigdb/cards/GO_NEGATIVE_REGULATION_OF_CELL_ADHESION	223	35	0.943263	0.685767	1.27381	0.709443	52	51	227	223	29	68
3700	GO_PROTEIN_SERINE_THREONINE_KINASE_ACTIVITY	http://www.broadinstitute.org/gsea/msigdb/cards/GO_PROTEIN_SERINE_THREONINE_KINASE_ACTIVITY	445	42	0.943161	0.74159	1.18787	0.624173	99	92	395	374	56	157
3701	GO_PLATELET_DERIVED_GROWTH_FACTOR_BINDING	http://www.broadinstitute.org/gsea/msigdb/cards/GO_PLATELET_DERIVED_GROWTH_FACTOR_BINDING	11	7	0.943137	0.33217	2.24026	0.9018	6	5	22	22	6	10
3702	GO_SKELETAL_MUSCLE_CONTRACTION	http://www.broadinstitute.org/gsea/msigdb/cards/GO_SKELETAL_MUSCLE_CONTRACTION	31	8	0.942461	0.497542	1.66187	0.845132	13	13	55	55	10	31
3703	GO_REGULATION_OF_PHOSPHOLIPASE_A2_ACTIVITY	http://www.broadinstitute.org/gsea/msigdb/cards/GO_REGULATION_OF_PHOSPHOLIPASE_A2_ACTIVITY	11	2	0.942401	0.09808	4.4874	0.947536	1	1	6	6	1	6
3704	GO_FAT_CELL_DIFFERENTIATION	http://www.broadinstitute.org/gsea/msigdb/cards/GO_FAT_CELL_DIFFERENTIATION	106	13	0.942235	0.643702	1.34402	0.7493	36	36	148	148	10	32
3705	GO_SYNAPTIC_TRANSMISSION_CHOLINERGIC	http://www.broadinstitute.org/gsea/msigdb/cards/GO_SYNAPTIC_TRANSMISSION_CHOLINERGIC	36	8	0.94218	0.435884	1.83762	0.868837	9	9	40	39	6	19
3706	GO_RNA_STABILIZATION	http://www.broadinstitute.org/gsea/msigdb/cards/GO_RNA_STABILIZATION	31	4	0.942052	0.245469	2.70242	0.919321	3	3	15	15	3	4
3707	GO_KINASE_ACTIVITY	http://www.broadinstitute.org/gsea/msigdb/cards/GO_KINASE_ACTIVITY	842	101	0.941747	0.78762	1.12054	0.502311	186	173	770	716	88	275
3708	GO_POSITIVE_REGULATION_OF_CELL_PROJECTION_ORGANIZATION	http://www.broadinstitute.org/gsea/msigdb/cards/GO_POSITIVE_REGULATION_OF_CELL_PROJECTION_ORGANIZATION	303	36	0.941728	0.640624	1.34765	0.749507	36	35	151	149	22	71
3709	GO_CEREBELLAR_PURKINJE_CELL_LAYER_MORPHOGENESIS	http://www.broadinstitute.org/gsea/msigdb/cards/GO_CEREBELLAR_PURKINJE_CELL_LAYER_MORPHOGENESIS	14	3	0.941697	0.0980269	4.48274	0.946862	1	1	6	6	1	6
3710	GO_NUCLEOSIDE_PHOSPHATE_CATABOLIC_PROCESS	http://www.broadinstitute.org/gsea/msigdb/cards/GO_NUCLEOSIDE_PHOSPHATE_CATABOLIC_PROCESS	69	11	0.941686	0.629902	1.36656	0.758894	32	32	150	144	9	25
3711	GO_REGULATION_OF_ENDOTHELIAL_CELL_MIGRATION	http://www.broadinstitute.org/gsea/msigdb/cards/GO_REGULATION_OF_ENDOTHELIAL_CELL_MIGRATION	114	18	0.94156	0.497017	1.66049	0.842679	13	13	56	55	12	30
3712	GO_ORGANELLE_ENVELOPE_LUMEN	http://www.broadinstitute.org/gsea/msigdb/cards/GO_ORGANELLE_ENVELOPE_LUMEN	83	17	0.941333	0.640286	1.34728	0.747892	36	35	150	148	15	50
3713	GO_CYTOSOLIC_CALCIUM_ION_TRANSPORT	http://www.broadinstitute.org/gsea/msigdb/cards/GO_CYTOSOLIC_CALCIUM_ION_TRANSPORT	53	7	0.94127	0.49686	1.66	0.841885	13	13	56	55	9	32
3714	GO_POSITIVE_REGULATION_OF_ORGANELLE_ASSEMBLY	http://www.broadinstitute.org/gsea/msigdb/cards/GO_POSITIVE_REGULATION_OF_ORGANELLE_ASSEMBLY	47	8	0.941267	0.484143	1.69293	0.847455	12	12	52	52	4	11
3715	GO_NEGATIVE_REGULATION_OF_IMMUNE_RESPONSE	http://www.broadinstitute.org/gsea/msigdb/cards/GO_NEGATIVE_REGULATION_OF_IMMUNE_RESPONSE	121	16	0.94084	0.520863	1.59532	0.828672	15	15	68	67	12	30
3716	GO_VESICLE_LOCALIZATION	http://www.broadinstitute.org/gsea/msigdb/cards/GO_VESICLE_LOCALIZATION	224	35	0.940778	0.711692	1.22658	0.6579	71	67	291	284	36	112
3717	GO_REGULATION_OF_ORGANIC_ACID_TRANSPORT	http://www.broadinstitute.org/gsea/msigdb/cards/GO_REGULATION_OF_ORGANIC_ACID_TRANSPORT	50	7	0.94033	0.181142	3.25164	0.930019	2	2	10	10	2	9
3718	GO_ENDODEOXYRIBONUCLEASE_ACTIVITY_PRODUCING_5_PHOSPHOMONOESTERS	http://www.broadinstitute.org/gsea/msigdb/cards/GO_ENDODEOXYRIBONUCLEASE_ACTIVITY_PRODUCING_5_PHOSPHOMONOESTERS	12	3	0.939911	0.244849	2.69744	0.916263	3	3	15	15	3	11
3719	GO_MITOCHONDRION_LOCALIZATION	http://www.broadinstitute.org/gsea/msigdb/cards/GO_MITOCHONDRION_LOCALIZATION	36	11	0.939802	0.562687	1.4981	0.801518	20	20	83	83	8	20
3720	GO_NEGATIVE_REGULATION_OF_PHOSPHORUS_METABOLIC_PROCESS	http://www.broadinstitute.org/gsea/msigdb/cards/GO_NEGATIVE_REGULATION_OF_PHOSPHORUS_METABOLIC_PROCESS	541	52	0.939694	0.699599	1.2429	0.669034	61	60	253	250	36	108
3721	GO_PEPTIDE_HORMONE_RECEPTOR_BINDING	http://www.broadinstitute.org/gsea/msigdb/cards/GO_PEPTIDE_HORMONE_RECEPTOR_BINDING	17	5	0.939675	0.293203	2.40902	0.904929	4	4	20	19	2	12
3722	GO_CELL_CELL_JUNCTION	http://www.broadinstitute.org/gsea/msigdb/cards/GO_CELL_CELL_JUNCTION	383	74	0.939609	0.74981	1.1673	0.578737	108	104	451	441	66	207
3723	GO_STARTLE_RESPONSE	http://www.broadinstitute.org/gsea/msigdb/cards/GO_STARTLE_RESPONSE	25	4	0.939508	0.0977138	4.48034	0.94484	1	1	6	6	1	6
3724	GO_ENDOSOMAL_PART	http://www.broadinstitute.org/gsea/msigdb/cards/GO_ENDOSOMAL_PART	430	50	0.939319	0.76441	1.1463	0.542336	131	127	552	522	54	160
3725	GO_REGULATION_OF_ATPASE_ACTIVITY	http://www.broadinstitute.org/gsea/msigdb/cards/GO_REGULATION_OF_ATPASE_ACTIVITY	61	11	0.939159	0.605629	1.4062	0.767933	27	27	118	117	7	33
3726	GO_REGULATION_OF_SPINDLE_ASSEMBLY	http://www.broadinstitute.org/gsea/msigdb/cards/GO_REGULATION_OF_SPINDLE_ASSEMBLY	15	2	0.93914	0.450361	1.78912	0.856049	10	10	40	40	2	3
3727	GO_ENTEROENDOCRINE_CELL_DIFFERENTIATION	http://www.broadinstitute.org/gsea/msigdb/cards/GO_ENTEROENDOCRINE_CELL_DIFFERENTIATION	19	6	0.938964	0.330645	2.23091	0.894382	5	5	22	22	4	7
3728	GO_GLANDULAR_EPITHELIAL_CELL_DIFFERENTIATION	http://www.broadinstitute.org/gsea/msigdb/cards/GO_GLANDULAR_EPITHELIAL_CELL_DIFFERENTIATION	39	6	0.938964	0.330645	2.23091	0.894382	5	5	22	22	4	7
3729	GO_DETECTION_OF_MECHANICAL_STIMULUS_INVOLVED_IN_SENSORY_PERCEPTION	http://www.broadinstitute.org/gsea/msigdb/cards/GO_DETECTION_OF_MECHANICAL_STIMULUS_INVOLVED_IN_SENSORY_PERCEPTION	25	7	0.938915	0.244708	2.6924	0.914776	3	3	15	15	3	14
3730	GO_MONOCARBOXYLIC_ACID_BINDING	http://www.broadinstitute.org/gsea/msigdb/cards/GO_MONOCARBOXYLIC_ACID_BINDING	65	14	0.93889	0.365081	2.06791	0.883987	6	6	29	29	6	25
3731	GO_MACROMOLECULE_CATABOLIC_PROCESS	http://www.broadinstitute.org/gsea/msigdb/cards/GO_MACROMOLECULE_CATABOLIC_PROCESS	926	99	0.938742	0.764995	1.14403	0.535572	137	128	582	547	106	298
3732	GO_NUCLEOSIDE_PHOSPHATE_BIOSYNTHETIC_PROCESS	http://www.broadinstitute.org/gsea/msigdb/cards/GO_NUCLEOSIDE_PHOSPHATE_BIOSYNTHETIC_PROCESS	188	33	0.938639	0.688469	1.25775	0.677981	54	54	240	233	31	76
3733	GO_POSITIVE_REGULATION_OF_CANONICAL_WNT_SIGNALING_PATHWAY	http://www.broadinstitute.org/gsea/msigdb/cards/GO_POSITIVE_REGULATION_OF_CANONICAL_WNT_SIGNALING_PATHWAY	119	12	0.938615	0.59898	1.41904	0.771153	26	26	109	107	14	38
3734	GO_NEGATIVE_REGULATION_OF_DEVELOPMENTAL_GROWTH	http://www.broadinstitute.org/gsea/msigdb/cards/GO_NEGATIVE_REGULATION_OF_DEVELOPMENTAL_GROWTH	84	10	0.938588	0.553137	1.51741	0.803308	21	19	77	76	11	25
3735	GO_ODONTOGENESIS_OF_DENTIN_CONTAINING_TOOTH	http://www.broadinstitute.org/gsea/msigdb/cards/GO_ODONTOGENESIS_OF_DENTIN_CONTAINING_TOOTH	75	22	0.938539	0.519326	1.59259	0.822063	15	15	67	66	14	45
3736	GO_EMBRYO_IMPLANTATION	http://www.broadinstitute.org/gsea/msigdb/cards/GO_EMBRYO_IMPLANTATION	39	4	0.938255	0.292755	2.40546	0.902618	4	4	19	19	3	4
3737	GO_NEGATIVE_REGULATION_OF_PROTEIN_CATABOLIC_PROCESS	http://www.broadinstitute.org/gsea/msigdb/cards/GO_NEGATIVE_REGULATION_OF_PROTEIN_CATABOLIC_PROCESS	109	19	0.938247	0.589265	1.43585	0.77672	24	24	106	106	17	51
3738	GO_REGULATION_OF_ENDOTHELIAL_CELL_DIFFERENTIATION	http://www.broadinstitute.org/gsea/msigdb/cards/GO_REGULATION_OF_ENDOTHELIAL_CELL_DIFFERENTIATION	27	5	0.937994	0.330353	2.22812	0.892625	5	5	22	22	4	9
3739	GO_FOREBRAIN_REGIONALIZATION	http://www.broadinstitute.org/gsea/msigdb/cards/GO_FOREBRAIN_REGIONALIZATION	25	6	0.937836	0.389517	1.98321	0.87456	7	7	30	30	4	10
3740	GO_CARBOHYDRATE_METABOLIC_PROCESS	http://www.broadinstitute.org/gsea/msigdb/cards/GO_CARBOHYDRATE_METABOLIC_PROCESS	662	128	0.937632	0.7931	1.10393	0.442822	222	200	917	842	127	350
3741	GO_REGULATION_OF_CATION_CHANNEL_ACTIVITY	http://www.broadinstitute.org/gsea/msigdb/cards/GO_REGULATION_OF_CATION_CHANNEL_ACTIVITY	88	16	0.937608	0.546881	1.52511	0.803131	18	18	79	79	12	27
3742	GO_NEGATIVE_REGULATION_OF_CATABOLIC_PROCESS	http://www.broadinstitute.org/gsea/msigdb/cards/GO_NEGATIVE_REGULATION_OF_CATABOLIC_PROCESS	203	34	0.937261	0.687336	1.25617	0.671106	57	54	235	230	35	105
3743	GO_EXOCYTOSIS	http://www.broadinstitute.org/gsea/msigdb/cards/GO_EXOCYTOSIS	310	41	0.936962	0.763466	1.14198	0.523541	139	128	564	538	57	160
3744	GO_RESPONSE_TO_VITAMIN	http://www.broadinstitute.org/gsea/msigdb/cards/GO_RESPONSE_TO_VITAMIN	98	25	0.936947	0.726629	1.19453	0.604942	85	81	354	347	34	78
3745	GO_MULTICELLULAR_ORGANISMAL_MOVEMENT	http://www.broadinstitute.org/gsea/msigdb/cards/GO_MULTICELLULAR_ORGANISMAL_MOVEMENT	41	11	0.936896	0.506886	1.61964	0.823482	14	14	60	60	11	36
3746	GO_LIPASE_ACTIVITY	http://www.broadinstitute.org/gsea/msigdb/cards/GO_LIPASE_ACTIVITY	117	17	0.936693	0.575438	1.46075	0.780761	22	22	96	94	16	32
3747	GO_MEMBRANE_LIPID_CATABOLIC_PROCESS	http://www.broadinstitute.org/gsea/msigdb/cards/GO_MEMBRANE_LIPID_CATABOLIC_PROCESS	24	10	0.936571	0.608983	1.3924	0.753652	28	28	122	122	19	41
3748	GO_CALMODULIN_BINDING	http://www.broadinstitute.org/gsea/msigdb/cards/GO_CALMODULIN_BINDING	179	29	0.9365	0.7056	1.22537	0.638681	69	65	285	276	61	187
3749	GO_MEMBRANE_BUDDING	http://www.broadinstitute.org/gsea/msigdb/cards/GO_MEMBRANE_BUDDING	114	14	0.93641	0.621832	1.36786	0.741446	34	31	136	133	13	45
3750	GO_SMOOTH_MUSCLE_CONTRACTION	http://www.broadinstitute.org/gsea/msigdb/cards/GO_SMOOTH_MUSCLE_CONTRACTION	45	10	0.935986	0.466196	1.72809	0.840592	11	11	46	46	7	23
3751	GO_ANTEROGRADE_AXONAL_TRANSPORT	http://www.broadinstitute.org/gsea/msigdb/cards/GO_ANTEROGRADE_AXONAL_TRANSPORT	26	5	0.935946	0.390283	1.96617	0.869764	7	7	32	32	5	17
3752	GO_REGULATION_OF_KIDNEY_DEVELOPMENT	http://www.broadinstitute.org/gsea/msigdb/cards/GO_REGULATION_OF_KIDNEY_DEVELOPMENT	55	12	0.935928	0.433491	1.82203	0.853925	9	9	40	40	7	17
3753	GO_PHOTORECEPTOR_CONNECTING_CILIUM	http://www.broadinstitute.org/gsea/msigdb/cards/GO_PHOTORECEPTOR_CONNECTING_CILIUM	31	18	0.935557	0.643677	1.32545	0.715171	37	37	163	162	30	113
3754	GO_EXTRINSIC_COMPONENT_OF_CYTOPLASMIC_SIDE_OF_PLASMA_MEMBRANE	http://www.broadinstitute.org/gsea/msigdb/cards/GO_EXTRINSIC_COMPONENT_OF_CYTOPLASMIC_SIDE_OF_PLASMA_MEMBRANE	98	12	0.935301	0.33118	2.19985	0.886886	5	5	25	24	3	18
3755	GO_NEGATIVE_REGULATION_OF_MACROPHAGE_DERIVED_FOAM_CELL_DIFFERENTIATION	http://www.broadinstitute.org/gsea/msigdb/cards/GO_NEGATIVE_REGULATION_OF_MACROPHAGE_DERIVED_FOAM_CELL_DIFFERENTIATION	13	4	0.935236	0.329466	2.22073	0.887646	5	5	22	22	2	6
3756	GO_POSITIVE_REGULATION_OF_TRIGLYCERIDE_BIOSYNTHETIC_PROCESS	http://www.broadinstitute.org/gsea/msigdb/cards/GO_POSITIVE_REGULATION_OF_TRIGLYCERIDE_BIOSYNTHETIC_PROCESS	13	3	0.935091	0.363633	2.05929	0.876517	6	6	30	29	4	14
3757	GO_REGULATION_OF_LYMPHOCYTE_DIFFERENTIATION	http://www.broadinstitute.org/gsea/msigdb/cards/GO_REGULATION_OF_LYMPHOCYTE_DIFFERENTIATION	132	20	0.935064	0.612844	1.38064	0.743354	29	29	131	129	18	43
3758	GO_REGULATION_OF_MEMBRANE_LIPID_DISTRIBUTION	http://www.broadinstitute.org/gsea/msigdb/cards/GO_REGULATION_OF_MEMBRANE_LIPID_DISTRIBUTION	37	5	0.934992	0.623552	1.36197	0.733443	33	32	132	130	16	41
3759	GO_POSITIVE_REGULATION_OF_SEQUENCE_SPECIFIC_DNA_BINDING_TRANSCRIPTION_FACTOR_ACTIVITY	http://www.broadinstitute.org/gsea/msigdb/cards/GO_POSITIVE_REGULATION_OF_SEQUENCE_SPECIFIC_DNA_BINDING_TRANSCRIPTION_FACTOR_ACTIVITY	228	34	0.934949	0.602426	1.40136	0.75229	27	27	114	114	14	59
3760	GO_NEGATIVE_REGULATION_OF_MUSCLE_TISSUE_DEVELOPMENT	http://www.broadinstitute.org/gsea/msigdb/cards/GO_NEGATIVE_REGULATION_OF_MUSCLE_TISSUE_DEVELOPMENT	36	5	0.93472	0.479848	1.68595	0.830659	12	12	50	50	6	17
3761	GO_RESPONSE_TO_RETINOIC_ACID	http://www.broadinstitute.org/gsea/msigdb/cards/GO_RESPONSE_TO_RETINOIC_ACID	107	20	0.934711	0.590837	1.42479	0.761187	25	25	104	102	15	37
3762	GO_TETRAPYRROLE_BINDING	http://www.broadinstitute.org/gsea/msigdb/cards/GO_TETRAPYRROLE_BINDING	134	36	0.934599	0.732064	1.18085	0.576441	88	88	395	384	53	121
3763	GO_TRANSFERASE_ACTIVITY_TRANSFERRING_PHOSPHORUS_CONTAINING_GROUPS	http://www.broadinstitute.org/gsea/msigdb/cards/GO_TRANSFERASE_ACTIVITY_TRANSFERRING_PHOSPHORUS_CONTAINING_GROUPS	992	128	0.934198	0.793191	1.09601	0.406743	230	211	962	883	115	356
3764	GO_RETINOL_DEHYDROGENASE_ACTIVITY	http://www.broadinstitute.org/gsea/msigdb/cards/GO_RETINOL_DEHYDROGENASE_ACTIVITY	18	3	0.933901	0.291257	2.39602	0.895563	4	4	19	19	4	9
3765	GO_NEGATIVE_REGULATION_OF_NITRIC_OXIDE_METABOLIC_PROCESS	http://www.broadinstitute.org/gsea/msigdb/cards/GO_NEGATIVE_REGULATION_OF_NITRIC_OXIDE_METABOLIC_PROCESS	12	3	0.933831	0.329902	2.20589	0.884631	5	5	23	23	2	4
3766	GO_NEGATIVE_REGULATION_OF_REACTIVE_OXYGEN_SPECIES_BIOSYNTHETIC_PROCESS	http://www.broadinstitute.org/gsea/msigdb/cards/GO_NEGATIVE_REGULATION_OF_REACTIVE_OXYGEN_SPECIES_BIOSYNTHETIC_PROCESS	16	3	0.933831	0.329902	2.20589	0.884631	5	5	23	23	2	4
3767	GO_CELLULAR_RESPONSE_TO_OXYGEN_LEVELS	http://www.broadinstitute.org/gsea/msigdb/cards/GO_CELLULAR_RESPONSE_TO_OXYGEN_LEVELS	143	13	0.933571	0.534268	1.54468	0.797104	17	17	70	70	9	28
3768	GO_REGULATION_OF_ODONTOGENESIS	http://www.broadinstitute.org/gsea/msigdb/cards/GO_REGULATION_OF_ODONTOGENESIS	24	5	0.933378	0.360756	2.07777	0.874389	6	6	26	26	5	8
3769	GO_MUSCLE_STRUCTURE_DEVELOPMENT	http://www.broadinstitute.org/gsea/msigdb/cards/GO_MUSCLE_STRUCTURE_DEVELOPMENT	432	86	0.933364	0.755215	1.14494	0.513077	124	119	523	502	84	265
3770	GO_CYTOLYSIS	http://www.broadinstitute.org/gsea/msigdb/cards/GO_CYTOLYSIS	23	8	0.933287	0.544621	1.51707	0.789005	18	18	81	80	12	34
3771	GO_STEROL_HOMEOSTASIS	http://www.broadinstitute.org/gsea/msigdb/cards/GO_STEROL_HOMEOSTASIS	59	21	0.932885	0.659369	1.29126	0.682583	44	43	191	186	26	67
3772	GO_REGULATION_OF_NITRIC_OXIDE_SYNTHASE_ACTIVITY	http://www.broadinstitute.org/gsea/msigdb/cards/GO_REGULATION_OF_NITRIC_OXIDE_SYNTHASE_ACTIVITY	49	5	0.932866	0.241809	2.70591	0.906682	3	3	14	14	1	8
3773	GO_CELL_DIFFERENTIATION_INVOLVED_IN_EMBRYONIC_PLACENTA_DEVELOPMENT	http://www.broadinstitute.org/gsea/msigdb/cards/GO_CELL_DIFFERENTIATION_INVOLVED_IN_EMBRYONIC_PLACENTA_DEVELOPMENT	25	4	0.932616	0.52663	1.5561	0.798036	17	16	72	72	6	7
3774	GO_ANTIPORTER_ACTIVITY	http://www.broadinstitute.org/gsea/msigdb/cards/GO_ANTIPORTER_ACTIVITY	74	16	0.932319	0.671216	1.26992	0.663781	48	48	210	206	25	64
3775	GO_INORGANIC_ION_IMPORT_INTO_CELL	http://www.broadinstitute.org/gsea/msigdb/cards/GO_INORGANIC_ION_IMPORT_INTO_CELL	15	3	0.932228	0.450163	1.75727	0.837116	10	10	45	45	1	5
3776	GO_CELL_KILLING	http://www.broadinstitute.org/gsea/msigdb/cards/GO_CELL_KILLING	56	8	0.932219	0.464798	1.71843	0.830608	11	11	48	47	9	26
3777	GO_GOLGI_ASSOCIATED_VESICLE	http://www.broadinstitute.org/gsea/msigdb/cards/GO_GOLGI_ASSOCIATED_VESICLE	82	14	0.931767	0.71811	1.19503	0.583625	80	78	323	318	34	63
3778	GO_HEMATOPOIETIC_PROGENITOR_CELL_DIFFERENTIATION	http://www.broadinstitute.org/gsea/msigdb/cards/GO_HEMATOPOIETIC_PROGENITOR_CELL_DIFFERENTIATION	98	21	0.931343	0.617541	1.36298	0.721984	35	31	139	128	21	54
3779	GO_RHYTHMIC_PROCESS	http://www.broadinstitute.org/gsea/msigdb/cards/GO_RHYTHMIC_PROCESS	298	50	0.931018	0.699266	1.22191	0.612769	68	64	265	264	39	95
3780	GO_EPITHELIAL_TO_MESENCHYMAL_TRANSITION	http://www.broadinstitute.org/gsea/msigdb/cards/GO_EPITHELIAL_TO_MESENCHYMAL_TRANSITION	56	4	0.930946	0.290583	2.38529	0.890597	5	4	19	19	4	14
3781	GO_PALMITOYL_COA_HYDROLASE_ACTIVITY	http://www.broadinstitute.org/gsea/msigdb/cards/GO_PALMITOYL_COA_HYDROLASE_ACTIVITY	12	2	0.93071	0.0968833	4.42983	0.936423	1	1	6	6	1	6
3782	GO_REGULATION_OF_PROTEIN_MATURATION	http://www.broadinstitute.org/gsea/msigdb/cards/GO_REGULATION_OF_PROTEIN_MATURATION	82	21	0.930708	0.639984	1.31949	0.694406	39	37	162	158	21	47
3783	GO_NEGATIVE_REGULATION_OF_CIRCADIAN_RHYTHM	http://www.broadinstitute.org/gsea/msigdb/cards/GO_NEGATIVE_REGULATION_OF_CIRCADIAN_RHYTHM	17	1	0.930345	0.0978997	4.27193	0.935306	1	1	7	7	1	4
3784	GO_SPINAL_CORD_MOTOR_NEURON_DIFFERENTIATION	http://www.broadinstitute.org/gsea/msigdb/cards/GO_SPINAL_CORD_MOTOR_NEURON_DIFFERENTIATION	34	11	0.929992	0.431241	1.80712	0.839628	10	9	42	41	10	32
3785	GO_NEGATIVE_REGULATION_OF_CELL_SUBSTRATE_ADHESION	http://www.broadinstitute.org/gsea/msigdb/cards/GO_NEGATIVE_REGULATION_OF_CELL_SUBSTRATE_ADHESION	53	12	0.929942	0.542765	1.51129	0.778146	18	18	81	80	10	21
3786	GO_CYTOPLASMIC_SIDE_OF_MEMBRANE	http://www.broadinstitute.org/gsea/msigdb/cards/GO_CYTOPLASMIC_SIDE_OF_MEMBRANE	170	24	0.929429	0.582937	1.42487	0.745381	24	24	104	102	14	45
3787	GO_REGULATION_OF_LIPID_STORAGE	http://www.broadinstitute.org/gsea/msigdb/cards/GO_REGULATION_OF_LIPID_STORAGE	41	11	0.929393	0.514555	1.57578	0.79471	15	15	73	67	10	30
3788	GO_TRANSITION_METAL_ION_TRANSPORT	http://www.broadinstitute.org/gsea/msigdb/cards/GO_TRANSITION_METAL_ION_TRANSPORT	108	19	0.929239	0.656307	1.28736	0.666414	45	43	184	181	20	58
3789	GO_HOLO_TFIIH_COMPLEX	http://www.broadinstitute.org/gsea/msigdb/cards/GO_HOLO_TFIIH_COMPLEX	12	2	0.928981	0.547377	1.50221	0.772076	22	19	85	76	8	17
3790	GO_RNA_POLYMERASE_II_CARBOXY_TERMINAL_DOMAIN_KINASE_ACTIVITY	http://www.broadinstitute.org/gsea/msigdb/cards/GO_RNA_POLYMERASE_II_CARBOXY_TERMINAL_DOMAIN_KINASE_ACTIVITY	16	2	0.928981	0.547377	1.50221	0.772076	22	19	85	76	8	17
3791	GO_REGULATION_OF_INTRACELLULAR_TRANSPORT	http://www.broadinstitute.org/gsea/msigdb/cards/GO_REGULATION_OF_INTRACELLULAR_TRANSPORT	621	72	0.92886	0.742771	1.15175	0.506426	113	106	467	450	62	192
3792	GO_RNA_POLYMERASE_II_TRANSCRIPTION_FACTOR_COMPLEX	http://www.broadinstitute.org/gsea/msigdb/cards/GO_RNA_POLYMERASE_II_TRANSCRIPTION_FACTOR_COMPLEX	101	13	0.928855	0.581706	1.4267	0.744264	27	24	108	99	13	31
3793	GO_NUCLEAR_TRANSCRIPTION_FACTOR_COMPLEX	http://www.broadinstitute.org/gsea/msigdb/cards/GO_NUCLEAR_TRANSCRIPTION_FACTOR_COMPLEX	127	13	0.928855	0.581706	1.4267	0.744264	27	24	108	99	13	31
3794	GO_NEGATIVE_REGULATION_OF_B_CELL_ACTIVATION	http://www.broadinstitute.org/gsea/msigdb/cards/GO_NEGATIVE_REGULATION_OF_B_CELL_ACTIVATION	30	3	0.928825	0.447275	1.75819	0.82958	10	10	43	43	7	17
3795	GO_NEGATIVE_REGULATION_OF_B_CELL_PROLIFERATION	http://www.broadinstitute.org/gsea/msigdb/cards/GO_NEGATIVE_REGULATION_OF_B_CELL_PROLIFERATION	15	3	0.928825	0.447275	1.75819	0.82958	10	10	43	43	7	17
3796	GO_RESPONSE_TO_MAGNESIUM_ION	http://www.broadinstitute.org/gsea/msigdb/cards/GO_RESPONSE_TO_MAGNESIUM_ION	23	7	0.928592	0.503567	1.59992	0.798686	14	14	64	63	6	18
3797	GO_NITROGEN_CYCLE_METABOLIC_PROCESS	http://www.broadinstitute.org/gsea/msigdb/cards/GO_NITROGEN_CYCLE_METABOLIC_PROCESS	15	9	0.928457	0.541108	1.51192	0.77413	18	18	77	77	11	26
3798	GO_MORPHOGENESIS_OF_AN_EPITHELIUM	http://www.broadinstitute.org/gsea/msigdb/cards/GO_MORPHOGENESIS_OF_AN_EPITHELIUM	400	83	0.928247	0.711847	1.19541	0.570217	77	74	325	319	58	189
3799	GO_NUCLEOSIDE_TRIPHOSPHATE_CATABOLIC_PROCESS	http://www.broadinstitute.org/gsea/msigdb/cards/GO_NUCLEOSIDE_TRIPHOSPHATE_CATABOLIC_PROCESS	12	4	0.928203	0.18097	3.1132	0.913931	2	2	12	12	2	9
3800	GO_PROTEIN_KINASE_COMPLEX	http://www.broadinstitute.org/gsea/msigdb/cards/GO_PROTEIN_KINASE_COMPLEX	90	7	0.928093	0.591883	1.40425	0.732047	29	26	116	106	12	25
3801	GO_SYNAPTIC_SIGNALING	http://www.broadinstitute.org/gsea/msigdb/cards/GO_SYNAPTIC_SIGNALING	424	47	0.927908	0.687006	1.23354	0.61321	61	58	244	239	35	91
3802	GO_GLYCEROPHOSPHOLIPID_METABOLIC_PROCESS	http://www.broadinstitute.org/gsea/msigdb/cards/GO_GLYCEROPHOSPHOLIPID_METABOLIC_PROCESS	297	45	0.927816	0.641687	1.30847	0.677127	38	38	171	167	31	98
3803	GO_VESICLE_CYTOSKELETAL_TRAFFICKING	http://www.broadinstitute.org/gsea/msigdb/cards/GO_VESICLE_CYTOSKELETAL_TRAFFICKING	39	6	0.927746	0.491377	1.62799	0.803112	13	13	60	60	6	20
3804	GO_CELLULAR_RESPONSE_TO_KETONE	http://www.broadinstitute.org/gsea/msigdb/cards/GO_CELLULAR_RESPONSE_TO_KETONE	73	10	0.927601	0.490082	1.63375	0.803729	13	13	57	56	8	23
3805	GO_RETINA_VASCULATURE_DEVELOPMENT_IN_CAMERA_TYPE_EYE	http://www.broadinstitute.org/gsea/msigdb/cards/GO_RETINA_VASCULATURE_DEVELOPMENT_IN_CAMERA_TYPE_EYE	16	7	0.927579	0.41069	1.86213	0.842241	8	8	38	38	6	19
3806	GO_CILIARY_BASE	http://www.broadinstitute.org/gsea/msigdb/cards/GO_CILIARY_BASE	23	6	0.927431	0.241687	2.65994	0.898105	3	3	15	15	3	14
3807	GO_AUDITORY_RECEPTOR_CELL_DIFFERENTIATION	http://www.broadinstitute.org/gsea/msigdb/cards/GO_AUDITORY_RECEPTOR_CELL_DIFFERENTIATION	28	8	0.927365	0.387309	1.94297	0.851308	7	7	33	33	7	29
3808	GO_VOLTAGE_GATED_CATION_CHANNEL_ACTIVITY	http://www.broadinstitute.org/gsea/msigdb/cards/GO_VOLTAGE_GATED_CATION_CHANNEL_ACTIVITY	134	20	0.926483	0.597491	1.3871	0.719218	27	27	120	117	21	74
3809	GO_REVERSE_CHOLESTEROL_TRANSPORT	http://www.broadinstitute.org/gsea/msigdb/cards/GO_REVERSE_CHOLESTEROL_TRANSPORT	17	7	0.926273	0.523212	1.54479	0.778462	16	16	73	73	5	13
3810	GO_3_5_DNA_HELICASE_ACTIVITY	http://www.broadinstitute.org/gsea/msigdb/cards/GO_3_5_DNA_HELICASE_ACTIVITY	12	6	0.926082	0.585276	1.41194	0.729482	25	25	104	102	14	32
3811	GO_REGULATION_OF_CELLULAR_PROTEIN_CATABOLIC_PROCESS	http://www.broadinstitute.org/gsea/msigdb/cards/GO_REGULATION_OF_CELLULAR_PROTEIN_CATABOLIC_PROCESS	274	37	0.925844	0.678963	1.24085	0.61318	54	54	231	230	31	88
3812	GO_LUNG_ALVEOLUS_DEVELOPMENT	http://www.broadinstitute.org/gsea/msigdb/cards/GO_LUNG_ALVEOLUS_DEVELOPMENT	41	8	0.925765	0.477082	1.66037	0.805284	12	12	54	54	10	24
3813	GO_ARGININE_METABOLIC_PROCESS	http://www.broadinstitute.org/gsea/msigdb/cards/GO_ARGININE_METABOLIC_PROCESS	17	9	0.925636	0.568327	1.44454	0.742322	22	22	95	93	13	30
3814	GO_NUCLEOSIDE_BISPHOSPHATE_METABOLIC_PROCESS	http://www.broadinstitute.org/gsea/msigdb/cards/GO_NUCLEOSIDE_BISPHOSPHATE_METABOLIC_PROCESS	37	9	0.925559	0.531923	1.52255	0.769948	17	17	78	77	8	20
3815	GO_PROTEIN_UBIQUITINATION_INVOLVED_IN_UBIQUITIN_DEPENDENT_PROTEIN_CATABOLIC_PROCESS	http://www.broadinstitute.org/gsea/msigdb/cards/GO_PROTEIN_UBIQUITINATION_INVOLVED_IN_UBIQUITIN_DEPENDENT_PROTEIN_CATABOLIC_PROCESS	134	9	0.925234	0.28867	2.37234	0.881251	4	4	19	19	4	14
3816	GO_KINASE_INHIBITOR_ACTIVITY	http://www.broadinstitute.org/gsea/msigdb/cards/GO_KINASE_INHIBITOR_ACTIVITY	89	5	0.92509	0.241044	2.65387	0.894696	3	3	15	15	3	12
3817	GO_NEGATIVE_REGULATION_OF_RESPONSE_TO_EXTERNAL_STIMULUS	http://www.broadinstitute.org/gsea/msigdb/cards/GO_NEGATIVE_REGULATION_OF_RESPONSE_TO_EXTERNAL_STIMULUS	274	49	0.924949	0.731855	1.15797	0.50165	100	96	427	413	45	128
3818	GO_FATTY_ACID_LIGASE_ACTIVITY	http://www.broadinstitute.org/gsea/msigdb/cards/GO_FATTY_ACID_LIGASE_ACTIVITY	16	2	0.924925	0.529834	1.52841	0.769669	17	17	71	71	3	5
3819	GO_RESPONSE_TO_VITAMIN_D	http://www.broadinstitute.org/gsea/msigdb/cards/GO_RESPONSE_TO_VITAMIN_D	33	8	0.924561	0.648294	1.28847	0.651094	42	41	182	180	17	36
3820	GO_HYDROLASE_ACTIVITY_HYDROLYZING_O_GLYCOSYL_COMPOUNDS	http://www.broadinstitute.org/gsea/msigdb/cards/GO_HYDROLASE_ACTIVITY_HYDROLYZING_O_GLYCOSYL_COMPOUNDS	96	27	0.924445	0.682101	1.23207	0.599065	58	56	248	245	44	106
3821	GO_SULFUR_COMPOUND_CATABOLIC_PROCESS	http://www.broadinstitute.org/gsea/msigdb/cards/GO_SULFUR_COMPOUND_CATABOLIC_PROCESS	39	12	0.924269	0.530823	1.52193	0.76626	17	17	76	75	16	36
3822	GO_STRIATED_MUSCLE_CELL_PROLIFERATION	http://www.broadinstitute.org/gsea/msigdb/cards/GO_STRIATED_MUSCLE_CELL_PROLIFERATION	15	2	0.923858	0.00668685	11.4209	0.958932	0	0	2	2	0	2
3823	GO_NUCLEOTIDE_EXCISION_REPAIR_PREINCISION_COMPLEX_STABILIZATION	http://www.broadinstitute.org/gsea/msigdb/cards/GO_NUCLEOTIDE_EXCISION_REPAIR_PREINCISION_COMPLEX_STABILIZATION	21	5	0.923843	0.552189	1.47589	0.749019	23	20	90	81	9	22
3824	GO_COENZYME_A_BIOSYNTHETIC_PROCESS	http://www.broadinstitute.org/gsea/msigdb/cards/GO_COENZYME_A_BIOSYNTHETIC_PROCESS	11	2	0.923739	0.0961572	4.3971	0.929731	1	1	6	6	1	4
3825	GO_ESTABLISHMENT_OF_PROTEIN_LOCALIZATION_TO_PLASMA_MEMBRANE	http://www.broadinstitute.org/gsea/msigdb/cards/GO_ESTABLISHMENT_OF_PROTEIN_LOCALIZATION_TO_PLASMA_MEMBRANE	90	13	0.923568	0.578732	1.41754	0.724711	24	24	102	100	10	33
3826	GO_ORGANIC_HYDROXY_COMPOUND_TRANSPORT	http://www.broadinstitute.org/gsea/msigdb/cards/GO_ORGANIC_HYDROXY_COMPOUND_TRANSPORT	155	37	0.923529	0.740743	1.14196	0.467739	111	109	491	465	49	147
3827	GO_NEGATIVE_T_CELL_SELECTION	http://www.broadinstitute.org/gsea/msigdb/cards/GO_NEGATIVE_T_CELL_SELECTION	13	4	0.923481	0.32711	2.17092	0.865325	5	5	24	24	3	10
3828	GO_DNA_TEMPLATED_TRANSCRIPTION_INITIATION	http://www.broadinstitute.org/gsea/msigdb/cards/GO_DNA_TEMPLATED_TRANSCRIPTION_INITIATION	202	21	0.923418	0.630591	1.31777	0.668495	40	36	158	148	18	47
3829	GO_CARGO_RECEPTOR_ACTIVITY	http://www.broadinstitute.org/gsea/msigdb/cards/GO_CARGO_RECEPTOR_ACTIVITY	66	14	0.923324	0.650208	1.28194	0.641626	43	42	190	185	22	63
3830	GO_PHOSPHOLIPID_EFFLUX	http://www.broadinstitute.org/gsea/msigdb/cards/GO_PHOSPHOLIPID_EFFLUX	14	8	0.923099	0.547103	1.48097	0.749471	19	19	87	87	6	27
3831	GO_REGULATION_OF_HAIR_CYCLE	http://www.broadinstitute.org/gsea/msigdb/cards/GO_REGULATION_OF_HAIR_CYCLE	22	6	0.922674	0.0960076	4.39519	0.92873	1	1	6	6	1	6
3832	GO_PHAGOCYTOSIS	http://www.broadinstitute.org/gsea/msigdb/cards/GO_PHAGOCYTOSIS	190	19	0.92239	0.613157	1.3456	0.683598	31	31	141	138	21	54
3833	GO_REGULATION_OF_INSULIN_SECRETION_INVOLVED_IN_CELLULAR_RESPONSE_TO_GLUCOSE_STIMULUS	http://www.broadinstitute.org/gsea/msigdb/cards/GO_REGULATION_OF_INSULIN_SECRETION_INVOLVED_IN_CELLULAR_RESPONSE_TO_GLUCOSE_STIMULUS	53	9	0.92233	0.598163	1.37571	0.700276	28	28	116	115	14	28
3834	GO_ER_TO_GOLGI_TRANSPORT_VESICLE_MEMBRANE	http://www.broadinstitute.org/gsea/msigdb/cards/GO_ER_TO_GOLGI_TRANSPORT_VESICLE_MEMBRANE	55	4	0.922314	0.241259	2.62328	0.890046	3	3	16	16	2	6
3835	GO_NEGATIVE_REGULATION_OF_IMMUNE_SYSTEM_PROCESS	http://www.broadinstitute.org/gsea/msigdb/cards/GO_NEGATIVE_REGULATION_OF_IMMUNE_SYSTEM_PROCESS	372	38	0.922002	0.661795	1.25899	0.617062	49	47	209	206	35	79
3836	GO_STEROID_HYDROXYLASE_ACTIVITY	http://www.broadinstitute.org/gsea/msigdb/cards/GO_STEROID_HYDROXYLASE_ACTIVITY	31	8	0.921887	0.510578	1.56234	0.77222	15	15	68	67	9	25
3837	GO_REGULATION_OF_EPIDERMIS_DEVELOPMENT	http://www.broadinstitute.org/gsea/msigdb/cards/GO_REGULATION_OF_EPIDERMIS_DEVELOPMENT	63	11	0.921874	0.356297	2.05224	0.851863	6	6	26	26	5	12
3838	GO_POSITIVE_REGULATION_OF_CALCIUM_ION_TRANSPORT_INTO_CYTOSOL	http://www.broadinstitute.org/gsea/msigdb/cards/GO_POSITIVE_REGULATION_OF_CALCIUM_ION_TRANSPORT_INTO_CYTOSOL	52	7	0.921595	0.538022	1.49719	0.7511	18	18	81	81	8	24
3839	GO_RIBONUCLEOPROTEIN_COMPLEX_SUBUNIT_ORGANIZATION	http://www.broadinstitute.org/gsea/msigdb/cards/GO_RIBONUCLEOPROTEIN_COMPLEX_SUBUNIT_ORGANIZATION	199	9	0.921276	0.358809	2.02325	0.84882	6	6	30	30	5	17
3840	GO_ATP_BIOSYNTHETIC_PROCESS	http://www.broadinstitute.org/gsea/msigdb/cards/GO_ATP_BIOSYNTHETIC_PROCESS	36	4	0.921257	0.537875	1.49646	0.749957	18	18	81	81	4	16
3841	GO_ANTIGEN_BINDING	http://www.broadinstitute.org/gsea/msigdb/cards/GO_ANTIGEN_BINDING	114	8	0.920641	0.610613	1.34685	0.678566	32	31	131	129	7	16
3842	GO_TETRAHYDROFOLATE_METABOLIC_PROCESS	http://www.broadinstitute.org/gsea/msigdb/cards/GO_TETRAHYDROFOLATE_METABOLIC_PROCESS	21	5	0.920638	0.544671	1.48068	0.742442	19	19	83	82	7	17
3843	GO_NEGATIVE_REGULATION_OF_LYASE_ACTIVITY	http://www.broadinstitute.org/gsea/msigdb/cards/GO_NEGATIVE_REGULATION_OF_LYASE_ACTIVITY	27	3	0.920035	0.0956992	4.38636	0.926206	1	1	6	6	1	4
3844	GO_POSITIVE_REGULATION_OF_ACTIN_FILAMENT_BUNDLE_ASSEMBLY	http://www.broadinstitute.org/gsea/msigdb/cards/GO_POSITIVE_REGULATION_OF_ACTIN_FILAMENT_BUNDLE_ASSEMBLY	48	3	0.91971	0.239607	2.63903	0.886812	3	3	15	15	2	8
3845	GO_REGULATION_OF_T_CELL_DIFFERENTIATION	http://www.broadinstitute.org/gsea/msigdb/cards/GO_REGULATION_OF_T_CELL_DIFFERENTIATION	107	18	0.919665	0.593759	1.37488	0.692234	27	27	123	122	16	38
3846	GO_COATED_VESICLE	http://www.broadinstitute.org/gsea/msigdb/cards/GO_COATED_VESICLE	234	31	0.91965	0.701654	1.18969	0.530228	76	71	322	315	34	106
3847	GO_GLYCOSYLCERAMIDE_METABOLIC_PROCESS	http://www.broadinstitute.org/gsea/msigdb/cards/GO_GLYCOSYLCERAMIDE_METABOLIC_PROCESS	12	5	0.919297	0.459264	1.68952	0.796531	11	11	50	49	7	20
3848	GO_SYNAPSE_ORGANIZATION	http://www.broadinstitute.org/gsea/msigdb/cards/GO_SYNAPSE_ORGANIZATION	145	19	0.919243	0.563983	1.4359	0.720464	22	22	93	92	12	31
3849	GO_LATE_ENDOSOME	http://www.broadinstitute.org/gsea/msigdb/cards/GO_LATE_ENDOSOME	213	34	0.919213	0.728631	1.14899	0.464684	104	98	423	413	48	126
3850	GO_PHOSPHOLIPID_TRANSPORTER_ACTIVITY	http://www.broadinstitute.org/gsea/msigdb/cards/GO_PHOSPHOLIPID_TRANSPORTER_ACTIVITY	48	8	0.918992	0.624132	1.3177	0.654114	36	35	146	144	17	48
3851	GO_STRIATED_MUSCLE_CELL_DIFFERENTIATION	http://www.broadinstitute.org/gsea/msigdb/cards/GO_STRIATED_MUSCLE_CELL_DIFFERENTIATION	173	37	0.918991	0.679964	1.22174	0.568171	57	57	261	252	39	129
3852	GO_SPERMATID_DIFFERENTIATION	http://www.broadinstitute.org/gsea/msigdb/cards/GO_SPERMATID_DIFFERENTIATION	127	18	0.918978	0.699756	1.19148	0.530013	72	71	298	292	25	70
3853	GO_NUCLEUS_ORGANIZATION	http://www.broadinstitute.org/gsea/msigdb/cards/GO_NUCLEUS_ORGANIZATION	136	18	0.918869	0.576002	1.40963	0.707417	24	24	102	101	14	38
3854	GO_LEADING_EDGE_MEMBRANE	http://www.broadinstitute.org/gsea/msigdb/cards/GO_LEADING_EDGE_MEMBRANE	134	14	0.91859	0.497354	1.58626	0.770561	14	14	62	61	7	30
3855	GO_TRANSFORMING_GROWTH_FACTOR_BETA_RECEPTOR_BINDING	http://www.broadinstitute.org/gsea/msigdb/cards/GO_TRANSFORMING_GROWTH_FACTOR_BETA_RECEPTOR_BINDING	50	6	0.918557	0.505596	1.57014	0.765437	15	15	60	60	7	10
3856	GO_RNA_PHOSPHODIESTER_BOND_HYDROLYSIS	http://www.broadinstitute.org/gsea/msigdb/cards/GO_RNA_PHOSPHODIESTER_BOND_HYDROLYSIS	120	13	0.918501	0.597662	1.36426	0.682716	28	28	129	125	8	26
3857	GO_RIBONUCLEASE_ACTIVITY	http://www.broadinstitute.org/gsea/msigdb/cards/GO_RIBONUCLEASE_ACTIVITY	100	13	0.918501	0.597662	1.36426	0.682716	28	28	129	125	8	26
3858	GO_NEGATIVE_REGULATION_OF_RESPONSE_TO_WOUNDING	http://www.broadinstitute.org/gsea/msigdb/cards/GO_NEGATIVE_REGULATION_OF_RESPONSE_TO_WOUNDING	156	37	0.918469	0.690988	1.20314	0.543849	64	64	289	284	24	76
3859	GO_ACETYL_COA_METABOLIC_PROCESS	http://www.broadinstitute.org/gsea/msigdb/cards/GO_ACETYL_COA_METABOLIC_PROCESS	26	9	0.918369	0.550038	1.46322	0.729447	20	20	84	84	6	18
3860	GO_CELLULAR_RESPONSE_TO_UV	http://www.broadinstitute.org/gsea/msigdb/cards/GO_CELLULAR_RESPONSE_TO_UV	66	9	0.918349	0.541342	1.48409	0.737137	19	19	77	77	9	23
3861	GO_CIRCADIAN_RHYTHM	http://www.broadinstitute.org/gsea/msigdb/cards/GO_CIRCADIAN_RHYTHM	137	22	0.918281	0.645683	1.27724	0.620506	42	42	176	176	22	52
3862	GO_MITOTIC_SPINDLE_ORGANIZATION	http://www.broadinstitute.org/gsea/msigdb/cards/GO_MITOTIC_SPINDLE_ORGANIZATION	69	14	0.918163	0.526923	1.51339	0.747494	18	17	75	74	11	33
3863	GO_REGULATION_OF_PEPTIDE_TRANSPORT	http://www.broadinstitute.org/gsea/msigdb/cards/GO_REGULATION_OF_PEPTIDE_TRANSPORT	256	40	0.917723	0.689792	1.20342	0.541464	64	64	279	271	23	92
3864	GO_REGULATION_OF_HOMOTYPIC_CELL_CELL_ADHESION	http://www.broadinstitute.org/gsea/msigdb/cards/GO_REGULATION_OF_HOMOTYPIC_CELL_CELL_ADHESION	307	35	0.917693	0.651636	1.26482	0.607822	44	44	198	196	26	62
3865	GO_PROTEIN_DOMAIN_SPECIFIC_BINDING	http://www.broadinstitute.org/gsea/msigdb/cards/GO_PROTEIN_DOMAIN_SPECIFIC_BINDING	624	76	0.917303	0.731276	1.1406	0.442638	106	103	452	438	60	177
3866	GO_LIPID_TRANSPORTER_ACTIVITY	http://www.broadinstitute.org/gsea/msigdb/cards/GO_LIPID_TRANSPORTER_ACTIVITY	108	21	0.917061	0.689568	1.20202	0.537409	66	64	283	274	36	97
3867	GO_CARBOXYLIC_ESTER_HYDROLASE_ACTIVITY	http://www.broadinstitute.org/gsea/msigdb/cards/GO_CARBOXYLIC_ESTER_HYDROLASE_ACTIVITY	135	20	0.916945	0.639816	1.28349	0.621543	40	40	176	172	18	41
3868	GO_LIPID_LOCALIZATION	http://www.broadinstitute.org/gsea/msigdb/cards/GO_LIPID_LOCALIZATION	264	57	0.9169	0.758145	1.10248	0.360021	156	150	684	640	75	207
3869	GO_FOREBRAIN_CELL_MIGRATION	http://www.broadinstitute.org/gsea/msigdb/cards/GO_FOREBRAIN_CELL_MIGRATION	62	7	0.916894	0.495057	1.58955	0.767032	14	14	58	58	6	12
3870	GO_RNA_CAPPING	http://www.broadinstitute.org/gsea/msigdb/cards/GO_RNA_CAPPING	37	3	0.91679	0.540494	1.48136	0.731979	22	19	86	77	8	18
3871	GO_NEGATIVE_REGULATION_OF_CALCIUM_MEDIATED_SIGNALING	http://www.broadinstitute.org/gsea/msigdb/cards/GO_NEGATIVE_REGULATION_OF_CALCIUM_MEDIATED_SIGNALING	19	4	0.916762	0.177762	3.118	0.900221	2	2	11	11	2	7
3872	GO_UNFOLDED_PROTEIN_BINDING	http://www.broadinstitute.org/gsea/msigdb/cards/GO_UNFOLDED_PROTEIN_BINDING	100	16	0.916497	0.570009	1.41368	0.702915	23	23	108	103	16	41
3873	GO_CELL_LEADING_EDGE	http://www.broadinstitute.org/gsea/msigdb/cards/GO_CELL_LEADING_EDGE	350	38	0.915763	0.636627	1.28553	0.619556	39	39	183	176	31	110
3874	GO_NEGATIVE_REGULATION_OF_PHOSPHORYLATION	http://www.broadinstitute.org/gsea/msigdb/cards/GO_NEGATIVE_REGULATION_OF_PHOSPHORYLATION	422	44	0.915707	0.675209	1.22135	0.556283	57	56	242	239	32	100
3875	GO_PROTEIN_KINASE_C_ACTIVITY	http://www.broadinstitute.org/gsea/msigdb/cards/GO_PROTEIN_KINASE_C_ACTIVITY	16	1	0.915086	0.00662523	11.3013	0.95393	0	0	2	2	0	2
3876	GO_REGULATION_OF_RECEPTOR_MEDIATED_ENDOCYTOSIS	http://www.broadinstitute.org/gsea/msigdb/cards/GO_REGULATION_OF_RECEPTOR_MEDIATED_ENDOCYTOSIS	78	14	0.914736	0.599574	1.35048	0.663089	29	29	129	128	9	32
3877	GO_DIGESTION	http://www.broadinstitute.org/gsea/msigdb/cards/GO_DIGESTION	137	16	0.9146	0.59546	1.35742	0.667098	28	28	133	129	22	58
3878	GO_REGULATION_OF_OSTEOBLAST_DIFFERENTIATION	http://www.broadinstitute.org/gsea/msigdb/cards/GO_REGULATION_OF_OSTEOBLAST_DIFFERENTIATION	112	16	0.914591	0.494282	1.58343	0.75995	14	14	60	59	8	27
3879	GO_LYMPHOID_PROGENITOR_CELL_DIFFERENTIATION	http://www.broadinstitute.org/gsea/msigdb/cards/GO_LYMPHOID_PROGENITOR_CELL_DIFFERENTIATION	11	5	0.914383	0.354182	2.02766	0.836494	6	6	27	27	5	12
3880	GO_ION_ANTIPORTER_ACTIVITY	http://www.broadinstitute.org/gsea/msigdb/cards/GO_ION_ANTIPORTER_ACTIVITY	47	11	0.913942	0.590162	1.36603	0.670256	27	27	124	122	19	52
3881	GO_REGULATION_OF_CELLULAR_RESPONSE_TO_INSULIN_STIMULUS	http://www.broadinstitute.org/gsea/msigdb/cards/GO_REGULATION_OF_CELLULAR_RESPONSE_TO_INSULIN_STIMULUS	59	6	0.913862	0.524497	1.50614	0.733953	17	17	74	74	3	10
3882	GO_VESICLE_MEMBRANE	http://www.broadinstitute.org/gsea/msigdb/cards/GO_VESICLE_MEMBRANE	512	64	0.913808	0.762376	1.08971	0.318862	180	167	771	710	88	204
3883	GO_NUCLEOTIDE_EXCISION_REPAIR_COMPLEX	http://www.broadinstitute.org/gsea/msigdb/cards/GO_NUCLEOTIDE_EXCISION_REPAIR_COMPLEX	14	4	0.913762	0.46894	1.64879	0.774762	12	12	50	50	7	14
3884	GO_POSITIVE_REGULATION_OF_WNT_SIGNALING_PATHWAY	http://www.broadinstitute.org/gsea/msigdb/cards/GO_POSITIVE_REGULATION_OF_WNT_SIGNALING_PATHWAY	152	14	0.913722	0.583685	1.37957	0.677026	26	26	112	110	14	41
3885	GO_ENDOCYTOSIS	http://www.broadinstitute.org/gsea/msigdb/cards/GO_ENDOCYTOSIS	509	63	0.913654	0.737696	1.12286	0.395322	117	116	527	502	64	200
3886	GO_PHOSPHORIC_DIESTER_HYDROLASE_ACTIVITY	http://www.broadinstitute.org/gsea/msigdb/cards/GO_PHOSPHORIC_DIESTER_HYDROLASE_ACTIVITY	90	12	0.913423	0.515825	1.52395	0.739202	16	16	73	72	11	33
3887	GO_CYTOPLASMIC_VESICLE_PART	http://www.broadinstitute.org/gsea/msigdb/cards/GO_CYTOPLASMIC_VESICLE_PART	601	84	0.913367	0.780688	1.06489	0.249306	266	232	1087	987	108	259
3888	GO_P53_BINDING	http://www.broadinstitute.org/gsea/msigdb/cards/GO_P53_BINDING	67	6	0.913353	0.505332	1.55003	0.747344	15	15	66	66	6	16
3889	GO_REGULATION_OF_CELLULAR_SENESCENCE	http://www.broadinstitute.org/gsea/msigdb/cards/GO_REGULATION_OF_CELLULAR_SENESCENCE	26	2	0.913207	0.0961264	4.19013	0.918508	1	1	7	7	1	5
3890	GO_IRON_ION_IMPORT	http://www.broadinstitute.org/gsea/msigdb/cards/GO_IRON_ION_IMPORT	12	4	0.912365	0.441049	1.71693	0.787287	10	10	46	46	1	6
3891	GO_EXTRINSIC_COMPONENT_OF_MEMBRANE	http://www.broadinstitute.org/gsea/msigdb/cards/GO_EXTRINSIC_COMPONENT_OF_MEMBRANE	252	32	0.912308	0.637087	1.27576	0.600161	41	40	183	177	20	64
3892	GO_ENHANCER_BINDING	http://www.broadinstitute.org/gsea/msigdb/cards/GO_ENHANCER_BINDING	93	13	0.911179	0.354912	2.00081	0.828576	6	6	30	30	6	13
3893	GO_CELLULAR_RESPONSE_TO_THYROID_HORMONE_STIMULUS	http://www.broadinstitute.org/gsea/msigdb/cards/GO_CELLULAR_RESPONSE_TO_THYROID_HORMONE_STIMULUS	13	3	0.910897	0.283069	2.3535	0.858197	4	4	18	18	3	5
3894	GO_CARBOHYDRATE_HOMEOSTASIS	http://www.broadinstitute.org/gsea/msigdb/cards/GO_CARBOHYDRATE_HOMEOSTASIS	170	32	0.91064	0.643574	1.26062	0.580888	43	43	191	185	27	86
3895	GO_RECEPTOR_MEDIATED_ENDOCYTOSIS	http://www.broadinstitute.org/gsea/msigdb/cards/GO_RECEPTOR_MEDIATED_ENDOCYTOSIS	231	37	0.910184	0.699481	1.16978	0.46864	76	75	342	330	40	132
3896	GO_ARTERY_DEVELOPMENT	http://www.broadinstitute.org/gsea/msigdb/cards/GO_ARTERY_DEVELOPMENT	75	20	0.909828	0.581983	1.37131	0.661339	26	26	117	114	18	51
3897	GO_CELL_DIFFERENTIATION_IN_SPINAL_CORD	http://www.broadinstitute.org/gsea/msigdb/cards/GO_CELL_DIFFERENTIATION_IN_SPINAL_CORD	54	12	0.909549	0.422278	1.76397	0.790585	10	9	43	42	10	33
3898	GO_METANEPHRIC_NEPHRON_MORPHOGENESIS	http://www.broadinstitute.org/gsea/msigdb/cards/GO_METANEPHRIC_NEPHRON_MORPHOGENESIS	21	7	0.909007	0.352047	2.01617	0.825828	6	6	27	27	5	14
3899	GO_IONOTROPIC_GLUTAMATE_RECEPTOR_SIGNALING_PATHWAY	http://www.broadinstitute.org/gsea/msigdb/cards/GO_IONOTROPIC_GLUTAMATE_RECEPTOR_SIGNALING_PATHWAY	24	3	0.908964	0.283207	2.3356	0.854415	4	4	19	19	1	8
3900	GO_REGULATION_OF_ACTIN_FILAMENT_BUNDLE_ASSEMBLY	http://www.broadinstitute.org/gsea/msigdb/cards/GO_REGULATION_OF_ACTIN_FILAMENT_BUNDLE_ASSEMBLY	77	8	0.908806	0.380114	1.89932	0.811254	7	7	34	34	6	26
3901	GO_CYTOPLASMIC_SEQUESTERING_OF_PROTEIN	http://www.broadinstitute.org/gsea/msigdb/cards/GO_CYTOPLASMIC_SEQUESTERING_OF_PROTEIN	40	5	0.908327	0.283334	2.32975	0.853126	4	4	19	19	3	15
3902	GO_PEPTIDYL_ARGININE_MODIFICATION	http://www.broadinstitute.org/gsea/msigdb/cards/GO_PEPTIDYL_ARGININE_MODIFICATION	19	4	0.9083	0.576461	1.37729	0.660688	25	25	115	114	7	12
3903	GO_MORPHOGENESIS_OF_AN_EPITHELIAL_FOLD	http://www.broadinstitute.org/gsea/msigdb/cards/GO_MORPHOGENESIS_OF_AN_EPITHELIAL_FOLD	15	2	0.908255	0.00658085	11.1874	0.94997	0	0	2	2	0	2
3904	GO_PHOSPHOLIPID_METABOLIC_PROCESS	http://www.broadinstitute.org/gsea/msigdb/cards/GO_PHOSPHOLIPID_METABOLIC_PROCESS	364	62	0.907929	0.686102	1.18456	0.483437	66	66	305	292	48	137
3905	GO_GLUTAMATE_METABOLIC_PROCESS	http://www.broadinstitute.org/gsea/msigdb/cards/GO_GLUTAMATE_METABOLIC_PROCESS	28	8	0.907266	0.557747	1.4135	0.677233	22	22	97	96	10	22
3906	GO_RIBONUCLEOSIDE_TRIPHOSPHATE_BIOSYNTHETIC_PROCESS	http://www.broadinstitute.org/gsea/msigdb/cards/GO_RIBONUCLEOSIDE_TRIPHOSPHATE_BIOSYNTHETIC_PROCESS	52	5	0.906824	0.537443	1.45495	0.695803	19	19	86	86	5	18
3907	GO_ADULT_BEHAVIOR	http://www.broadinstitute.org/gsea/msigdb/cards/GO_ADULT_BEHAVIOR	135	21	0.90673	0.584974	1.35685	0.643765	27	27	120	118	16	61
3908	GO_RHO_GTPASE_BINDING	http://www.broadinstitute.org/gsea/msigdb/cards/GO_RHO_GTPASE_BINDING	78	10	0.906695	0.542968	1.44486	0.690496	20	20	84	84	9	23
3909	GO_ION_CHANNEL_BINDING	http://www.broadinstitute.org/gsea/msigdb/cards/GO_ION_CHANNEL_BINDING	111	16	0.906641	0.594054	1.33912	0.631916	29	29	128	127	16	42
3910	GO_EXTRINSIC_COMPONENT_OF_PLASMA_MEMBRANE	http://www.broadinstitute.org/gsea/msigdb/cards/GO_EXTRINSIC_COMPONENT_OF_PLASMA_MEMBRANE	136	20	0.906551	0.590218	1.34553	0.636131	28	28	131	127	10	40
3911	GO_ENDOCRINE_PANCREAS_DEVELOPMENT	http://www.broadinstitute.org/gsea/msigdb/cards/GO_ENDOCRINE_PANCREAS_DEVELOPMENT	40	9	0.905511	0.350709	2.00827	0.818831	6	6	27	27	5	11
3912	GO_MUSCLE_ORGAN_DEVELOPMENT	http://www.broadinstitute.org/gsea/msigdb/cards/GO_MUSCLE_ORGAN_DEVELOPMENT	277	57	0.904854	0.707861	1.14454	0.409923	91	87	384	374	65	222
3913	GO_TRANSCRIPTIONAL_REPRESSOR_ACTIVITY_RNA_POLYMERASE_II_TRANSCRIPTION_REGULATORY_REGION_SEQUENCE_SPECIFIC_BINDING	http://www.broadinstitute.org/gsea/msigdb/cards/GO_TRANSCRIPTIONAL_REPRESSOR_ACTIVITY_RNA_POLYMERASE_II_TRANSCRIPTION_REGULATORY_REGION_SEQUENCE_SPECIFIC_BINDING	168	13	0.904737	0.528908	1.46699	0.695834	18	18	86	84	10	16
3914	GO_ACTIVATION_OF_MAPK_ACTIVITY	http://www.broadinstitute.org/gsea/msigdb/cards/GO_ACTIVATION_OF_MAPK_ACTIVITY	137	18	0.904605	0.555541	1.41123	0.668801	22	22	95	94	11	33
3915	GO_MODIFIED_AMINO_ACID_TRANSMEMBRANE_TRANSPORTER_ACTIVITY	http://www.broadinstitute.org/gsea/msigdb/cards/GO_MODIFIED_AMINO_ACID_TRANSMEMBRANE_TRANSPORTER_ACTIVITY	16	8	0.904561	0.639193	1.25238	0.55404	43	43	191	185	10	30
3916	GO_MYELOID_LEUKOCYTE_MEDIATED_IMMUNITY	http://www.broadinstitute.org/gsea/msigdb/cards/GO_MYELOID_LEUKOCYTE_MEDIATED_IMMUNITY	43	5	0.904498	0.23567	2.59488	0.864207	3	3	15	15	3	12
3917	GO_NEGATIVE_REGULATION_OF_CELLULAR_RESPONSE_TO_GROWTH_FACTOR_STIMULUS	http://www.broadinstitute.org/gsea/msigdb/cards/GO_NEGATIVE_REGULATION_OF_CELLULAR_RESPONSE_TO_GROWTH_FACTOR_STIMULUS	121	11	0.904194	0.399272	1.82309	0.790206	8	8	36	36	6	19
3918	GO_ORGANELLAR_RIBOSOME	http://www.broadinstitute.org/gsea/msigdb/cards/GO_ORGANELLAR_RIBOSOME	72	4	0.903924	0.236493	2.5702	0.862586	3	3	16	16	2	6
3919	GO_RIBOSOMAL_SUBUNIT	http://www.broadinstitute.org/gsea/msigdb/cards/GO_RIBOSOMAL_SUBUNIT	163	4	0.903924	0.236493	2.5702	0.862586	3	3	16	16	2	6
3920	GO_SYNAPSE_ASSEMBLY	http://www.broadinstitute.org/gsea/msigdb/cards/GO_SYNAPSE_ASSEMBLY	69	4	0.903794	0.174064	3.12637	0.884765	2	2	10	10	2	8
3921	GO_POSITIVE_REGULATION_OF_HOMEOSTATIC_PROCESS	http://www.broadinstitute.org/gsea/msigdb/cards/GO_POSITIVE_REGULATION_OF_HOMEOSTATIC_PROCESS	216	36	0.903712	0.696403	1.15877	0.430839	78	77	344	330	43	122
3922	GO_CARDIAC_SEPTUM_DEVELOPMENT	http://www.broadinstitute.org/gsea/msigdb/cards/GO_CARDIAC_SEPTUM_DEVELOPMENT	85	15	0.903518	0.549216	1.42049	0.670871	21	21	94	93	14	36
3923	GO_POSITIVE_REGULATION_OF_PROTEIN_POLYMERIZATION	http://www.broadinstitute.org/gsea/msigdb/cards/GO_POSITIVE_REGULATION_OF_PROTEIN_POLYMERIZATION	89	7	0.903338	0.488624	1.56201	0.727093	15	14	60	60	10	28
3924	GO_DETECTION_OF_MECHANICAL_STIMULUS_INVOLVED_IN_SENSORY_PERCEPTION_OF_SOUND	http://www.broadinstitute.org/gsea/msigdb/cards/GO_DETECTION_OF_MECHANICAL_STIMULUS_INVOLVED_IN_SENSORY_PERCEPTION_OF_SOUND	12	5	0.9032	0.175296	3.06633	0.882918	2	2	11	11	2	10
3925	GO_TRANS_GOLGI_NETWORK_MEMBRANE	http://www.broadinstitute.org/gsea/msigdb/cards/GO_TRANS_GOLGI_NETWORK_MEMBRANE	81	10	0.903105	0.590968	1.33607	0.619581	29	29	124	123	14	44
3926	GO_ACTOMYOSIN_STRUCTURE_ORGANIZATION	http://www.broadinstitute.org/gsea/msigdb/cards/GO_ACTOMYOSIN_STRUCTURE_ORGANIZATION	77	15	0.902694	0.627828	1.26646	0.562402	39	39	184	178	24	79
3927	GO_MYOFIBRIL_ASSEMBLY	http://www.broadinstitute.org/gsea/msigdb/cards/GO_MYOFIBRIL_ASSEMBLY	48	14	0.902694	0.627828	1.26646	0.562402	39	39	183	178	24	78
3928	GO_DNA_DIRECTED_RNA_POLYMERASE_II_HOLOENZYME	http://www.broadinstitute.org/gsea/msigdb/cards/GO_DNA_DIRECTED_RNA_POLYMERASE_II_HOLOENZYME	97	5	0.90267	0.559315	1.39907	0.656927	26	23	104	95	11	25
3929	GO_MICROTUBULE_BINDING	http://www.broadinstitute.org/gsea/msigdb/cards/GO_MICROTUBULE_BINDING	201	30	0.902419	0.685636	1.17187	0.447709	72	69	302	297	37	103
3930	GO_NEGATIVE_REGULATION_OF_CARTILAGE_DEVELOPMENT	http://www.broadinstitute.org/gsea/msigdb/cards/GO_NEGATIVE_REGULATION_OF_CARTILAGE_DEVELOPMENT	26	3	0.902387	0.280486	2.33071	0.843923	4	4	18	18	3	5
3931	GO_NEGATIVE_REGULATION_OF_CHONDROCYTE_DIFFERENTIATION	http://www.broadinstitute.org/gsea/msigdb/cards/GO_NEGATIVE_REGULATION_OF_CHONDROCYTE_DIFFERENTIATION	20	3	0.902387	0.280486	2.33071	0.843923	4	4	18	18	3	5
3932	GO_RESPIRATORY_GASEOUS_EXCHANGE	http://www.broadinstitute.org/gsea/msigdb/cards/GO_RESPIRATORY_GASEOUS_EXCHANGE	48	9	0.902187	0.590334	1.33479	0.616111	29	29	124	123	15	36
3933	GO_VENTRAL_SPINAL_CORD_DEVELOPMENT	http://www.broadinstitute.org/gsea/msigdb/cards/GO_VENTRAL_SPINAL_CORD_DEVELOPMENT	46	13	0.901785	0.435786	1.6978	0.760882	11	10	47	46	11	35
3934	GO_VESICLE_MEDIATED_TRANSPORT	http://www.broadinstitute.org/gsea/msigdb/cards/GO_VESICLE_MEDIATED_TRANSPORT	1239	150	0.901744	0.782707	1.0363	0.145848	346	299	1467	1279	174	519
3935	GO_APOPTOTIC_NUCLEAR_CHANGES	http://www.broadinstitute.org/gsea/msigdb/cards/GO_APOPTOTIC_NUCLEAR_CHANGES	25	2	0.901575	0.00653211	11.1071	0.946097	0	0	2	2	0	2
3936	GO_PURINE_CONTAINING_COMPOUND_SALVAGE	http://www.broadinstitute.org/gsea/msigdb/cards/GO_PURINE_CONTAINING_COMPOUND_SALVAGE	16	5	0.901469	0.351248	1.97848	0.808883	6	6	30	30	5	11
3937	GO_POSITIVE_REGULATION_OF_ION_TRANSPORT	http://www.broadinstitute.org/gsea/msigdb/cards/GO_POSITIVE_REGULATION_OF_ION_TRANSPORT	236	42	0.900774	0.68724	1.16528	0.432724	72	71	318	310	46	122
3938	GO_NEUROMUSCULAR_JUNCTION_DEVELOPMENT	http://www.broadinstitute.org/gsea/msigdb/cards/GO_NEUROMUSCULAR_JUNCTION_DEVELOPMENT	36	9	0.900598	0.515983	1.48772	0.693572	17	17	72	72	7	15
3939	GO_REGULATION_OF_TRANSPORTER_ACTIVITY	http://www.broadinstitute.org/gsea/msigdb/cards/GO_REGULATION_OF_TRANSPORTER_ACTIVITY	198	28	0.899926	0.640908	1.23747	0.524708	45	45	197	194	25	57
3940	GO_RESPONSE_TO_HYDROPEROXIDE	http://www.broadinstitute.org/gsea/msigdb/cards/GO_RESPONSE_TO_HYDROPEROXIDE	15	2	0.899686	0.376666	1.87698	0.791212	7	7	37	35	4	12
3941	GO_ACTIN_BASED_CELL_PROJECTION	http://www.broadinstitute.org/gsea/msigdb/cards/GO_ACTIN_BASED_CELL_PROJECTION	181	36	0.899488	0.667541	1.19246	0.468857	59	58	265	261	45	137
3942	GO_TRANSPORT_VESICLE	http://www.broadinstitute.org/gsea/msigdb/cards/GO_TRANSPORT_VESICLE	338	40	0.899305	0.676646	1.17786	0.447635	69	64	290	282	38	114
3943	GO_DECIDUALIZATION	http://www.broadinstitute.org/gsea/msigdb/cards/GO_DECIDUALIZATION	21	7	0.89897	0.435583	1.68545	0.752541	10	10	49	49	6	14
3944	GO_NUCLEOSIDE_MONOPHOSPHATE_BIOSYNTHETIC_PROCESS	http://www.broadinstitute.org/gsea/msigdb/cards/GO_NUCLEOSIDE_MONOPHOSPHATE_BIOSYNTHETIC_PROCESS	83	14	0.898732	0.585282	1.33345	0.606035	28	28	131	129	13	39
3945	GO_CARDIOLIPIN_METABOLIC_PROCESS	http://www.broadinstitute.org/gsea/msigdb/cards/GO_CARDIOLIPIN_METABOLIC_PROCESS	14	4	0.898719	0.0935676	4.27619	0.905226	1	1	6	6	1	5
3946	GO_NEGATIVE_REGULATION_OF_MAPK_CASCADE	http://www.broadinstitute.org/gsea/msigdb/cards/GO_NEGATIVE_REGULATION_OF_MAPK_CASCADE	145	15	0.898305	0.578967	1.34587	0.613129	28	27	116	116	16	47
3947	GO_MONOSACCHARIDE_TRANSPORT	http://www.broadinstitute.org/gsea/msigdb/cards/GO_MONOSACCHARIDE_TRANSPORT	54	10	0.897968	0.496486	1.52535	0.70202	15	15	66	65	9	21
3948	GO_ESTABLISHMENT_OF_PROTEIN_LOCALIZATION_TO_MEMBRANE	http://www.broadinstitute.org/gsea/msigdb/cards/GO_ESTABLISHMENT_OF_PROTEIN_LOCALIZATION_TO_MEMBRANE	264	24	0.897409	0.59205	1.31798	0.590733	30	30	133	130	16	57
3949	GO_RECEPTOR_SERINE_THREONINE_KINASE_BINDING	http://www.broadinstitute.org/gsea/msigdb/cards/GO_RECEPTOR_SERINE_THREONINE_KINASE_BINDING	15	2	0.897022	0.278833	2.31667	0.834882	4	4	19	18	3	6
3950	GO_LIGAND_GATED_CALCIUM_CHANNEL_ACTIVITY	http://www.broadinstitute.org/gsea/msigdb/cards/GO_LIGAND_GATED_CALCIUM_CHANNEL_ACTIVITY	16	4	0.896921	0.414759	1.75034	0.761986	9	9	40	39	6	25
3951	GO_PROTEIN_COMPLEX_BINDING	http://www.broadinstitute.org/gsea/msigdb/cards/GO_PROTEIN_COMPLEX_BINDING	935	147	0.896679	0.769702	1.04125	0.153867	281	247	1193	1081	173	478
3952	GO_TELOMERE_CAPPING	http://www.broadinstitute.org/gsea/msigdb/cards/GO_TELOMERE_CAPPING	29	2	0.896629	0.280751	2.28306	0.832472	4	4	20	20	3	11
3953	GO_N_GLYCAN_PROCESSING	http://www.broadinstitute.org/gsea/msigdb/cards/GO_N_GLYCAN_PROCESSING	20	4	0.896397	0.318346	2.09722	0.814448	5	5	25	25	5	15
3954	GO_POSITIVE_REGULATION_OF_RELEASE_OF_SEQUESTERED_CALCIUM_ION_INTO_CYTOSOL	http://www.broadinstitute.org/gsea/msigdb/cards/GO_POSITIVE_REGULATION_OF_RELEASE_OF_SEQUESTERED_CALCIUM_ION_INTO_CYTOSOL	39	5	0.896152	0.463332	1.5993	0.723323	12	12	59	59	5	20
3955	GO_PROTEIN_O_LINKED_GLYCOSYLATION	http://www.broadinstitute.org/gsea/msigdb/cards/GO_PROTEIN_O_LINKED_GLYCOSYLATION	101	13	0.895795	0.49563	1.52015	0.695118	15	15	66	66	9	30
3956	GO_RESPONSE_TO_NERVE_GROWTH_FACTOR	http://www.broadinstitute.org/gsea/msigdb/cards/GO_RESPONSE_TO_NERVE_GROWTH_FACTOR	37	6	0.895621	0.371865	1.89471	0.785426	7	7	30	30	2	11
3957	GO_REGULATION_OF_DNA_DAMAGE_CHECKPOINT	http://www.broadinstitute.org/gsea/msigdb/cards/GO_REGULATION_OF_DNA_DAMAGE_CHECKPOINT	13	2	0.895255	0.374967	1.86658	0.781443	7	7	35	35	4	4
3958	GO_REGULATION_OF_CELL_CELL_ADHESION_MEDIATED_BY_CADHERIN	http://www.broadinstitute.org/gsea/msigdb/cards/GO_REGULATION_OF_CELL_CELL_ADHESION_MEDIATED_BY_CADHERIN	11	2	0.895186	0.396591	1.79552	0.768358	8	8	38	38	1	4
3959	GO_PHOSPHOLIPASE_C_ACTIVATING_G_PROTEIN_COUPLED_RECEPTOR_SIGNALING_PATHWAY	http://www.broadinstitute.org/gsea/msigdb/cards/GO_PHOSPHOLIPASE_C_ACTIVATING_G_PROTEIN_COUPLED_RECEPTOR_SIGNALING_PATHWAY	83	7	0.894748	0.280063	2.27953	0.829341	4	4	20	20	3	14
3960	GO_EXTRACELLULAR_MATRIX_COMPONENT	http://www.broadinstitute.org/gsea/msigdb/cards/GO_EXTRACELLULAR_MATRIX_COMPONENT	125	45	0.894692	0.676261	1.16694	0.41834	70	66	313	305	58	189
3961	GO_NUCLEAR_PORE	http://www.broadinstitute.org/gsea/msigdb/cards/GO_NUCLEAR_PORE	77	7	0.894634	0.474589	1.5664	0.709328	13	13	62	61	5	13
3962	GO_ALCOHOL_METABOLIC_PROCESS	http://www.broadinstitute.org/gsea/msigdb/cards/GO_ALCOHOL_METABOLIC_PROCESS	348	79	0.894575	0.741689	1.07287	0.232236	160	154	723	676	90	254
3963	GO_POSITIVE_REGULATION_OF_NF_KAPPAB_TRANSCRIPTION_FACTOR_ACTIVITY	http://www.broadinstitute.org/gsea/msigdb/cards/GO_POSITIVE_REGULATION_OF_NF_KAPPAB_TRANSCRIPTION_FACTOR_ACTIVITY	132	17	0.894548	0.447868	1.63874	0.730923	11	11	51	51	5	32
3964	GO_REGULATION_OF_SYNAPTIC_TRANSMISSION_GLUTAMATERGIC	http://www.broadinstitute.org/gsea/msigdb/cards/GO_REGULATION_OF_SYNAPTIC_TRANSMISSION_GLUTAMATERGIC	50	10	0.894439	0.504386	1.49516	0.682066	17	16	70	70	9	19
3965	GO_HYPEROSMOTIC_RESPONSE	http://www.broadinstitute.org/gsea/msigdb/cards/GO_HYPEROSMOTIC_RESPONSE	20	3	0.894157	0.173563	3.03497	0.87129	2	2	11	11	2	5
3966	GO_AP_TYPE_MEMBRANE_COAT_ADAPTOR_COMPLEX	http://www.broadinstitute.org/gsea/msigdb/cards/GO_AP_TYPE_MEMBRANE_COAT_ADAPTOR_COMPLEX	40	4	0.894079	0.279013	2.29158	0.828951	4	4	19	19	4	7
3967	GO_POSITIVE_REGULATION_OF_CALCIUM_ION_DEPENDENT_EXOCYTOSIS	http://www.broadinstitute.org/gsea/msigdb/cards/GO_POSITIVE_REGULATION_OF_CALCIUM_ION_DEPENDENT_EXOCYTOSIS	26	1	0.89398	0.00645883	11.1215	0.941796	0	0	2	2	0	2
3968	GO_CELLULAR_RESPONSE_TO_ZINC_ION	http://www.broadinstitute.org/gsea/msigdb/cards/GO_CELLULAR_RESPONSE_TO_ZINC_ION	16	1	0.89398	0.00645883	11.1215	0.941796	0	0	2	2	0	2
3969	GO_ACROSOME_REACTION	http://www.broadinstitute.org/gsea/msigdb/cards/GO_ACROSOME_REACTION	17	1	0.89398	0.00645883	11.1215	0.941796	0	0	2	2	0	2
3970	GO_INHIBITORY_SYNAPSE	http://www.broadinstitute.org/gsea/msigdb/cards/GO_INHIBITORY_SYNAPSE	12	1	0.89398	0.00645883	11.1215	0.941796	0	0	2	2	0	2
3971	GO_ACTIVATION_OF_PROTEIN_KINASE_ACTIVITY	http://www.broadinstitute.org/gsea/msigdb/cards/GO_ACTIVATION_OF_PROTEIN_KINASE_ACTIVITY	279	31	0.893911	0.611522	1.27289	0.543174	36	36	157	155	19	61
3972	GO_REGULATION_OF_T_HELPER_CELL_DIFFERENTIATION	http://www.broadinstitute.org/gsea/msigdb/cards/GO_REGULATION_OF_T_HELPER_CELL_DIFFERENTIATION	26	2	0.893011	0.00647188	10.991	0.941063	0	0	2	2	0	2
3973	GO_REGULATION_OF_CD4_POSITIVE_ALPHA_BETA_T_CELL_ACTIVATION	http://www.broadinstitute.org/gsea/msigdb/cards/GO_REGULATION_OF_CD4_POSITIVE_ALPHA_BETA_T_CELL_ACTIVATION	38	2	0.893011	0.00647188	10.991	0.941063	0	0	2	2	0	2
3974	GO_REGULATION_OF_T_HELPER_1_TYPE_IMMUNE_RESPONSE	http://www.broadinstitute.org/gsea/msigdb/cards/GO_REGULATION_OF_T_HELPER_1_TYPE_IMMUNE_RESPONSE	22	2	0.893011	0.00647188	10.991	0.941063	0	0	2	2	0	2
3975	GO_OUTFLOW_TRACT_MORPHOGENESIS	http://www.broadinstitute.org/gsea/msigdb/cards/GO_OUTFLOW_TRACT_MORPHOGENESIS	56	4	0.892904	0.39364	1.80505	0.765148	8	8	36	35	5	19
3976	GO_NEGATIVE_REGULATION_OF_MITOCHONDRION_ORGANIZATION	http://www.broadinstitute.org/gsea/msigdb/cards/GO_NEGATIVE_REGULATION_OF_MITOCHONDRION_ORGANIZATION	39	8	0.892592	0.520321	1.45296	0.659033	18	18	79	78	9	24
3977	GO_ESTABLISHMENT_OR_MAINTENANCE_OF_EPITHELIAL_CELL_APICAL_BASAL_POLARITY	http://www.broadinstitute.org/gsea/msigdb/cards/GO_ESTABLISHMENT_OR_MAINTENANCE_OF_EPITHELIAL_CELL_APICAL_BASAL_POLARITY	30	2	0.892032	0.0928141	4.24977	0.898616	1	1	6	6	1	5
3978	GO_ESTABLISHMENT_OR_MAINTENANCE_OF_BIPOLAR_CELL_POLARITY	http://www.broadinstitute.org/gsea/msigdb/cards/GO_ESTABLISHMENT_OR_MAINTENANCE_OF_BIPOLAR_CELL_POLARITY	37	2	0.892032	0.0928141	4.24977	0.898616	1	1	6	6	1	5
3979	GO_NEGATIVE_REGULATION_OF_CYTOPLASMIC_TRANSPORT	http://www.broadinstitute.org/gsea/msigdb/cards/GO_NEGATIVE_REGULATION_OF_CYTOPLASMIC_TRANSPORT	117	13	0.891824	0.570987	1.34258	0.593935	26	26	120	117	14	35
3980	GO_REGULATION_OF_BEHAVIOR	http://www.broadinstitute.org/gsea/msigdb/cards/GO_REGULATION_OF_BEHAVIOR	65	12	0.891762	0.493786	1.51166	0.682615	15	15	68	67	10	34
3981	GO_AMINO_ACID_ACTIVATION	http://www.broadinstitute.org/gsea/msigdb/cards/GO_AMINO_ACID_ACTIVATION	52	22	0.891563	0.542245	1.40069	0.629765	23	21	97	94	17	41
3982	GO_PURINE_NUCLEOSIDE_CATABOLIC_PROCESS	http://www.broadinstitute.org/gsea/msigdb/cards/GO_PURINE_NUCLEOSIDE_CATABOLIC_PROCESS	14	5	0.891534	0.173885	2.98832	0.867093	2	2	12	12	2	9
3983	GO_RIBONUCLEOSIDE_CATABOLIC_PROCESS	http://www.broadinstitute.org/gsea/msigdb/cards/GO_RIBONUCLEOSIDE_CATABOLIC_PROCESS	25	5	0.891534	0.173885	2.98832	0.867093	2	2	12	12	2	9
3984	GO_RNA_PHOSPHODIESTER_BOND_HYDROLYSIS_ENDONUCLEOLYTIC	http://www.broadinstitute.org/gsea/msigdb/cards/GO_RNA_PHOSPHODIESTER_BOND_HYDROLYSIS_ENDONUCLEOLYTIC	62	8	0.891479	0.56066	1.36179	0.60611	24	24	113	110	6	17
3985	GO_ADENYLYLTRANSFERASE_ACTIVITY	http://www.broadinstitute.org/gsea/msigdb/cards/GO_ADENYLYLTRANSFERASE_ACTIVITY	24	5	0.890819	0.233078	2.53268	0.842709	3	3	16	16	3	12
3986	GO_POSITIVE_REGULATION_OF_TRANSMEMBRANE_TRANSPORT	http://www.broadinstitute.org/gsea/msigdb/cards/GO_POSITIVE_REGULATION_OF_TRANSMEMBRANE_TRANSPORT	131	20	0.890687	0.639391	1.21602	0.474315	47	47	210	207	25	63
3987	GO_LEUKOCYTE_MIGRATION	http://www.broadinstitute.org/gsea/msigdb/cards/GO_LEUKOCYTE_MIGRATION	259	41	0.89059	0.63482	1.22335	0.482755	46	45	202	199	25	85
3988	GO_HEART_FORMATION	http://www.broadinstitute.org/gsea/msigdb/cards/GO_HEART_FORMATION	12	2	0.890417	0.276764	2.2998	0.823718	4	4	18	18	3	5
3989	GO_SISTER_CHROMATID_SEGREGATION	http://www.broadinstitute.org/gsea/msigdb/cards/GO_SISTER_CHROMATID_SEGREGATION	176	21	0.88985	0.636494	1.21873	0.475299	47	46	208	202	29	96
3990	GO_MITOCHONDRIAL_CALCIUM_ION_HOMEOSTASIS	http://www.broadinstitute.org/gsea/msigdb/cards/GO_MITOCHONDRIAL_CALCIUM_ION_HOMEOSTASIS	16	2	0.889808	0.00644867	10.9517	0.939173	0	0	2	2	0	2
3991	GO_PHOTORECEPTOR_INNER_SEGMENT	http://www.broadinstitute.org/gsea/msigdb/cards/GO_PHOTORECEPTOR_INNER_SEGMENT	36	14	0.889747	0.528198	1.42424	0.638444	19	19	91	91	19	62
3992	GO_CARBON_OXYGEN_LYASE_ACTIVITY	http://www.broadinstitute.org/gsea/msigdb/cards/GO_CARBON_OXYGEN_LYASE_ACTIVITY	71	18	0.889441	0.564936	1.34731	0.591245	25	25	117	116	10	34
3993	GO_REGULATION_OF_ACTIN_FILAMENT_BASED_PROCESS	http://www.broadinstitute.org/gsea/msigdb/cards/GO_REGULATION_OF_ACTIN_FILAMENT_BASED_PROCESS	312	37	0.889218	0.621114	1.24307	0.501047	41	40	179	179	32	108
3994	GO_NEGATIVE_REGULATION_OF_DENDRITE_MORPHOGENESIS	http://www.broadinstitute.org/gsea/msigdb/cards/GO_NEGATIVE_REGULATION_OF_DENDRITE_MORPHOGENESIS	15	2	0.888938	0.00644085	10.9497	0.93867	0	0	2	2	0	2
3995	GO_INTERSTRAND_CROSS_LINK_REPAIR	http://www.broadinstitute.org/gsea/msigdb/cards/GO_INTERSTRAND_CROSS_LINK_REPAIR	44	13	0.888866	0.430412	1.66826	0.727313	10	10	49	48	10	41
3996	GO_POSITIVE_REGULATION_OF_TRANSFORMING_GROWTH_FACTOR_BETA_PRODUCTION	http://www.broadinstitute.org/gsea/msigdb/cards/GO_POSITIVE_REGULATION_OF_TRANSFORMING_GROWTH_FACTOR_BETA_PRODUCTION	16	2	0.888781	0.278948	2.25217	0.818403	4	4	21	21	2	4
3997	GO_VENTRICULAR_CARDIAC_MUSCLE_CELL_ACTION_POTENTIAL	http://www.broadinstitute.org/gsea/msigdb/cards/GO_VENTRICULAR_CARDIAC_MUSCLE_CELL_ACTION_POTENTIAL	15	7	0.88874	0.371157	1.86213	0.768401	7	7	34	33	7	24
3998	GO_UV_PROTECTION	http://www.broadinstitute.org/gsea/msigdb/cards/GO_UV_PROTECTION	12	3	0.888641	0.524788	1.43254	0.639227	22	19	89	80	8	21
3999	GO_ACTININ_BINDING	http://www.broadinstitute.org/gsea/msigdb/cards/GO_ACTININ_BINDING	29	8	0.888596	0.502277	1.48051	0.662547	16	16	78	74	15	61
4000	GO_DNA_STRAND_ELONGATION	http://www.broadinstitute.org/gsea/msigdb/cards/GO_DNA_STRAND_ELONGATION	30	7	0.888535	0.394051	1.77908	0.752602	8	8	39	39	7	23
4001	GO_ACTIVATION_OF_CYSTEINE_TYPE_ENDOPEPTIDASE_ACTIVITY	http://www.broadinstitute.org/gsea/msigdb/cards/GO_ACTIVATION_OF_CYSTEINE_TYPE_ENDOPEPTIDASE_ACTIVITY	95	11	0.888198	0.430343	1.66539	0.725302	11	10	49	49	9	29
4002	GO_NEGATIVE_REGULATION_OF_CANONICAL_WNT_SIGNALING_PATHWAY	http://www.broadinstitute.org/gsea/msigdb/cards/GO_NEGATIVE_REGULATION_OF_CANONICAL_WNT_SIGNALING_PATHWAY	162	17	0.888012	0.444972	1.62466	0.713289	11	11	52	52	7	34
4003	GO_NUCLEOTIDE_EXCISION_REPAIR_PREINCISION_COMPLEX_ASSEMBLY	http://www.broadinstitute.org/gsea/msigdb/cards/GO_NUCLEOTIDE_EXCISION_REPAIR_PREINCISION_COMPLEX_ASSEMBLY	29	5	0.887975	0.579966	1.31671	0.56425	32	29	129	120	13	25
4004	GO_NUCLEOTIDE_EXCISION_REPAIR_DNA_DUPLEX_UNWINDING	http://www.broadinstitute.org/gsea/msigdb/cards/GO_NUCLEOTIDE_EXCISION_REPAIR_DNA_DUPLEX_UNWINDING	22	5	0.887975	0.579966	1.31671	0.56425	32	29	129	120	13	25
4005	GO_CONNEXON_COMPLEX	http://www.broadinstitute.org/gsea/msigdb/cards/GO_CONNEXON_COMPLEX	20	5	0.887909	0.470626	1.55649	0.690916	13	13	60	60	5	15
4006	GO_NEUROPEPTIDE_RECEPTOR_BINDING	http://www.broadinstitute.org/gsea/msigdb/cards/GO_NEUROPEPTIDE_RECEPTOR_BINDING	29	3	0.887797	0.172247	3.01588	0.863125	2	2	12	11	2	8
4007	GO_REGULATION_OF_POSTSYNAPTIC_MEMBRANE_POTENTIAL	http://www.broadinstitute.org/gsea/msigdb/cards/GO_REGULATION_OF_POSTSYNAPTIC_MEMBRANE_POTENTIAL	55	13	0.88772	0.525871	1.42517	0.633663	19	19	86	85	11	39
4008	GO_CELL_SURFACE_RECEPTOR_SIGNALING_PATHWAY_INVOLVED_IN_HEART_DEVELOPMENT	http://www.broadinstitute.org/gsea/msigdb/cards/GO_CELL_SURFACE_RECEPTOR_SIGNALING_PATHWAY_INVOLVED_IN_HEART_DEVELOPMENT	16	2	0.887662	0.00642396	10.9786	0.93798	0	0	2	2	0	2
4009	GO_MITOTIC_CELL_CYCLE	http://www.broadinstitute.org/gsea/msigdb/cards/GO_MITOTIC_CELL_CYCLE	766	99	0.8872	0.735043	1.06475	0.200756	164	153	702	667	119	341
4010	GO_ORGANIC_HYDROXY_COMPOUND_TRANSMEMBRANE_TRANSPORTER_ACTIVITY	http://www.broadinstitute.org/gsea/msigdb/cards/GO_ORGANIC_HYDROXY_COMPOUND_TRANSMEMBRANE_TRANSPORTER_ACTIVITY	60	8	0.887021	0.492543	1.49752	0.666497	15	15	74	73	6	26
4011	GO_DICARBOXYLIC_ACID_TRANSMEMBRANE_TRANSPORTER_ACTIVITY	http://www.broadinstitute.org/gsea/msigdb/cards/GO_DICARBOXYLIC_ACID_TRANSMEMBRANE_TRANSPORTER_ACTIVITY	33	9	0.886761	0.568111	1.33385	0.574799	26	26	121	119	16	41
4012	GO_GLUCOCORTICOID_BIOSYNTHETIC_PROCESS	http://www.broadinstitute.org/gsea/msigdb/cards/GO_GLUCOCORTICOID_BIOSYNTHETIC_PROCESS	11	6	0.886608	0.429065	1.66565	0.72192	10	10	47	47	4	10
4013	GO_ORGANOPHOSPHATE_CATABOLIC_PROCESS	http://www.broadinstitute.org/gsea/msigdb/cards/GO_ORGANOPHOSPHATE_CATABOLIC_PROCESS	113	18	0.886281	0.627442	1.22427	0.472612	43	43	209	203	17	45
4014	GO_REGULATION_OF_RELEASE_OF_CYTOCHROME_C_FROM_MITOCHONDRIA	http://www.broadinstitute.org/gsea/msigdb/cards/GO_REGULATION_OF_RELEASE_OF_CYTOCHROME_C_FROM_MITOCHONDRIA	44	9	0.886263	0.277459	2.25724	0.814747	4	4	20	20	4	17
4015	GO_PLASMA_MEMBRANE_ORGANIZATION	http://www.broadinstitute.org/gsea/msigdb/cards/GO_PLASMA_MEMBRANE_ORGANIZATION	203	32	0.886079	0.629082	1.22146	0.468631	44	44	197	194	26	84
4016	GO_MODIFIED_AMINO_ACID_BINDING	http://www.broadinstitute.org/gsea/msigdb/cards/GO_MODIFIED_AMINO_ACID_BINDING	66	9	0.885988	0.556692	1.35504	0.587591	25	24	108	107	13	31
4017	GO_DNA_HELICASE_ACTIVITY	http://www.broadinstitute.org/gsea/msigdb/cards/GO_DNA_HELICASE_ACTIVITY	53	20	0.885919	0.635346	1.2109	0.455409	51	47	215	202	33	78
4018	GO_REGULATION_OF_MESENCHYMAL_CELL_PROLIFERATION	http://www.broadinstitute.org/gsea/msigdb/cards/GO_REGULATION_OF_MESENCHYMAL_CELL_PROLIFERATION	34	6	0.885829	0.50083	1.47546	0.653935	16	16	74	74	7	11
4019	GO_THALAMUS_DEVELOPMENT	http://www.broadinstitute.org/gsea/msigdb/cards/GO_THALAMUS_DEVELOPMENT	14	4	0.885639	0.171866	3.00745	0.860287	2	2	11	11	2	8
4020	GO_INTERLEUKIN_1_PRODUCTION	http://www.broadinstitute.org/gsea/msigdb/cards/GO_INTERLEUKIN_1_PRODUCTION	15	2	0.885615	0.39259	1.77431	0.746042	8	8	42	39	4	13
4021	GO_CITRULLINE_METABOLIC_PROCESS	http://www.broadinstitute.org/gsea/msigdb/cards/GO_CITRULLINE_METABOLIC_PROCESS	11	6	0.8855	0.576847	1.31328	0.555989	28	28	130	130	10	19
4022	GO_CERAMIDE_CATABOLIC_PROCESS	http://www.broadinstitute.org/gsea/msigdb/cards/GO_CERAMIDE_CATABOLIC_PROCESS	12	5	0.884746	0.443008	1.62053	0.705129	11	11	51	51	9	17
4023	GO_ENDOCYTIC_VESICLE	http://www.broadinstitute.org/gsea/msigdb/cards/GO_ENDOCYTIC_VESICLE	256	35	0.884683	0.666014	1.15796	0.378854	66	64	303	289	31	108
4024	GO_PROTEIN_LOCALIZATION_TO_MITOCHONDRION	http://www.broadinstitute.org/gsea/msigdb/cards/GO_PROTEIN_LOCALIZATION_TO_MITOCHONDRION	70	11	0.883901	0.543751	1.37582	0.595998	22	22	98	98	11	33
4025	GO_NEGATIVE_REGULATION_OF_OXIDOREDUCTASE_ACTIVITY	http://www.broadinstitute.org/gsea/msigdb/cards/GO_NEGATIVE_REGULATION_OF_OXIDOREDUCTASE_ACTIVITY	26	5	0.8836	0.477787	1.52851	0.670496	14	14	60	60	4	10
4026	GO_A_BAND	http://www.broadinstitute.org/gsea/msigdb/cards/GO_A_BAND	34	9	0.883571	0.550383	1.36007	0.585268	23	23	111	108	21	86
4027	GO_KERATIN_FILAMENT	http://www.broadinstitute.org/gsea/msigdb/cards/GO_KERATIN_FILAMENT	94	7	0.883134	0.570666	1.31879	0.554349	27	27	125	124	7	15
4028	GO_SMAD_PROTEIN_SIGNAL_TRANSDUCTION	http://www.broadinstitute.org/gsea/msigdb/cards/GO_SMAD_PROTEIN_SIGNAL_TRANSDUCTION	56	11	0.883026	0.505804	1.45909	0.63919	17	17	73	72	9	23
4029	GO_CYCLIC_NUCLEOTIDE_BINDING	http://www.broadinstitute.org/gsea/msigdb/cards/GO_CYCLIC_NUCLEOTIDE_BINDING	36	7	0.883023	0.468108	1.54761	0.677093	13	13	60	60	11	29
4030	GO_CGMP_BINDING	http://www.broadinstitute.org/gsea/msigdb/cards/GO_CGMP_BINDING	16	7	0.883023	0.468108	1.54761	0.677093	13	13	60	60	11	29
4031	GO_MATERNAL_PLACENTA_DEVELOPMENT	http://www.broadinstitute.org/gsea/msigdb/cards/GO_MATERNAL_PLACENTA_DEVELOPMENT	31	8	0.88298	0.42821	1.65321	0.711561	10	10	50	50	6	15
4032	GO_LAMIN_BINDING	http://www.broadinstitute.org/gsea/msigdb/cards/GO_LAMIN_BINDING	17	3	0.882835	0.171242	3.00035	0.856703	2	2	12	11	2	9
4033	GO_REGULATION_OF_STEROID_BIOSYNTHETIC_PROCESS	http://www.broadinstitute.org/gsea/msigdb/cards/GO_REGULATION_OF_STEROID_BIOSYNTHETIC_PROCESS	49	11	0.882725	0.456115	1.57694	0.687066	12	12	60	57	8	31
4034	GO_CONVERGENT_EXTENSION	http://www.broadinstitute.org/gsea/msigdb/cards/GO_CONVERGENT_EXTENSION	14	3	0.882644	0.231041	2.50751	0.830094	3	3	16	16	3	10
4035	GO_SKELETAL_SYSTEM_MORPHOGENESIS	http://www.broadinstitute.org/gsea/msigdb/cards/GO_SKELETAL_SYSTEM_MORPHOGENESIS	201	41	0.882611	0.633997	1.20409	0.438802	47	47	214	211	25	87
4036	GO_POSITIVE_REGULATION_OF_MYELOID_LEUKOCYTE_DIFFERENTIATION	http://www.broadinstitute.org/gsea/msigdb/cards/GO_POSITIVE_REGULATION_OF_MYELOID_LEUKOCYTE_DIFFERENTIATION	50	8	0.882577	0.312672	2.07413	0.789135	6	5	25	24	6	18
4037	GO_ACYLGLYCEROL_HOMEOSTASIS	http://www.broadinstitute.org/gsea/msigdb/cards/GO_ACYLGLYCEROL_HOMEOSTASIS	30	10	0.882412	0.499675	1.46637	0.642257	17	16	79	79	9	15
4038	GO_REGULATION_OF_WNT_SIGNALING_PATHWAY	http://www.broadinstitute.org/gsea/msigdb/cards/GO_REGULATION_OF_WNT_SIGNALING_PATHWAY	310	33	0.882245	0.613242	1.23866	0.478244	39	39	176	173	24	80
4039	GO_SULFURIC_ESTER_HYDROLASE_ACTIVITY	http://www.broadinstitute.org/gsea/msigdb/cards/GO_SULFURIC_ESTER_HYDROLASE_ACTIVITY	17	5	0.881925	0.426814	1.65677	0.710055	10	10	47	47	9	26
4040	GO_CELL_CHEMOTAXIS	http://www.broadinstitute.org/gsea/msigdb/cards/GO_CELL_CHEMOTAXIS	162	14	0.881834	0.343015	1.94118	0.769482	6	6	29	29	6	19
4041	GO_ODONTOGENESIS	http://www.broadinstitute.org/gsea/msigdb/cards/GO_ODONTOGENESIS	105	29	0.881628	0.554488	1.34666	0.571248	24	24	112	110	21	62
4042	GO_NEGATIVE_REGULATION_OF_RESPONSE_TO_OXIDATIVE_STRESS	http://www.broadinstitute.org/gsea/msigdb/cards/GO_NEGATIVE_REGULATION_OF_RESPONSE_TO_OXIDATIVE_STRESS	35	8	0.880755	0.496585	1.47258	0.640643	16	16	70	70	6	22
4043	GO_REGULATION_OF_OXIDATIVE_STRESS_INDUCED_CELL_DEATH	http://www.broadinstitute.org/gsea/msigdb/cards/GO_REGULATION_OF_OXIDATIVE_STRESS_INDUCED_CELL_DEATH	46	8	0.880755	0.496585	1.47258	0.640643	16	16	70	70	6	22
4044	GO_FATTY_ACID_TRANSPORT	http://www.broadinstitute.org/gsea/msigdb/cards/GO_FATTY_ACID_TRANSPORT	56	12	0.880584	0.596361	1.26432	0.500399	35	34	153	151	11	42
4045	GO_STEROID_METABOLIC_PROCESS	http://www.broadinstitute.org/gsea/msigdb/cards/GO_STEROID_METABOLIC_PROCESS	237	68	0.880507	0.721273	1.06775	0.198274	141	134	636	600	80	211
4046	GO_NEGATIVE_REGULATION_OF_NEURON_DEATH	http://www.broadinstitute.org/gsea/msigdb/cards/GO_NEGATIVE_REGULATION_OF_NEURON_DEATH	171	27	0.880407	0.600091	1.25676	0.492627	35	35	159	159	20	77
4047	GO_REGULATION_OF_RESPIRATORY_BURST	http://www.broadinstitute.org/gsea/msigdb/cards/GO_REGULATION_OF_RESPIRATORY_BURST	14	1	0.880369	0.00635893	10.9613	0.933751	0	0	2	2	0	2
4048	GO_MALE_SEX_DETERMINATION	http://www.broadinstitute.org/gsea/msigdb/cards/GO_MALE_SEX_DETERMINATION	13	1	0.880369	0.00635893	10.9613	0.933751	0	0	2	2	0	2
4049	GO_POSITIVE_REGULATION_OF_MEIOTIC_CELL_CYCLE	http://www.broadinstitute.org/gsea/msigdb/cards/GO_POSITIVE_REGULATION_OF_MEIOTIC_CELL_CYCLE	14	1	0.880369	0.00635893	10.9613	0.933751	0	0	2	2	0	2
4050	GO_CHONDROITIN_SULFATE_CATABOLIC_PROCESS	http://www.broadinstitute.org/gsea/msigdb/cards/GO_CHONDROITIN_SULFATE_CATABOLIC_PROCESS	14	4	0.880211	0.425956	1.6537	0.705754	10	10	48	47	9	14
4051	GO_HEART_PROCESS	http://www.broadinstitute.org/gsea/msigdb/cards/GO_HEART_PROCESS	85	33	0.880124	0.627668	1.20825	0.437901	45	45	208	203	37	135
4052	GO_REGULATION_OF_CELLULAR_RESPIRATION	http://www.broadinstitute.org/gsea/msigdb/cards/GO_REGULATION_OF_CELLULAR_RESPIRATION	22	4	0.880119	0.276274	2.22964	0.803372	4	4	21	21	4	14
4053	GO_MUSCLE_FIBER_DEVELOPMENT	http://www.broadinstitute.org/gsea/msigdb/cards/GO_MUSCLE_FIBER_DEVELOPMENT	47	14	0.879681	0.55828	1.33394	0.557266	25	25	118	113	21	82
4054	GO_NEGATIVE_REGULATION_OF_CELL_ACTIVATION	http://www.broadinstitute.org/gsea/msigdb/cards/GO_NEGATIVE_REGULATION_OF_CELL_ACTIVATION	158	16	0.878803	0.588607	1.27324	0.504676	33	32	147	146	18	43
4055	GO_REGULATION_OF_NATURAL_KILLER_CELL_MEDIATED_IMMUNITY	http://www.broadinstitute.org/gsea/msigdb/cards/GO_REGULATION_OF_NATURAL_KILLER_CELL_MEDIATED_IMMUNITY	35	2	0.878744	0.091481	4.18175	0.885151	1	1	6	6	1	2
4056	GO_SUPEROXIDE_METABOLIC_PROCESS	http://www.broadinstitute.org/gsea/msigdb/cards/GO_SUPEROXIDE_METABOLIC_PROCESS	33	3	0.878644	0.440705	1.60519	0.688059	11	11	53	53	6	9
4057	GO_FATTY_ACID_DERIVATIVE_TRANSPORT	http://www.broadinstitute.org/gsea/msigdb/cards/GO_FATTY_ACID_DERIVATIVE_TRANSPORT	20	5	0.878375	0.312505	2.04803	0.779724	5	5	26	26	3	17
4058	GO_ECTODERMAL_PLACODE_DEVELOPMENT	http://www.broadinstitute.org/gsea/msigdb/cards/GO_ECTODERMAL_PLACODE_DEVELOPMENT	15	3	0.876722	0.22942	2.49196	0.821025	3	3	17	16	1	10
4059	GO_SPINDLE_LOCALIZATION	http://www.broadinstitute.org/gsea/msigdb/cards/GO_SPINDLE_LOCALIZATION	38	6	0.87664	0.453418	1.56366	0.66981	12	12	59	59	9	27
4060	GO_EMBRYONIC_FORELIMB_MORPHOGENESIS	http://www.broadinstitute.org/gsea/msigdb/cards/GO_EMBRYONIC_FORELIMB_MORPHOGENESIS	32	4	0.876598	0.171007	2.93706	0.847445	2	2	12	12	2	12
4061	GO_REGULATION_OF_DEVELOPMENTAL_GROWTH	http://www.broadinstitute.org/gsea/msigdb/cards/GO_REGULATION_OF_DEVELOPMENTAL_GROWTH	289	46	0.876589	0.61467	1.22151	0.445163	44	41	182	181	25	87
4062	GO_O_METHYLTRANSFERASE_ACTIVITY	http://www.broadinstitute.org/gsea/msigdb/cards/GO_O_METHYLTRANSFERASE_ACTIVITY	19	1	0.876548	0.00634605	10.8262	0.931319	0	0	2	2	0	2
4063	GO_TRANSCRIPTION_ELONGATION_FROM_RNA_POLYMERASE_II_PROMOTER	http://www.broadinstitute.org/gsea/msigdb/cards/GO_TRANSCRIPTION_ELONGATION_FROM_RNA_POLYMERASE_II_PROMOTER	82	5	0.876302	0.517765	1.41167	0.599111	22	19	90	81	8	21
4064	GO_SUBSTRATE_ADHESION_DEPENDENT_CELL_SPREADING	http://www.broadinstitute.org/gsea/msigdb/cards/GO_SUBSTRATE_ADHESION_DEPENDENT_CELL_SPREADING	38	8	0.875585	0.311003	2.04803	0.77498	5	5	25	25	5	15
4065	GO_RRNA_BINDING	http://www.broadinstitute.org/gsea/msigdb/cards/GO_RRNA_BINDING	58	5	0.875504	0.503763	1.43778	0.612203	17	17	79	79	2	7
4066	GO_PHOSPHOLIPID_CATABOLIC_PROCESS	http://www.broadinstitute.org/gsea/msigdb/cards/GO_PHOSPHOLIPID_CATABOLIC_PROCESS	30	5	0.875401	0.439059	1.59936	0.679541	11	11	53	53	8	14
4067	GO_IMPORT_INTO_CELL	http://www.broadinstitute.org/gsea/msigdb/cards/GO_IMPORT_INTO_CELL	37	5	0.875141	0.423917	1.64168	0.69235	10	10	48	48	1	8
4068	GO_GUANYL_NUCLEOTIDE_BINDING	http://www.broadinstitute.org/gsea/msigdb/cards/GO_GUANYL_NUCLEOTIDE_BINDING	390	40	0.874567	0.648936	1.15963	0.358439	61	58	262	258	37	103
4069	GO_RETROGRADE_VESICLE_MEDIATED_TRANSPORT_GOLGI_TO_ER	http://www.broadinstitute.org/gsea/msigdb/cards/GO_RETROGRADE_VESICLE_MEDIATED_TRANSPORT_GOLGI_TO_ER	77	6	0.874529	0.438133	1.60038	0.677937	11	11	53	52	4	16
4070	GO_RETROGRADE_TRANSPORT_ENDOSOME_TO_GOLGI	http://www.broadinstitute.org/gsea/msigdb/cards/GO_RETROGRADE_TRANSPORT_ENDOSOME_TO_GOLGI	74	6	0.873996	0.169624	2.9673	0.845015	3	2	11	11	3	6
4071	GO_REGULATION_OF_ACTIN_FILAMENT_BASED_MOVEMENT	http://www.broadinstitute.org/gsea/msigdb/cards/GO_REGULATION_OF_ACTIN_FILAMENT_BASED_MOVEMENT	32	13	0.873979	0.463446	1.53102	0.651502	13	13	61	61	11	37
4072	GO_GAP_JUNCTION	http://www.broadinstitute.org/gsea/msigdb/cards/GO_GAP_JUNCTION	30	6	0.873977	0.463578	1.53044	0.651305	13	13	61	61	5	16
4073	GO_POSITIVE_REGULATION_OF_STEM_CELL_DIFFERENTIATION	http://www.broadinstitute.org/gsea/msigdb/cards/GO_POSITIVE_REGULATION_OF_STEM_CELL_DIFFERENTIATION	50	9	0.873725	0.339139	1.93036	0.753698	6	6	29	28	6	14
4074	GO_GLUCOSE_IMPORT	http://www.broadinstitute.org/gsea/msigdb/cards/GO_GLUCOSE_IMPORT	12	2	0.873287	0.227587	2.50438	0.816733	3	3	15	15	3	4
4075	GO_LENS_FIBER_CELL_DIFFERENTIATION	http://www.broadinstitute.org/gsea/msigdb/cards/GO_LENS_FIBER_CELL_DIFFERENTIATION	25	2	0.872865	0.449836	1.56533	0.661976	12	12	54	54	1	2
4076	GO_ORGANELLE_SUBCOMPARTMENT	http://www.broadinstitute.org/gsea/msigdb/cards/GO_ORGANELLE_SUBCOMPARTMENT	311	40	0.872843	0.669421	1.12386	0.296738	74	74	339	325	37	114
4077	GO_NUCLEOTIDE_EXCISION_REPAIR_DNA_DAMAGE_RECOGNITION	http://www.broadinstitute.org/gsea/msigdb/cards/GO_NUCLEOTIDE_EXCISION_REPAIR_DNA_DAMAGE_RECOGNITION	23	2	0.872645	0.419957	1.65314	0.689811	10	10	43	43	5	7
4078	GO_MESODERMAL_CELL_DIFFERENTIATION	http://www.broadinstitute.org/gsea/msigdb/cards/GO_MESODERMAL_CELL_DIFFERENTIATION	26	5	0.872382	0.308193	2.06063	0.770772	5	5	23	23	4	10
4079	GO_L_AMINO_ACID_TRANSMEMBRANE_TRANSPORTER_ACTIVITY	http://www.broadinstitute.org/gsea/msigdb/cards/GO_L_AMINO_ACID_TRANSMEMBRANE_TRANSPORTER_ACTIVITY	54	10	0.872031	0.633618	1.17833	0.379814	52	51	228	220	10	36
4080	GO_STEROL_TRANSPORT	http://www.broadinstitute.org/gsea/msigdb/cards/GO_STEROL_TRANSPORT	50	22	0.871784	0.660594	1.1344	0.312779	68	67	322	305	36	104
4081	GO_POSITIVE_REGULATION_OF_PROTEOLYSIS	http://www.broadinstitute.org/gsea/msigdb/cards/GO_POSITIVE_REGULATION_OF_PROTEOLYSIS	363	43	0.871542	0.638281	1.16888	0.365688	54	53	242	241	30	97
4082	GO_RESPONSE_TO_LOW_DENSITY_LIPOPROTEIN_PARTICLE	http://www.broadinstitute.org/gsea/msigdb/cards/GO_RESPONSE_TO_LOW_DENSITY_LIPOPROTEIN_PARTICLE	14	5	0.87148	0.437009	1.59261	0.669334	11	11	56	53	7	23
4083	GO_RESPONSE_TO_LIPOPROTEIN_PARTICLE	http://www.broadinstitute.org/gsea/msigdb/cards/GO_RESPONSE_TO_LIPOPROTEIN_PARTICLE	20	5	0.87148	0.437009	1.59261	0.669334	11	11	56	53	7	23
4084	GO_RESPONSE_TO_TOPOLOGICALLY_INCORRECT_PROTEIN	http://www.broadinstitute.org/gsea/msigdb/cards/GO_RESPONSE_TO_TOPOLOGICALLY_INCORRECT_PROTEIN	163	15	0.871237	0.542311	1.34235	0.54362	24	23	105	105	16	48
4085	GO_MODULATION_OF_EXCITATORY_POSTSYNAPTIC_POTENTIAL	http://www.broadinstitute.org/gsea/msigdb/cards/GO_MODULATION_OF_EXCITATORY_POSTSYNAPTIC_POTENTIAL	30	4	0.871104	0.447938	1.56718	0.658692	12	12	52	52	4	7
4086	GO_ACTIVATING_TRANSCRIPTION_FACTOR_BINDING	http://www.broadinstitute.org/gsea/msigdb/cards/GO_ACTIVATING_TRANSCRIPTION_FACTOR_BINDING	57	13	0.871078	0.461659	1.52716	0.643775	13	13	61	60	5	25
4087	GO_PURINE_CONTAINING_COMPOUND_BIOSYNTHETIC_PROCESS	http://www.broadinstitute.org/gsea/msigdb/cards/GO_PURINE_CONTAINING_COMPOUND_BIOSYNTHETIC_PROCESS	139	24	0.870756	0.60332	1.2252	0.436159	38	38	186	180	20	61
4088	GO_MITOTIC_SISTER_CHROMATID_SEGREGATION	http://www.broadinstitute.org/gsea/msigdb/cards/GO_MITOTIC_SISTER_CHROMATID_SEGREGATION	91	15	0.870744	0.586256	1.25642	0.469141	33	33	152	147	19	76
4089	GO_NEGATIVE_REGULATION_OF_GLYCOPROTEIN_BIOSYNTHETIC_PROCESS	http://www.broadinstitute.org/gsea/msigdb/cards/GO_NEGATIVE_REGULATION_OF_GLYCOPROTEIN_BIOSYNTHETIC_PROCESS	12	3	0.870468	0.30832	2.04628	0.766202	5	5	24	24	4	3
4090	GO_NEGATIVE_REGULATION_OF_GLYCOPROTEIN_METABOLIC_PROCESS	http://www.broadinstitute.org/gsea/msigdb/cards/GO_NEGATIVE_REGULATION_OF_GLYCOPROTEIN_METABOLIC_PROCESS	15	3	0.870468	0.30832	2.04628	0.766202	5	5	24	24	4	3
4091	GO_REGULATION_OF_AUTOPHAGY	http://www.broadinstitute.org/gsea/msigdb/cards/GO_REGULATION_OF_AUTOPHAGY	249	36	0.870402	0.640841	1.16201	0.353237	56	55	253	247	31	113
4092	GO_TRANSFERASE_COMPLEX_TRANSFERRING_PHOSPHORUS_CONTAINING_GROUPS	http://www.broadinstitute.org/gsea/msigdb/cards/GO_TRANSFERASE_COMPLEX_TRANSFERRING_PHOSPHORUS_CONTAINING_GROUPS	237	17	0.870401	0.604819	1.22248	0.431958	43	39	183	172	21	57
4093	GO_LONG_CHAIN_FATTY_ACID_TRANSPORT	http://www.broadinstitute.org/gsea/msigdb/cards/GO_LONG_CHAIN_FATTY_ACID_TRANSPORT	42	10	0.870401	0.578581	1.26972	0.481288	32	31	140	138	10	34
4094	GO_ENDOCARDIAL_CUSHION_DEVELOPMENT	http://www.broadinstitute.org/gsea/msigdb/cards/GO_ENDOCARDIAL_CUSHION_DEVELOPMENT	32	7	0.870341	0.337886	1.9224	0.746693	6	6	28	28	5	12
4095	GO_REGULATION_OF_CELLULAR_RESPONSE_TO_TRANSFORMING_GROWTH_FACTOR_BETA_STIMULUS	http://www.broadinstitute.org/gsea/msigdb/cards/GO_REGULATION_OF_CELLULAR_RESPONSE_TO_TRANSFORMING_GROWTH_FACTOR_BETA_STIMULUS	99	9	0.870094	0.492629	1.44633	0.604963	16	16	77	77	5	11
4096	GO_POSITIVE_REGULATION_OF_LIPID_STORAGE	http://www.broadinstitute.org/gsea/msigdb/cards/GO_POSITIVE_REGULATION_OF_LIPID_STORAGE	20	5	0.87006	0.405222	1.6789	0.693534	9	9	50	45	7	23
4097	GO_NUCLEOID	http://www.broadinstitute.org/gsea/msigdb/cards/GO_NUCLEOID	45	11	0.869986	0.492166	1.44785	0.605354	16	16	75	75	11	33
4098	GO_TISSUE_MORPHOGENESIS	http://www.broadinstitute.org/gsea/msigdb/cards/GO_TISSUE_MORPHOGENESIS	533	116	0.869772	0.697055	1.07603	0.20167	111	107	502	487	89	320
4099	GO_POSITIVE_REGULATION_OF_LEUKOCYTE_PROLIFERATION	http://www.broadinstitute.org/gsea/msigdb/cards/GO_POSITIVE_REGULATION_OF_LEUKOCYTE_PROLIFERATION	136	17	0.869722	0.421795	1.62834	0.677856	10	10	50	50	7	24
4100	GO_EXTRACELLULAR_MATRIX_ASSEMBLY	http://www.broadinstitute.org/gsea/msigdb/cards/GO_EXTRACELLULAR_MATRIX_ASSEMBLY	16	4	0.869632	0.0915415	3.99029	0.874259	1	1	7	7	1	7
4101	GO_ORGAN_REGENERATION	http://www.broadinstitute.org/gsea/msigdb/cards/GO_ORGAN_REGENERATION	83	16	0.869604	0.385552	1.74182	0.708912	8	8	39	39	6	23
4102	GO_DIGESTIVE_SYSTEM_DEVELOPMENT	http://www.broadinstitute.org/gsea/msigdb/cards/GO_DIGESTIVE_SYSTEM_DEVELOPMENT	148	39	0.869234	0.599147	1.22865	0.436574	38	37	173	172	28	82
4103	GO_POSITIVE_REGULATION_OF_TELOMERE_MAINTENANCE	http://www.broadinstitute.org/gsea/msigdb/cards/GO_POSITIVE_REGULATION_OF_TELOMERE_MAINTENANCE	47	9	0.869014	0.49953	1.42909	0.593059	17	17	77	77	13	40
4104	GO_CLATHRIN_COATED_VESICLE	http://www.broadinstitute.org/gsea/msigdb/cards/GO_CLATHRIN_COATED_VESICLE	157	20	0.86897	0.617871	1.19569	0.396615	47	44	211	206	20	61
4105	GO_NEGATIVE_REGULATION_OF_GTPASE_ACTIVITY	http://www.broadinstitute.org/gsea/msigdb/cards/GO_NEGATIVE_REGULATION_OF_GTPASE_ACTIVITY	42	3	0.868671	0.447158	1.56039	0.651414	12	12	53	53	4	8
4106	GO_NEGATIVE_REGULATION_OF_NUCLEOSIDE_METABOLIC_PROCESS	http://www.broadinstitute.org/gsea/msigdb/cards/GO_NEGATIVE_REGULATION_OF_NUCLEOSIDE_METABOLIC_PROCESS	19	3	0.868475	0.273343	2.18866	0.782205	4	4	22	22	2	6
4107	GO_COLUMNAR_CUBOIDAL_EPITHELIAL_CELL_DIFFERENTIATION	http://www.broadinstitute.org/gsea/msigdb/cards/GO_COLUMNAR_CUBOIDAL_EPITHELIAL_CELL_DIFFERENTIATION	111	26	0.868024	0.585061	1.25083	0.457489	33	33	153	151	18	61
4108	GO_DNA_CONFORMATION_CHANGE	http://www.broadinstitute.org/gsea/msigdb/cards/GO_DNA_CONFORMATION_CHANGE	273	29	0.867852	0.662068	1.12275	0.28576	74	71	333	313	50	143
4109	GO_THYMIC_T_CELL_SELECTION	http://www.broadinstitute.org/gsea/msigdb/cards/GO_THYMIC_T_CELL_SELECTION	19	6	0.867245	0.308551	2.02207	0.758386	5	5	26	26	3	12
4110	GO_T_CELL_SELECTION	http://www.broadinstitute.org/gsea/msigdb/cards/GO_T_CELL_SELECTION	36	6	0.867245	0.308551	2.02207	0.758386	5	5	26	26	3	12
4111	GO_INTERMEDIATE_FILAMENT_BASED_PROCESS	http://www.broadinstitute.org/gsea/msigdb/cards/GO_INTERMEDIATE_FILAMENT_BASED_PROCESS	43	16	0.86717	0.539539	1.33685	0.53033	23	23	106	104	15	43
4112	GO_POSITIVE_REGULATION_OF_MUSCLE_CELL_APOPTOTIC_PROCESS	http://www.broadinstitute.org/gsea/msigdb/cards/GO_POSITIVE_REGULATION_OF_MUSCLE_CELL_APOPTOTIC_PROCESS	13	2	0.866722	0.00627942	10.6787	0.92532	0	0	2	2	0	2
4113	GO_GOLGI_ORGANIZATION	http://www.broadinstitute.org/gsea/msigdb/cards/GO_GOLGI_ORGANIZATION	84	14	0.866448	0.590533	1.23692	0.43935	37	35	163	159	24	58
4114	GO_CHANNEL_REGULATOR_ACTIVITY	http://www.broadinstitute.org/gsea/msigdb/cards/GO_CHANNEL_REGULATOR_ACTIVITY	131	19	0.866353	0.624247	1.17881	0.368665	50	48	218	214	20	60
4115	GO_MESODERM_MORPHOGENESIS	http://www.broadinstitute.org/gsea/msigdb/cards/GO_MESODERM_MORPHOGENESIS	66	13	0.866338	0.40232	1.67949	0.686148	9	9	42	42	6	23
4116	GO_POSITIVE_REGULATION_OF_PROTEIN_KINASE_B_SIGNALING	http://www.broadinstitute.org/gsea/msigdb/cards/GO_POSITIVE_REGULATION_OF_PROTEIN_KINASE_B_SIGNALING	81	11	0.865894	0.384012	1.73372	0.700169	8	8	39	39	7	23
4117	GO_REGULATION_OF_CELLULAR_RESPONSE_TO_GROWTH_FACTOR_STIMULUS	http://www.broadinstitute.org/gsea/msigdb/cards/GO_REGULATION_OF_CELLULAR_RESPONSE_TO_GROWTH_FACTOR_STIMULUS	229	31	0.865846	0.615268	1.19228	0.385502	44	44	205	200	17	51
4118	GO_MUSCLE_SYSTEM_PROCESS	http://www.broadinstitute.org/gsea/msigdb/cards/GO_MUSCLE_SYSTEM_PROCESS	282	70	0.865502	0.682934	1.08602	0.215648	97	93	436	418	69	253
4119	GO_GLYCEROLIPID_METABOLIC_PROCESS	http://www.broadinstitute.org/gsea/msigdb/cards/GO_GLYCEROLIPID_METABOLIC_PROCESS	356	60	0.86543	0.639437	1.15151	0.327768	57	56	268	259	44	140
4120	GO_ACTIN_FILAMENT	http://www.broadinstitute.org/gsea/msigdb/cards/GO_ACTIN_FILAMENT	70	11	0.865291	0.271636	2.19189	0.77745	4	4	22	21	4	17
4121	GO_GLYCOSYL_COMPOUND_BIOSYNTHETIC_PROCESS	http://www.broadinstitute.org/gsea/msigdb/cards/GO_GLYCOSYL_COMPOUND_BIOSYNTHETIC_PROCESS	120	19	0.864956	0.604806	1.20758	0.402785	40	40	189	186	18	53
4122	GO_MUSCLE_HYPERTROPHY	http://www.broadinstitute.org/gsea/msigdb/cards/GO_MUSCLE_HYPERTROPHY	28	7	0.864771	0.498032	1.41838	0.578292	17	17	85	81	15	60
4123	GO_EXTRACELLULAR_MATRIX_DISASSEMBLY	http://www.broadinstitute.org/gsea/msigdb/cards/GO_EXTRACELLULAR_MATRIX_DISASSEMBLY	76	16	0.864761	0.506434	1.39872	0.566918	18	18	89	88	11	40
4124	GO_UDP_GLYCOSYLTRANSFERASE_ACTIVITY	http://www.broadinstitute.org/gsea/msigdb/cards/GO_UDP_GLYCOSYLTRANSFERASE_ACTIVITY	139	18	0.864666	0.520687	1.36759	0.546866	20	20	98	97	16	40
4125	GO_VASCULAR_SMOOTH_MUSCLE_CONTRACTION	http://www.broadinstitute.org/gsea/msigdb/cards/GO_VASCULAR_SMOOTH_MUSCLE_CONTRACTION	12	5	0.864564	0.381711	1.74349	0.699444	8	8	36	36	4	14
4126	GO_CYSTEINE_TYPE_ENDOPEPTIDASE_INHIBITOR_ACTIVITY	http://www.broadinstitute.org/gsea/msigdb/cards/GO_CYSTEINE_TYPE_ENDOPEPTIDASE_INHIBITOR_ACTIVITY	56	5	0.864357	0.0910376	3.96089	0.868668	1	1	7	7	1	6
4127	GO_POSITIVE_REGULATION_OF_LYMPHOCYTE_APOPTOTIC_PROCESS	http://www.broadinstitute.org/gsea/msigdb/cards/GO_POSITIVE_REGULATION_OF_LYMPHOCYTE_APOPTOTIC_PROCESS	20	1	0.864177	0.00626193	10.6419	0.923755	0	0	2	2	0	2
4128	GO_REGULATION_OF_HISTONE_DEACETYLATION	http://www.broadinstitute.org/gsea/msigdb/cards/GO_REGULATION_OF_HISTONE_DEACETYLATION	24	1	0.864177	0.00626193	10.6419	0.923755	0	0	2	2	0	2
4129	GO_PHOTOPERIODISM	http://www.broadinstitute.org/gsea/msigdb/cards/GO_PHOTOPERIODISM	24	1	0.864177	0.00626193	10.6419	0.923755	0	0	2	2	0	2
4130	GO_ENTRAINMENT_OF_CIRCADIAN_CLOCK_BY_PHOTOPERIOD	http://www.broadinstitute.org/gsea/msigdb/cards/GO_ENTRAINMENT_OF_CIRCADIAN_CLOCK_BY_PHOTOPERIOD	19	1	0.864177	0.00626193	10.6419	0.923755	0	0	2	2	0	2
4131	GO_POSITIVE_REGULATION_OF_PROTEIN_OLIGOMERIZATION	http://www.broadinstitute.org/gsea/msigdb/cards/GO_POSITIVE_REGULATION_OF_PROTEIN_OLIGOMERIZATION	22	1	0.864177	0.00626193	10.6419	0.923755	0	0	2	2	0	2
4132	GO_POSITIVE_REGULATION_OF_HISTONE_DEACETYLATION	http://www.broadinstitute.org/gsea/msigdb/cards/GO_POSITIVE_REGULATION_OF_HISTONE_DEACETYLATION	14	1	0.864177	0.00626193	10.6419	0.923755	0	0	2	2	0	2
4133	GO_POSITIVE_REGULATION_OF_TRANSCRIPTION_FROM_RNA_POLYMERASE_II_PROMOTER_IN_RESPONSE_TO_STRESS	http://www.broadinstitute.org/gsea/msigdb/cards/GO_POSITIVE_REGULATION_OF_TRANSCRIPTION_FROM_RNA_POLYMERASE_II_PROMOTER_IN_RESPONSE_TO_STRESS	23	1	0.864177	0.00626193	10.6419	0.923755	0	0	2	2	0	2
4134	GO_ENTRAINMENT_OF_CIRCADIAN_CLOCK	http://www.broadinstitute.org/gsea/msigdb/cards/GO_ENTRAINMENT_OF_CIRCADIAN_CLOCK	26	1	0.864177	0.00626193	10.6419	0.923755	0	0	2	2	0	2
4135	GO_POSITIVE_REGULATION_OF_PROTEIN_DEACETYLATION	http://www.broadinstitute.org/gsea/msigdb/cards/GO_POSITIVE_REGULATION_OF_PROTEIN_DEACETYLATION	18	1	0.864177	0.00626193	10.6419	0.923755	0	0	2	2	0	2
4136	GO_POSITIVE_REGULATION_OF_T_CELL_APOPTOTIC_PROCESS	http://www.broadinstitute.org/gsea/msigdb/cards/GO_POSITIVE_REGULATION_OF_T_CELL_APOPTOTIC_PROCESS	15	1	0.864177	0.00626193	10.6419	0.923755	0	0	2	2	0	2
4137	GO_POSITIVE_REGULATION_OF_TRANSCRIPTION_FROM_RNA_POLYMERASE_II_PROMOTER_IN_RESPONSE_TO_ENDOPLASMIC_RETICULUM_STRESS	http://www.broadinstitute.org/gsea/msigdb/cards/GO_POSITIVE_REGULATION_OF_TRANSCRIPTION_FROM_RNA_POLYMERASE_II_PROMOTER_IN_RESPONSE_TO_ENDOPLASMIC_RETICULUM_STRESS	12	1	0.864177	0.00626193	10.6419	0.923755	0	0	2	2	0	2
4138	GO_RESPONSE_TO_AMMONIUM_ION	http://www.broadinstitute.org/gsea/msigdb/cards/GO_RESPONSE_TO_AMMONIUM_ION	51	5	0.864125	0.468419	1.48954	0.612859	14	14	63	63	6	14
4139	GO_ENDORIBONUCLEASE_ACTIVITY	http://www.broadinstitute.org/gsea/msigdb/cards/GO_ENDORIBONUCLEASE_ACTIVITY	54	7	0.864049	0.532665	1.34113	0.526876	22	22	107	104	5	12
4140	GO_NUCLEAR_MEMBRANE	http://www.broadinstitute.org/gsea/msigdb/cards/GO_NUCLEAR_MEMBRANE	280	32	0.863658	0.563062	1.27958	0.475717	28	28	136	133	19	70
4141	GO_ALCOHOL_BIOSYNTHETIC_PROCESS	http://www.broadinstitute.org/gsea/msigdb/cards/GO_ALCOHOL_BIOSYNTHETIC_PROCESS	111	25	0.863563	0.626533	1.16784	0.347923	50	50	226	225	30	68
4142	GO_ORGANIC_ACID_SODIUM_SYMPORTER_ACTIVITY	http://www.broadinstitute.org/gsea/msigdb/cards/GO_ORGANIC_ACID_SODIUM_SYMPORTER_ACTIVITY	30	5	0.863557	0.381334	1.74106	0.697039	8	8	36	36	4	14
4143	GO_SEROTONIN_METABOLIC_PROCESS	http://www.broadinstitute.org/gsea/msigdb/cards/GO_SEROTONIN_METABOLIC_PROCESS	12	2	0.863472	0.00625559	10.6403	0.923336	0	0	2	2	0	2
4144	GO_PRIMARY_AMINO_COMPOUND_METABOLIC_PROCESS	http://www.broadinstitute.org/gsea/msigdb/cards/GO_PRIMARY_AMINO_COMPOUND_METABOLIC_PROCESS	15	2	0.863472	0.00625559	10.6403	0.923336	0	0	2	2	0	2
4145	GO_IMIDAZOLE_CONTAINING_COMPOUND_METABOLIC_PROCESS	http://www.broadinstitute.org/gsea/msigdb/cards/GO_IMIDAZOLE_CONTAINING_COMPOUND_METABOLIC_PROCESS	11	3	0.863077	0.496368	1.41832	0.574399	17	17	79	78	6	14
4146	GO_PROTEIN_KINASE_A_BINDING	http://www.broadinstitute.org/gsea/msigdb/cards/GO_PROTEIN_KINASE_A_BINDING	42	3	0.86303	0.456585	1.51688	0.62266	13	13	58	58	5	12
4147	GO_GLOBAL_GENOME_NUCLEOTIDE_EXCISION_REPAIR	http://www.broadinstitute.org/gsea/msigdb/cards/GO_GLOBAL_GENOME_NUCLEOTIDE_EXCISION_REPAIR	32	6	0.86294	0.564312	1.27756	0.471595	32	29	133	124	13	29
4148	GO_REGULATION_OF_CATECHOLAMINE_SECRETION	http://www.broadinstitute.org/gsea/msigdb/cards/GO_REGULATION_OF_CATECHOLAMINE_SECRETION	43	4	0.862803	0.167403	2.93077	0.830226	2	2	11	11	2	9
4149	GO_POSITIVE_REGULATION_OF_THYMOCYTE_AGGREGATION	http://www.broadinstitute.org/gsea/msigdb/cards/GO_POSITIVE_REGULATION_OF_THYMOCYTE_AGGREGATION	12	4	0.862716	0.16828	2.8911	0.828956	2	2	12	12	2	9
4150	GO_HELICASE_ACTIVITY	http://www.broadinstitute.org/gsea/msigdb/cards/GO_HELICASE_ACTIVITY	153	26	0.862515	0.625307	1.16744	0.345221	54	50	235	221	35	91
4151	GO_RIBOSOMAL_LARGE_SUBUNIT_ASSEMBLY	http://www.broadinstitute.org/gsea/msigdb/cards/GO_RIBOSOMAL_LARGE_SUBUNIT_ASSEMBLY	23	1	0.862208	0.00623899	10.6683	0.922645	0	0	2	2	0	2
4152	GO_RIBOSOMAL_LARGE_SUBUNIT_BIOGENESIS	http://www.broadinstitute.org/gsea/msigdb/cards/GO_RIBOSOMAL_LARGE_SUBUNIT_BIOGENESIS	49	1	0.862208	0.00623899	10.6683	0.922645	0	0	2	2	0	2
4153	GO_ADRENAL_GLAND_DEVELOPMENT	http://www.broadinstitute.org/gsea/msigdb/cards/GO_ADRENAL_GLAND_DEVELOPMENT	23	6	0.862181	0.225598	2.45096	0.798407	3	3	16	16	3	11
4154	GO_REGULATION_OF_NFAT_PROTEIN_IMPORT_INTO_NUCLEUS	http://www.broadinstitute.org/gsea/msigdb/cards/GO_REGULATION_OF_NFAT_PROTEIN_IMPORT_INTO_NUCLEUS	17	2	0.862028	0.00624797	10.6062	0.922418	0	0	2	2	0	2
4155	GO_POSITIVE_REGULATION_OF_NFAT_PROTEIN_IMPORT_INTO_NUCLEUS	http://www.broadinstitute.org/gsea/msigdb/cards/GO_POSITIVE_REGULATION_OF_NFAT_PROTEIN_IMPORT_INTO_NUCLEUS	11	2	0.862028	0.00624797	10.6062	0.922418	0	0	2	2	0	2
4156	GO_NEGATIVE_REGULATION_OF_TRANSFORMING_GROWTH_FACTOR_BETA_RECEPTOR_SIGNALING_PATHWAY	http://www.broadinstitute.org/gsea/msigdb/cards/GO_NEGATIVE_REGULATION_OF_TRANSFORMING_GROWTH_FACTOR_BETA_RECEPTOR_SIGNALING_PATHWAY	66	5	0.861934	0.224574	2.47283	0.799192	3	3	15	15	1	6
4157	GO_UBIQUITIN_LIKE_PROTEIN_BINDING	http://www.broadinstitute.org/gsea/msigdb/cards/GO_UBIQUITIN_LIKE_PROTEIN_BINDING	121	11	0.861738	0.456658	1.51099	0.617796	14	13	60	60	12	29
4158	GO_NEGATIVE_REGULATION_OF_INTRACELLULAR_TRANSPORT	http://www.broadinstitute.org/gsea/msigdb/cards/GO_NEGATIVE_REGULATION_OF_INTRACELLULAR_TRANSPORT	143	15	0.861633	0.552275	1.29522	0.485071	26	26	124	121	14	39
4159	GO_POSITIVE_REGULATION_OF_REGULATED_SECRETORY_PATHWAY	http://www.broadinstitute.org/gsea/msigdb/cards/GO_POSITIVE_REGULATION_OF_REGULATED_SECRETORY_PATHWAY	49	4	0.861147	0.167919	2.8876	0.826911	2	2	12	12	2	10
4160	GO_MESENCHYMAL_TO_EPITHELIAL_TRANSITION	http://www.broadinstitute.org/gsea/msigdb/cards/GO_MESENCHYMAL_TO_EPITHELIAL_TRANSITION	15	4	0.861114	0.268639	2.20812	0.772187	4	4	19	19	3	6
4161	GO_RESPONSE_TO_YEAST	http://www.broadinstitute.org/gsea/msigdb/cards/GO_RESPONSE_TO_YEAST	13	3	0.861076	0.432254	1.5711	0.641245	11	11	54	54	6	10
4162	GO_REGULATION_OF_LYASE_ACTIVITY	http://www.broadinstitute.org/gsea/msigdb/cards/GO_REGULATION_OF_LYASE_ACTIVITY	86	11	0.861057	0.457255	1.50522	0.614266	14	13	64	63	10	35
4163	GO_ACID_PHOSPHATASE_ACTIVITY	http://www.broadinstitute.org/gsea/msigdb/cards/GO_ACID_PHOSPHATASE_ACTIVITY	11	3	0.860806	0.224235	2.47036	0.797481	3	3	15	15	2	4
4164	GO_PROTEIN_OLIGOMERIZATION	http://www.broadinstitute.org/gsea/msigdb/cards/GO_PROTEIN_OLIGOMERIZATION	434	67	0.860753	0.67152	1.09109	0.218856	91	84	401	387	57	161
4165	GO_PLATELET_ALPHA_GRANULE_MEMBRANE	http://www.broadinstitute.org/gsea/msigdb/cards/GO_PLATELET_ALPHA_GRANULE_MEMBRANE	13	3	0.860244	0.336184	1.87801	0.722924	6	6	34	32	5	13
4166	GO_POSITIVE_REGULATION_OF_DEVELOPMENTAL_GROWTH	http://www.broadinstitute.org/gsea/msigdb/cards/GO_POSITIVE_REGULATION_OF_DEVELOPMENTAL_GROWTH	156	23	0.860107	0.535084	1.32613	0.506778	23	23	104	104	11	50
4167	GO_POSITIVE_REGULATION_OF_T_CELL_PROLIFERATION	http://www.broadinstitute.org/gsea/msigdb/cards/GO_POSITIVE_REGULATION_OF_T_CELL_PROLIFERATION	95	13	0.859457	0.381581	1.71769	0.684584	8	8	40	40	5	17
4168	GO_PHOSPHATIDYLINOSITOL_PHOSPHATE_KINASE_ACTIVITY	http://www.broadinstitute.org/gsea/msigdb/cards/GO_PHOSPHATIDYLINOSITOL_PHOSPHATE_KINASE_ACTIVITY	16	1	0.858749	0.0062185	10.5986	0.920466	0	0	2	2	0	2
4169	GO_NEGATIVE_REGULATION_OF_CELL_CELL_ADHESION	http://www.broadinstitute.org/gsea/msigdb/cards/GO_NEGATIVE_REGULATION_OF_CELL_CELL_ADHESION	138	17	0.858744	0.5508	1.28975	0.474256	27	26	124	123	13	31
4170	GO_POSITIVE_REGULATION_OF_INTERLEUKIN_6_PRODUCTION	http://www.broadinstitute.org/gsea/msigdb/cards/GO_POSITIVE_REGULATION_OF_INTERLEUKIN_6_PRODUCTION	68	6	0.858042	0.360262	1.78152	0.698516	7	7	39	37	6	17
4171	GO_REGULATION_OF_MICROTUBULE_POLYMERIZATION	http://www.broadinstitute.org/gsea/msigdb/cards/GO_REGULATION_OF_MICROTUBULE_POLYMERIZATION	31	5	0.85741	0.396977	1.6699	0.6663	9	9	40	40	4	14
4172	GO_LIGASE_ACTIVITY_FORMING_CARBON_SULFUR_BONDS	http://www.broadinstitute.org/gsea/msigdb/cards/GO_LIGASE_ACTIVITY_FORMING_CARBON_SULFUR_BONDS	40	5	0.857049	0.527874	1.33187	0.504826	22	22	101	101	6	9
4173	GO_PHAGOSOME_ACIDIFICATION	http://www.broadinstitute.org/gsea/msigdb/cards/GO_PHAGOSOME_ACIDIFICATION	27	3	0.856742	0.167124	2.87072	0.820896	2	2	12	12	2	8
4174	GO_VACUOLAR_PROTON_TRANSPORTING_V_TYPE_ATPASE_COMPLEX	http://www.broadinstitute.org/gsea/msigdb/cards/GO_VACUOLAR_PROTON_TRANSPORTING_V_TYPE_ATPASE_COMPLEX	14	3	0.856742	0.167124	2.87072	0.820896	2	2	12	12	2	8
4175	GO_PROTON_TRANSPORTING_TWO_SECTOR_ATPASE_COMPLEX	http://www.broadinstitute.org/gsea/msigdb/cards/GO_PROTON_TRANSPORTING_TWO_SECTOR_ATPASE_COMPLEX	47	3	0.856742	0.167124	2.87072	0.820896	2	2	12	12	2	8
4176	GO_PROTON_TRANSPORTING_V_TYPE_ATPASE_COMPLEX	http://www.broadinstitute.org/gsea/msigdb/cards/GO_PROTON_TRANSPORTING_V_TYPE_ATPASE_COMPLEX	23	3	0.856742	0.167124	2.87072	0.820896	2	2	12	12	2	8
4177	GO_CARDIAC_ATRIUM_DEVELOPMENT	http://www.broadinstitute.org/gsea/msigdb/cards/GO_CARDIAC_ATRIUM_DEVELOPMENT	31	7	0.856186	0.22483	2.41508	0.787945	3	3	17	17	3	11
4178	GO_COATED_PIT	http://www.broadinstitute.org/gsea/msigdb/cards/GO_COATED_PIT	67	10	0.855631	0.565789	1.25294	0.433192	30	30	139	139	15	37
4179	GO_ER_ASSOCIATED_UBIQUITIN_DEPENDENT_PROTEIN_CATABOLIC_PROCESS	http://www.broadinstitute.org/gsea/msigdb/cards/GO_ER_ASSOCIATED_UBIQUITIN_DEPENDENT_PROTEIN_CATABOLIC_PROCESS	61	5	0.855524	0.464067	1.47328	0.587801	14	14	67	64	10	28
4180	GO_ERAD_PATHWAY	http://www.broadinstitute.org/gsea/msigdb/cards/GO_ERAD_PATHWAY	74	5	0.855524	0.464067	1.47328	0.587801	14	14	67	64	10	28
4181	GO_CELLULAR_PROTEIN_COMPLEX_DISASSEMBLY	http://www.broadinstitute.org/gsea/msigdb/cards/GO_CELLULAR_PROTEIN_COMPLEX_DISASSEMBLY	122	6	0.855407	0.269253	2.15547	0.759068	4	4	22	22	3	11
4182	GO_LIPID_DIGESTION	http://www.broadinstitute.org/gsea/msigdb/cards/GO_LIPID_DIGESTION	22	7	0.85519	0.493201	1.39987	0.547643	17	17	87	85	14	33
4183	GO_CHANNEL_INHIBITOR_ACTIVITY	http://www.broadinstitute.org/gsea/msigdb/cards/GO_CHANNEL_INHIBITOR_ACTIVITY	38	9	0.855175	0.551712	1.27957	0.457314	27	27	123	120	11	31
4184	GO_MODULATION_BY_HOST_OF_VIRAL_PROCESS	http://www.broadinstitute.org/gsea/msigdb/cards/GO_MODULATION_BY_HOST_OF_VIRAL_PROCESS	18	4	0.854916	0.166839	2.86224	0.818337	2	2	12	12	2	10
4185	GO_CIS_TRANS_ISOMERASE_ACTIVITY	http://www.broadinstitute.org/gsea/msigdb/cards/GO_CIS_TRANS_ISOMERASE_ACTIVITY	45	5	0.854801	0.398328	1.64821	0.656016	9	9	45	45	2	11
4186	GO_NEGATIVE_REGULATION_OF_INTERLEUKIN_6_PRODUCTION	http://www.broadinstitute.org/gsea/msigdb/cards/GO_NEGATIVE_REGULATION_OF_INTERLEUKIN_6_PRODUCTION	35	5	0.854619	0.30401	1.99308	0.734065	5	5	26	26	4	16
4187	GO_TRIVALENT_INORGANIC_CATION_TRANSPORT	http://www.broadinstitute.org/gsea/msigdb/cards/GO_TRIVALENT_INORGANIC_CATION_TRANSPORT	39	8	0.854541	0.442215	1.52317	0.609353	13	12	59	59	4	18
4188	GO_INDOLE_CONTAINING_COMPOUND_METABOLIC_PROCESS	http://www.broadinstitute.org/gsea/msigdb/cards/GO_INDOLE_CONTAINING_COMPOUND_METABOLIC_PROCESS	26	6	0.853695	0.268125	2.16077	0.756826	4	4	21	21	4	16
4189	GO_CARBOHYDRATE_DERIVATIVE_BIOSYNTHETIC_PROCESS	http://www.broadinstitute.org/gsea/msigdb/cards/GO_CARBOHYDRATE_DERIVATIVE_BIOSYNTHETIC_PROCESS	595	101	0.853624	0.693406	1.04306	0.123056	126	122	594	565	82	243
4190	GO_POSITIVE_REGULATION_OF_CALCIUM_ION_TRANSMEMBRANE_TRANSPORT	http://www.broadinstitute.org/gsea/msigdb/cards/GO_POSITIVE_REGULATION_OF_CALCIUM_ION_TRANSMEMBRANE_TRANSPORT	59	10	0.853571	0.483596	1.41749	0.554735	16	16	79	79	8	27
4191	GO_REGULATION_OF_DENDRITE_DEVELOPMENT	http://www.broadinstitute.org/gsea/msigdb/cards/GO_REGULATION_OF_DENDRITE_DEVELOPMENT	120	11	0.853492	0.498533	1.38543	0.534573	19	18	82	82	10	30
4192	GO_COSTAMERE	http://www.broadinstitute.org/gsea/msigdb/cards/GO_COSTAMERE	19	5	0.852677	0.483202	1.41557	0.551856	16	16	79	79	5	11
4193	GO_INTERCELLULAR_BRIDGE	http://www.broadinstitute.org/gsea/msigdb/cards/GO_INTERCELLULAR_BRIDGE	44	7	0.851889	0.35682	1.776	0.686158	7	7	35	35	6	22
4194	GO_REGULATION_OF_ODONTOGENESIS_OF_DENTIN_CONTAINING_TOOTH	http://www.broadinstitute.org/gsea/msigdb/cards/GO_REGULATION_OF_ODONTOGENESIS_OF_DENTIN_CONTAINING_TOOTH	11	2	0.851726	0.301736	2.00164	0.730201	5	5	24	24	4	6
4195	GO_EPITHELIAL_CELL_APOPTOTIC_PROCESS	http://www.broadinstitute.org/gsea/msigdb/cards/GO_EPITHELIAL_CELL_APOPTOTIC_PROCESS	25	7	0.851473	0.512851	1.34635	0.504399	20	20	97	97	9	20
4196	GO_IMMUNE_RESPONSE_REGULATING_CELL_SURFACE_RECEPTOR_SIGNALING_PATHWAY	http://www.broadinstitute.org/gsea/msigdb/cards/GO_IMMUNE_RESPONSE_REGULATING_CELL_SURFACE_RECEPTOR_SIGNALING_PATHWAY	323	25	0.851468	0.481554	1.41751	0.550186	16	16	77	75	6	32
4197	GO_PHOSPHOTRANSFERASE_ACTIVITY_FOR_OTHER_SUBSTITUTED_PHOSPHATE_GROUPS	http://www.broadinstitute.org/gsea/msigdb/cards/GO_PHOSPHOTRANSFERASE_ACTIVITY_FOR_OTHER_SUBSTITUTED_PHOSPHATE_GROUPS	19	6	0.851199	0.332374	1.8613	0.704463	6	6	31	31	6	19
4198	GO_REGULATION_OF_HEART_MORPHOGENESIS	http://www.broadinstitute.org/gsea/msigdb/cards/GO_REGULATION_OF_HEART_MORPHOGENESIS	29	4	0.851155	0.265515	2.18279	0.754755	4	4	19	19	3	6
4199	GO_FIBRIL_ORGANIZATION	http://www.broadinstitute.org/gsea/msigdb/cards/GO_FIBRIL_ORGANIZATION	19	7	0.851104	0.463437	1.45761	0.571897	14	14	74	71	9	25
4200	GO_DNA_TEMPLATED_TRANSCRIPTION_TERMINATION	http://www.broadinstitute.org/gsea/msigdb/cards/GO_DNA_TEMPLATED_TRANSCRIPTION_TERMINATION	101	7	0.850822	0.516892	1.3385	0.49666	26	21	106	93	12	31
4201	GO_NEGATIVE_REGULATION_OF_TRANSMEMBRANE_RECEPTOR_PROTEIN_SERINE_THREONINE_KINASE_SIGNALING_PATHWAY	http://www.broadinstitute.org/gsea/msigdb/cards/GO_NEGATIVE_REGULATION_OF_TRANSMEMBRANE_RECEPTOR_PROTEIN_SERINE_THREONINE_KINASE_SIGNALING_PATHWAY	102	10	0.850788	0.376799	1.70718	0.665847	8	8	38	38	6	21
4202	GO_REGULATION_OF_GLUCOSE_IMPORT	http://www.broadinstitute.org/gsea/msigdb/cards/GO_REGULATION_OF_GLUCOSE_IMPORT	60	10	0.850721	0.497734	1.37788	0.524383	18	18	85	85	3	13
4203	GO_REGULATION_OF_MITOCHONDRIAL_DEPOLARIZATION	http://www.broadinstitute.org/gsea/msigdb/cards/GO_REGULATION_OF_MITOCHONDRIAL_DEPOLARIZATION	18	2	0.850595	0.450367	1.49327	0.587601	13	13	59	59	4	9
4204	GO_ESTABLISHMENT_OR_MAINTENANCE_OF_CELL_POLARITY	http://www.broadinstitute.org/gsea/msigdb/cards/GO_ESTABLISHMENT_OR_MAINTENANCE_OF_CELL_POLARITY	141	18	0.849813	0.512009	1.34313	0.498787	20	20	101	99	16	65
4205	GO_RECEPTOR_CATABOLIC_PROCESS	http://www.broadinstitute.org/gsea/msigdb/cards/GO_RECEPTOR_CATABOLIC_PROCESS	17	2	0.849812	0.00615942	10.4559	0.914856	0	0	2	2	0	2
4206	GO_HEAT_SHOCK_PROTEIN_BINDING	http://www.broadinstitute.org/gsea/msigdb/cards/GO_HEAT_SHOCK_PROTEIN_BINDING	89	5	0.849736	0.331293	1.86321	0.702165	6	6	30	30	3	16
4207	GO_POSITIVE_REGULATION_OF_LYASE_ACTIVITY	http://www.broadinstitute.org/gsea/msigdb/cards/GO_POSITIVE_REGULATION_OF_LYASE_ACTIVITY	61	9	0.849629	0.439577	1.51486	0.596239	13	12	60	59	9	32
4208	GO_NEGATIVE_REGULATION_OF_CELLULAR_RESPONSE_TO_INSULIN_STIMULUS	http://www.broadinstitute.org/gsea/msigdb/cards/GO_NEGATIVE_REGULATION_OF_CELLULAR_RESPONSE_TO_INSULIN_STIMULUS	31	3	0.84944	0.0894678	3.89257	0.852876	1	1	7	7	1	6
4209	GO_REGULATION_OF_GROWTH	http://www.broadinstitute.org/gsea/msigdb/cards/GO_REGULATION_OF_GROWTH	633	85	0.84899	0.656557	1.08463	0.193561	82	78	380	366	51	186
4210	GO_REGULATION_OF_INTRINSIC_APOPTOTIC_SIGNALING_PATHWAY	http://www.broadinstitute.org/gsea/msigdb/cards/GO_REGULATION_OF_INTRINSIC_APOPTOTIC_SIGNALING_PATHWAY	145	14	0.848781	0.528421	1.30741	0.468657	23	23	106	106	13	43
4211	GO_REGULATION_OF_THYMOCYTE_APOPTOTIC_PROCESS	http://www.broadinstitute.org/gsea/msigdb/cards/GO_REGULATION_OF_THYMOCYTE_APOPTOTIC_PROCESS	12	6	0.848685	0.354961	1.77365	0.679863	7	7	34	34	6	17
4212	GO_POSITIVE_REGULATION_OF_MYELOID_CELL_DIFFERENTIATION	http://www.broadinstitute.org/gsea/msigdb/cards/GO_POSITIVE_REGULATION_OF_MYELOID_CELL_DIFFERENTIATION	81	9	0.848365	0.301293	1.98472	0.722651	6	5	26	25	6	19
4213	GO_REGULATION_OF_SODIUM_ION_TRANSMEMBRANE_TRANSPORT	http://www.broadinstitute.org/gsea/msigdb/cards/GO_REGULATION_OF_SODIUM_ION_TRANSMEMBRANE_TRANSPORT	48	7	0.84801	0.222682	2.39207	0.774958	3	3	17	17	3	15
4214	GO_SPECIFICATION_OF_ORGAN_IDENTITY	http://www.broadinstitute.org/gsea/msigdb/cards/GO_SPECIFICATION_OF_ORGAN_IDENTITY	14	3	0.84784	0.264507	2.17395	0.748885	4	4	19	19	3	6
4215	GO_REGULATION_OF_CELL_MATURATION	http://www.broadinstitute.org/gsea/msigdb/cards/GO_REGULATION_OF_CELL_MATURATION	18	6	0.84747	0.448687	1.48789	0.579039	13	13	59	59	5	13
4216	GO_SULFUR_COMPOUND_TRANSMEMBRANE_TRANSPORTER_ACTIVITY	http://www.broadinstitute.org/gsea/msigdb/cards/GO_SULFUR_COMPOUND_TRANSMEMBRANE_TRANSPORTER_ACTIVITY	27	9	0.847309	0.606637	1.15911	0.306826	46	46	217	210	18	43
4217	GO_DNA_REPLICATION_CHECKPOINT	http://www.broadinstitute.org/gsea/msigdb/cards/GO_DNA_REPLICATION_CHECKPOINT	15	3	0.847263	0.0881286	4.03899	0.852649	1	1	6	6	1	3
4218	GO_I_BAND	http://www.broadinstitute.org/gsea/msigdb/cards/GO_I_BAND	121	30	0.847203	0.626328	1.12648	0.259452	56	56	278	268	39	158
4219	GO_AXO_DENDRITIC_TRANSPORT	http://www.broadinstitute.org/gsea/msigdb/cards/GO_AXO_DENDRITIC_TRANSPORT	37	9	0.847176	0.425557	1.54415	0.604271	11	11	55	55	9	35
4220	GO_FOLIC_ACID_BINDING	http://www.broadinstitute.org/gsea/msigdb/cards/GO_FOLIC_ACID_BINDING	14	1	0.84703	0.479103	1.40991	0.536974	16	16	76	75	5	11
4221	GO_CORECEPTOR_ACTIVITY	http://www.broadinstitute.org/gsea/msigdb/cards/GO_CORECEPTOR_ACTIVITY	38	5	0.847029	0.221706	2.40651	0.774415	3	3	16	16	3	12
4222	GO_POSITIVE_REGULATION_OF_KERATINOCYTE_DIFFERENTIATION	http://www.broadinstitute.org/gsea/msigdb/cards/GO_POSITIVE_REGULATION_OF_KERATINOCYTE_DIFFERENTIATION	13	2	0.847021	0.00613955	10.4193	0.913102	0	0	2	2	0	2
4223	GO_REGULATION_OF_KERATINOCYTE_DIFFERENTIATION	http://www.broadinstitute.org/gsea/msigdb/cards/GO_REGULATION_OF_KERATINOCYTE_DIFFERENTIATION	27	2	0.847021	0.00613955	10.4193	0.913102	0	0	2	2	0	2
4224	GO_PRIMARY_LYSOSOME	http://www.broadinstitute.org/gsea/msigdb/cards/GO_PRIMARY_LYSOSOME	18	4	0.846824	0.488208	1.38692	0.522726	17	17	84	83	10	14
4225	GO_PROXIMAL_DISTAL_PATTERN_FORMATION	http://www.broadinstitute.org/gsea/msigdb/cards/GO_PROXIMAL_DISTAL_PATTERN_FORMATION	32	2	0.846553	0.00613539	10.4182	0.912823	0	0	2	2	0	2
4226	GO_RESPONSE_TO_LEPTIN	http://www.broadinstitute.org/gsea/msigdb/cards/GO_RESPONSE_TO_LEPTIN	20	7	0.846415	0.392444	1.64482	0.638857	9	9	42	41	5	21
4227	GO_POSITIVE_REGULATION_OF_CELL_KILLING	http://www.broadinstitute.org/gsea/msigdb/cards/GO_POSITIVE_REGULATION_OF_CELL_KILLING	39	2	0.846323	0.00613331	10.4177	0.912684	0	0	2	2	0	2
4228	GO_RESPONSE_TO_INTERFERON_BETA	http://www.broadinstitute.org/gsea/msigdb/cards/GO_RESPONSE_TO_INTERFERON_BETA	22	4	0.846194	0.165105	2.83413	0.806514	2	2	12	12	2	10
4229	GO_CELLULAR_RESPONSE_TO_INTERFERON_BETA	http://www.broadinstitute.org/gsea/msigdb/cards/GO_CELLULAR_RESPONSE_TO_INTERFERON_BETA	15	4	0.846194	0.165105	2.83413	0.806514	2	2	12	12	2	10
4230	GO_GENITALIA_DEVELOPMENT	http://www.broadinstitute.org/gsea/msigdb/cards/GO_GENITALIA_DEVELOPMENT	42	15	0.845958	0.516272	1.32285	0.47593	22	21	110	105	16	59
4231	GO_M_BAND	http://www.broadinstitute.org/gsea/msigdb/cards/GO_M_BAND	21	5	0.845731	0.479041	1.40496	0.531754	16	16	81	78	15	62
4232	GO_FATTY_ACID_BINDING	http://www.broadinstitute.org/gsea/msigdb/cards/GO_FATTY_ACID_BINDING	31	5	0.84566	0.0890323	3.87857	0.848894	1	1	7	7	1	6
4233	GO_BASIC_AMINO_ACID_TRANSPORT	http://www.broadinstitute.org/gsea/msigdb/cards/GO_BASIC_AMINO_ACID_TRANSPORT	12	3	0.845579	0.407863	1.59618	0.620454	10	10	45	45	2	10
4234	GO_POSITIVE_REGULATION_OF_PATHWAY_RESTRICTED_SMAD_PROTEIN_PHOSPHORYLATION	http://www.broadinstitute.org/gsea/msigdb/cards/GO_POSITIVE_REGULATION_OF_PATHWAY_RESTRICTED_SMAD_PROTEIN_PHOSPHORYLATION	48	9	0.845527	0.467473	1.43614	0.548459	15	15	66	66	7	13
4235	GO_L_ASCORBIC_ACID_BINDING	http://www.broadinstitute.org/gsea/msigdb/cards/GO_L_ASCORBIC_ACID_BINDING	21	4	0.845095	0.220101	2.42601	0.772874	3	3	15	15	3	7
4236	GO_LATE_ENDOSOME_MEMBRANE	http://www.broadinstitute.org/gsea/msigdb/cards/GO_LATE_ENDOSOME_MEMBRANE	105	13	0.844975	0.493827	1.37059	0.508018	18	18	83	83	10	35
4237	GO_POSITIVE_REGULATION_OF_DNA_TEMPLATED_TRANSCRIPTION_INITIATION	http://www.broadinstitute.org/gsea/msigdb/cards/GO_POSITIVE_REGULATION_OF_DNA_TEMPLATED_TRANSCRIPTION_INITIATION	24	4	0.844724	0.264523	2.15052	0.741996	4	4	20	20	4	9
4238	GO_REGULATION_OF_DNA_TEMPLATED_TRANSCRIPTION_INITIATION	http://www.broadinstitute.org/gsea/msigdb/cards/GO_REGULATION_OF_DNA_TEMPLATED_TRANSCRIPTION_INITIATION	31	4	0.844724	0.264523	2.15052	0.741996	4	4	20	20	4	9
4239	GO_NEGATIVE_REGULATION_OF_CATION_TRANSMEMBRANE_TRANSPORT	http://www.broadinstitute.org/gsea/msigdb/cards/GO_NEGATIVE_REGULATION_OF_CATION_TRANSMEMBRANE_TRANSPORT	61	12	0.844312	0.374457	1.69037	0.649955	8	8	40	39	6	22
4240	GO_NEGATIVE_REGULATION_OF_TRANSCRIPTION_FACTOR_IMPORT_INTO_NUCLEUS	http://www.broadinstitute.org/gsea/msigdb/cards/GO_NEGATIVE_REGULATION_OF_TRANSCRIPTION_FACTOR_IMPORT_INTO_NUCLEUS	39	5	0.844103	0.375461	1.68178	0.647632	8	8	44	42	7	20
4241	GO_HIGH_DENSITY_LIPOPROTEIN_PARTICLE	http://www.broadinstitute.org/gsea/msigdb/cards/GO_HIGH_DENSITY_LIPOPROTEIN_PARTICLE	26	8	0.84402	0.478297	1.40119	0.526242	16	16	79	79	5	14
4242	GO_SARCOMERE_ORGANIZATION	http://www.broadinstitute.org/gsea/msigdb/cards/GO_SARCOMERE_ORGANIZATION	27	8	0.843696	0.562402	1.22643	0.382883	31	31	155	151	19	67
4243	GO_REGULATION_OF_INFLAMMATORY_RESPONSE	http://www.broadinstitute.org/gsea/msigdb/cards/GO_REGULATION_OF_INFLAMMATORY_RESPONSE	294	53	0.843619	0.623725	1.12161	0.247128	58	56	277	272	40	100
4244	GO_NEGATIVE_REGULATION_OF_RESPONSE_TO_REACTIVE_OXYGEN_SPECIES	http://www.broadinstitute.org/gsea/msigdb/cards/GO_NEGATIVE_REGULATION_OF_RESPONSE_TO_REACTIVE_OXYGEN_SPECIES	18	5	0.843362	0.457035	1.45425	0.554287	14	14	63	63	4	15
4245	GO_REGULATION_OF_HYDROGEN_PEROXIDE_INDUCED_CELL_DEATH	http://www.broadinstitute.org/gsea/msigdb/cards/GO_REGULATION_OF_HYDROGEN_PEROXIDE_INDUCED_CELL_DEATH	19	5	0.843362	0.457035	1.45425	0.554287	14	14	63	63	4	15
4246	GO_MACROMOLECULAR_COMPLEX_DISASSEMBLY	http://www.broadinstitute.org/gsea/msigdb/cards/GO_MACROMOLECULAR_COMPLEX_DISASSEMBLY	182	15	0.843221	0.493013	1.36693	0.502242	18	18	84	84	8	29
4247	GO_PHOSPHATIDYLETHANOLAMINE_BIOSYNTHETIC_PROCESS	http://www.broadinstitute.org/gsea/msigdb/cards/GO_PHOSPHATIDYLETHANOLAMINE_BIOSYNTHETIC_PROCESS	14	3	0.843204	0.088836	3.86137	0.846147	1	1	7	7	1	7
4248	GO_RNA_SPLICING_VIA_TRANSESTERIFICATION_REACTIONS	http://www.broadinstitute.org/gsea/msigdb/cards/GO_RNA_SPLICING_VIA_TRANSESTERIFICATION_REACTIONS	267	8	0.843131	0.423863	1.53493	0.593067	11	11	56	56	5	16
4249	GO_MAMMARY_GLAND_MORPHOGENESIS	http://www.broadinstitute.org/gsea/msigdb/cards/GO_MAMMARY_GLAND_MORPHOGENESIS	40	9	0.84291	0.351329	1.77172	0.669036	7	7	32	32	4	13
4250	GO_REGULATION_OF_ESTABLISHMENT_OF_PLANAR_POLARITY_INVOLVED_IN_NEURAL_TUBE_CLOSURE	http://www.broadinstitute.org/gsea/msigdb/cards/GO_REGULATION_OF_ESTABLISHMENT_OF_PLANAR_POLARITY_INVOLVED_IN_NEURAL_TUBE_CLOSURE	14	2	0.842756	0.0887977	3.85854	0.845649	1	1	7	7	1	4
4251	GO_EMBRYONIC_HEART_TUBE_DEVELOPMENT	http://www.broadinstitute.org/gsea/msigdb/cards/GO_EMBRYONIC_HEART_TUBE_DEVELOPMENT	73	23	0.842754	0.513854	1.31949	0.466917	21	21	102	101	12	47
4252	GO_RNA_PROCESSING	http://www.broadinstitute.org/gsea/msigdb/cards/GO_RNA_PROCESSING	835	47	0.842419	0.652505	1.0747	0.170384	86	79	397	369	39	122
4253	GO_REGULATION_OF_INTERLEUKIN_6_PRODUCTION	http://www.broadinstitute.org/gsea/msigdb/cards/GO_REGULATION_OF_INTERLEUKIN_6_PRODUCTION	104	10	0.842402	0.43653	1.49835	0.575437	12	12	64	62	10	32
4254	GO_REGULATION_OF_ANION_TRANSPORT	http://www.broadinstitute.org/gsea/msigdb/cards/GO_REGULATION_OF_ANION_TRANSPORT	138	23	0.842015	0.616704	1.12914	0.256152	54	53	249	243	28	71
4255	GO_POSITIVE_REGULATION_OF_PROTEIN_COMPLEX_ASSEMBLY	http://www.broadinstitute.org/gsea/msigdb/cards/GO_POSITIVE_REGULATION_OF_PROTEIN_COMPLEX_ASSEMBLY	197	20	0.841553	0.597916	1.15898	0.297572	49	44	215	201	29	81
4256	GO_L_AMINO_ACID_TRANSPORT	http://www.broadinstitute.org/gsea/msigdb/cards/GO_L_AMINO_ACID_TRANSPORT	58	11	0.841529	0.575912	1.19763	0.346105	36	36	165	160	8	31
4257	GO_GTPASE_ACTIVITY	http://www.broadinstitute.org/gsea/msigdb/cards/GO_GTPASE_ACTIVITY	246	19	0.841499	0.518761	1.30611	0.453667	22	22	105	104	13	41
4258	GO_TONGUE_DEVELOPMENT	http://www.broadinstitute.org/gsea/msigdb/cards/GO_TONGUE_DEVELOPMENT	20	7	0.84146	0.391705	1.62513	0.624214	9	9	44	44	6	11
4259	GO_MITOGEN_ACTIVATED_PROTEIN_KINASE_KINASE_BINDING	http://www.broadinstitute.org/gsea/msigdb/cards/GO_MITOGEN_ACTIVATED_PROTEIN_KINASE_KINASE_BINDING	16	1	0.841432	0.0886629	3.85205	0.844214	1	1	7	7	1	5
4260	GO_MUSCLE_TISSUE_DEVELOPMENT	http://www.broadinstitute.org/gsea/msigdb/cards/GO_MUSCLE_TISSUE_DEVELOPMENT	275	55	0.841411	0.632462	1.1026	0.214832	65	63	302	293	50	182
4261	GO_MESONEPHRIC_TUBULE_MORPHOGENESIS	http://www.broadinstitute.org/gsea/msigdb/cards/GO_MESONEPHRIC_TUBULE_MORPHOGENESIS	53	14	0.841183	0.35185	1.75777	0.663245	7	7	34	34	6	20
4262	GO_GLYCOSYLATION	http://www.broadinstitute.org/gsea/msigdb/cards/GO_GLYCOSYLATION	267	47	0.841147	0.616487	1.12709	0.252026	54	53	253	248	36	121
4263	GO_DEFENSE_RESPONSE_TO_FUNGUS	http://www.broadinstitute.org/gsea/msigdb/cards/GO_DEFENSE_RESPONSE_TO_FUNGUS	39	6	0.841144	0.435583	1.49774	0.572652	12	12	60	60	7	15
4264	GO_POST_GOLGI_VESICLE_MEDIATED_TRANSPORT	http://www.broadinstitute.org/gsea/msigdb/cards/GO_POST_GOLGI_VESICLE_MEDIATED_TRANSPORT	83	7	0.840969	0.511725	1.32024	0.46375	21	21	99	96	9	32
4265	GO_NEGATIVE_REGULATION_OF_NUCLEOTIDE_CATABOLIC_PROCESS	http://www.broadinstitute.org/gsea/msigdb/cards/GO_NEGATIVE_REGULATION_OF_NUCLEOTIDE_CATABOLIC_PROCESS	14	1	0.840772	0.00609389	10.3448	0.909179	0	0	2	2	0	2
4266	GO_NEGATIVE_REGULATION_OF_COFACTOR_METABOLIC_PROCESS	http://www.broadinstitute.org/gsea/msigdb/cards/GO_NEGATIVE_REGULATION_OF_COFACTOR_METABOLIC_PROCESS	11	1	0.840772	0.00609389	10.3448	0.909179	0	0	2	2	0	2
4267	GO_REGULATION_OF_HEMATOPOIETIC_PROGENITOR_CELL_DIFFERENTIATION	http://www.broadinstitute.org/gsea/msigdb/cards/GO_REGULATION_OF_HEMATOPOIETIC_PROGENITOR_CELL_DIFFERENTIATION	41	3	0.840766	0.164134	2.81312	0.798954	2	2	12	12	1	4
4268	GO_LIGAND_GATED_CHANNEL_ACTIVITY	http://www.broadinstitute.org/gsea/msigdb/cards/GO_LIGAND_GATED_CHANNEL_ACTIVITY	142	22	0.840537	0.611507	1.13404	0.261238	54	51	236	230	33	96
4269	GO_RETINA_MORPHOGENESIS_IN_CAMERA_TYPE_EYE	http://www.broadinstitute.org/gsea/msigdb/cards/GO_RETINA_MORPHOGENESIS_IN_CAMERA_TYPE_EYE	45	16	0.84025	0.434844	1.49757	0.570789	12	12	60	59	10	43
4270	GO_PDZ_DOMAIN_BINDING	http://www.broadinstitute.org/gsea/msigdb/cards/GO_PDZ_DOMAIN_BINDING	90	16	0.840026	0.578446	1.18873	0.333089	37	37	170	168	17	47
4271	GO_SULFUR_COMPOUND_TRANSPORT	http://www.broadinstitute.org/gsea/msigdb/cards/GO_SULFUR_COMPOUND_TRANSPORT	32	10	0.83944	0.601152	1.14799	0.279504	46	46	219	212	18	45
4272	GO_MULTICELLULAR_ORGANISM_METABOLIC_PROCESS	http://www.broadinstitute.org/gsea/msigdb/cards/GO_MULTICELLULAR_ORGANISM_METABOLIC_PROCESS	93	30	0.83937	0.569784	1.20162	0.347542	35	34	165	163	27	86
4273	GO_NEPHRON_EPITHELIUM_DEVELOPMENT	http://www.broadinstitute.org/gsea/msigdb/cards/GO_NEPHRON_EPITHELIUM_DEVELOPMENT	93	26	0.839186	0.491575	1.35693	0.488024	19	18	90	88	18	65
4274	GO_ISOPRENOID_BIOSYNTHETIC_PROCESS	http://www.broadinstitute.org/gsea/msigdb/cards/GO_ISOPRENOID_BIOSYNTHETIC_PROCESS	25	9	0.83914	0.434513	1.49432	0.567331	12	12	60	60	8	16
4275	GO_PHOSPHOLIPASE_ACTIVITY	http://www.broadinstitute.org/gsea/msigdb/cards/GO_PHOSPHOLIPASE_ACTIVITY	94	14	0.839059	0.483323	1.37582	0.500449	17	17	82	81	12	27
4276	GO_REGULATION_OF_RECEPTOR_ACTIVITY	http://www.broadinstitute.org/gsea/msigdb/cards/GO_REGULATION_OF_RECEPTOR_ACTIVITY	117	15	0.838956	0.572056	1.19696	0.341244	35	35	164	162	16	34
4277	GO_NEGATIVE_REGULATION_OF_MUSCLE_CONTRACTION	http://www.broadinstitute.org/gsea/msigdb/cards/GO_NEGATIVE_REGULATION_OF_MUSCLE_CONTRACTION	22	2	0.838529	0.0060737	10.3396	0.907814	0	0	2	2	0	2
4278	GO_MITOCHONDRION_DISTRIBUTION	http://www.broadinstitute.org/gsea/msigdb/cards/GO_MITOCHONDRION_DISTRIBUTION	11	2	0.837963	0.454859	1.44158	0.537668	14	14	65	65	3	6
4279	GO_FAT_SOLUBLE_VITAMIN_METABOLIC_PROCESS	http://www.broadinstitute.org/gsea/msigdb/cards/GO_FAT_SOLUBLE_VITAMIN_METABOLIC_PROCESS	32	7	0.837736	0.558325	1.21806	0.363299	32	31	149	149	16	29
4280	GO_CONNECTIVE_TISSUE_DEVELOPMENT	http://www.broadinstitute.org/gsea/msigdb/cards/GO_CONNECTIVE_TISSUE_DEVELOPMENT	194	33	0.837291	0.604384	1.13684	0.261029	48	48	236	229	26	87
4281	GO_REGULATION_OF_RESPONSE_TO_EXTRACELLULAR_STIMULUS	http://www.broadinstitute.org/gsea/msigdb/cards/GO_REGULATION_OF_RESPONSE_TO_EXTRACELLULAR_STIMULUS	171	27	0.837145	0.594704	1.15308	0.283079	46	44	204	201	23	86
4282	GO_MYELIN_MAINTENANCE	http://www.broadinstitute.org/gsea/msigdb/cards/GO_MYELIN_MAINTENANCE	12	3	0.837066	0.219937	2.35881	0.757253	3	3	17	17	3	9
4283	GO_REGULATION_OF_MUSCLE_CONTRACTION	http://www.broadinstitute.org/gsea/msigdb/cards/GO_REGULATION_OF_MUSCLE_CONTRACTION	147	29	0.837051	0.516608	1.29724	0.438228	23	22	108	108	21	71
4284	GO_TROPHECTODERMAL_CELL_DIFFERENTIATION	http://www.broadinstitute.org/gsea/msigdb/cards/GO_TROPHECTODERMAL_CELL_DIFFERENTIATION	14	2	0.836926	0.0888688	3.7338	0.837879	1	1	8	8	1	5
4285	GO_MEMBRANE_HYPERPOLARIZATION	http://www.broadinstitute.org/gsea/msigdb/cards/GO_MEMBRANE_HYPERPOLARIZATION	11	3	0.836544	0.525692	1.27907	0.421079	24	24	110	109	10	23
4286	GO_REGULATION_OF_CELL_PROLIFERATION_INVOLVED_IN_KIDNEY_DEVELOPMENT	http://www.broadinstitute.org/gsea/msigdb/cards/GO_REGULATION_OF_CELL_PROLIFERATION_INVOLVED_IN_KIDNEY_DEVELOPMENT	13	4	0.83637	0.325933	1.83509	0.674465	6	6	30	30	4	8
4287	GO_OTIC_VESICLE_DEVELOPMENT	http://www.broadinstitute.org/gsea/msigdb/cards/GO_OTIC_VESICLE_DEVELOPMENT	15	4	0.835724	0.371565	1.66651	0.628376	8	8	41	41	8	29
4288	GO_RESPONSE_TO_ACIDIC_PH	http://www.broadinstitute.org/gsea/msigdb/cards/GO_RESPONSE_TO_ACIDIC_PH	21	2	0.835502	0.0869015	3.98407	0.840175	1	1	6	6	1	2
4289	GO_OXIDOREDUCTASE_ACTIVITY_ACTING_ON_SINGLE_DONORS_WITH_INCORPORATION_OF_MOLECULAR_OXYGEN	http://www.broadinstitute.org/gsea/msigdb/cards/GO_OXIDOREDUCTASE_ACTIVITY_ACTING_ON_SINGLE_DONORS_WITH_INCORPORATION_OF_MOLECULAR_OXYGEN	27	7	0.835288	0.389626	1.60801	0.607778	9	9	46	46	6	24
4290	GO_PENTOSE_PHOSPHATE_SHUNT	http://www.broadinstitute.org/gsea/msigdb/cards/GO_PENTOSE_PHOSPHATE_SHUNT	13	3	0.835257	0.087973	3.82735	0.837603	1	1	7	7	1	7
4291	GO_REGULATION_OF_TRANSMEMBRANE_RECEPTOR_PROTEIN_SERINE_THREONINE_KINASE_SIGNALING_PATHWAY	http://www.broadinstitute.org/gsea/msigdb/cards/GO_REGULATION_OF_TRANSMEMBRANE_RECEPTOR_PROTEIN_SERINE_THREONINE_KINASE_SIGNALING_PATHWAY	207	26	0.835129	0.575744	1.18014	0.314975	37	37	177	173	18	44
4292	GO_REGULATION_OF_OXIDOREDUCTASE_ACTIVITY	http://www.broadinstitute.org/gsea/msigdb/cards/GO_REGULATION_OF_OXIDOREDUCTASE_ACTIVITY	90	16	0.834975	0.501813	1.3241	0.45565	20	20	92	92	9	30
4293	GO_HISTONE_H3_K4_TRIMETHYLATION	http://www.broadinstitute.org/gsea/msigdb/cards/GO_HISTONE_H3_K4_TRIMETHYLATION	14	1	0.834846	0.00605101	10.2715	0.905419	0	0	2	2	0	2
4294	GO_INTRACELLULAR_LIGAND_GATED_ION_CHANNEL_ACTIVITY	http://www.broadinstitute.org/gsea/msigdb/cards/GO_INTRACELLULAR_LIGAND_GATED_ION_CHANNEL_ACTIVITY	28	9	0.834471	0.577322	1.17621	0.308946	40	38	174	172	23	67
4295	GO_RNA_POLYMERASE_COMPLEX	http://www.broadinstitute.org/gsea/msigdb/cards/GO_RNA_POLYMERASE_COMPLEX	122	9	0.834346	0.529177	1.26609	0.405332	28	25	122	113	13	37
4296	GO_CELLULAR_RESPONSE_TO_STARVATION	http://www.broadinstitute.org/gsea/msigdb/cards/GO_CELLULAR_RESPONSE_TO_STARVATION	117	20	0.833917	0.518874	1.28543	0.422009	24	23	105	105	13	38
4297	GO_DRUG_TRANSMEMBRANE_TRANSPORT	http://www.broadinstitute.org/gsea/msigdb/cards/GO_DRUG_TRANSMEMBRANE_TRANSPORT	19	4	0.833903	0.350276	1.73031	0.644613	7	7	37	37	4	22
4298	GO_DRUG_TRANSPORT	http://www.broadinstitute.org/gsea/msigdb/cards/GO_DRUG_TRANSPORT	25	4	0.833903	0.350276	1.73031	0.644613	7	7	37	37	4	22
4299	GO_POSITIVE_REGULATION_OF_CELL_FATE_COMMITMENT	http://www.broadinstitute.org/gsea/msigdb/cards/GO_POSITIVE_REGULATION_OF_CELL_FATE_COMMITMENT	11	2	0.833845	0.00604199	10.2692	0.904806	0	0	2	2	0	2
4300	GO_CYCLIC_NUCLEOTIDE_METABOLIC_PROCESS	http://www.broadinstitute.org/gsea/msigdb/cards/GO_CYCLIC_NUCLEOTIDE_METABOLIC_PROCESS	57	6	0.83347	0.370534	1.66219	0.623162	8	8	41	41	6	13
4301	GO_REGULATION_OF_SYMBIOSIS_ENCOMPASSING_MUTUALISM_THROUGH_PARASITISM	http://www.broadinstitute.org/gsea/msigdb/cards/GO_REGULATION_OF_SYMBIOSIS_ENCOMPASSING_MUTUALISM_THROUGH_PARASITISM	205	17	0.833315	0.59922	1.13534	0.253678	48	47	223	221	16	46
4302	GO_HYDRO_LYASE_ACTIVITY	http://www.broadinstitute.org/gsea/msigdb/cards/GO_HYDRO_LYASE_ACTIVITY	50	17	0.833277	0.480758	1.36329	0.481649	17	17	86	85	9	33
4303	GO_CARTILAGE_DEVELOPMENT	http://www.broadinstitute.org/gsea/msigdb/cards/GO_CARTILAGE_DEVELOPMENT	147	27	0.833191	0.595082	1.14174	0.262404	45	45	221	215	23	73
4304	GO_VOLTAGE_GATED_POTASSIUM_CHANNEL_ACTIVITY	http://www.broadinstitute.org/gsea/msigdb/cards/GO_VOLTAGE_GATED_POTASSIUM_CHANNEL_ACTIVITY	89	14	0.833184	0.453693	1.42694	0.521323	14	14	72	70	13	48
4305	GO_MYD88_DEPENDENT_TOLL_LIKE_RECEPTOR_SIGNALING_PATHWAY	http://www.broadinstitute.org/gsea/msigdb/cards/GO_MYD88_DEPENDENT_TOLL_LIKE_RECEPTOR_SIGNALING_PATHWAY	32	3	0.832988	0.326065	1.81336	0.664944	6	6	35	33	5	13
4306	GO_NEURAL_RETINA_DEVELOPMENT	http://www.broadinstitute.org/gsea/msigdb/cards/GO_NEURAL_RETINA_DEVELOPMENT	50	16	0.832846	0.404145	1.55801	0.584088	10	10	51	50	8	37
4307	GO_TRNA_BINDING	http://www.broadinstitute.org/gsea/msigdb/cards/GO_TRNA_BINDING	44	14	0.832451	0.453321	1.42557	0.519221	14	14	71	70	13	40
4308	GO_CHROMOSOME_CONDENSATION	http://www.broadinstitute.org/gsea/msigdb/cards/GO_CHROMOSOME_CONDENSATION	31	1	0.83197	0.442167	1.45264	0.533204	13	13	67	64	12	51
4309	GO_MITOTIC_CHROMOSOME_CONDENSATION	http://www.broadinstitute.org/gsea/msigdb/cards/GO_MITOTIC_CHROMOSOME_CONDENSATION	14	1	0.83197	0.442167	1.45264	0.533204	13	13	67	64	12	51
4310	GO_VENTRAL_SPINAL_CORD_INTERNEURON_SPECIFICATION	http://www.broadinstitute.org/gsea/msigdb/cards/GO_VENTRAL_SPINAL_CORD_INTERNEURON_SPECIFICATION	11	2	0.831065	0.00602217	10.2331	0.903025	0	0	2	2	0	2
4311	GO_VENTRAL_SPINAL_CORD_INTERNEURON_DIFFERENTIATION	http://www.broadinstitute.org/gsea/msigdb/cards/GO_VENTRAL_SPINAL_CORD_INTERNEURON_DIFFERENTIATION	17	2	0.831065	0.00602217	10.2331	0.903025	0	0	2	2	0	2
4312	GO_OLIGOSACCHARIDE_METABOLIC_PROCESS	http://www.broadinstitute.org/gsea/msigdb/cards/GO_OLIGOSACCHARIDE_METABOLIC_PROCESS	65	15	0.830396	0.47926	1.35791	0.472817	17	17	88	86	16	44
4313	GO_MULTICELLULAR_ORGANISMAL_MACROMOLECULE_METABOLIC_PROCESS	http://www.broadinstitute.org/gsea/msigdb/cards/GO_MULTICELLULAR_ORGANISMAL_MACROMOLECULE_METABOLIC_PROCESS	79	27	0.830323	0.553543	1.20683	0.338827	32	31	153	151	24	79
4314	GO_GLOMERULUS_DEVELOPMENT	http://www.broadinstitute.org/gsea/msigdb/cards/GO_GLOMERULUS_DEVELOPMENT	49	13	0.830107	0.470488	1.37779	0.48559	16	16	81	79	15	49
4315	GO_POSITIVE_REGULATION_OF_INTERLEUKIN_1_BETA_PRODUCTION	http://www.broadinstitute.org/gsea/msigdb/cards/GO_POSITIVE_REGULATION_OF_INTERLEUKIN_1_BETA_PRODUCTION	30	3	0.829948	0.261758	2.08289	0.712586	4	4	23	23	2	15
4316	GO_WNT_SIGNALING_PATHWAY_CALCIUM_MODULATING_PATHWAY	http://www.broadinstitute.org/gsea/msigdb/cards/GO_WNT_SIGNALING_PATHWAY_CALCIUM_MODULATING_PATHWAY	39	6	0.829711	0.26131	2.08881	0.712801	4	4	22	22	4	10
4317	GO_PTERIDINE_CONTAINING_COMPOUND_BIOSYNTHETIC_PROCESS	http://www.broadinstitute.org/gsea/msigdb/cards/GO_PTERIDINE_CONTAINING_COMPOUND_BIOSYNTHETIC_PROCESS	18	5	0.829692	0.259695	2.11378	0.715349	4	4	20	20	2	8
4318	GO_RNA_SECONDARY_STRUCTURE_UNWINDING	http://www.broadinstitute.org/gsea/msigdb/cards/GO_RNA_SECONDARY_STRUCTURE_UNWINDING	44	1	0.829232	0.00601086	10.1993	0.901821	0	0	2	2	0	2
4319	GO_STRIATED_MUSCLE_CONTRACTION	http://www.broadinstitute.org/gsea/msigdb/cards/GO_STRIATED_MUSCLE_CONTRACTION	99	33	0.829199	0.589791	1.14046	0.255484	44	44	214	208	35	136
4320	GO_MUSCLE_CONTRACTION	http://www.broadinstitute.org/gsea/msigdb/cards/GO_MUSCLE_CONTRACTION	233	61	0.829098	0.645109	1.05339	0.126793	84	82	401	384	64	239
4321	GO_NEGATIVE_REGULATION_OF_MACROAUTOPHAGY	http://www.broadinstitute.org/gsea/msigdb/cards/GO_NEGATIVE_REGULATION_OF_MACROAUTOPHAGY	22	5	0.828717	0.498212	1.31358	0.436326	20	20	94	93	9	32
4322	GO_REGULATION_OF_PATHWAY_RESTRICTED_SMAD_PROTEIN_PHOSPHORYLATION	http://www.broadinstitute.org/gsea/msigdb/cards/GO_REGULATION_OF_PATHWAY_RESTRICTED_SMAD_PROTEIN_PHOSPHORYLATION	60	10	0.828604	0.475586	1.36525	0.473671	17	17	76	76	9	18
4323	GO_ADENYLATE_CYCLASE_ACTIVATING_G_PROTEIN_COUPLED_RECEPTOR_SIGNALING_PATHWAY	http://www.broadinstitute.org/gsea/msigdb/cards/GO_ADENYLATE_CYCLASE_ACTIVATING_G_PROTEIN_COUPLED_RECEPTOR_SIGNALING_PATHWAY	73	7	0.828578	0.386355	1.5959	0.59172	9	9	47	46	4	19
4324	GO_BRANCHING_MORPHOGENESIS_OF_AN_EPITHELIAL_TUBE	http://www.broadinstitute.org/gsea/msigdb/cards/GO_BRANCHING_MORPHOGENESIS_OF_AN_EPITHELIAL_TUBE	131	23	0.828381	0.415803	1.51159	0.555983	11	11	54	54	10	38
4325	GO_REGULATION_OF_CHONDROCYTE_DIFFERENTIATION	http://www.broadinstitute.org/gsea/msigdb/cards/GO_REGULATION_OF_CHONDROCYTE_DIFFERENTIATION	46	6	0.828183	0.294043	1.93829	0.683471	5	5	25	25	4	11
4326	GO_RESPONSE_TO_FUNGUS	http://www.broadinstitute.org/gsea/msigdb/cards/GO_RESPONSE_TO_FUNGUS	52	7	0.828006	0.429074	1.47284	0.536939	12	12	61	61	7	16
4327	GO_NEGATIVE_REGULATION_OF_PROTEIN_BINDING	http://www.broadinstitute.org/gsea/msigdb/cards/GO_NEGATIVE_REGULATION_OF_PROTEIN_BINDING	79	6	0.827754	0.458706	1.40142	0.495783	15	15	69	69	5	15
4328	GO_CELLULAR_MONOVALENT_INORGANIC_CATION_HOMEOSTASIS	http://www.broadinstitute.org/gsea/msigdb/cards/GO_CELLULAR_MONOVALENT_INORGANIC_CATION_HOMEOSTASIS	96	24	0.827344	0.637718	1.06007	0.136074	77	76	365	356	35	103
4329	GO_ATP_DEPENDENT_DNA_HELICASE_ACTIVITY	http://www.broadinstitute.org/gsea/msigdb/cards/GO_ATP_DEPENDENT_DNA_HELICASE_ACTIVITY	34	12	0.827302	0.575411	1.16055	0.279148	42	39	191	179	25	66
4330	GO_PROTEIN_N_LINKED_GLYCOSYLATION	http://www.broadinstitute.org/gsea/msigdb/cards/GO_PROTEIN_N_LINKED_GLYCOSYLATION	75	17	0.826981	0.416051	1.50384	0.550418	11	11	57	57	11	39
4331	GO_CARDIAC_MYOFIBRIL_ASSEMBLY	http://www.broadinstitute.org/gsea/msigdb/cards/GO_CARDIAC_MYOFIBRIL_ASSEMBLY	16	3	0.826831	0.484666	1.33569	0.450483	18	18	93	90	14	60
4332	GO_TRANS_GOLGI_NETWORK	http://www.broadinstitute.org/gsea/msigdb/cards/GO_TRANS_GOLGI_NETWORK	193	23	0.826682	0.608977	1.10289	0.199795	55	55	261	255	22	71
4333	GO_CHLORIDE_CHANNEL_REGULATOR_ACTIVITY	http://www.broadinstitute.org/gsea/msigdb/cards/GO_CHLORIDE_CHANNEL_REGULATOR_ACTIVITY	16	3	0.826658	0.519632	1.26346	0.389855	24	24	110	110	10	21
4334	GO_RENAL_SYSTEM_PROCESS	http://www.broadinstitute.org/gsea/msigdb/cards/GO_RENAL_SYSTEM_PROCESS	102	23	0.826541	0.520584	1.2601	0.386858	24	24	117	115	18	61
4335	GO_REGULATION_OF_APPETITE	http://www.broadinstitute.org/gsea/msigdb/cards/GO_REGULATION_OF_APPETITE	25	3	0.826468	0.34508	1.73206	0.631794	7	7	33	33	3	12
4336	GO_NUCLEOTIDE_SUGAR_METABOLIC_PROCESS	http://www.broadinstitute.org/gsea/msigdb/cards/GO_NUCLEOTIDE_SUGAR_METABOLIC_PROCESS	33	10	0.826402	0.439962	1.43929	0.516425	13	13	68	67	10	35
4337	GO_CANONICAL_WNT_SIGNALING_PATHWAY	http://www.broadinstitute.org/gsea/msigdb/cards/GO_CANONICAL_WNT_SIGNALING_PATHWAY	95	19	0.826351	0.50919	1.28334	0.407277	22	22	103	103	10	33
4338	GO_MATURE_B_CELL_DIFFERENTIATION_INVOLVED_IN_IMMUNE_RESPONSE	http://www.broadinstitute.org/gsea/msigdb/cards/GO_MATURE_B_CELL_DIFFERENTIATION_INVOLVED_IN_IMMUNE_RESPONSE	13	2	0.826256	0.0877675	3.68307	0.826057	1	1	8	8	1	5
4339	GO_MATURE_B_CELL_DIFFERENTIATION	http://www.broadinstitute.org/gsea/msigdb/cards/GO_MATURE_B_CELL_DIFFERENTIATION	17	2	0.826256	0.0877675	3.68307	0.826057	1	1	8	8	1	5
4340	GO_MOTILE_CILIUM	http://www.broadinstitute.org/gsea/msigdb/cards/GO_MOTILE_CILIUM	109	18	0.826117	0.520489	1.25891	0.385106	24	24	118	116	15	56
4341	GO_CONTRACTILE_FIBER	http://www.broadinstitute.org/gsea/msigdb/cards/GO_CONTRACTILE_FIBER	211	51	0.8261	0.634961	1.06103	0.136818	76	74	370	357	53	211
4342	GO_POSITIVE_REGULATION_OF_TRANSPORTER_ACTIVITY	http://www.broadinstitute.org/gsea/msigdb/cards/GO_POSITIVE_REGULATION_OF_TRANSPORTER_ACTIVITY	76	14	0.825664	0.563168	1.17752	0.297868	35	35	166	164	17	37
4343	GO_REGULATION_OF_STEM_CELL_DIFFERENTIATION	http://www.broadinstitute.org/gsea/msigdb/cards/GO_REGULATION_OF_STEM_CELL_DIFFERENTIATION	113	14	0.825505	0.345827	1.72054	0.627598	7	7	36	35	7	20
4344	GO_ALCOHOL_CATABOLIC_PROCESS	http://www.broadinstitute.org/gsea/msigdb/cards/GO_ALCOHOL_CATABOLIC_PROCESS	58	13	0.825369	0.497768	1.30278	0.422425	20	20	104	101	12	33
4345	GO_POSITIVE_REGULATION_OF_TRANSMEMBRANE_RECEPTOR_PROTEIN_SERINE_THREONINE_KINASE_SIGNALING_PATHWAY	http://www.broadinstitute.org/gsea/msigdb/cards/GO_POSITIVE_REGULATION_OF_TRANSMEMBRANE_RECEPTOR_PROTEIN_SERINE_THREONINE_KINASE_SIGNALING_PATHWAY	100	15	0.825282	0.489357	1.32306	0.437727	19	19	89	88	10	22
4346	GO_NEGATIVE_REGULATION_OF_LYMPHOCYTE_DIFFERENTIATION	http://www.broadinstitute.org/gsea/msigdb/cards/GO_NEGATIVE_REGULATION_OF_LYMPHOCYTE_DIFFERENTIATION	40	5	0.825273	0.293051	1.93107	0.677714	5	5	25	25	4	9
4347	GO_MONOVALENT_INORGANIC_CATION_HOMEOSTASIS	http://www.broadinstitute.org/gsea/msigdb/cards/GO_MONOVALENT_INORGANIC_CATION_HOMEOSTASIS	123	34	0.824829	0.641768	1.04799	0.116539	83	82	399	384	40	121
4348	GO_ACTIN_FILAMENT_BASED_PROCESS	http://www.broadinstitute.org/gsea/msigdb/cards/GO_ACTIN_FILAMENT_BASED_PROCESS	450	71	0.824619	0.641039	1.04842	0.1171	83	81	406	395	60	232
4349	GO_SPINDLE_POLE	http://www.broadinstitute.org/gsea/msigdb/cards/GO_SPINDLE_POLE	126	24	0.824338	0.5599	1.17925	0.298254	35	34	167	166	25	77
4350	GO_POSITIVE_REGULATION_OF_INSULIN_SECRETION_INVOLVED_IN_CELLULAR_RESPONSE_TO_GLUCOSE_STIMULUS	http://www.broadinstitute.org/gsea/msigdb/cards/GO_POSITIVE_REGULATION_OF_INSULIN_SECRETION_INVOLVED_IN_CELLULAR_RESPONSE_TO_GLUCOSE_STIMULUS	29	4	0.824128	0.518016	1.25966	0.382188	24	24	110	110	10	22
4351	GO_REGULATION_OF_ADENYLATE_CYCLASE_ACTIVITY	http://www.broadinstitute.org/gsea/msigdb/cards/GO_REGULATION_OF_ADENYLATE_CYCLASE_ACTIVITY	70	9	0.823816	0.426814	1.46579	0.52601	13	12	62	61	9	33
4352	GO_GLYCOSYL_COMPOUND_CATABOLIC_PROCESS	http://www.broadinstitute.org/gsea/msigdb/cards/GO_GLYCOSYL_COMPOUND_CATABOLIC_PROCESS	42	11	0.82375	0.489713	1.31608	0.430146	19	19	93	93	10	27
4353	GO_POSITIVE_REGULATION_OF_ALCOHOL_BIOSYNTHETIC_PROCESS	http://www.broadinstitute.org/gsea/msigdb/cards/GO_POSITIVE_REGULATION_OF_ALCOHOL_BIOSYNTHETIC_PROCESS	23	5	0.823605	0.160774	2.75601	0.775186	2	2	12	12	1	8
4354	GO_NUCLEOTIDASE_ACTIVITY	http://www.broadinstitute.org/gsea/msigdb/cards/GO_NUCLEOTIDASE_ACTIVITY	15	1	0.82325	0.00596731	10.1268	0.897969	0	0	2	2	0	2
4355	GO_PROLINE_RICH_REGION_BINDING	http://www.broadinstitute.org/gsea/msigdb/cards/GO_PROLINE_RICH_REGION_BINDING	19	1	0.823105	0.00595576	10.1853	0.89804	0	0	2	2	0	2
4356	GO_EXTRACELLULAR_REGULATION_OF_SIGNAL_TRANSDUCTION	http://www.broadinstitute.org/gsea/msigdb/cards/GO_EXTRACELLULAR_REGULATION_OF_SIGNAL_TRANSDUCTION	14	3	0.823099	0.259163	2.073	0.700928	4	4	22	22	2	4
4357	GO_POSITIVE_REGULATION_OF_I_KAPPAB_KINASE_NF_KAPPAB_SIGNALING	http://www.broadinstitute.org/gsea/msigdb/cards/GO_POSITIVE_REGULATION_OF_I_KAPPAB_KINASE_NF_KAPPAB_SIGNALING	179	22	0.823091	0.502403	1.28682	0.405199	22	21	107	105	16	58
4358	GO_GTP_DEPENDENT_PROTEIN_BINDING	http://www.broadinstitute.org/gsea/msigdb/cards/GO_GTP_DEPENDENT_PROTEIN_BINDING	17	2	0.822795	0.0865959	3.77686	0.824113	1	1	7	7	1	5
4359	GO_POSITIVE_REGULATION_OF_PROTEIN_AUTOPHOSPHORYLATION	http://www.broadinstitute.org/gsea/msigdb/cards/GO_POSITIVE_REGULATION_OF_PROTEIN_AUTOPHOSPHORYLATION	22	3	0.82253	0.293414	1.90881	0.67002	5	5	27	27	4	16
4360	GO_VESICLE_COAT	http://www.broadinstitute.org/gsea/msigdb/cards/GO_VESICLE_COAT	45	5	0.82234	0.259524	2.0616	0.698509	4	4	23	23	3	7
4361	GO_NEURON_FATE_COMMITMENT	http://www.broadinstitute.org/gsea/msigdb/cards/GO_NEURON_FATE_COMMITMENT	67	10	0.821822	0.343769	1.71715	0.620393	7	7	34	34	4	16
4362	GO_POSITIVE_REGULATION_OF_HAIR_CYCLE	http://www.broadinstitute.org/gsea/msigdb/cards/GO_POSITIVE_REGULATION_OF_HAIR_CYCLE	11	2	0.821769	0.00595396	10.1234	0.897051	0	0	2	2	0	2
4363	GO_ALPHA_ACTININ_BINDING	http://www.broadinstitute.org/gsea/msigdb/cards/GO_ALPHA_ACTININ_BINDING	21	6	0.821706	0.447439	1.40728	0.489535	14	14	74	70	13	58
4364	GO_CALCIUM_MEDIATED_SIGNALING	http://www.broadinstitute.org/gsea/msigdb/cards/GO_CALCIUM_MEDIATED_SIGNALING	90	13	0.821511	0.455885	1.38813	0.476893	15	15	72	71	7	21
4365	GO_NEUROMUSCULAR_SYNAPTIC_TRANSMISSION	http://www.broadinstitute.org/gsea/msigdb/cards/GO_NEUROMUSCULAR_SYNAPTIC_TRANSMISSION	26	8	0.821414	0.397776	1.54142	0.5571	10	10	49	48	7	18
4366	GO_REGULATION_OF_PH	http://www.broadinstitute.org/gsea/msigdb/cards/GO_REGULATION_OF_PH	89	22	0.821138	0.614491	1.08021	0.162045	61	61	294	287	32	87
4367	GO_AXIS_ELONGATION	http://www.broadinstitute.org/gsea/msigdb/cards/GO_AXIS_ELONGATION	27	7	0.820508	0.319799	1.79987	0.64116	6	6	31	30	5	14
4368	GO_PROTEIN_TARGETING_TO_PLASMA_MEMBRANE	http://www.broadinstitute.org/gsea/msigdb/cards/GO_PROTEIN_TARGETING_TO_PLASMA_MEMBRANE	23	4	0.820204	0.0863817	3.7588	0.821127	1	1	7	7	1	6
4369	GO_LYMPHOCYTE_HOMEOSTASIS	http://www.broadinstitute.org/gsea/msigdb/cards/GO_LYMPHOCYTE_HOMEOSTASIS	50	7	0.820095	0.381109	1.58788	0.573757	9	9	43	43	6	16
4370	GO_CYTOPLASMIC_SEQUESTERING_OF_TRANSCRIPTION_FACTOR	http://www.broadinstitute.org/gsea/msigdb/cards/GO_CYTOPLASMIC_SEQUESTERING_OF_TRANSCRIPTION_FACTOR	19	2	0.820005	0.0862505	3.76929	0.821149	1	1	7	7	1	7
4371	GO_POSITIVE_REGULATION_OF_CYCLIN_DEPENDENT_PROTEIN_KINASE_ACTIVITY	http://www.broadinstitute.org/gsea/msigdb/cards/GO_POSITIVE_REGULATION_OF_CYCLIN_DEPENDENT_PROTEIN_KINASE_ACTIVITY	36	2	0.820005	0.0862505	3.76929	0.821149	1	1	7	7	1	7
4372	GO_CELLULAR_RESPONSE_TO_OXYGEN_RADICAL	http://www.broadinstitute.org/gsea/msigdb/cards/GO_CELLULAR_RESPONSE_TO_OXYGEN_RADICAL	14	1	0.819744	0.398448	1.52956	0.549878	10	10	52	52	5	8
4373	GO_NEGATIVE_REGULATION_OF_INTRINSIC_APOPTOTIC_SIGNALING_PATHWAY	http://www.broadinstitute.org/gsea/msigdb/cards/GO_NEGATIVE_REGULATION_OF_INTRINSIC_APOPTOTIC_SIGNALING_PATHWAY	90	11	0.819729	0.493478	1.29699	0.407968	20	20	96	96	12	39
4374	GO_C2H2_ZINC_FINGER_DOMAIN_BINDING	http://www.broadinstitute.org/gsea/msigdb/cards/GO_C2H2_ZINC_FINGER_DOMAIN_BINDING	14	2	0.819307	0.00593181	10.1178	0.895522	0	0	2	2	0	2
4375	GO_RETINA_LAYER_FORMATION	http://www.broadinstitute.org/gsea/msigdb/cards/GO_RETINA_LAYER_FORMATION	22	7	0.819157	0.291562	1.90863	0.664519	5	5	26	26	4	15
4376	GO_REGULATION_OF_CANONICAL_WNT_SIGNALING_PATHWAY	http://www.broadinstitute.org/gsea/msigdb/cards/GO_REGULATION_OF_CANONICAL_WNT_SIGNALING_PATHWAY	236	26	0.819089	0.542126	1.19798	0.312247	30	30	147	144	18	69
4377	GO_PURINE_NTP_DEPENDENT_HELICASE_ACTIVITY	http://www.broadinstitute.org/gsea/msigdb/cards/GO_PURINE_NTP_DEPENDENT_HELICASE_ACTIVITY	98	13	0.818567	0.569519	1.14784	0.25208	42	39	193	181	25	68
4378	GO_POSITIVE_REGULATION_OF_DIGESTIVE_SYSTEM_PROCESS	http://www.broadinstitute.org/gsea/msigdb/cards/GO_POSITIVE_REGULATION_OF_DIGESTIVE_SYSTEM_PROCESS	12	2	0.818561	0.257743	2.06141	0.692669	4	4	22	22	3	12
4379	GO_PROTEIN_TRANSPORTER_ACTIVITY	http://www.broadinstitute.org/gsea/msigdb/cards/GO_PROTEIN_TRANSPORTER_ACTIVITY	99	6	0.817945	0.444182	1.4062	0.481999	14	14	66	66	8	16
4380	GO_LEUCINE_ZIPPER_DOMAIN_BINDING	http://www.broadinstitute.org/gsea/msigdb/cards/GO_LEUCINE_ZIPPER_DOMAIN_BINDING	11	2	0.81781	0.00589383	10.261	0.894995	0	0	2	2	0	2
4381	GO_CARBOHYDRATE_DERIVATIVE_CATABOLIC_PROCESS	http://www.broadinstitute.org/gsea/msigdb/cards/GO_CARBOHYDRATE_DERIVATIVE_CATABOLIC_PROCESS	174	37	0.817731	0.632848	1.04379	0.107556	80	78	401	384	43	122
4382	GO_GROWTH_FACTOR_BINDING	http://www.broadinstitute.org/gsea/msigdb/cards/GO_GROWTH_FACTOR_BINDING	123	26	0.817721	0.505329	1.26505	0.377579	23	22	118	114	18	62
4383	GO_CENTRIOLE	http://www.broadinstitute.org/gsea/msigdb/cards/GO_CENTRIOLE	102	24	0.817512	0.579802	1.1268	0.223882	46	43	216	212	32	105
4384	GO_SUPEROXIDE_GENERATING_NADPH_OXIDASE_ACTIVITY	http://www.broadinstitute.org/gsea/msigdb/cards/GO_SUPEROXIDE_GENERATING_NADPH_OXIDASE_ACTIVITY	11	2	0.817443	0.00592527	10.0551	0.894195	0	0	2	2	0	2
4385	GO_REGULATION_OF_DENDRITIC_SPINE_MORPHOGENESIS	http://www.broadinstitute.org/gsea/msigdb/cards/GO_REGULATION_OF_DENDRITIC_SPINE_MORPHOGENESIS	30	2	0.816819	0.408743	1.49725	0.528961	11	11	51	51	3	6
4386	GO_PEPTIDE_ANTIGEN_BINDING	http://www.broadinstitute.org/gsea/msigdb/cards/GO_PEPTIDE_ANTIGEN_BINDING	31	3	0.816771	0.478017	1.32227	0.423155	18	18	86	86	3	9
4387	GO_TRANSLATIONAL_TERMINATION	http://www.broadinstitute.org/gsea/msigdb/cards/GO_TRANSLATIONAL_TERMINATION	92	5	0.816714	0.215225	2.28653	0.723086	3	3	18	18	2	7
4388	GO_VITAMIN_D_METABOLIC_PROCESS	http://www.broadinstitute.org/gsea/msigdb/cards/GO_VITAMIN_D_METABOLIC_PROCESS	11	5	0.816319	0.536925	1.19979	0.310493	30	29	143	143	14	24
4389	GO_NEGATIVE_REGULATION_OF_ALPHA_BETA_T_CELL_DIFFERENTIATION	http://www.broadinstitute.org/gsea/msigdb/cards/GO_NEGATIVE_REGULATION_OF_ALPHA_BETA_T_CELL_DIFFERENTIATION	15	2	0.816107	0.00590811	10.0812	0.893446	0	0	2	2	0	2
4390	GO_COHESIN_COMPLEX	http://www.broadinstitute.org/gsea/msigdb/cards/GO_COHESIN_COMPLEX	11	2	0.815688	0.0859248	3.73657	0.816086	1	1	7	7	1	4
4391	GO_RESPONSE_TO_ENDOPLASMIC_RETICULUM_STRESS	http://www.broadinstitute.org/gsea/msigdb/cards/GO_RESPONSE_TO_ENDOPLASMIC_RETICULUM_STRESS	233	23	0.815678	0.560077	1.15613	0.259146	37	36	181	175	24	73
4392	GO_REGULATION_OF_CALCIUM_ION_TRANSMEMBRANE_TRANSPORTER_ACTIVITY	http://www.broadinstitute.org/gsea/msigdb/cards/GO_REGULATION_OF_CALCIUM_ION_TRANSMEMBRANE_TRANSPORTER_ACTIVITY	70	15	0.815628	0.434194	1.42067	0.48745	13	13	67	67	9	21
4393	GO_REGULATION_OF_RECEPTOR_RECYCLING	http://www.broadinstitute.org/gsea/msigdb/cards/GO_REGULATION_OF_RECEPTOR_RECYCLING	20	4	0.81515	0.288701	1.91641	0.659238	5	5	24	24	2	5
4394	GO_REGULATION_OF_CELLULAR_AMINE_METABOLIC_PROCESS	http://www.broadinstitute.org/gsea/msigdb/cards/GO_REGULATION_OF_CELLULAR_AMINE_METABOLIC_PROCESS	88	6	0.81507	0.256641	2.05269	0.686324	4	4	22	22	3	17
4395	GO_MEMORY	http://www.broadinstitute.org/gsea/msigdb/cards/GO_MEMORY	98	15	0.81506	0.484058	1.30393	0.406069	19	19	92	91	11	28
4396	GO_BICARBONATE_TRANSPORT	http://www.broadinstitute.org/gsea/msigdb/cards/GO_BICARBONATE_TRANSPORT	44	13	0.814713	0.584098	1.11267	0.202225	46	46	225	221	27	72
4397	GO_POSITIVE_REGULATION_OF_CATION_TRANSMEMBRANE_TRANSPORT	http://www.broadinstitute.org/gsea/msigdb/cards/GO_POSITIVE_REGULATION_OF_CATION_TRANSMEMBRANE_TRANSPORT	97	14	0.81441	0.484707	1.29912	0.401543	19	19	98	97	11	39
4398	GO_POSITIVE_REGULATION_OF_LIPID_TRANSPORT	http://www.broadinstitute.org/gsea/msigdb/cards/GO_POSITIVE_REGULATION_OF_LIPID_TRANSPORT	51	10	0.813564	0.420954	1.45034	0.500304	12	12	59	59	7	14
4399	GO_CELLULAR_MODIFIED_AMINO_ACID_BIOSYNTHETIC_PROCESS	http://www.broadinstitute.org/gsea/msigdb/cards/GO_CELLULAR_MODIFIED_AMINO_ACID_BIOSYNTHETIC_PROCESS	53	14	0.813311	0.526958	1.21027	0.317599	27	27	136	136	9	26
4400	GO_GTP_METABOLIC_PROCESS	http://www.broadinstitute.org/gsea/msigdb/cards/GO_GTP_METABOLIC_PROCESS	23	4	0.81279	0.419806	1.45269	0.499961	12	12	57	57	4	9
4401	GO_PLACENTA_BLOOD_VESSEL_DEVELOPMENT	http://www.broadinstitute.org/gsea/msigdb/cards/GO_PLACENTA_BLOOD_VESSEL_DEVELOPMENT	28	3	0.812542	0.158522	2.72203	0.759809	2	2	12	12	2	8
4402	GO_PROTEIN_LOCALIZATION_TO_NUCLEUS	http://www.broadinstitute.org/gsea/msigdb/cards/GO_PROTEIN_LOCALIZATION_TO_NUCLEUS	156	29	0.812494	0.525747	1.21106	0.317102	27	27	133	130	17	49
4403	GO_MACROMOLECULAR_COMPLEX_REMODELING	http://www.broadinstitute.org/gsea/msigdb/cards/GO_MACROMOLECULAR_COMPLEX_REMODELING	24	12	0.812481	0.534656	1.19341	0.298424	29	29	149	146	14	32
4404	GO_PANCREAS_DEVELOPMENT	http://www.broadinstitute.org/gsea/msigdb/cards/GO_PANCREAS_DEVELOPMENT	73	18	0.812219	0.431925	1.4169	0.479416	13	13	65	65	8	31
4405	GO_PROTEIN_LIPID_COMPLEX_SUBUNIT_ORGANIZATION	http://www.broadinstitute.org/gsea/msigdb/cards/GO_PROTEIN_LIPID_COMPLEX_SUBUNIT_ORGANIZATION	36	15	0.812187	0.563524	1.14081	0.236265	38	38	192	187	17	40
4406	GO_NEGATIVE_REGULATION_OF_ERBB_SIGNALING_PATHWAY	http://www.broadinstitute.org/gsea/msigdb/cards/GO_NEGATIVE_REGULATION_OF_ERBB_SIGNALING_PATHWAY	44	2	0.811676	0.0058835	9.98397	0.890418	0	0	2	2	0	2
4407	GO_BICARBONATE_TRANSMEMBRANE_TRANSPORTER_ACTIVITY	http://www.broadinstitute.org/gsea/msigdb/cards/GO_BICARBONATE_TRANSMEMBRANE_TRANSPORTER_ACTIVITY	19	9	0.811448	0.577384	1.11552	0.203009	44	44	215	211	25	63
4408	GO_POSITIVE_REGULATION_OF_EMBRYONIC_DEVELOPMENT	http://www.broadinstitute.org/gsea/msigdb/cards/GO_POSITIVE_REGULATION_OF_EMBRYONIC_DEVELOPMENT	33	2	0.810944	0.00587182	10.0112	0.890046	0	0	2	2	0	2
4409	GO_MEMBRANE_FUSION	http://www.broadinstitute.org/gsea/msigdb/cards/GO_MEMBRANE_FUSION	157	16	0.810609	0.467238	1.32789	0.417667	17	17	84	83	16	37
4410	GO_STEROL_METABOLIC_PROCESS	http://www.broadinstitute.org/gsea/msigdb/cards/GO_STEROL_METABOLIC_PROCESS	123	43	0.810486	0.632949	1.02616	0.0816349	86	84	422	408	54	154
4411	GO_ORGANIC_HYDROXY_COMPOUND_CATABOLIC_PROCESS	http://www.broadinstitute.org/gsea/msigdb/cards/GO_ORGANIC_HYDROXY_COMPOUND_CATABOLIC_PROCESS	72	14	0.810004	0.488814	1.27741	0.376671	20	20	106	103	12	35
4412	GO_REGULATION_OF_OXIDATIVE_PHOSPHORYLATION	http://www.broadinstitute.org/gsea/msigdb/cards/GO_REGULATION_OF_OXIDATIVE_PHOSPHORYLATION	16	2	0.809855	0.213403	2.26753	0.711822	3	3	18	18	2	8
4413	GO_CAMP_BINDING	http://www.broadinstitute.org/gsea/msigdb/cards/GO_CAMP_BINDING	23	2	0.809513	0.339715	1.68245	0.591002	7	7	36	36	5	9
4414	GO_CELLULAR_RESPONSE_TO_RETINOIC_ACID	http://www.broadinstitute.org/gsea/msigdb/cards/GO_CELLULAR_RESPONSE_TO_RETINOIC_ACID	65	14	0.808979	0.439311	1.3908	0.457802	14	14	68	66	6	21
4415	GO_EPITHELIAL_CELL_PROLIFERATION	http://www.broadinstitute.org/gsea/msigdb/cards/GO_EPITHELIAL_CELL_PROLIFERATION	89	14	0.808946	0.417393	1.44795	0.490966	12	12	57	56	5	24
4416	GO_HYDROLASE_ACTIVITY_ACTING_ON_CARBON_NITROGEN_BUT_NOT_PEPTIDE_BONDS_IN_LINEAR_AMIDINES	http://www.broadinstitute.org/gsea/msigdb/cards/GO_HYDROLASE_ACTIVITY_ACTING_ON_CARBON_NITROGEN_BUT_NOT_PEPTIDE_BONDS_IN_LINEAR_AMIDINES	11	3	0.808938	0.499846	1.25168	0.352146	22	22	112	112	4	9
4417	GO_GLYCOSAMINOGLYCAN_BINDING	http://www.broadinstitute.org/gsea/msigdb/cards/GO_GLYCOSAMINOGLYCAN_BINDING	205	35	0.808933	0.580492	1.10354	0.185122	47	46	236	232	33	82
4418	GO_PEPTIDYL_METHIONINE_MODIFICATION	http://www.broadinstitute.org/gsea/msigdb/cards/GO_PEPTIDYL_METHIONINE_MODIFICATION	12	2	0.808889	0.00585838	9.9776	0.888668	0	0	2	2	0	2
4419	GO_CELL_PROJECTION_CYTOPLASM	http://www.broadinstitute.org/gsea/msigdb/cards/GO_CELL_PROJECTION_CYTOPLASM	52	11	0.808625	0.509842	1.23105	0.332025	24	24	121	119	11	32
4420	GO_PROTEIN_LOCALIZATION_TO_CYTOSKELETON	http://www.broadinstitute.org/gsea/msigdb/cards/GO_PROTEIN_LOCALIZATION_TO_CYTOSKELETON	30	8	0.808154	0.37732	1.55347	0.541397	9	9	48	47	4	11
4421	GO_POSITIVE_REGULATION_OF_CELL_MATRIX_ADHESION	http://www.broadinstitute.org/gsea/msigdb/cards/GO_POSITIVE_REGULATION_OF_CELL_MATRIX_ADHESION	40	5	0.807696	0.360079	1.60338	0.561099	8	8	46	44	6	18
4422	GO_PROSTATE_GLANDULAR_ACINUS_DEVELOPMENT	http://www.broadinstitute.org/gsea/msigdb/cards/GO_PROSTATE_GLANDULAR_ACINUS_DEVELOPMENT	11	2	0.807493	0.157714	2.69937	0.752345	2	2	12	12	1	2
4423	GO_SENSORY_PERCEPTION_OF_TASTE	http://www.broadinstitute.org/gsea/msigdb/cards/GO_SENSORY_PERCEPTION_OF_TASTE	67	7	0.807122	0.359487	1.60469	0.560486	8	8	45	43	6	19
4424	GO_CELL_SURFACE_RECEPTOR_SIGNALING_PATHWAY_INVOLVED_IN_CELL_CELL_SIGNALING	http://www.broadinstitute.org/gsea/msigdb/cards/GO_CELL_SURFACE_RECEPTOR_SIGNALING_PATHWAY_INVOLVED_IN_CELL_CELL_SIGNALING	71	14	0.80696	0.50279	1.24162	0.33956	23	23	111	109	11	32
4425	GO_REGULATION_OF_MACROPHAGE_DERIVED_FOAM_CELL_DIFFERENTIATION	http://www.broadinstitute.org/gsea/msigdb/cards/GO_REGULATION_OF_MACROPHAGE_DERIVED_FOAM_CELL_DIFFERENTIATION	28	10	0.806919	0.429616	1.40524	0.464169	13	13	73	67	9	30
4426	GO_NCRNA_METABOLIC_PROCESS	http://www.broadinstitute.org/gsea/msigdb/cards/GO_NCRNA_METABOLIC_PROCESS	533	49	0.806703	0.60576	1.05769	0.122165	65	62	318	305	33	110
4427	GO_REGULATION_OF_CYTOKINE_SECRETION_INVOLVED_IN_IMMUNE_RESPONSE	http://www.broadinstitute.org/gsea/msigdb/cards/GO_REGULATION_OF_CYTOKINE_SECRETION_INVOLVED_IN_IMMUNE_RESPONSE	11	2	0.806277	0.00583991	9.94277	0.886934	0	0	2	2	0	2
4428	GO_REGULATION_OF_PLASMA_LIPOPROTEIN_PARTICLE_LEVELS	http://www.broadinstitute.org/gsea/msigdb/cards/GO_REGULATION_OF_PLASMA_LIPOPROTEIN_PARTICLE_LEVELS	45	22	0.80615	0.584441	1.09003	0.165118	49	49	255	245	26	74
4429	GO_ARF_GUANYL_NUCLEOTIDE_EXCHANGE_FACTOR_ACTIVITY	http://www.broadinstitute.org/gsea/msigdb/cards/GO_ARF_GUANYL_NUCLEOTIDE_EXCHANGE_FACTOR_ACTIVITY	24	2	0.806079	0.00584321	9.91363	0.886719	0	0	2	2	0	2
4430	GO_STABILIZATION_OF_MEMBRANE_POTENTIAL	http://www.broadinstitute.org/gsea/msigdb/cards/GO_STABILIZATION_OF_MEMBRANE_POTENTIAL	16	1	0.805913	0.158105	2.66376	0.748641	2	2	13	13	1	2
4431	GO_NARROW_PORE_CHANNEL_ACTIVITY	http://www.broadinstitute.org/gsea/msigdb/cards/GO_NARROW_PORE_CHANNEL_ACTIVITY	17	1	0.805913	0.158105	2.66376	0.748641	2	2	13	13	1	2
4432	GO_REGULATION_OF_INSULIN_RECEPTOR_SIGNALING_PATHWAY	http://www.broadinstitute.org/gsea/msigdb/cards/GO_REGULATION_OF_INSULIN_RECEPTOR_SIGNALING_PATHWAY	43	4	0.805834	0.157303	2.69659	0.750149	2	2	12	12	2	7
4433	GO_SULFATE_TRANSPORT	http://www.broadinstitute.org/gsea/msigdb/cards/GO_SULFATE_TRANSPORT	14	5	0.805643	0.457424	1.33387	0.414795	16	16	85	83	12	28
4434	GO_ACTIN_DEPENDENT_ATPASE_ACTIVITY	http://www.broadinstitute.org/gsea/msigdb/cards/GO_ACTIN_DEPENDENT_ATPASE_ACTIVITY	13	4	0.805302	0.338371	1.67016	0.580781	7	7	37	37	7	30
4435	GO_1_PHOSPHATIDYLINOSITOL_BINDING	http://www.broadinstitute.org/gsea/msigdb/cards/GO_1_PHOSPHATIDYLINOSITOL_BINDING	19	2	0.804848	0.00583209	9.91078	0.885942	0	0	2	2	0	2
4436	GO_RESPIRATORY_BURST	http://www.broadinstitute.org/gsea/msigdb/cards/GO_RESPIRATORY_BURST	15	2	0.804433	0.391331	1.49906	0.511096	10	10	53	53	5	9
4437	GO_MEIOTIC_CHROMOSOME_SEPARATION	http://www.broadinstitute.org/gsea/msigdb/cards/GO_MEIOTIC_CHROMOSOME_SEPARATION	12	4	0.804328	0.338001	1.66786	0.578542	7	7	37	37	2	7
4438	GO_PHOSPHORIC_ESTER_HYDROLASE_ACTIVITY	http://www.broadinstitute.org/gsea/msigdb/cards/GO_PHOSPHORIC_ESTER_HYDROLASE_ACTIVITY	368	41	0.804266	0.577017	1.09747	0.173535	46	46	235	227	28	104
4439	GO_NEGATIVE_REGULATION_OF_GROWTH	http://www.broadinstitute.org/gsea/msigdb/cards/GO_NEGATIVE_REGULATION_OF_GROWTH	236	35	0.804108	0.565714	1.11597	0.197184	44	41	210	204	27	80
4440	GO_REGULATION_OF_PROTEIN_KINASE_A_SIGNALING	http://www.broadinstitute.org/gsea/msigdb/cards/GO_REGULATION_OF_PROTEIN_KINASE_A_SIGNALING	17	2	0.803963	0.426922	1.40538	0.45909	13	13	63	63	3	6
4441	GO_CELLULAR_RESPONSE_TO_DRUG	http://www.broadinstitute.org/gsea/msigdb/cards/GO_CELLULAR_RESPONSE_TO_DRUG	67	15	0.803498	0.415399	1.43411	0.475048	12	12	59	58	7	30
4442	GO_ENDOSOME_LUMEN	http://www.broadinstitute.org/gsea/msigdb/cards/GO_ENDOSOME_LUMEN	26	6	0.803246	0.357162	1.60147	0.552831	8	8	44	41	6	22
4443	GO_INTRAMOLECULAR_OXIDOREDUCTASE_ACTIVITY_TRANSPOSING_C_C_BONDS	http://www.broadinstitute.org/gsea/msigdb/cards/GO_INTRAMOLECULAR_OXIDOREDUCTASE_ACTIVITY_TRANSPOSING_C_C_BONDS	13	1	0.803038	0.00582083	9.87807	0.884705	0	0	2	2	0	2
4444	GO_REGULATION_OF_ENDOCYTOSIS	http://www.broadinstitute.org/gsea/msigdb/cards/GO_REGULATION_OF_ENDOCYTOSIS	199	31	0.802752	0.569603	1.10581	0.183175	43	43	225	217	18	69
4445	GO_REGULATION_OF_TRANSCRIPTION_FROM_RNA_POLYMERASE_I_PROMOTER	http://www.broadinstitute.org/gsea/msigdb/cards/GO_REGULATION_OF_TRANSCRIPTION_FROM_RNA_POLYMERASE_I_PROMOTER	23	1	0.802687	0.00581766	9.87723	0.884483	0	0	2	2	0	1
4446	GO_MRNA_TRANSCRIPTION	http://www.broadinstitute.org/gsea/msigdb/cards/GO_MRNA_TRANSCRIPTION	21	1	0.802687	0.00581766	9.87723	0.884483	0	0	2	2	0	1
4447	GO_MRNA_TRANSCRIPTION_FROM_RNA_POLYMERASE_II_PROMOTER	http://www.broadinstitute.org/gsea/msigdb/cards/GO_MRNA_TRANSCRIPTION_FROM_RNA_POLYMERASE_II_PROMOTER	15	1	0.802687	0.00581766	9.87723	0.884483	0	0	2	2	0	1
4448	GO_APICAL_DENDRITE	http://www.broadinstitute.org/gsea/msigdb/cards/GO_APICAL_DENDRITE	15	1	0.802687	0.00581766	9.87723	0.884483	0	0	2	2	0	1
4449	GO_RAL_GTPASE_BINDING	http://www.broadinstitute.org/gsea/msigdb/cards/GO_RAL_GTPASE_BINDING	13	1	0.802687	0.00581766	9.87723	0.884483	0	0	2	2	0	1
4450	GO_REGULATION_OF_CARTILAGE_DEVELOPMENT	http://www.broadinstitute.org/gsea/msigdb/cards/GO_REGULATION_OF_CARTILAGE_DEVELOPMENT	63	7	0.802568	0.285587	1.87063	0.631927	5	5	26	26	4	12
4451	GO_IRE1_MEDIATED_UNFOLDED_PROTEIN_RESPONSE	http://www.broadinstitute.org/gsea/msigdb/cards/GO_IRE1_MEDIATED_UNFOLDED_PROTEIN_RESPONSE	56	9	0.802456	0.416558	1.42366	0.468308	13	12	64	64	11	38
4452	GO_REGULATION_OF_MONOOXYGENASE_ACTIVITY	http://www.broadinstitute.org/gsea/msigdb/cards/GO_REGULATION_OF_MONOOXYGENASE_ACTIVITY	60	11	0.80235	0.252619	2.02084	0.663121	4	4	22	22	2	15
4453	GO_TUMOR_NECROSIS_FACTOR_MEDIATED_SIGNALING_PATHWAY	http://www.broadinstitute.org/gsea/msigdb/cards/GO_TUMOR_NECROSIS_FACTOR_MEDIATED_SIGNALING_PATHWAY	118	9	0.802348	0.490037	1.25339	0.344376	21	21	107	106	5	12
4454	GO_CELLULAR_RESPONSE_TO_VITAMIN_D	http://www.broadinstitute.org/gsea/msigdb/cards/GO_CELLULAR_RESPONSE_TO_VITAMIN_D	14	3	0.802342	0.375181	1.53848	0.52615	9	9	49	49	4	8
4455	GO_AMINOGLYCAN_METABOLIC_PROCESS	http://www.broadinstitute.org/gsea/msigdb/cards/GO_AMINOGLYCAN_METABOLIC_PROCESS	166	25	0.802256	0.506363	1.21966	0.312446	24	24	125	123	21	68
4456	GO_REGULATION_OF_CELLULAR_PH	http://www.broadinstitute.org/gsea/msigdb/cards/GO_REGULATION_OF_CELLULAR_PH	75	19	0.801993	0.59759	1.05888	0.121652	59	59	290	284	30	84
4457	GO_NEGATIVE_REGULATION_OF_TUMOR_NECROSIS_FACTOR_MEDIATED_SIGNALING_PATHWAY	http://www.broadinstitute.org/gsea/msigdb/cards/GO_NEGATIVE_REGULATION_OF_TUMOR_NECROSIS_FACTOR_MEDIATED_SIGNALING_PATHWAY	15	2	0.801044	0.00580284	9.87353	0.883443	0	0	2	2	0	2
4458	GO_REGULATION_OF_DENDRITE_MORPHOGENESIS	http://www.broadinstitute.org/gsea/msigdb/cards/GO_REGULATION_OF_DENDRITE_MORPHOGENESIS	74	6	0.800929	0.44497	1.35115	0.419426	16	15	73	73	7	23
4459	GO_REGULATION_OF_PROTEIN_COMPLEX_ASSEMBLY	http://www.broadinstitute.org/gsea/msigdb/cards/GO_REGULATION_OF_PROTEIN_COMPLEX_ASSEMBLY	375	42	0.800538	0.612953	1.03177	0.0866485	77	72	365	345	46	137
4460	GO_EATING_BEHAVIOR	http://www.broadinstitute.org/gsea/msigdb/cards/GO_EATING_BEHAVIOR	30	3	0.800395	0.210221	2.25691	0.697558	3	3	17	17	2	8
4461	GO_TROPHOBLAST_GIANT_CELL_DIFFERENTIATION	http://www.broadinstitute.org/gsea/msigdb/cards/GO_TROPHOBLAST_GIANT_CELL_DIFFERENTIATION	12	1	0.800389	0.00580198	9.84352	0.882934	0	0	2	2	0	2
4462	GO_CEREBELLAR_PURKINJE_CELL_LAYER_FORMATION	http://www.broadinstitute.org/gsea/msigdb/cards/GO_CEREBELLAR_PURKINJE_CELL_LAYER_FORMATION	11	2	0.800389	0.00580198	9.84352	0.882934	0	0	2	2	0	2
4463	GO_COENZYME_CATABOLIC_PROCESS	http://www.broadinstitute.org/gsea/msigdb/cards/GO_COENZYME_CATABOLIC_PROCESS	12	1	0.800347	0.00580159	9.84342	0.882906	0	0	2	2	0	2
4464	GO_EPITHELIAL_CELL_DIFFERENTIATION_INVOLVED_IN_PROSTATE_GLAND_DEVELOPMENT	http://www.broadinstitute.org/gsea/msigdb/cards/GO_EPITHELIAL_CELL_DIFFERENTIATION_INVOLVED_IN_PROSTATE_GLAND_DEVELOPMENT	11	2	0.800274	0.156325	2.67457	0.742026	2	2	12	12	1	2
4465	GO_COCHLEA_MORPHOGENESIS	http://www.broadinstitute.org/gsea/msigdb/cards/GO_COCHLEA_MORPHOGENESIS	21	4	0.800247	0.389587	1.48951	0.50009	10	10	54	54	2	5
4466	GO_POTASSIUM_CHANNEL_ACTIVITY	http://www.broadinstitute.org/gsea/msigdb/cards/GO_POTASSIUM_CHANNEL_ACTIVITY	120	15	0.799879	0.436253	1.36673	0.428926	14	14	75	73	13	51
4467	GO_TRNA_METABOLIC_PROCESS	http://www.broadinstitute.org/gsea/msigdb/cards/GO_TRNA_METABOLIC_PROCESS	176	39	0.799628	0.571749	1.09425	0.16614	48	45	235	225	31	96
4468	GO_CYTOSKELETAL_ADAPTOR_ACTIVITY	http://www.broadinstitute.org/gsea/msigdb/cards/GO_CYTOSKELETAL_ADAPTOR_ACTIVITY	16	3	0.799373	0.15675	2.64453	0.739403	2	2	13	13	2	10
4469	GO_GLYCOPROTEIN_BINDING	http://www.broadinstitute.org/gsea/msigdb/cards/GO_GLYCOPROTEIN_BINDING	101	21	0.79918	0.573418	1.09041	0.160935	52	46	232	228	21	58
4470	GO_CLATHRIN_BINDING	http://www.broadinstitute.org/gsea/msigdb/cards/GO_CLATHRIN_BINDING	65	7	0.799155	0.434613	1.37107	0.430145	14	14	68	68	5	22
4471	GO_REGULATION_OF_RECEPTOR_BIOSYNTHETIC_PROCESS	http://www.broadinstitute.org/gsea/msigdb/cards/GO_REGULATION_OF_RECEPTOR_BIOSYNTHETIC_PROCESS	21	4	0.798558	0.155849	2.67334	0.739843	2	2	12	12	2	4
4472	GO_NEGATIVE_REGULATION_OF_INTRACELLULAR_PROTEIN_TRANSPORT	http://www.broadinstitute.org/gsea/msigdb/cards/GO_NEGATIVE_REGULATION_OF_INTRACELLULAR_PROTEIN_TRANSPORT	95	10	0.798524	0.481419	1.26094	0.345758	20	20	103	100	11	34
4473	GO_DNA_GEOMETRIC_CHANGE	http://www.broadinstitute.org/gsea/msigdb/cards/GO_DNA_GEOMETRIC_CHANGE	81	22	0.798307	0.581271	1.07595	0.141843	54	51	253	240	32	83
4474	GO_REGULATION_OF_ESTABLISHMENT_OF_PROTEIN_LOCALIZATION_TO_MITOCHONDRION	http://www.broadinstitute.org/gsea/msigdb/cards/GO_REGULATION_OF_ESTABLISHMENT_OF_PROTEIN_LOCALIZATION_TO_MITOCHONDRION	128	12	0.798284	0.467314	1.29185	0.371181	19	18	88	87	10	30
4475	GO_PROTEIN_LIPID_COMPLEX	http://www.broadinstitute.org/gsea/msigdb/cards/GO_PROTEIN_LIPID_COMPLEX	40	15	0.797862	0.508045	1.20457	0.291723	25	25	129	125	11	41
4476	GO_AXOLEMMA	http://www.broadinstitute.org/gsea/msigdb/cards/GO_AXOLEMMA	14	2	0.797762	0.00576838	9.8945	0.881453	0	0	2	2	0	2
4477	GO_PURINE_NUCLEOSIDE_MONOPHOSPHATE_BIOSYNTHETIC_PROCESS	http://www.broadinstitute.org/gsea/msigdb/cards/GO_PURINE_NUCLEOSIDE_MONOPHOSPHATE_BIOSYNTHETIC_PROCESS	62	10	0.797747	0.493288	1.23316	0.319698	22	22	116	115	7	30
4478	GO_REGULATION_OF_CELL_FATE_SPECIFICATION	http://www.broadinstitute.org/gsea/msigdb/cards/GO_REGULATION_OF_CELL_FATE_SPECIFICATION	13	1	0.797542	0.00578133	9.80862	0.881029	0	0	2	2	0	1
4479	GO_MAP_KINASE_PHOSPHATASE_ACTIVITY	http://www.broadinstitute.org/gsea/msigdb/cards/GO_MAP_KINASE_PHOSPHATASE_ACTIVITY	14	1	0.797542	0.00578133	9.80862	0.881029	0	0	2	2	0	1
4480	GO_PHAGOCYTIC_VESICLE	http://www.broadinstitute.org/gsea/msigdb/cards/GO_PHAGOCYTIC_VESICLE	86	7	0.797254	0.387751	1.48614	0.493625	10	10	56	53	5	22
4481	GO_RESPONSE_TO_MONOAMINE	http://www.broadinstitute.org/gsea/msigdb/cards/GO_RESPONSE_TO_MONOAMINE	35	4	0.79701	0.433436	1.36743	0.424535	14	14	69	68	6	20
4482	GO_LEYDIG_CELL_DIFFERENTIATION	http://www.broadinstitute.org/gsea/msigdb/cards/GO_LEYDIG_CELL_DIFFERENTIATION	11	2	0.796986	0.00577128	9.83575	0.88077	0	0	2	2	0	2
4483	GO_CELLULAR_RESPONSE_TO_INTERLEUKIN_4	http://www.broadinstitute.org/gsea/msigdb/cards/GO_CELLULAR_RESPONSE_TO_INTERLEUKIN_4	26	2	0.796922	0.00576575	9.86405	0.880824	0	0	2	2	0	2
4484	GO_OXIDOREDUCTASE_ACTIVITY_ACTING_ON_PAIRED_DONORS_WITH_INCORPORATION_OR_REDUCTION_OF_MOLECULAR_OXYGEN_2_OXOGLUTARATE_AS_ONE_DONOR_AND_INCORPORATION_OF_ONE_ATOM_EACH_OF_OXYGEN_INTO_BOTH_DONORS	http://www.broadinstitute.org/gsea/msigdb/cards/GO_OXIDOREDUCTASE_ACTIVITY_ACTING_ON_PAIRED_DONORS_WITH_INCORPORATION_OR_REDUCTION_OF_MOLECULAR_OXYGEN_2_OXOGLUTARATE_AS_ONE_DONOR_AND_INCORPORATION_OF_ONE_ATOM_EACH_OF_OXYGEN_INTO_BOTH_DONORS	44	5	0.796236	0.208302	2.26408	0.692366	3	3	16	16	3	8
4485	GO_E_BOX_BINDING	http://www.broadinstitute.org/gsea/msigdb/cards/GO_E_BOX_BINDING	34	4	0.796162	0.387615	1.48182	0.490021	10	10	54	54	2	5
4486	GO_POST_EMBRYONIC_MORPHOGENESIS	http://www.broadinstitute.org/gsea/msigdb/cards/GO_POST_EMBRYONIC_MORPHOGENESIS	12	2	0.796058	0.284482	1.84122	0.616546	5	5	29	28	5	23
4487	GO_REGULATION_OF_DOUBLE_STRAND_BREAK_REPAIR	http://www.broadinstitute.org/gsea/msigdb/cards/GO_REGULATION_OF_DOUBLE_STRAND_BREAK_REPAIR	38	3	0.795495	0.466591	1.28396	0.361197	19	18	93	91	8	24
4488	GO_REGULATION_OF_SYNAPTIC_VESICLE_EXOCYTOSIS	http://www.broadinstitute.org/gsea/msigdb/cards/GO_REGULATION_OF_SYNAPTIC_VESICLE_EXOCYTOSIS	21	3	0.795223	0.39869	1.45352	0.472867	11	11	53	53	3	8
4489	GO_LUNG_MORPHOGENESIS	http://www.broadinstitute.org/gsea/msigdb/cards/GO_LUNG_MORPHOGENESIS	45	5	0.79506	0.249586	2.01383	0.651259	4	4	21	21	3	7
4490	GO_EMBRYONIC_SKELETAL_SYSTEM_MORPHOGENESIS	http://www.broadinstitute.org/gsea/msigdb/cards/GO_EMBRYONIC_SKELETAL_SYSTEM_MORPHOGENESIS	93	13	0.793257	0.472554	1.2638	0.341416	19	19	100	99	8	29
4491	GO_LIPOPROTEIN_PARTICLE_RECEPTOR_ACTIVITY	http://www.broadinstitute.org/gsea/msigdb/cards/GO_LIPOPROTEIN_PARTICLE_RECEPTOR_ACTIVITY	16	6	0.793022	0.472178	1.26427	0.341427	19	19	100	98	12	38
4492	GO_DEFENSE_RESPONSE_TO_GRAM_POSITIVE_BACTERIUM	http://www.broadinstitute.org/gsea/msigdb/cards/GO_DEFENSE_RESPONSE_TO_GRAM_POSITIVE_BACTERIUM	72	6	0.792686	0.311159	1.71721	0.577942	6	6	37	35	5	15
4493	GO_POSITIVE_REGULATION_OF_TELOMERE_MAINTENANCE_VIA_TELOMERE_LENGTHENING	http://www.broadinstitute.org/gsea/msigdb/cards/GO_POSITIVE_REGULATION_OF_TELOMERE_MAINTENANCE_VIA_TELOMERE_LENGTHENING	33	6	0.792293	0.397644	1.4459	0.464574	11	11	54	54	8	26
4494	GO_NEGATIVE_REGULATION_OF_ACUTE_INFLAMMATORY_RESPONSE	http://www.broadinstitute.org/gsea/msigdb/cards/GO_NEGATIVE_REGULATION_OF_ACUTE_INFLAMMATORY_RESPONSE	12	2	0.791723	0.00571917	9.85192	0.877508	0	0	2	2	0	2
4495	GO_GOLGI_TO_PLASMA_MEMBRANE_TRANSPORT	http://www.broadinstitute.org/gsea/msigdb/cards/GO_GOLGI_TO_PLASMA_MEMBRANE_TRANSPORT	41	4	0.791613	0.448357	1.3151	0.379943	16	16	80	78	4	18
4496	GO_GOLGI_TO_PLASMA_MEMBRANE_PROTEIN_TRANSPORT	http://www.broadinstitute.org/gsea/msigdb/cards/GO_GOLGI_TO_PLASMA_MEMBRANE_PROTEIN_TRANSPORT	26	4	0.791613	0.448357	1.3151	0.379943	16	16	80	78	4	18
4497	GO_ANTIGEN_RECEPTOR_MEDIATED_SIGNALING_PATHWAY	http://www.broadinstitute.org/gsea/msigdb/cards/GO_ANTIGEN_RECEPTOR_MEDIATED_SIGNALING_PATHWAY	195	15	0.791553	0.352626	1.57325	0.52438	8	8	43	43	3	17
4498	GO_MORPHOGENESIS_OF_EMBRYONIC_EPITHELIUM	http://www.broadinstitute.org/gsea/msigdb/cards/GO_MORPHOGENESIS_OF_EMBRYONIC_EPITHELIUM	134	27	0.791473	0.456879	1.29392	0.363706	17	17	88	86	12	54
4499	GO_CARBOHYDRATE_TRANSPORT	http://www.broadinstitute.org/gsea/msigdb/cards/GO_CARBOHYDRATE_TRANSPORT	95	16	0.791316	0.470046	1.26556	0.339908	19	19	93	92	13	32
4500	GO_MULTI_ORGANISM_MEMBRANE_ORGANIZATION	http://www.broadinstitute.org/gsea/msigdb/cards/GO_MULTI_ORGANISM_MEMBRANE_ORGANIZATION	31	3	0.79008	0.329742	1.65682	0.552067	7	7	33	33	2	5
4501	GO_MODULATION_OF_GROWTH_OF_SYMBIONT_INVOLVED_IN_INTERACTION_WITH_HOST	http://www.broadinstitute.org/gsea/msigdb/cards/GO_MODULATION_OF_GROWTH_OF_SYMBIONT_INVOLVED_IN_INTERACTION_WITH_HOST	16	5	0.790048	0.44907	1.30593	0.371499	16	16	89	87	10	23
4502	GO_CADHERIN_BINDING	http://www.broadinstitute.org/gsea/msigdb/cards/GO_CADHERIN_BINDING	28	6	0.789921	0.282258	1.82732	0.604396	5	5	28	28	3	11
4503	GO_NEGATIVE_REGULATION_OF_EPITHELIAL_TO_MESENCHYMAL_TRANSITION	http://www.broadinstitute.org/gsea/msigdb/cards/GO_NEGATIVE_REGULATION_OF_EPITHELIAL_TO_MESENCHYMAL_TRANSITION	23	1	0.789124	0.00572035	9.70483	0.875351	0	0	2	2	0	2
4504	GO_REGULATION_OF_GLYCOPROTEIN_METABOLIC_PROCESS	http://www.broadinstitute.org/gsea/msigdb/cards/GO_REGULATION_OF_GLYCOPROTEIN_METABOLIC_PROCESS	43	6	0.789107	0.44585	1.31523	0.376191	16	16	76	75	6	11
4505	GO_IRON_ION_TRANSPORT	http://www.broadinstitute.org/gsea/msigdb/cards/GO_IRON_ION_TRANSPORT	57	10	0.78882	0.40957	1.39904	0.433317	13	12	64	64	4	20
4506	GO_WALKING_BEHAVIOR	http://www.broadinstitute.org/gsea/msigdb/cards/GO_WALKING_BEHAVIOR	31	8	0.788632	0.281848	1.82384	0.601728	5	5	28	28	5	22
4507	GO_REGULATION_OF_REGULATORY_T_CELL_DIFFERENTIATION	http://www.broadinstitute.org/gsea/msigdb/cards/GO_REGULATION_OF_REGULATORY_T_CELL_DIFFERENTIATION	13	1	0.788606	0.207855	2.2071	0.676432	3	3	18	18	1	2
4508	GO_POLY_PYRIMIDINE_TRACT_BINDING	http://www.broadinstitute.org/gsea/msigdb/cards/GO_POLY_PYRIMIDINE_TRACT_BINDING	17	2	0.787801	0.083694	3.5104	0.782417	1	1	8	8	1	6
4509	GO_OLFACTORY_LOBE_DEVELOPMENT	http://www.broadinstitute.org/gsea/msigdb/cards/GO_OLFACTORY_LOBE_DEVELOPMENT	36	6	0.787586	0.418461	1.37558	0.416234	13	13	64	64	5	19
4510	GO_NEGATIVE_REGULATION_OF_TRANSMEMBRANE_TRANSPORT	http://www.broadinstitute.org/gsea/msigdb/cards/GO_NEGATIVE_REGULATION_OF_TRANSMEMBRANE_TRANSPORT	87	15	0.78754	0.383086	1.46771	0.469826	10	10	54	53	7	28
4511	GO_POSITIVE_REGULATION_OF_ENDOTHELIAL_CELL_DIFFERENTIATION	http://www.broadinstitute.org/gsea/msigdb/cards/GO_POSITIVE_REGULATION_OF_ENDOTHELIAL_CELL_DIFFERENTIATION	15	3	0.787422	0.247223	1.99405	0.637207	4	4	21	21	3	8
4512	GO_REGULATION_OF_RESPONSE_TO_FOOD	http://www.broadinstitute.org/gsea/msigdb/cards/GO_REGULATION_OF_RESPONSE_TO_FOOD	19	4	0.787149	0.329707	1.6409	0.542975	7	7	35	35	3	14
4513	GO_REGULATION_OF_MESONEPHROS_DEVELOPMENT	http://www.broadinstitute.org/gsea/msigdb/cards/GO_REGULATION_OF_MESONEPHROS_DEVELOPMENT	26	6	0.78698	0.247093	1.99281	0.636378	4	4	21	21	3	8
4514	GO_POSITIVE_REGULATION_OF_LEUKOCYTE_DIFFERENTIATION	http://www.broadinstitute.org/gsea/msigdb/cards/GO_POSITIVE_REGULATION_OF_LEUKOCYTE_DIFFERENTIATION	131	20	0.786818	0.419401	1.3679	0.410789	14	13	70	69	12	43
4515	GO_POSITIVE_REGULATION_OF_EPITHELIAL_CELL_MIGRATION	http://www.broadinstitute.org/gsea/msigdb/cards/GO_POSITIVE_REGULATION_OF_EPITHELIAL_CELL_MIGRATION	103	12	0.786771	0.350191	1.56599	0.514142	8	8	43	42	7	19
4516	GO_REGULATION_OF_SKELETAL_MUSCLE_CONTRACTION	http://www.broadinstitute.org/gsea/msigdb/cards/GO_REGULATION_OF_SKELETAL_MUSCLE_CONTRACTION	11	4	0.786388	0.153522	2.631	0.722252	2	2	12	12	2	10
4517	GO_RECYCLING_ENDOSOME_MEMBRANE	http://www.broadinstitute.org/gsea/msigdb/cards/GO_RECYCLING_ENDOSOME_MEMBRANE	42	1	0.786316	0.00569997	9.67045	0.873442	0	0	2	2	0	2
4518	GO_REGULATION_OF_PLATELET_DERIVED_GROWTH_FACTOR_RECEPTOR_SIGNALING_PATHWAY	http://www.broadinstitute.org/gsea/msigdb/cards/GO_REGULATION_OF_PLATELET_DERIVED_GROWTH_FACTOR_RECEPTOR_SIGNALING_PATHWAY	14	2	0.786252	0.00569938	9.67026	0.8734	0	0	2	2	0	2
4519	GO_KIDNEY_EPITHELIUM_DEVELOPMENT	http://www.broadinstitute.org/gsea/msigdb/cards/GO_KIDNEY_EPITHELIUM_DEVELOPMENT	125	31	0.786125	0.480419	1.22704	0.299621	22	21	110	108	21	80
4520	GO_LYSOPHOSPHOLIPID_ACYLTRANSFERASE_ACTIVITY	http://www.broadinstitute.org/gsea/msigdb/cards/GO_LYSOPHOSPHOLIPID_ACYLTRANSFERASE_ACTIVITY	19	2	0.7858	0.0056953	9.66923	0.87311	0	0	4	2	0	4
4521	GO_CELLULAR_RESPONSE_TO_TOPOLOGICALLY_INCORRECT_PROTEIN	http://www.broadinstitute.org/gsea/msigdb/cards/GO_CELLULAR_RESPONSE_TO_TOPOLOGICALLY_INCORRECT_PROTEIN	122	12	0.785482	0.467428	1.25319	0.322154	20	19	96	96	13	41
4522	GO_VESICLE_DOCKING_INVOLVED_IN_EXOCYTOSIS	http://www.broadinstitute.org/gsea/msigdb/cards/GO_VESICLE_DOCKING_INVOLVED_IN_EXOCYTOSIS	35	4	0.785379	0.494364	1.19816	0.27077	24	24	115	115	10	22
4523	GO_VESICLE_DOCKING	http://www.broadinstitute.org/gsea/msigdb/cards/GO_VESICLE_DOCKING	56	4	0.785379	0.494364	1.19816	0.27077	24	24	115	115	10	22
4524	GO_EMBRYONIC_HEART_TUBE_MORPHOGENESIS	http://www.broadinstitute.org/gsea/msigdb/cards/GO_EMBRYONIC_HEART_TUBE_MORPHOGENESIS	62	20	0.784874	0.467418	1.25095	0.319585	19	19	99	98	10	44
4525	GO_SENSORY_PERCEPTION_OF_CHEMICAL_STIMULUS	http://www.broadinstitute.org/gsea/msigdb/cards/GO_SENSORY_PERCEPTION_OF_CHEMICAL_STIMULUS	524	11	0.784394	0.407382	1.39058	0.421902	12	12	69	65	10	37
4526	GO_MORPHOGENESIS_OF_A_BRANCHING_STRUCTURE	http://www.broadinstitute.org/gsea/msigdb/cards/GO_MORPHOGENESIS_OF_A_BRANCHING_STRUCTURE	167	30	0.78406	0.436801	1.31758	0.37196	15	15	78	78	13	46
4527	GO_NEGATIVE_REGULATION_OF_RESPONSE_TO_EXTRACELLULAR_STIMULUS	http://www.broadinstitute.org/gsea/msigdb/cards/GO_NEGATIVE_REGULATION_OF_RESPONSE_TO_EXTRACELLULAR_STIMULUS	36	7	0.783888	0.502854	1.17696	0.247919	26	26	127	126	11	44
4528	GO_NEUROTROPHIN_RECEPTOR_BINDING	http://www.broadinstitute.org/gsea/msigdb/cards/GO_NEUROTROPHIN_RECEPTOR_BINDING	14	2	0.783866	0.206703	2.19206	0.668297	3	3	18	18	1	5
4529	GO_REGULATION_OF_CHOLESTEROL_STORAGE	http://www.broadinstitute.org/gsea/msigdb/cards/GO_REGULATION_OF_CHOLESTEROL_STORAGE	13	7	0.783856	0.406925	1.39055	0.42103	12	12	70	64	8	27
4530	GO_CARBOHYDRATE_TRANSMEMBRANE_TRANSPORT	http://www.broadinstitute.org/gsea/msigdb/cards/GO_CARBOHYDRATE_TRANSMEMBRANE_TRANSPORT	25	5	0.78359	0.0825276	3.59098	0.779813	1	1	7	7	1	7
4531	GO_MONOSACCHARIDE_TRANSMEMBRANE_TRANSPORTER_ACTIVITY	http://www.broadinstitute.org/gsea/msigdb/cards/GO_MONOSACCHARIDE_TRANSMEMBRANE_TRANSPORTER_ACTIVITY	20	5	0.78359	0.0825276	3.59098	0.779813	1	1	7	7	1	7
4532	GO_MYELOID_LEUKOCYTE_DIFFERENTIATION	http://www.broadinstitute.org/gsea/msigdb/cards/GO_MYELOID_LEUKOCYTE_DIFFERENTIATION	96	14	0.783535	0.328753	1.62884	0.53376	8	7	36	36	7	22
4533	GO_NEGATIVE_REGULATION_OF_PATHWAY_RESTRICTED_SMAD_PROTEIN_PHOSPHORYLATION	http://www.broadinstitute.org/gsea/msigdb/cards/GO_NEGATIVE_REGULATION_OF_PATHWAY_RESTRICTED_SMAD_PROTEIN_PHOSPHORYLATION	11	1	0.783507	0.00567955	9.63612	0.871526	0	0	2	2	0	2
4534	GO_NUCLEOTIDE_SUGAR_BIOSYNTHETIC_PROCESS	http://www.broadinstitute.org/gsea/msigdb/cards/GO_NUCLEOTIDE_SUGAR_BIOSYNTHETIC_PROCESS	19	5	0.78339	0.280447	1.80608	0.590214	5	5	29	29	4	17
4535	GO_INO80_TYPE_COMPLEX	http://www.broadinstitute.org/gsea/msigdb/cards/GO_INO80_TYPE_COMPLEX	21	1	0.782985	0.00565068	9.77485	0.8717	0	0	2	2	0	1
4536	GO_DNA_HELICASE_COMPLEX	http://www.broadinstitute.org/gsea/msigdb/cards/GO_DNA_HELICASE_COMPLEX	14	1	0.782985	0.00565068	9.77485	0.8717	0	0	2	2	0	1
4537	GO_CHAPERONE_BINDING	http://www.broadinstitute.org/gsea/msigdb/cards/GO_CHAPERONE_BINDING	81	13	0.782676	0.503314	1.1715	0.241364	27	26	135	134	12	53
4538	GO_CARDIAC_SEPTUM_MORPHOGENESIS	http://www.broadinstitute.org/gsea/msigdb/cards/GO_CARDIAC_SEPTUM_MORPHOGENESIS	49	6	0.782438	0.0831517	3.48417	0.776105	1	1	9	8	1	6
4539	GO_NEUTRAL_LIPID_CATABOLIC_PROCESS	http://www.broadinstitute.org/gsea/msigdb/cards/GO_NEUTRAL_LIPID_CATABOLIC_PROCESS	26	9	0.782071	0.394138	1.4185	0.435274	11	11	63	59	10	22
4540	GO_TRIGLYCERIDE_CATABOLIC_PROCESS	http://www.broadinstitute.org/gsea/msigdb/cards/GO_TRIGLYCERIDE_CATABOLIC_PROCESS	21	9	0.782071	0.394138	1.4185	0.435274	11	11	63	59	10	22
4541	GO_INNER_EAR_RECEPTOR_CELL_DEVELOPMENT	http://www.broadinstitute.org/gsea/msigdb/cards/GO_INNER_EAR_RECEPTOR_CELL_DEVELOPMENT	35	13	0.781784	0.381028	1.45255	0.45403	10	10	56	56	10	50
4542	GO_REGULATION_OF_THYMOCYTE_AGGREGATION	http://www.broadinstitute.org/gsea/msigdb/cards/GO_REGULATION_OF_THYMOCYTE_AGGREGATION	26	8	0.78134	0.435673	1.31135	0.363927	15	15	81	80	6	16
4543	GO_MUCOPOLYSACCHARIDE_METABOLIC_PROCESS	http://www.broadinstitute.org/gsea/msigdb/cards/GO_MUCOPOLYSACCHARIDE_METABOLIC_PROCESS	108	13	0.780948	0.426258	1.33292	0.378999	14	14	75	74	12	33
4544	GO_POSITIVE_REGULATION_OF_RECEPTOR_ACTIVITY	http://www.broadinstitute.org/gsea/msigdb/cards/GO_POSITIVE_REGULATION_OF_RECEPTOR_ACTIVITY	45	7	0.780936	0.517312	1.1409	0.207079	30	30	150	149	13	28
4545	GO_POSITIVE_REGULATION_OF_ADENYLATE_CYCLASE_ACTIVITY	http://www.broadinstitute.org/gsea/msigdb/cards/GO_POSITIVE_REGULATION_OF_ADENYLATE_CYCLASE_ACTIVITY	48	8	0.7809	0.39342	1.417	0.43272	12	11	60	59	8	32
4546	GO_HEART_TRABECULA_MORPHOGENESIS	http://www.broadinstitute.org/gsea/msigdb/cards/GO_HEART_TRABECULA_MORPHOGENESIS	26	2	0.780854	0.0056507	9.65797	0.869914	0	0	2	2	0	2
4547	GO_NOTCH_RECEPTOR_PROCESSING	http://www.broadinstitute.org/gsea/msigdb/cards/GO_NOTCH_RECEPTOR_PROCESSING	16	5	0.780443	0.0822149	3.57463	0.776127	1	1	7	7	1	7
4548	GO_RENAL_ABSORPTION	http://www.broadinstitute.org/gsea/msigdb/cards/GO_RENAL_ABSORPTION	12	4	0.779847	0.278691	1.8037	0.584277	5	5	28	28	5	16
4549	GO_MEMBRANE_DOCKING	http://www.broadinstitute.org/gsea/msigdb/cards/GO_MEMBRANE_DOCKING	68	5	0.779175	0.490607	1.18822	0.254548	24	24	116	116	10	23
4550	GO_REGULATION_OF_SMOOTH_MUSCLE_CELL_DIFFERENTIATION	http://www.broadinstitute.org/gsea/msigdb/cards/GO_REGULATION_OF_SMOOTH_MUSCLE_CELL_DIFFERENTIATION	20	4	0.77876	0.415209	1.35343	0.390205	13	13	69	69	4	7
4551	GO_MITOTIC_CELL_CYCLE_ARREST	http://www.broadinstitute.org/gsea/msigdb/cards/GO_MITOTIC_CELL_CYCLE_ARREST	13	4	0.778453	0.152691	2.57384	0.708952	2	2	13	13	2	11
4552	GO_CATALYTIC_STEP_2_SPLICEOSOME	http://www.broadinstitute.org/gsea/msigdb/cards/GO_CATALYTIC_STEP_2_SPLICEOSOME	89	3	0.778281	0.347247	1.54316	0.492742	8	8	44	44	2	5
4553	GO_MICROVILLUS	http://www.broadinstitute.org/gsea/msigdb/cards/GO_MICROVILLUS	75	19	0.777903	0.500128	1.1647	0.229849	26	26	134	133	18	48
4554	GO_REGULATION_OF_TELOMERASE_RNA_LOCALIZATION_TO_CAJAL_BODY	http://www.broadinstitute.org/gsea/msigdb/cards/GO_REGULATION_OF_TELOMERASE_RNA_LOCALIZATION_TO_CAJAL_BODY	15	2	0.777884	0.00563864	9.5679	0.86767	0	0	2	2	0	2
4555	GO_CYCLIC_NUCLEOTIDE_PHOSPHODIESTERASE_ACTIVITY	http://www.broadinstitute.org/gsea/msigdb/cards/GO_CYCLIC_NUCLEOTIDE_PHOSPHODIESTERASE_ACTIVITY	25	5	0.777697	0.327252	1.60899	0.518681	7	7	38	38	5	10
4556	GO_3_5_CYCLIC_GMP_PHOSPHODIESTERASE_ACTIVITY	http://www.broadinstitute.org/gsea/msigdb/cards/GO_3_5_CYCLIC_GMP_PHOSPHODIESTERASE_ACTIVITY	14	5	0.777697	0.327252	1.60899	0.518681	7	7	38	38	5	10
4557	GO_NEURAL_TUBE_FORMATION	http://www.broadinstitute.org/gsea/msigdb/cards/GO_NEURAL_TUBE_FORMATION	94	23	0.777108	0.441056	1.28728	0.339937	16	16	84	82	11	50
4558	GO_POSITIVE_REGULATION_OF_CYTOKINE_BIOSYNTHETIC_PROCESS	http://www.broadinstitute.org/gsea/msigdb/cards/GO_POSITIVE_REGULATION_OF_CYTOKINE_BIOSYNTHETIC_PROCESS	58	8	0.776985	0.152376	2.56992	0.706864	2	2	13	13	2	11
4559	GO_REGULATION_OF_I_KAPPAB_KINASE_NF_KAPPAB_SIGNALING	http://www.broadinstitute.org/gsea/msigdb/cards/GO_REGULATION_OF_I_KAPPAB_KINASE_NF_KAPPAB_SIGNALING	233	28	0.776822	0.507901	1.14665	0.210062	29	28	150	147	22	78
4560	GO_ORGAN_GROWTH	http://www.broadinstitute.org/gsea/msigdb/cards/GO_ORGAN_GROWTH	68	14	0.776803	0.277113	1.80253	0.579375	5	5	28	27	5	22
4561	GO_POSITIVE_REGULATION_OF_ALPHA_BETA_T_CELL_PROLIFERATION	http://www.broadinstitute.org/gsea/msigdb/cards/GO_POSITIVE_REGULATION_OF_ALPHA_BETA_T_CELL_PROLIFERATION	19	2	0.776007	0.0056072	9.64672	0.866769	0	0	2	2	0	2
4562	GO_REGULATION_OF_ALPHA_BETA_T_CELL_PROLIFERATION	http://www.broadinstitute.org/gsea/msigdb/cards/GO_REGULATION_OF_ALPHA_BETA_T_CELL_PROLIFERATION	23	2	0.776007	0.0056072	9.64672	0.866769	0	0	2	2	0	2
4563	GO_TUBE_MORPHOGENESIS	http://www.broadinstitute.org/gsea/msigdb/cards/GO_TUBE_MORPHOGENESIS	323	66	0.775875	0.566498	1.04234	0.0934093	53	51	270	263	31	124
4564	GO_REGULATION_OF_CILIUM_MOVEMENT	http://www.broadinstitute.org/gsea/msigdb/cards/GO_REGULATION_OF_CILIUM_MOVEMENT	12	8	0.775818	0.45494	1.25254	0.310047	18	18	91	91	10	40
4565	GO_PURINE_NUCLEOSIDE_BIOSYNTHETIC_PROCESS	http://www.broadinstitute.org/gsea/msigdb/cards/GO_PURINE_NUCLEOSIDE_BIOSYNTHETIC_PROCESS	89	15	0.775475	0.507208	1.14411	0.206323	28	28	151	149	11	43
4566	GO_MYOFILAMENT	http://www.broadinstitute.org/gsea/msigdb/cards/GO_MYOFILAMENT	24	10	0.775334	0.440588	1.28215	0.333949	16	16	88	85	15	70
4567	GO_PROTEIN_FOLDING	http://www.broadinstitute.org/gsea/msigdb/cards/GO_PROTEIN_FOLDING	224	29	0.775185	0.494445	1.16772	0.230629	25	25	135	133	16	64
4568	GO_CGMP_METABOLIC_PROCESS	http://www.broadinstitute.org/gsea/msigdb/cards/GO_CGMP_METABOLIC_PROCESS	23	4	0.775179	0.326522	1.60102	0.51233	7	7	39	39	5	11
4569	GO_NEUREXIN_FAMILY_PROTEIN_BINDING	http://www.broadinstitute.org/gsea/msigdb/cards/GO_NEUREXIN_FAMILY_PROTEIN_BINDING	14	1	0.775072	0.00561814	9.53392	0.86573	0	0	2	2	0	2
4570	GO_PURINE_NUCLEOBASE_METABOLIC_PROCESS	http://www.broadinstitute.org/gsea/msigdb/cards/GO_PURINE_NUCLEOBASE_METABOLIC_PROCESS	21	4	0.774722	0.152586	2.53548	0.701868	2	2	14	14	2	8
4571	GO_TOR_SIGNALING	http://www.broadinstitute.org/gsea/msigdb/cards/GO_TOR_SIGNALING	16	2	0.774679	0.204228	2.1673	0.652958	3	3	18	18	2	8
4572	GO_NCRNA_PROCESSING	http://www.broadinstitute.org/gsea/msigdb/cards/GO_NCRNA_PROCESSING	386	28	0.77442	0.552039	1.06227	0.115093	44	44	234	227	18	73
4573	GO_LIPOPROTEIN_LOCALIZATION	http://www.broadinstitute.org/gsea/msigdb/cards/GO_LIPOPROTEIN_LOCALIZATION	13	8	0.774056	0.478854	1.19582	0.257259	22	22	121	116	15	42
4574	GO_METANEPHRIC_EPITHELIUM_DEVELOPMENT	http://www.broadinstitute.org/gsea/msigdb/cards/GO_METANEPHRIC_EPITHELIUM_DEVELOPMENT	20	8	0.773663	0.244733	1.93079	0.607612	4	4	25	24	4	22
4575	GO_REGULATION_OF_RESPONSE_TO_OXIDATIVE_STRESS	http://www.broadinstitute.org/gsea/msigdb/cards/GO_REGULATION_OF_RESPONSE_TO_OXIDATIVE_STRESS	65	13	0.773448	0.488164	1.17588	0.237131	24	24	126	123	12	46
4576	GO_REGULATION_OF_STEROID_METABOLIC_PROCESS	http://www.broadinstitute.org/gsea/msigdb/cards/GO_REGULATION_OF_STEROID_METABOLIC_PROCESS	74	20	0.773309	0.454476	1.24473	0.300892	18	18	100	97	14	51
4577	GO_LOW_DENSITY_LIPOPROTEIN_RECEPTOR_ACTIVITY	http://www.broadinstitute.org/gsea/msigdb/cards/GO_LOW_DENSITY_LIPOPROTEIN_RECEPTOR_ACTIVITY	13	5	0.772643	0.446654	1.26059	0.313358	17	17	92	90	10	33
4578	GO_NEGATIVE_REGULATION_OF_AUTOPHAGY	http://www.broadinstitute.org/gsea/msigdb/cards/GO_NEGATIVE_REGULATION_OF_AUTOPHAGY	53	8	0.77249	0.465623	1.22012	0.277968	20	20	102	100	9	39
4579	GO_RESPONSE_TO_FOOD	http://www.broadinstitute.org/gsea/msigdb/cards/GO_RESPONSE_TO_FOOD	19	7	0.772014	0.453304	1.2442	0.298847	18	18	95	94	10	19
4580	GO_LEFT_RIGHT_PATTERN_FORMATION	http://www.broadinstitute.org/gsea/msigdb/cards/GO_LEFT_RIGHT_PATTERN_FORMATION	21	6	0.770959	0.301997	1.67648	0.533666	6	6	33	33	4	17
4581	GO_STEROL_BIOSYNTHETIC_PROCESS	http://www.broadinstitute.org/gsea/msigdb/cards/GO_STEROL_BIOSYNTHETIC_PROCESS	43	11	0.770906	0.529854	1.0913	0.145833	36	36	182	182	17	38
4582	GO_ACTIN_CYTOSKELETON	http://www.broadinstitute.org/gsea/msigdb/cards/GO_ACTIN_CYTOSKELETON	444	60	0.770706	0.581865	1.00537	0.0549304	66	64	352	335	56	240
4583	GO_POSITIVE_REGULATION_OF_LYMPHOCYTE_DIFFERENTIATION	http://www.broadinstitute.org/gsea/msigdb/cards/GO_POSITIVE_REGULATION_OF_LYMPHOCYTE_DIFFERENTIATION	80	12	0.77062	0.344005	1.52657	0.474875	8	8	45	45	6	25
4584	GO_PERIPHERAL_NERVOUS_SYSTEM_NEURON_DIFFERENTIATION	http://www.broadinstitute.org/gsea/msigdb/cards/GO_PERIPHERAL_NERVOUS_SYSTEM_NEURON_DIFFERENTIATION	13	1	0.769574	0.00555904	9.57636	0.862357	0	0	2	2	0	2
4585	GO_CELLULAR_RESPONSE_TO_ESTRADIOL_STIMULUS	http://www.broadinstitute.org/gsea/msigdb/cards/GO_CELLULAR_RESPONSE_TO_ESTRADIOL_STIMULUS	30	1	0.769574	0.00555904	9.57636	0.862357	0	0	2	2	0	2
4586	GO_POLYSOME	http://www.broadinstitute.org/gsea/msigdb/cards/GO_POLYSOME	43	4	0.768877	0.150792	2.54277	0.694921	2	2	13	13	2	12
4587	GO_POSITIVE_REGULATION_OF_RECEPTOR_MEDIATED_ENDOCYTOSIS	http://www.broadinstitute.org/gsea/msigdb/cards/GO_POSITIVE_REGULATION_OF_RECEPTOR_MEDIATED_ENDOCYTOSIS	47	9	0.76887	0.428617	1.29089	0.332964	15	15	79	79	6	23
4588	GO_REGULATION_OF_GLOMERULUS_DEVELOPMENT	http://www.broadinstitute.org/gsea/msigdb/cards/GO_REGULATION_OF_GLOMERULUS_DEVELOPMENT	14	5	0.768232	0.241819	1.93558	0.60041	4	4	22	22	3	8
4589	GO_KIDNEY_MORPHOGENESIS	http://www.broadinstitute.org/gsea/msigdb/cards/GO_KIDNEY_MORPHOGENESIS	82	22	0.768146	0.493698	1.15054	0.207112	27	26	135	132	18	58
4590	GO_ORGAN_INDUCTION	http://www.broadinstitute.org/gsea/msigdb/cards/GO_ORGAN_INDUCTION	16	1	0.767953	0.20093	2.18317	0.645339	3	3	16	16	2	3
4591	GO_POSITIVE_REGULATION_OF_CARDIAC_MUSCLE_CELL_DIFFERENTIATION	http://www.broadinstitute.org/gsea/msigdb/cards/GO_POSITIVE_REGULATION_OF_CARDIAC_MUSCLE_CELL_DIFFERENTIATION	13	1	0.767953	0.20093	2.18317	0.645339	3	3	16	16	2	3
4592	GO_BRANCHING_INVOLVED_IN_URETERIC_BUD_MORPHOGENESIS	http://www.broadinstitute.org/gsea/msigdb/cards/GO_BRANCHING_INVOLVED_IN_URETERIC_BUD_MORPHOGENESIS	44	12	0.767877	0.300277	1.67466	0.528479	6	6	32	32	5	18
4593	GO_REGULATION_OF_BMP_SIGNALING_PATHWAY	http://www.broadinstitute.org/gsea/msigdb/cards/GO_REGULATION_OF_BMP_SIGNALING_PATHWAY	77	16	0.767447	0.397883	1.36403	0.382179	12	12	63	62	9	31
4594	GO_REGULATION_OF_EXTRACELLULAR_MATRIX_ORGANIZATION	http://www.broadinstitute.org/gsea/msigdb/cards/GO_REGULATION_OF_EXTRACELLULAR_MATRIX_ORGANIZATION	29	2	0.76663	0.00555649	9.43259	0.859864	0	0	2	2	0	2
4595	GO_POSITIVE_REGULATION_OF_EXTRACELLULAR_MATRIX_ORGANIZATION	http://www.broadinstitute.org/gsea/msigdb/cards/GO_POSITIVE_REGULATION_OF_EXTRACELLULAR_MATRIX_ORGANIZATION	17	2	0.76663	0.00555649	9.43259	0.859864	0	0	2	2	0	2
4596	GO_SMOOTH_MUSCLE_CELL_DIFFERENTIATION	http://www.broadinstitute.org/gsea/msigdb/cards/GO_SMOOTH_MUSCLE_CELL_DIFFERENTIATION	30	4	0.766338	0.241222	1.93082	0.596909	4	4	22	22	3	6
4597	GO_FC_RECEPTOR_SIGNALING_PATHWAY	http://www.broadinstitute.org/gsea/msigdb/cards/GO_FC_RECEPTOR_SIGNALING_PATHWAY	206	13	0.766293	0.2026	2.13059	0.637324	3	3	19	19	3	15
4598	GO_NEPHRON_DEVELOPMENT	http://www.broadinstitute.org/gsea/msigdb/cards/GO_NEPHRON_DEVELOPMENT	115	31	0.765258	0.473689	1.18131	0.235261	23	22	122	118	22	86
4599	GO_IMMUNOGLOBULIN_BINDING	http://www.broadinstitute.org/gsea/msigdb/cards/GO_IMMUNOGLOBULIN_BINDING	23	2	0.765139	0.41815	1.30356	0.338287	15	14	77	77	4	14
4600	GO_RESPONSE_TO_FATTY_ACID	http://www.broadinstitute.org/gsea/msigdb/cards/GO_RESPONSE_TO_FATTY_ACID	83	14	0.765055	0.47863	1.17085	0.224986	23	23	131	123	16	44
4601	GO_REGULATION_OF_DENDRITIC_SPINE_DEVELOPMENT	http://www.broadinstitute.org/gsea/msigdb/cards/GO_REGULATION_OF_DENDRITIC_SPINE_DEVELOPMENT	56	4	0.764773	0.384052	1.39439	0.397233	11	11	55	55	3	10
4602	GO_POSITIVE_REGULATION_OF_HEMOPOIESIS	http://www.broadinstitute.org/gsea/msigdb/cards/GO_POSITIVE_REGULATION_OF_HEMOPOIESIS	163	22	0.764757	0.408093	1.32739	0.354803	14	13	72	71	12	45
4603	GO_RESPONSE_TO_AUDITORY_STIMULUS	http://www.broadinstitute.org/gsea/msigdb/cards/GO_RESPONSE_TO_AUDITORY_STIMULUS	23	9	0.764486	0.448603	1.23306	0.281202	18	18	93	93	9	20
4604	GO_CELL_FATE_COMMITMENT	http://www.broadinstitute.org/gsea/msigdb/cards/GO_CELL_FATE_COMMITMENT	227	31	0.764274	0.441752	1.2472	0.293003	17	17	90	89	11	49
4605	GO_HEPARIN_BINDING	http://www.broadinstitute.org/gsea/msigdb/cards/GO_HEPARIN_BINDING	157	29	0.764027	0.540605	1.05453	0.103482	43	42	228	224	29	74
4606	GO_ENDOSOME_ORGANIZATION	http://www.broadinstitute.org/gsea/msigdb/cards/GO_ENDOSOME_ORGANIZATION	62	7	0.763936	0.355309	1.47707	0.44094	9	9	44	44	4	9
4607	GO_ARACHIDONATE_TRANSPORT	http://www.broadinstitute.org/gsea/msigdb/cards/GO_ARACHIDONATE_TRANSPORT	14	3	0.763819	0.149864	2.52399	0.687286	2	2	13	13	2	9
4608	GO_NEGATIVE_REGULATION_OF_RESPONSE_TO_ENDOPLASMIC_RETICULUM_STRESS	http://www.broadinstitute.org/gsea/msigdb/cards/GO_NEGATIVE_REGULATION_OF_RESPONSE_TO_ENDOPLASMIC_RETICULUM_STRESS	39	3	0.763767	0.40633	1.33146	0.355872	13	13	66	66	5	19
4609	GO_REGULATION_OF_ENDOPLASMIC_RETICULUM_STRESS_INDUCED_INTRINSIC_APOPTOTIC_SIGNALING_PATHWAY	http://www.broadinstitute.org/gsea/msigdb/cards/GO_REGULATION_OF_ENDOPLASMIC_RETICULUM_STRESS_INDUCED_INTRINSIC_APOPTOTIC_SIGNALING_PATHWAY	30	3	0.763767	0.40633	1.33146	0.355872	13	13	66	66	5	19
4610	GO_NEGATIVE_REGULATION_OF_ENDOPLASMIC_RETICULUM_STRESS_INDUCED_INTRINSIC_APOPTOTIC_SIGNALING_PATHWAY	http://www.broadinstitute.org/gsea/msigdb/cards/GO_NEGATIVE_REGULATION_OF_ENDOPLASMIC_RETICULUM_STRESS_INDUCED_INTRINSIC_APOPTOTIC_SIGNALING_PATHWAY	19	3	0.763767	0.40633	1.33146	0.355872	13	13	66	66	5	19
4611	GO_ACTIN_BINDING	http://www.broadinstitute.org/gsea/msigdb/cards/GO_ACTIN_BINDING	393	62	0.763069	0.580933	0.988034	0.0400047	70	68	372	358	59	241
4612	GO_MITOCHONDRIAL_RNA_METABOLIC_PROCESS	http://www.broadinstitute.org/gsea/msigdb/cards/GO_MITOCHONDRIAL_RNA_METABOLIC_PROCESS	29	11	0.762864	0.407123	1.32393	0.350135	13	13	72	71	8	37
4613	GO_CALCIUM_DEPENDENT_PHOSPHOLIPID_BINDING	http://www.broadinstitute.org/gsea/msigdb/cards/GO_CALCIUM_DEPENDENT_PHOSPHOLIPID_BINDING	56	5	0.762544	0.27243	1.76441	0.550036	5	5	28	28	4	18
4614	GO_REGULATION_OF_CHOLESTEROL_HOMEOSTASIS	http://www.broadinstitute.org/gsea/msigdb/cards/GO_REGULATION_OF_CHOLESTEROL_HOMEOSTASIS	11	4	0.76254	0.299186	1.65356	0.514796	6	6	34	34	5	22
4615	GO_PLASMA_LIPOPROTEIN_PARTICLE_CLEARANCE	http://www.broadinstitute.org/gsea/msigdb/cards/GO_PLASMA_LIPOPROTEIN_PARTICLE_CLEARANCE	21	13	0.762278	0.48199	1.1561	0.208388	24	24	140	133	14	53
4616	GO_NEGATIVE_REGULATION_OF_MULTICELLULAR_ORGANISMAL_METABOLIC_PROCESS	http://www.broadinstitute.org/gsea/msigdb/cards/GO_NEGATIVE_REGULATION_OF_MULTICELLULAR_ORGANISMAL_METABOLIC_PROCESS	12	2	0.761359	0.00550891	9.42057	0.856389	0	0	2	2	0	2
4617	GO_ANGIOGENESIS_INVOLVED_IN_WOUND_HEALING	http://www.broadinstitute.org/gsea/msigdb/cards/GO_ANGIOGENESIS_INVOLVED_IN_WOUND_HEALING	14	1	0.761206	0.00551715	9.36601	0.856053	0	0	2	2	0	2
4618	GO_POSITIVE_REGULATION_OF_VASCULAR_ENDOTHELIAL_GROWTH_FACTOR_RECEPTOR_SIGNALING_PATHWAY	http://www.broadinstitute.org/gsea/msigdb/cards/GO_POSITIVE_REGULATION_OF_VASCULAR_ENDOTHELIAL_GROWTH_FACTOR_RECEPTOR_SIGNALING_PATHWAY	16	1	0.761206	0.00551715	9.36601	0.856053	0	0	2	2	0	2
4619	GO_INTRAMOLECULAR_OXIDOREDUCTASE_ACTIVITY_TRANSPOSING_S_S_BONDS	http://www.broadinstitute.org/gsea/msigdb/cards/GO_INTRAMOLECULAR_OXIDOREDUCTASE_ACTIVITY_TRANSPOSING_S_S_BONDS	22	1	0.761206	0.00551715	9.36601	0.856053	0	0	2	2	0	2
4620	GO_CHEMOKINE_BINDING	http://www.broadinstitute.org/gsea/msigdb/cards/GO_CHEMOKINE_BINDING	21	1	0.761206	0.00551715	9.36601	0.856053	0	0	2	2	0	2
4621	GO_EXPLORATION_BEHAVIOR	http://www.broadinstitute.org/gsea/msigdb/cards/GO_EXPLORATION_BEHAVIOR	24	1	0.760712	0.368917	1.42415	0.409165	10	10	50	50	2	5
4622	GO_LOCOMOTORY_EXPLORATION_BEHAVIOR	http://www.broadinstitute.org/gsea/msigdb/cards/GO_LOCOMOTORY_EXPLORATION_BEHAVIOR	11	1	0.760712	0.368917	1.42415	0.409165	10	10	50	50	2	5
4623	GO_MAP_KINASE_KINASE_ACTIVITY	http://www.broadinstitute.org/gsea/msigdb/cards/GO_MAP_KINASE_KINASE_ACTIVITY	12	1	0.760712	0.368917	1.42415	0.409165	10	10	50	50	2	5
4624	GO_POSITIVE_REGULATION_OF_MACROPHAGE_DERIVED_FOAM_CELL_DIFFERENTIATION	http://www.broadinstitute.org/gsea/msigdb/cards/GO_POSITIVE_REGULATION_OF_MACROPHAGE_DERIVED_FOAM_CELL_DIFFERENTIATION	15	6	0.759747	0.339463	1.50278	0.449575	8	8	51	46	7	24
4625	GO_POSITIVE_REGULATION_OF_CARBOHYDRATE_METABOLIC_PROCESS	http://www.broadinstitute.org/gsea/msigdb/cards/GO_POSITIVE_REGULATION_OF_CARBOHYDRATE_METABOLIC_PROCESS	75	8	0.75962	0.200232	2.12563	0.627543	3	3	18	18	2	11
4626	GO_TUBE_FORMATION	http://www.broadinstitute.org/gsea/msigdb/cards/GO_TUBE_FORMATION	129	26	0.759551	0.431471	1.25664	0.295726	16	16	87	84	11	53
4627	GO_POSITIVE_REGULATION_OF_MULTICELLULAR_ORGANISM_GROWTH	http://www.broadinstitute.org/gsea/msigdb/cards/GO_POSITIVE_REGULATION_OF_MULTICELLULAR_ORGANISM_GROWTH	32	10	0.759037	0.36888	1.41652	0.403177	10	10	52	52	5	23
4628	GO_BONE_GROWTH	http://www.broadinstitute.org/gsea/msigdb/cards/GO_BONE_GROWTH	20	6	0.758026	0.199163	2.13605	0.626541	3	3	18	17	3	14
4629	GO_CELLULAR_RESPONSE_TO_NUTRIENT	http://www.broadinstitute.org/gsea/msigdb/cards/GO_CELLULAR_RESPONSE_TO_NUTRIENT	39	7	0.757992	0.404677	1.31472	0.338062	13	13	72	72	8	17
4630	GO_COLLAGEN_TRIMER	http://www.broadinstitute.org/gsea/msigdb/cards/GO_COLLAGEN_TRIMER	88	30	0.757397	0.491738	1.12406	0.172984	28	27	147	146	22	87
4631	GO_POSITIVE_REGULATION_OF_OSTEOBLAST_DIFFERENTIATION	http://www.broadinstitute.org/gsea/msigdb/cards/GO_POSITIVE_REGULATION_OF_OSTEOBLAST_DIFFERENTIATION	60	10	0.757361	0.367698	1.41552	0.400321	10	10	52	51	4	20
4632	GO_FILAMENTOUS_ACTIN	http://www.broadinstitute.org/gsea/msigdb/cards/GO_FILAMENTOUS_ACTIN	20	8	0.756892	0.200105	2.10463	0.621339	3	3	20	19	3	15
4633	GO_CARDIAC_CELL_DEVELOPMENT	http://www.broadinstitute.org/gsea/msigdb/cards/GO_CARDIAC_CELL_DEVELOPMENT	49	13	0.756486	0.457365	1.19	0.235834	20	20	112	109	16	75
4634	GO_REGULATION_OF_ALCOHOL_BIOSYNTHETIC_PROCESS	http://www.broadinstitute.org/gsea/msigdb/cards/GO_REGULATION_OF_ALCOHOL_BIOSYNTHETIC_PROCESS	45	11	0.756077	0.381538	1.36862	0.371655	11	11	64	61	6	32
4635	GO_GLYCEROLIPID_CATABOLIC_PROCESS	http://www.broadinstitute.org/gsea/msigdb/cards/GO_GLYCEROLIPID_CATABOLIC_PROCESS	37	11	0.756031	0.393257	1.33728	0.351378	12	12	71	67	11	26
4636	GO_CARDIAC_VENTRICLE_DEVELOPMENT	http://www.broadinstitute.org/gsea/msigdb/cards/GO_CARDIAC_VENTRICLE_DEVELOPMENT	106	17	0.75592	0.467894	1.16693	0.2139	22	22	118	118	16	69
4637	GO_DEFENSE_RESPONSE_TO_BACTERIUM	http://www.broadinstitute.org/gsea/msigdb/cards/GO_DEFENSE_RESPONSE_TO_BACTERIUM	237	15	0.755114	0.429411	1.24741	0.283908	16	16	90	87	10	31
4638	GO_ESTABLISHMENT_OF_CELL_POLARITY	http://www.broadinstitute.org/gsea/msigdb/cards/GO_ESTABLISHMENT_OF_CELL_POLARITY	88	11	0.754866	0.368219	1.40074	0.38972	10	10	58	57	7	27
4639	GO_NEGATIVE_REGULATION_OF_HOMEOSTATIC_PROCESS	http://www.broadinstitute.org/gsea/msigdb/cards/GO_NEGATIVE_REGULATION_OF_HOMEOSTATIC_PROCESS	124	18	0.75446	0.493501	1.11299	0.160121	29	28	152	148	22	74
4640	GO_EXOCYTIC_VESICLE_MEMBRANE	http://www.broadinstitute.org/gsea/msigdb/cards/GO_EXOCYTIC_VESICLE_MEMBRANE	56	6	0.754307	0.448682	1.20406	0.246164	19	19	97	96	11	18
4641	GO_CHROMOSOME_SEPARATION	http://www.broadinstitute.org/gsea/msigdb/cards/GO_CHROMOSOME_SEPARATION	20	6	0.753813	0.336641	1.49238	0.436853	8	8	45	45	3	14
4642	GO_NEGATIVE_REGULATION_OF_ESTABLISHMENT_OF_PROTEIN_LOCALIZATION	http://www.broadinstitute.org/gsea/msigdb/cards/GO_NEGATIVE_REGULATION_OF_ESTABLISHMENT_OF_PROTEIN_LOCALIZATION	209	22	0.753422	0.485027	1.1261	0.17263	26	26	143	140	17	59
4643	GO_PROTEIN_LIPID_COMPLEX_ASSEMBLY	http://www.broadinstitute.org/gsea/msigdb/cards/GO_PROTEIN_LIPID_COMPLEX_ASSEMBLY	21	7	0.753114	0.401472	1.3091	0.328336	13	13	73	69	6	24
4644	GO_RNA_DNA_HYBRID_RIBONUCLEASE_ACTIVITY	http://www.broadinstitute.org/gsea/msigdb/cards/GO_RNA_DNA_HYBRID_RIBONUCLEASE_ACTIVITY	12	3	0.752469	0.295923	1.62501	0.491879	6	6	36	36	3	5
4645	GO_ENDOSOME_TO_LYSOSOME_TRANSPORT	http://www.broadinstitute.org/gsea/msigdb/cards/GO_ENDOSOME_TO_LYSOSOME_TRANSPORT	42	3	0.752437	0.146906	2.51695	0.672467	2	2	12	12	2	6
4646	GO_NEGATIVE_REGULATION_OF_GLUCOSE_TRANSPORT	http://www.broadinstitute.org/gsea/msigdb/cards/GO_NEGATIVE_REGULATION_OF_GLUCOSE_TRANSPORT	17	4	0.75165	0.0799201	3.34318	0.739416	1	1	8	8	1	7
4647	GO_POSITIVE_REGULATION_OF_MULTI_ORGANISM_PROCESS	http://www.broadinstitute.org/gsea/msigdb/cards/GO_POSITIVE_REGULATION_OF_MULTI_ORGANISM_PROCESS	157	11	0.751219	0.408797	1.28752	0.310259	15	14	70	70	5	20
4648	GO_MATING	http://www.broadinstitute.org/gsea/msigdb/cards/GO_MATING	37	3	0.751203	0.198676	2.08741	0.611432	3	3	19	19	2	5
4649	GO_REPRODUCTIVE_BEHAVIOR	http://www.broadinstitute.org/gsea/msigdb/cards/GO_REPRODUCTIVE_BEHAVIOR	30	3	0.751203	0.198676	2.08741	0.611432	3	3	19	19	2	5
4650	GO_MATING_BEHAVIOR	http://www.broadinstitute.org/gsea/msigdb/cards/GO_MATING_BEHAVIOR	23	3	0.751203	0.198676	2.08741	0.611432	3	3	19	19	2	5
4651	GO_HEART_MORPHOGENESIS	http://www.broadinstitute.org/gsea/msigdb/cards/GO_HEART_MORPHOGENESIS	212	53	0.750899	0.560516	0.989346	0.0415247	62	59	320	307	47	191
4652	GO_LAMELLIPODIUM	http://www.broadinstitute.org/gsea/msigdb/cards/GO_LAMELLIPODIUM	172	20	0.750813	0.434867	1.22167	0.258691	17	17	98	97	17	61
4653	GO_NEUTRAL_LIPID_BIOSYNTHETIC_PROCESS	http://www.broadinstitute.org/gsea/msigdb/cards/GO_NEUTRAL_LIPID_BIOSYNTHETIC_PROCESS	29	7	0.750233	0.197768	2.09912	0.611551	3	3	20	18	3	16
4654	GO_NOSE_DEVELOPMENT	http://www.broadinstitute.org/gsea/msigdb/cards/GO_NOSE_DEVELOPMENT	15	4	0.749967	0.237756	1.86373	0.56205	4	4	25	25	2	16
4655	GO_GLYCOPROTEIN_METABOLIC_PROCESS	http://www.broadinstitute.org/gsea/msigdb/cards/GO_GLYCOPROTEIN_METABOLIC_PROCESS	353	58	0.749941	0.568757	0.974283	0.0307245	67	66	356	346	48	153
4656	GO_NEGATIVE_REGULATION_OF_BEHAVIOR	http://www.broadinstitute.org/gsea/msigdb/cards/GO_NEGATIVE_REGULATION_OF_BEHAVIOR	17	2	0.749927	0.147005	2.48234	0.666941	2	2	13	13	2	6
4657	GO_ANTIGEN_PROCESSING_AND_PRESENTATION_VIA_MHC_CLASS_IB	http://www.broadinstitute.org/gsea/msigdb/cards/GO_ANTIGEN_PROCESSING_AND_PRESENTATION_VIA_MHC_CLASS_IB	15	1	0.749922	0.00542482	9.28648	0.848304	0	0	2	2	0	2
4658	GO_RESPONSE_TO_EPIDERMAL_GROWTH_FACTOR	http://www.broadinstitute.org/gsea/msigdb/cards/GO_RESPONSE_TO_EPIDERMAL_GROWTH_FACTOR	30	7	0.749904	0.315511	1.55178	0.458387	7	7	38	38	4	12
4659	GO_REGULATION_OF_MICROTUBULE_BASED_MOVEMENT	http://www.broadinstitute.org/gsea/msigdb/cards/GO_REGULATION_OF_MICROTUBULE_BASED_MOVEMENT	19	10	0.749789	0.440167	1.20865	0.24637	18	18	94	94	10	43
4660	GO_CARTILAGE_DEVELOPMENT_INVOLVED_IN_ENDOCHONDRAL_BONE_MORPHOGENESIS	http://www.broadinstitute.org/gsea/msigdb/cards/GO_CARTILAGE_DEVELOPMENT_INVOLVED_IN_ENDOCHONDRAL_BONE_MORPHOGENESIS	19	5	0.749217	0.267152	1.73964	0.525002	5	5	27	27	5	11
4661	GO_ACTIN_FILAMENT_BASED_MOVEMENT	http://www.broadinstitute.org/gsea/msigdb/cards/GO_ACTIN_FILAMENT_BASED_MOVEMENT	93	27	0.749026	0.515531	1.0585	0.103488	36	36	197	192	30	141
4662	GO_CARDIAC_CHAMBER_DEVELOPMENT	http://www.broadinstitute.org/gsea/msigdb/cards/GO_CARDIAC_CHAMBER_DEVELOPMENT	144	28	0.748927	0.490026	1.10441	0.148775	28	28	151	150	21	84
4663	GO_DEAMINASE_ACTIVITY	http://www.broadinstitute.org/gsea/msigdb/cards/GO_DEAMINASE_ACTIVITY	33	5	0.748898	0.446598	1.19139	0.230719	19	19	103	102	7	20
4664	GO_RESPIRATORY_CHAIN_COMPLEX_IV_ASSEMBLY	http://www.broadinstitute.org/gsea/msigdb/cards/GO_RESPIRATORY_CHAIN_COMPLEX_IV_ASSEMBLY	18	5	0.748584	0.333569	1.48723	0.42735	8	8	43	43	6	21
4665	GO_NEGATIVE_REGULATION_OF_CALCIUM_ION_TRANSPORT	http://www.broadinstitute.org/gsea/msigdb/cards/GO_NEGATIVE_REGULATION_OF_CALCIUM_ION_TRANSPORT	51	8	0.747095	0.197557	2.07661	0.604483	3	3	19	19	3	12
4666	GO_REGULATION_OF_RESPONSE_TO_REACTIVE_OXYGEN_SPECIES	http://www.broadinstitute.org/gsea/msigdb/cards/GO_REGULATION_OF_RESPONSE_TO_REACTIVE_OXYGEN_SPECIES	35	10	0.746802	0.461997	1.15367	0.194829	22	22	119	116	10	39
4667	GO_REGULATION_OF_GONADOTROPIN_SECRETION	http://www.broadinstitute.org/gsea/msigdb/cards/GO_REGULATION_OF_GONADOTROPIN_SECRETION	13	2	0.746142	0.00539547	9.25109	0.845646	0	0	2	2	0	2
4668	GO_ORGAN_FORMATION	http://www.broadinstitute.org/gsea/msigdb/cards/GO_ORGAN_FORMATION	34	7	0.746049	0.314269	1.54068	0.449056	7	7	39	39	4	11
4669	GO_MESONEPHROS_DEVELOPMENT	http://www.broadinstitute.org/gsea/msigdb/cards/GO_MESONEPHROS_DEVELOPMENT	90	21	0.745607	0.375681	1.35271	0.349208	11	11	59	59	10	40
4670	GO_VASODILATION	http://www.broadinstitute.org/gsea/msigdb/cards/GO_VASODILATION	26	8	0.745489	0.33214	1.48138	0.420689	8	8	43	43	4	20
4671	GO_REGULATION_OF_LEUKOCYTE_PROLIFERATION	http://www.broadinstitute.org/gsea/msigdb/cards/GO_REGULATION_OF_LEUKOCYTE_PROLIFERATION	206	24	0.745066	0.483811	1.10552	0.148053	28	27	149	146	17	50
4672	GO_REGULATION_OF_CHOLESTEROL_METABOLIC_PROCESS	http://www.broadinstitute.org/gsea/msigdb/cards/GO_REGULATION_OF_CHOLESTEROL_METABOLIC_PROCESS	22	8	0.745047	0.407545	1.26764	0.289957	14	14	82	79	10	35
4673	GO_CARDIAC_MUSCLE_CELL_DIFFERENTIATION	http://www.broadinstitute.org/gsea/msigdb/cards/GO_CARDIAC_MUSCLE_CELL_DIFFERENTIATION	74	14	0.744532	0.450383	1.17033	0.20867	20	20	115	111	16	76
4674	GO_VASCULOGENESIS	http://www.broadinstitute.org/gsea/msigdb/cards/GO_VASCULOGENESIS	59	14	0.744167	0.332365	1.47307	0.415504	9	8	45	45	6	25
4675	GO_VERY_LONG_CHAIN_FATTY_ACID_METABOLIC_PROCESS	http://www.broadinstitute.org/gsea/msigdb/cards/GO_VERY_LONG_CHAIN_FATTY_ACID_METABOLIC_PROCESS	29	5	0.744031	0.348008	1.42608	0.390618	9	9	49	49	7	18
4676	GO_REGULATION_OF_ATTACHMENT_OF_SPINDLE_MICROTUBULES_TO_KINETOCHORE	http://www.broadinstitute.org/gsea/msigdb/cards/GO_REGULATION_OF_ATTACHMENT_OF_SPINDLE_MICROTUBULES_TO_KINETOCHORE	11	1	0.743877	0.00537973	9.21929	0.843997	0	0	2	2	0	2
4677	GO_RENAL_SYSTEM_VASCULATURE_DEVELOPMENT	http://www.broadinstitute.org/gsea/msigdb/cards/GO_RENAL_SYSTEM_VASCULATURE_DEVELOPMENT	19	3	0.743287	0.233951	1.87292	0.554254	4	4	22	22	3	9
4678	GO_REGULATION_OF_NEUROTRANSMITTER_TRANSPORT	http://www.broadinstitute.org/gsea/msigdb/cards/GO_REGULATION_OF_NEUROTRANSMITTER_TRANSPORT	64	8	0.74313	0.404665	1.27246	0.290984	15	14	71	71	7	14
4679	GO_REGULATION_OF_ENERGY_HOMEOSTASIS	http://www.broadinstitute.org/gsea/msigdb/cards/GO_REGULATION_OF_ENERGY_HOMEOSTASIS	17	4	0.742858	0.332456	1.46548	0.410636	8	8	51	48	6	21
4680	GO_CALMODULIN_DEPENDENT_PROTEIN_KINASE_ACTIVITY	http://www.broadinstitute.org/gsea/msigdb/cards/GO_CALMODULIN_DEPENDENT_PROTEIN_KINASE_ACTIVITY	28	3	0.742368	0.312362	1.53602	0.442216	7	7	38	38	4	5
4681	GO_POSITIVE_REGULATION_OF_CATION_CHANNEL_ACTIVITY	http://www.broadinstitute.org/gsea/msigdb/cards/GO_POSITIVE_REGULATION_OF_CATION_CHANNEL_ACTIVITY	37	9	0.741077	0.361511	1.37505	0.358377	10	10	57	57	6	15
4682	GO_COLUMNAR_CUBOIDAL_EPITHELIAL_CELL_DEVELOPMENT	http://www.broadinstitute.org/gsea/msigdb/cards/GO_COLUMNAR_CUBOIDAL_EPITHELIAL_CELL_DEVELOPMENT	48	10	0.74107	0.373957	1.34148	0.337317	11	11	61	61	10	33
4683	GO_POSITIVE_REGULATION_OF_CALCIUM_MEDIATED_SIGNALING	http://www.broadinstitute.org/gsea/msigdb/cards/GO_POSITIVE_REGULATION_OF_CALCIUM_MEDIATED_SIGNALING	38	8	0.739448	0.33109	1.45753	0.402697	8	8	49	49	5	16
4684	GO_REGULATION_OF_RYANODINE_SENSITIVE_CALCIUM_RELEASE_CHANNEL_ACTIVITY	http://www.broadinstitute.org/gsea/msigdb/cards/GO_REGULATION_OF_RYANODINE_SENSITIVE_CALCIUM_RELEASE_CHANNEL_ACTIVITY	27	5	0.738947	0.145592	2.41676	0.64814	2	2	14	14	2	7
4685	GO_ESCRT_COMPLEX	http://www.broadinstitute.org/gsea/msigdb/cards/GO_ESCRT_COMPLEX	26	1	0.738274	0.287505	1.62144	0.470485	6	6	30	30	1	2
4686	GO_ESCRT_III_COMPLEX	http://www.broadinstitute.org/gsea/msigdb/cards/GO_ESCRT_III_COMPLEX	11	1	0.738274	0.287505	1.62144	0.470485	6	6	30	30	1	2
4687	GO_REGULATION_OF_REGULATED_SECRETORY_PATHWAY	http://www.broadinstitute.org/gsea/msigdb/cards/GO_REGULATION_OF_REGULATED_SECRETORY_PATHWAY	130	10	0.738131	0.393403	1.28338	0.294401	13	13	69	69	5	22
4688	GO_POSITIVE_REGULATION_OF_ENDOTHELIAL_CELL_APOPTOTIC_PROCESS	http://www.broadinstitute.org/gsea/msigdb/cards/GO_POSITIVE_REGULATION_OF_ENDOTHELIAL_CELL_APOPTOTIC_PROCESS	15	3	0.737885	0.264101	1.70168	0.499848	5	5	29	29	4	10
4689	GO_PEPTIDYL_THREONINE_MODIFICATION	http://www.broadinstitute.org/gsea/msigdb/cards/GO_PEPTIDYL_THREONINE_MODIFICATION	46	5	0.737673	0.409932	1.2438	0.264029	15	15	75	75	7	11
4690	GO_ANATOMICAL_STRUCTURE_REGRESSION	http://www.broadinstitute.org/gsea/msigdb/cards/GO_ANATOMICAL_STRUCTURE_REGRESSION	12	4	0.7373	0.232123	1.85709	0.543016	4	4	22	22	3	9
4691	GO_REGULATION_OF_VACUOLE_ORGANIZATION	http://www.broadinstitute.org/gsea/msigdb/cards/GO_REGULATION_OF_VACUOLE_ORGANIZATION	41	8	0.736965	0.418015	1.22169	0.246162	16	16	82	82	5	20
4692	GO_REGULATION_OF_AUTOPHAGOSOME_ASSEMBLY	http://www.broadinstitute.org/gsea/msigdb/cards/GO_REGULATION_OF_AUTOPHAGOSOME_ASSEMBLY	34	8	0.736965	0.418015	1.22169	0.246162	16	16	82	82	5	20
4693	GO_REGULATION_OF_CALCIUM_MEDIATED_SIGNALING	http://www.broadinstitute.org/gsea/msigdb/cards/GO_REGULATION_OF_CALCIUM_MEDIATED_SIGNALING	76	13	0.736747	0.439679	1.17085	0.20365	19	19	106	105	8	25
4694	GO_REGULATION_OF_VACUOLAR_TRANSPORT	http://www.broadinstitute.org/gsea/msigdb/cards/GO_REGULATION_OF_VACUOLAR_TRANSPORT	29	3	0.736093	0.370184	1.33913	0.329919	11	11	58	57	3	7
4695	GO_POSITIVE_REGULATION_OF_CARTILAGE_DEVELOPMENT	http://www.broadinstitute.org/gsea/msigdb/cards/GO_POSITIVE_REGULATION_OF_CARTILAGE_DEVELOPMENT	29	5	0.735986	0.232281	1.84489	0.538926	4	4	23	23	3	9
4696	GO_REGULATION_OF_RECEPTOR_INTERNALIZATION	http://www.broadinstitute.org/gsea/msigdb/cards/GO_REGULATION_OF_RECEPTOR_INTERNALIZATION	37	5	0.735714	0.287698	1.60448	0.461874	6	6	32	32	3	14
4697	GO_POSITIVE_REGULATION_OF_OSSIFICATION	http://www.broadinstitute.org/gsea/msigdb/cards/GO_POSITIVE_REGULATION_OF_OSSIFICATION	84	12	0.735181	0.357542	1.37044	0.348536	10	10	54	53	4	22
4698	GO_OXYGEN_BINDING	http://www.broadinstitute.org/gsea/msigdb/cards/GO_OXYGEN_BINDING	47	9	0.7348	0.425628	1.1955	0.223405	17	17	97	96	8	25
4699	GO_CLATHRIN_ADAPTOR_COMPLEX	http://www.broadinstitute.org/gsea/msigdb/cards/GO_CLATHRIN_ADAPTOR_COMPLEX	27	3	0.734615	0.193684	2.05484	0.584779	3	3	18	18	3	6
4700	GO_POSITIVE_REGULATION_OF_MONOCYTE_CHEMOTAXIS	http://www.broadinstitute.org/gsea/msigdb/cards/GO_POSITIVE_REGULATION_OF_MONOCYTE_CHEMOTAXIS	15	1	0.734486	0.192124	2.08891	0.589056	3	3	16	16	1	1
4701	GO_REGULATION_OF_MONOCYTE_CHEMOTAXIS	http://www.broadinstitute.org/gsea/msigdb/cards/GO_REGULATION_OF_MONOCYTE_CHEMOTAXIS	20	1	0.734486	0.192124	2.08891	0.589056	3	3	16	16	1	1
4702	GO_REGULATION_OF_PROTEIN_HOMODIMERIZATION_ACTIVITY	http://www.broadinstitute.org/gsea/msigdb/cards/GO_REGULATION_OF_PROTEIN_HOMODIMERIZATION_ACTIVITY	22	2	0.734378	0.192923	2.06991	0.586446	3	3	17	17	1	6
4703	GO_MYELOID_CELL_ACTIVATION_INVOLVED_IN_IMMUNE_RESPONSE	http://www.broadinstitute.org/gsea/msigdb/cards/GO_MYELOID_CELL_ACTIVATION_INVOLVED_IN_IMMUNE_RESPONSE	41	2	0.73425	0.00531614	9.0656	0.836825	0	0	2	2	0	2
4704	GO_MULTIVESICULAR_BODY_SORTING_PATHWAY	http://www.broadinstitute.org/gsea/msigdb/cards/GO_MULTIVESICULAR_BODY_SORTING_PATHWAY	12	3	0.734102	0.326598	1.46201	0.397342	8	8	42	42	3	13
4705	GO_REGULATION_OF_GLIAL_CELL_PROLIFERATION	http://www.broadinstitute.org/gsea/msigdb/cards/GO_REGULATION_OF_GLIAL_CELL_PROLIFERATION	21	1	0.733706	0.00531123	9.06436	0.836455	0	0	2	2	0	2
4706	GO_TRNA_THREONYLCARBAMOYLADENOSINE_METABOLIC_PROCESS	http://www.broadinstitute.org/gsea/msigdb/cards/GO_TRNA_THREONYLCARBAMOYLADENOSINE_METABOLIC_PROCESS	11	4	0.733562	0.287777	1.59101	0.454787	6	6	34	34	3	11
4707	GO_REGULATION_OF_GENE_SILENCING	http://www.broadinstitute.org/gsea/msigdb/cards/GO_REGULATION_OF_GENE_SILENCING	52	2	0.733437	0.0772129	3.36404	0.720537	1	1	7	7	1	4
4708	GO_MYOSIN_COMPLEX	http://www.broadinstitute.org/gsea/msigdb/cards/GO_MYOSIN_COMPLEX	67	14	0.732945	0.476308	1.08644	0.125129	28	27	154	151	27	121
4709	GO_ENDOCHONDRAL_BONE_MORPHOGENESIS	http://www.broadinstitute.org/gsea/msigdb/cards/GO_ENDOCHONDRAL_BONE_MORPHOGENESIS	45	14	0.731767	0.399756	1.24737	0.262124	14	14	78	76	11	35
4710	GO_INNERVATION	http://www.broadinstitute.org/gsea/msigdb/cards/GO_INNERVATION	23	7	0.731587	0.232023	1.81684	0.527422	4	4	25	25	2	12
4711	GO_REGULATION_OF_CYSTEINE_TYPE_ENDOPEPTIDASE_ACTIVITY	http://www.broadinstitute.org/gsea/msigdb/cards/GO_REGULATION_OF_CYSTEINE_TYPE_ENDOPEPTIDASE_ACTIVITY	213	25	0.731045	0.462687	1.10734	0.143543	25	24	138	137	15	58
4712	GO_NEGATIVE_REGULATION_OF_G_PROTEIN_COUPLED_RECEPTOR_PROTEIN_SIGNALING_PATHWAY	http://www.broadinstitute.org/gsea/msigdb/cards/GO_NEGATIVE_REGULATION_OF_G_PROTEIN_COUPLED_RECEPTOR_PROTEIN_SIGNALING_PATHWAY	41	2	0.730996	0.144533	2.36987	0.634319	2	2	15	15	2	12
4713	GO_REGULATION_OF_GUANYLATE_CYCLASE_ACTIVITY	http://www.broadinstitute.org/gsea/msigdb/cards/GO_REGULATION_OF_GUANYLATE_CYCLASE_ACTIVITY	13	1	0.730808	0.00529435	9.00571	0.834205	0	0	2	2	0	1
4714	GO_TRANSLATION_INITIATION_FACTOR_BINDING	http://www.broadinstitute.org/gsea/msigdb/cards/GO_TRANSLATION_INITIATION_FACTOR_BINDING	29	4	0.730708	0.0777453	3.24504	0.713624	1	1	8	8	1	6
4715	GO_NEGATIVE_REGULATION_OF_REPRODUCTIVE_PROCESS	http://www.broadinstitute.org/gsea/msigdb/cards/GO_NEGATIVE_REGULATION_OF_REPRODUCTIVE_PROCESS	54	6	0.730617	0.261497	1.68493	0.485524	5	5	29	29	4	13
4716	GO_COMPLEX_OF_COLLAGEN_TRIMERS	http://www.broadinstitute.org/gsea/msigdb/cards/GO_COMPLEX_OF_COLLAGEN_TRIMERS	23	15	0.730515	0.436138	1.16031	0.190445	20	19	106	106	14	53
4717	GO_REGULATION_OF_MITOCHONDRIAL_FISSION	http://www.broadinstitute.org/gsea/msigdb/cards/GO_REGULATION_OF_MITOCHONDRIAL_FISSION	18	5	0.730141	0.389121	1.26958	0.276944	13	13	69	69	5	18
4718	GO_DEPHOSPHORYLATION	http://www.broadinstitute.org/gsea/msigdb/cards/GO_DEPHOSPHORYLATION	286	28	0.72999	0.481426	1.0692	0.108479	29	29	160	157	16	69
4719	GO_PROTEIN_DEALKYLATION	http://www.broadinstitute.org/gsea/msigdb/cards/GO_PROTEIN_DEALKYLATION	29	2	0.729545	0.00528291	9.00285	0.833342	0	0	2	2	0	2
4720	GO_DEMETHYLASE_ACTIVITY	http://www.broadinstitute.org/gsea/msigdb/cards/GO_DEMETHYLASE_ACTIVITY	34	2	0.729545	0.00528291	9.00285	0.833342	0	0	2	2	0	2
4721	GO_HISTONE_DEMETHYLASE_ACTIVITY	http://www.broadinstitute.org/gsea/msigdb/cards/GO_HISTONE_DEMETHYLASE_ACTIVITY	26	2	0.729545	0.00528291	9.00285	0.833342	0	0	2	2	0	2
4722	GO_REPLACEMENT_OSSIFICATION	http://www.broadinstitute.org/gsea/msigdb/cards/GO_REPLACEMENT_OSSIFICATION	26	11	0.7292	0.37908	1.2909	0.291415	12	12	68	66	9	29
4723	GO_MECHANORECEPTOR_DIFFERENTIATION	http://www.broadinstitute.org/gsea/msigdb/cards/GO_MECHANORECEPTOR_DIFFERENTIATION	51	18	0.728437	0.461147	1.10303	0.138574	24	24	139	138	21	89
4724	GO_LENS_MORPHOGENESIS_IN_CAMERA_TYPE_EYE	http://www.broadinstitute.org/gsea/msigdb/cards/GO_LENS_MORPHOGENESIS_IN_CAMERA_TYPE_EYE	19	2	0.728235	0.191289	2.05293	0.576018	3	3	17	17	2	4
4725	GO_NEGATIVE_REGULATION_OF_CALCIUM_ION_IMPORT	http://www.broadinstitute.org/gsea/msigdb/cards/GO_NEGATIVE_REGULATION_OF_CALCIUM_ION_IMPORT	25	5	0.728036	0.143471	2.38013	0.631426	2	2	14	14	2	7
4726	GO_REGULATION_OF_MORPHOGENESIS_OF_A_BRANCHING_STRUCTURE	http://www.broadinstitute.org/gsea/msigdb/cards/GO_REGULATION_OF_MORPHOGENESIS_OF_A_BRANCHING_STRUCTURE	53	9	0.727776	0.396784	1.24402	0.255924	14	14	73	73	5	15
4727	GO_MESODERMAL_CELL_FATE_COMMITMENT	http://www.broadinstitute.org/gsea/msigdb/cards/GO_MESODERMAL_CELL_FATE_COMMITMENT	13	2	0.727508	0.191099	2.05087	0.574773	3	3	17	17	2	4
4728	GO_INSULIN_RECEPTOR_BINDING	http://www.broadinstitute.org/gsea/msigdb/cards/GO_INSULIN_RECEPTOR_BINDING	32	8	0.727207	0.26082	1.67092	0.477213	5	5	30	30	5	13
4729	GO_CARTILAGE_MORPHOGENESIS	http://www.broadinstitute.org/gsea/msigdb/cards/GO_CARTILAGE_MORPHOGENESIS	12	1	0.726645	0.0772923	3.22899	0.708674	1	1	8	8	1	5
4730	GO_ACTIN_FILAMENT_BUNDLE	http://www.broadinstitute.org/gsea/msigdb/cards/GO_ACTIN_FILAMENT_BUNDLE	57	8	0.726603	0.260195	1.67434	0.477265	5	5	29	29	5	23
4731	GO_ACTOMYOSIN	http://www.broadinstitute.org/gsea/msigdb/cards/GO_ACTOMYOSIN	62	8	0.726603	0.260195	1.67434	0.477265	5	5	29	29	5	23
4732	GO_CELLULAR_RESPONSE_TO_PH	http://www.broadinstitute.org/gsea/msigdb/cards/GO_CELLULAR_RESPONSE_TO_PH	19	3	0.72642	0.192067	2.01948	0.569009	3	3	19	19	2	4
4733	GO_NEGATIVE_REGULATION_OF_LIPASE_ACTIVITY	http://www.broadinstitute.org/gsea/msigdb/cards/GO_NEGATIVE_REGULATION_OF_LIPASE_ACTIVITY	15	4	0.726187	0.192903	1.9985	0.565745	4	3	21	21	3	8
4734	GO_ACTIVATION_OF_ADENYLATE_CYCLASE_ACTIVITY	http://www.broadinstitute.org/gsea/msigdb/cards/GO_ACTIVATION_OF_ADENYLATE_CYCLASE_ACTIVITY	39	5	0.725402	0.306215	1.49274	0.403415	7	7	42	41	3	17
4735	GO_RESPONSE_TO_IMMOBILIZATION_STRESS	http://www.broadinstitute.org/gsea/msigdb/cards/GO_RESPONSE_TO_IMMOBILIZATION_STRESS	22	4	0.725278	0.397097	1.23237	0.245634	15	14	81	81	4	17
4736	GO_DENDRITE_CYTOPLASM	http://www.broadinstitute.org/gsea/msigdb/cards/GO_DENDRITE_CYTOPLASM	16	3	0.72495	0.365167	1.31571	0.303865	11	11	59	59	3	10
4737	GO_POSITIVE_REGULATION_OF_ENDOCYTOSIS	http://www.broadinstitute.org/gsea/msigdb/cards/GO_POSITIVE_REGULATION_OF_ENDOCYTOSIS	114	21	0.724949	0.471111	1.0746	0.111931	27	27	154	150	13	52
4738	GO_CELLULAR_RESPONSE_TO_LIPOPROTEIN_PARTICLE_STIMULUS	http://www.broadinstitute.org/gsea/msigdb/cards/GO_CELLULAR_RESPONSE_TO_LIPOPROTEIN_PARTICLE_STIMULUS	13	3	0.724889	0.30656	1.4871	0.400609	7	7	45	43	6	20
4739	GO_MESENCHYMAL_CELL_PROLIFERATION	http://www.broadinstitute.org/gsea/msigdb/cards/GO_MESENCHYMAL_CELL_PROLIFERATION	13	2	0.724754	0.190375	2.04313	0.570072	3	3	17	17	2	4
4740	GO_MACROMOLECULE_DEACYLATION	http://www.broadinstitute.org/gsea/msigdb/cards/GO_MACROMOLECULE_DEACYLATION	67	3	0.724487	0.077042	3.22128	0.706076	1	1	8	8	1	8
4741	GO_HEPARAN_SULFATE_PROTEOGLYCAN_BINDING	http://www.broadinstitute.org/gsea/msigdb/cards/GO_HEPARAN_SULFATE_PROTEOGLYCAN_BINDING	18	6	0.723437	0.323707	1.42773	0.369012	8	8	49	47	7	9
4742	GO_CARDIOCYTE_DIFFERENTIATION	http://www.broadinstitute.org/gsea/msigdb/cards/GO_CARDIOCYTE_DIFFERENTIATION	96	17	0.723292	0.437903	1.13564	0.165045	20	20	118	114	16	79
4743	GO_DIOXYGENASE_ACTIVITY	http://www.broadinstitute.org/gsea/msigdb/cards/GO_DIOXYGENASE_ACTIVITY	88	13	0.72275	0.365183	1.30578	0.295752	11	11	63	63	8	32
4744	GO_NEGATIVE_REGULATION_OF_RESPONSE_TO_DNA_DAMAGE_STIMULUS	http://www.broadinstitute.org/gsea/msigdb/cards/GO_NEGATIVE_REGULATION_OF_RESPONSE_TO_DNA_DAMAGE_STIMULUS	52	4	0.72265	0.375691	1.27922	0.277335	12	12	66	66	4	11
4745	GO_PHAGOCYTOSIS_RECOGNITION	http://www.broadinstitute.org/gsea/msigdb/cards/GO_PHAGOCYTOSIS_RECOGNITION	34	5	0.722344	0.339097	1.37655	0.339603	9	9	56	54	4	16
4746	GO_POTASSIUM_ION_TRANSPORT	http://www.broadinstitute.org/gsea/msigdb/cards/GO_POTASSIUM_ION_TRANSPORT	154	22	0.722098	0.411438	1.18961	0.209611	16	16	95	92	15	68
4747	GO_EMBRYONIC_EYE_MORPHOGENESIS	http://www.broadinstitute.org/gsea/msigdb/cards/GO_EMBRYONIC_EYE_MORPHOGENESIS	33	9	0.722079	0.386441	1.24799	0.254866	13	13	77	77	3	16
4748	GO_RESPONSE_TO_BMP	http://www.broadinstitute.org/gsea/msigdb/cards/GO_RESPONSE_TO_BMP	94	18	0.721777	0.417122	1.17798	0.199596	17	17	90	90	9	31
4749	GO_POSITIVE_REGULATION_OF_OXIDOREDUCTASE_ACTIVITY	http://www.broadinstitute.org/gsea/msigdb/cards/GO_POSITIVE_REGULATION_OF_OXIDOREDUCTASE_ACTIVITY	47	11	0.721294	0.142195	2.35629	0.620921	2	2	14	14	2	12
4750	GO_REGULATION_OF_CALCIUM_ION_DEPENDENT_EXOCYTOSIS	http://www.broadinstitute.org/gsea/msigdb/cards/GO_REGULATION_OF_CALCIUM_ION_DEPENDENT_EXOCYTOSIS	86	7	0.72055	0.362963	1.30766	0.294455	11	11	59	59	3	14
4751	GO_WNT_SIGNALOSOME	http://www.broadinstitute.org/gsea/msigdb/cards/GO_WNT_SIGNALOSOME	11	5	0.720258	0.37384	1.27795	0.274116	12	12	64	64	4	16
4752	GO_ATP_HYDROLYSIS_COUPLED_TRANSMEMBRANE_TRANSPORT	http://www.broadinstitute.org/gsea/msigdb/cards/GO_ATP_HYDROLYSIS_COUPLED_TRANSMEMBRANE_TRANSPORT	36	5	0.720257	0.141903	2.35568	0.619603	2	2	14	14	2	10
4753	GO_REGULATION_OF_SMAD_PROTEIN_IMPORT_INTO_NUCLEUS	http://www.broadinstitute.org/gsea/msigdb/cards/GO_REGULATION_OF_SMAD_PROTEIN_IMPORT_INTO_NUCLEUS	16	2	0.720223	0.189168	2.03066	0.562372	3	3	17	17	2	4
4754	GO_POSITIVE_REGULATION_OF_SMAD_PROTEIN_IMPORT_INTO_NUCLEUS	http://www.broadinstitute.org/gsea/msigdb/cards/GO_POSITIVE_REGULATION_OF_SMAD_PROTEIN_IMPORT_INTO_NUCLEUS	12	2	0.720223	0.189168	2.03066	0.562372	3	3	17	17	2	4
4755	GO_REGULATION_OF_CELL_PROLIFERATION_INVOLVED_IN_HEART_MORPHOGENESIS	http://www.broadinstitute.org/gsea/msigdb/cards/GO_REGULATION_OF_CELL_PROLIFERATION_INVOLVED_IN_HEART_MORPHOGENESIS	15	2	0.720223	0.189168	2.03066	0.562372	3	3	17	17	2	4
4756	GO_AMINOGLYCAN_CATABOLIC_PROCESS	http://www.broadinstitute.org/gsea/msigdb/cards/GO_AMINOGLYCAN_CATABOLIC_PROCESS	68	16	0.719727	0.423866	1.15516	0.179771	18	18	105	103	16	55
4757	GO_ECTODERM_DEVELOPMENT	http://www.broadinstitute.org/gsea/msigdb/cards/GO_ECTODERM_DEVELOPMENT	21	2	0.71912	0.00521167	8.85064	0.825458	0	0	2	2	0	2
4758	GO_TRANSPORT_VESICLE_MEMBRANE	http://www.broadinstitute.org/gsea/msigdb/cards/GO_TRANSPORT_VESICLE_MEMBRANE	151	15	0.718422	0.449667	1.09874	0.130892	23	23	127	125	14	31
4759	GO_CELLULAR_RESPONSE_TO_INTERLEUKIN_1	http://www.broadinstitute.org/gsea/msigdb/cards/GO_CELLULAR_RESPONSE_TO_INTERLEUKIN_1	88	4	0.717878	0.18983	1.99534	0.554213	3	3	19	19	2	4
4760	GO_REGULATION_OF_INSULIN_LIKE_GROWTH_FACTOR_RECEPTOR_SIGNALING_PATHWAY	http://www.broadinstitute.org/gsea/msigdb/cards/GO_REGULATION_OF_INSULIN_LIKE_GROWTH_FACTOR_RECEPTOR_SIGNALING_PATHWAY	22	6	0.717415	0.0762758	3.19116	0.697309	1	1	8	8	1	8
4761	GO_REGULATION_OF_GRANULOCYTE_DIFFERENTIATION	http://www.broadinstitute.org/gsea/msigdb/cards/GO_REGULATION_OF_GRANULOCYTE_DIFFERENTIATION	16	3	0.71639	0.140592	2.36618	0.615667	2	2	13	13	2	7
4762	GO_COATED_MEMBRANE	http://www.broadinstitute.org/gsea/msigdb/cards/GO_COATED_MEMBRANE	87	9	0.716158	0.302698	1.47067	0.383024	7	7	42	42	6	15
4763	GO_INTRACILIARY_TRANSPORT_PARTICLE_B	http://www.broadinstitute.org/gsea/msigdb/cards/GO_INTRACILIARY_TRANSPORT_PARTICLE_B	19	5	0.715472	0.255612	1.65542	0.457318	5	5	28	28	2	12
4764	GO_INWARD_RECTIFIER_POTASSIUM_CHANNEL_ACTIVITY	http://www.broadinstitute.org/gsea/msigdb/cards/GO_INWARD_RECTIFIER_POTASSIUM_CHANNEL_ACTIVITY	22	3	0.714399	0.140086	2.36325	0.612986	2	2	14	13	2	7
4765	GO_POSITIVE_REGULATION_OF_ANION_TRANSPORT	http://www.broadinstitute.org/gsea/msigdb/cards/GO_POSITIVE_REGULATION_OF_ANION_TRANSPORT	58	11	0.714267	0.470694	1.04714	0.0861981	30	29	156	155	14	38
4766	GO_SECOND_MESSENGER_MEDIATED_SIGNALING	http://www.broadinstitute.org/gsea/msigdb/cards/GO_SECOND_MESSENGER_MEDIATED_SIGNALING	160	24	0.713757	0.437354	1.11007	0.138873	21	21	123	118	12	48
4767	GO_POSITIVE_REGULATION_OF_EPITHELIAL_CELL_APOPTOTIC_PROCESS	http://www.broadinstitute.org/gsea/msigdb/cards/GO_POSITIVE_REGULATION_OF_EPITHELIAL_CELL_APOPTOTIC_PROCESS	24	4	0.713651	0.255879	1.64052	0.450863	5	5	30	30	4	11
4768	GO_MYOSIN_BINDING	http://www.broadinstitute.org/gsea/msigdb/cards/GO_MYOSIN_BINDING	59	14	0.713548	0.442746	1.0979	0.128588	22	22	131	130	19	76
4769	GO_MICROFILAMENT_MOTOR_ACTIVITY	http://www.broadinstitute.org/gsea/msigdb/cards/GO_MICROFILAMENT_MOTOR_ACTIVITY	21	6	0.713419	0.301558	1.46491	0.377329	7	7	42	42	7	34
4770	GO_PROTEIN_HOMOOLIGOMERIZATION	http://www.broadinstitute.org/gsea/msigdb/cards/GO_PROTEIN_HOMOOLIGOMERIZATION	248	32	0.713193	0.483423	1.02038	0.0649447	35	33	190	187	18	71
4771	GO_NEGATIVE_REGULATION_OF_RESPONSE_TO_FOOD	http://www.broadinstitute.org/gsea/msigdb/cards/GO_NEGATIVE_REGULATION_OF_RESPONSE_TO_FOOD	12	2	0.712309	0.278944	1.5495	0.413194	6	6	33	33	2	12
4772	GO_SPLICEOSOMAL_COMPLEX	http://www.broadinstitute.org/gsea/msigdb/cards/GO_SPLICEOSOMAL_COMPLEX	172	5	0.712248	0.318994	1.40357	0.344641	8	8	48	48	2	9
4773	GO_SINGLE_FERTILIZATION	http://www.broadinstitute.org/gsea/msigdb/cards/GO_SINGLE_FERTILIZATION	114	13	0.71172	0.334428	1.35431	0.31626	9	9	55	55	6	19
4774	GO_ESTABLISHMENT_OR_MAINTENANCE_OF_TRANSMEMBRANE_ELECTROCHEMICAL_GRADIENT	http://www.broadinstitute.org/gsea/msigdb/cards/GO_ESTABLISHMENT_OR_MAINTENANCE_OF_TRANSMEMBRANE_ELECTROCHEMICAL_GRADIENT	13	2	0.711352	0.00515044	8.78225	0.819766	0	0	2	2	0	2
4775	GO_SODIUM_ION_EXPORT	http://www.broadinstitute.org/gsea/msigdb/cards/GO_SODIUM_ION_EXPORT	12	2	0.711352	0.00515044	8.78225	0.819766	0	0	2	2	0	2
4776	GO_SODIUM_POTASSIUM_EXCHANGING_ATPASE_COMPLEX	http://www.broadinstitute.org/gsea/msigdb/cards/GO_SODIUM_POTASSIUM_EXCHANGING_ATPASE_COMPLEX	11	2	0.711352	0.00515044	8.78225	0.819766	0	0	2	2	0	2
4777	GO_POTASSIUM_TRANSPORTING_ATPASE_ACTIVITY	http://www.broadinstitute.org/gsea/msigdb/cards/GO_POTASSIUM_TRANSPORTING_ATPASE_ACTIVITY	11	2	0.711352	0.00515044	8.78225	0.819766	0	0	2	2	0	2
4778	GO_CAMP_METABOLIC_PROCESS	http://www.broadinstitute.org/gsea/msigdb/cards/GO_CAMP_METABOLIC_PROCESS	34	3	0.711047	0.255047	1.63353	0.445491	5	5	30	30	3	4
4779	GO_MULTI_ORGANISM_BEHAVIOR	http://www.broadinstitute.org/gsea/msigdb/cards/GO_MULTI_ORGANISM_BEHAVIOR	75	9	0.709791	0.279262	1.53179	0.404005	6	6	36	36	5	17
4780	GO_TOOTH_MINERALIZATION	http://www.broadinstitute.org/gsea/msigdb/cards/GO_TOOTH_MINERALIZATION	14	7	0.709458	0.299546	1.45947	0.370297	7	7	41	41	5	20
4781	GO_EMBRYONIC_SKELETAL_SYSTEM_DEVELOPMENT	http://www.broadinstitute.org/gsea/msigdb/cards/GO_EMBRYONIC_SKELETAL_SYSTEM_DEVELOPMENT	122	17	0.708519	0.43451	1.1007	0.129185	21	21	122	121	10	39
4782	GO_SPERM_PRINCIPAL_PIECE	http://www.broadinstitute.org/gsea/msigdb/cards/GO_SPERM_PRINCIPAL_PIECE	17	2	0.708345	0.0753023	3.15169	0.685934	1	1	8	8	1	7
4783	GO_CELLULAR_DEFENSE_RESPONSE	http://www.broadinstitute.org/gsea/msigdb/cards/GO_CELLULAR_DEFENSE_RESPONSE	60	7	0.708254	0.140104	2.29398	0.598965	2	2	15	15	2	10
4784	GO_NUCLEOSIDE_BISPHOSPHATE_BIOSYNTHETIC_PROCESS	http://www.broadinstitute.org/gsea/msigdb/cards/GO_NUCLEOSIDE_BISPHOSPHATE_BIOSYNTHETIC_PROCESS	17	5	0.708111	0.317114	1.39559	0.336191	8	8	49	48	5	12
4785	GO_SKELETAL_MUSCLE_CELL_DIFFERENTIATION	http://www.broadinstitute.org/gsea/msigdb/cards/GO_SKELETAL_MUSCLE_CELL_DIFFERENTIATION	53	3	0.707737	0.138095	2.37009	0.605335	2	2	12	12	2	2
4786	GO_POSITIVE_REGULATION_OF_CYTOKINESIS	http://www.broadinstitute.org/gsea/msigdb/cards/GO_POSITIVE_REGULATION_OF_CYTOKINESIS	36	5	0.707711	0.187666	1.95545	0.534841	3	3	20	20	2	13
4787	GO_POSITIVE_REGULATION_OF_AUTOPHAGY	http://www.broadinstitute.org/gsea/msigdb/cards/GO_POSITIVE_REGULATION_OF_AUTOPHAGY	75	11	0.707552	0.428365	1.11094	0.137254	20	20	114	114	10	36
4788	GO_CELLULAR_RESPONSE_TO_VITAMIN	http://www.broadinstitute.org/gsea/msigdb/cards/GO_CELLULAR_RESPONSE_TO_VITAMIN	26	6	0.707198	0.368622	1.24703	0.242507	12	12	71	71	7	16
4789	GO_CELL_VOLUME_HOMEOSTASIS	http://www.broadinstitute.org/gsea/msigdb/cards/GO_CELL_VOLUME_HOMEOSTASIS	28	5	0.707149	0.139393	2.31049	0.599137	2	2	14	14	2	10
4790	GO_REGULATION_OF_TELOMERE_CAPPING	http://www.broadinstitute.org/gsea/msigdb/cards/GO_REGULATION_OF_TELOMERE_CAPPING	22	5	0.707104	0.368029	1.24959	0.244017	12	12	68	68	10	34
4791	GO_POSITIVE_REGULATION_OF_ENDOTHELIAL_CELL_MIGRATION	http://www.broadinstitute.org/gsea/msigdb/cards/GO_POSITIVE_REGULATION_OF_ENDOTHELIAL_CELL_MIGRATION	67	11	0.706965	0.277734	1.52956	0.399686	6	6	36	35	5	17
4792	GO_APOLIPOPROTEIN_BINDING	http://www.broadinstitute.org/gsea/msigdb/cards/GO_APOLIPOPROTEIN_BINDING	15	10	0.706552	0.402707	1.16351	0.179338	16	16	92	92	6	18
4793	GO_PROTEIN_TARGETING_TO_MEMBRANE	http://www.broadinstitute.org/gsea/msigdb/cards/GO_PROTEIN_TARGETING_TO_MEMBRANE	157	9	0.706451	0.139272	2.30768	0.598	2	2	14	14	2	11
4794	GO_FEEDING_BEHAVIOR	http://www.broadinstitute.org/gsea/msigdb/cards/GO_FEEDING_BEHAVIOR	92	9	0.706081	0.277778	1.52397	0.396654	6	6	36	36	5	18
4795	GO_MONOVALENT_CATION_PROTON_ANTIPORTER_ACTIVITY	http://www.broadinstitute.org/gsea/msigdb/cards/GO_MONOVALENT_CATION_PROTON_ANTIPORTER_ACTIVITY	12	1	0.704187	0.00510368	8.66562	0.814133	0	0	2	2	0	2
4796	GO_REGULATION_OF_PROTEIN_TARGETING_TO_MITOCHONDRION	http://www.broadinstitute.org/gsea/msigdb/cards/GO_REGULATION_OF_PROTEIN_TARGETING_TO_MITOCHONDRION	98	10	0.704129	0.392874	1.18057	0.191048	15	15	83	82	6	25
4797	GO_NEGATIVE_REGULATION_OF_HOMOTYPIC_CELL_CELL_ADHESION	http://www.broadinstitute.org/gsea/msigdb/cards/GO_NEGATIVE_REGULATION_OF_HOMOTYPIC_CELL_CELL_ADHESION	102	9	0.702804	0.355353	1.26842	0.253841	11	11	64	64	6	14
4798	GO_COLLAGEN_BINDING	http://www.broadinstitute.org/gsea/msigdb/cards/GO_COLLAGEN_BINDING	65	12	0.7023	0.464002	1.02623	0.0685927	32	29	174	173	16	63
4799	GO_MORPHOGENESIS_OF_AN_ENDOTHELIUM	http://www.broadinstitute.org/gsea/msigdb/cards/GO_MORPHOGENESIS_OF_AN_ENDOTHELIUM	16	2	0.702198	0.185065	1.96538	0.529272	3	3	18	18	2	5
4800	GO_ENDOTHELIAL_TUBE_MORPHOGENESIS	http://www.broadinstitute.org/gsea/msigdb/cards/GO_ENDOTHELIAL_TUBE_MORPHOGENESIS	11	2	0.702198	0.185065	1.96538	0.529272	3	3	18	18	2	5
4801	GO_TRIGLYCERIDE_LIPASE_ACTIVITY	http://www.broadinstitute.org/gsea/msigdb/cards/GO_TRIGLYCERIDE_LIPASE_ACTIVITY	20	4	0.702087	0.252325	1.60739	0.426485	5	5	32	31	5	5
4802	GO_REGULATION_OF_CARDIAC_MUSCLE_CELL_DIFFERENTIATION	http://www.broadinstitute.org/gsea/msigdb/cards/GO_REGULATION_OF_CARDIAC_MUSCLE_CELL_DIFFERENTIATION	19	2	0.70198	0.185009	1.96476	0.528895	3	3	18	18	2	4
4803	GO_REGULATION_OF_DOPAMINE_SECRETION	http://www.broadinstitute.org/gsea/msigdb/cards/GO_REGULATION_OF_DOPAMINE_SECRETION	22	1	0.701835	0.0746119	3.12248	0.677667	1	1	8	8	1	6
4804	GO_REGULATION_OF_CELLULAR_RESPONSE_TO_HYPOXIA	http://www.broadinstitute.org/gsea/msigdb/cards/GO_REGULATION_OF_CELLULAR_RESPONSE_TO_HYPOXIA	11	1	0.701835	0.0746119	3.12248	0.677667	1	1	8	8	1	6
4805	GO_POSITIVE_REGULATION_OF_CATECHOLAMINE_SECRETION	http://www.broadinstitute.org/gsea/msigdb/cards/GO_POSITIVE_REGULATION_OF_CATECHOLAMINE_SECRETION	14	1	0.701835	0.0746119	3.12248	0.677667	1	1	8	8	1	6
4806	GO_OUTER_MITOCHONDRIAL_MEMBRANE_PROTEIN_COMPLEX	http://www.broadinstitute.org/gsea/msigdb/cards/GO_OUTER_MITOCHONDRIAL_MEMBRANE_PROTEIN_COMPLEX	12	1	0.701835	0.0746119	3.12248	0.677667	1	1	8	8	1	6
4807	GO_MITOCHONDRIAL_RNA_PROCESSING	http://www.broadinstitute.org/gsea/msigdb/cards/GO_MITOCHONDRIAL_RNA_PROCESSING	13	6	0.701762	0.314229	1.38333	0.323374	8	8	48	48	4	23
4808	GO_NEGATIVE_REGULATION_OF_INTERLEUKIN_12_PRODUCTION	http://www.broadinstitute.org/gsea/msigdb/cards/GO_NEGATIVE_REGULATION_OF_INTERLEUKIN_12_PRODUCTION	15	5	0.701102	0.276813	1.50356	0.383364	6	6	40	40	3	11
4809	GO_PURINE_RIBONUCLEOSIDE_BISPHOSPHATE_METABOLIC_PROCESS	http://www.broadinstitute.org/gsea/msigdb/cards/GO_PURINE_RIBONUCLEOSIDE_BISPHOSPHATE_METABOLIC_PROCESS	20	4	0.700905	0.296566	1.4368	0.350903	7	7	44	43	4	9
4810	GO_WATER_TRANSMEMBRANE_TRANSPORTER_ACTIVITY	http://www.broadinstitute.org/gsea/msigdb/cards/GO_WATER_TRANSMEMBRANE_TRANSPORTER_ACTIVITY	15	4	0.700787	0.0744827	3.11958	0.676418	1	1	8	8	1	5
4811	GO_BETA_AMYLOID_METABOLIC_PROCESS	http://www.broadinstitute.org/gsea/msigdb/cards/GO_BETA_AMYLOID_METABOLIC_PROCESS	14	5	0.700386	0.138094	2.2873	0.588523	2	2	14	14	2	12
4812	GO_CARDIAC_MUSCLE_TISSUE_DEVELOPMENT	http://www.broadinstitute.org/gsea/msigdb/cards/GO_CARDIAC_MUSCLE_TISSUE_DEVELOPMENT	140	30	0.700177	0.465797	1.01738	0.062025	31	30	178	174	27	118
4813	GO_MULTI_ORGANISM_ORGANELLE_ORGANIZATION	http://www.broadinstitute.org/gsea/msigdb/cards/GO_MULTI_ORGANISM_ORGANELLE_ORGANIZATION	24	2	0.699762	0.273477	1.5274	0.390063	6	6	32	32	1	4
4814	GO_RECEPTOR_SIGNALING_PROTEIN_ACTIVITY	http://www.broadinstitute.org/gsea/msigdb/cards/GO_RECEPTOR_SIGNALING_PROTEIN_ACTIVITY	172	21	0.699482	0.437655	1.07022	0.101925	23	23	129	125	12	61
