## Supplementary Table S10 for "Germline rare deleterious variant load alters cancer risk, age of onset and tumor characteristics" (part 3 of 3)

### Sheet: c5_go_biome (continued)
	Geneset	Geneset_info	Num_Genes_Geneset	Num_Genes_Geneset_wpath_var_pancancer	odds_ratio	CI95_LL	CI95_UL	PValue	Num_Case	Num_Uniq_Case	Num_Ctrl	Num_Uniq_Ctrl	Num_Var_Case	Num_Var_Ctrl
4815	GO_INORGANIC_ANION_EXCHANGER_ACTIVITY	http://www.broadinstitute.org/gsea/msigdb/cards/GO_INORGANIC_ANION_EXCHANGER_ACTIVITY	21	4	0.699008	0.137769	2.28456	0.586573	2	2	14	14	2	13
4816	GO_URETER_DEVELOPMENT	http://www.broadinstitute.org/gsea/msigdb/cards/GO_URETER_DEVELOPMENT	11	4	0.698825	0.221111	1.74323	0.468201	4	4	24	24	3	8
4817	GO_EXCITATORY_POSTSYNAPTIC_POTENTIAL	http://www.broadinstitute.org/gsea/msigdb/cards/GO_EXCITATORY_POSTSYNAPTIC_POTENTIAL	27	4	0.698749	0.340322	1.29956	0.270516	10	10	55	55	2	10
4818	GO_REGULATION_OF_INTERLEUKIN_12_PRODUCTION	http://www.broadinstitute.org/gsea/msigdb/cards/GO_REGULATION_OF_INTERLEUKIN_12_PRODUCTION	51	7	0.697949	0.353696	1.25517	0.241622	11	11	73	71	7	23
4819	GO_RENAL_TUBULE_DEVELOPMENT	http://www.broadinstitute.org/gsea/msigdb/cards/GO_RENAL_TUBULE_DEVELOPMENT	78	21	0.69739	0.340761	1.29073	0.264321	10	10	60	59	9	43
4820	GO_REGULATION_OF_MULTICELLULAR_ORGANISM_GROWTH	http://www.broadinstitute.org/gsea/msigdb/cards/GO_REGULATION_OF_MULTICELLULAR_ORGANISM_GROWTH	66	19	0.696914	0.372678	1.20588	0.205851	13	13	76	75	8	41
4821	GO_POSITIVE_REGULATION_OF_CHOLESTEROL_EFFLUX	http://www.broadinstitute.org/gsea/msigdb/cards/GO_POSITIVE_REGULATION_OF_CHOLESTEROL_EFFLUX	14	6	0.696825	0.311712	1.37572	0.314441	8	8	47	47	4	10
4822	GO_POSITIVE_REGULATION_OF_STEROL_TRANSPORT	http://www.broadinstitute.org/gsea/msigdb/cards/GO_POSITIVE_REGULATION_OF_STEROL_TRANSPORT	17	6	0.696825	0.311712	1.37572	0.314441	8	8	47	47	4	10
4823	GO_PERICARDIUM_DEVELOPMENT	http://www.broadinstitute.org/gsea/msigdb/cards/GO_PERICARDIUM_DEVELOPMENT	18	6	0.695942	0.185019	1.91251	0.51268	3	3	21	21	3	17
4824	GO_POSITIVE_REGULATION_OF_CALCIUM_ION_TRANSMEMBRANE_TRANSPORTER_ACTIVITY	http://www.broadinstitute.org/gsea/msigdb/cards/GO_POSITIVE_REGULATION_OF_CALCIUM_ION_TRANSMEMBRANE_TRANSPORTER_ACTIVITY	31	8	0.695197	0.326649	1.32295	0.282771	9	9	55	55	5	14
4825	GO_DEVELOPMENTAL_INDUCTION	http://www.broadinstitute.org/gsea/msigdb/cards/GO_DEVELOPMENTAL_INDUCTION	27	3	0.695012	0.183203	1.94472	0.516797	3	3	18	18	2	5
4826	GO_NEGATIVE_REGULATION_OF_KIDNEY_DEVELOPMENT	http://www.broadinstitute.org/gsea/msigdb/cards/GO_NEGATIVE_REGULATION_OF_KIDNEY_DEVELOPMENT	17	6	0.69484	0.249202	1.59658	0.414243	5	5	30	30	3	9
4827	GO_REGULATION_OF_ACTIVATED_T_CELL_PROLIFERATION	http://www.broadinstitute.org/gsea/msigdb/cards/GO_REGULATION_OF_ACTIVATED_T_CELL_PROLIFERATION	40	4	0.694727	0.0738778	3.08881	0.668484	1	1	8	8	1	4
4828	GO_POSITIVE_REGULATION_OF_ACTIVATED_T_CELL_PROLIFERATION	http://www.broadinstitute.org/gsea/msigdb/cards/GO_POSITIVE_REGULATION_OF_ACTIVATED_T_CELL_PROLIFERATION	28	4	0.694727	0.0738778	3.08881	0.668484	1	1	8	8	1	4
4829	GO_COA_HYDROLASE_ACTIVITY	http://www.broadinstitute.org/gsea/msigdb/cards/GO_COA_HYDROLASE_ACTIVITY	21	3	0.693415	0.0737459	3.08232	0.666765	1	1	8	8	1	8
4830	GO_THIOLESTER_HYDROLASE_ACTIVITY	http://www.broadinstitute.org/gsea/msigdb/cards/GO_THIOLESTER_HYDROLASE_ACTIVITY	33	3	0.693415	0.0737459	3.08232	0.666765	1	1	8	8	1	8
4831	GO_REGULATION_OF_NUCLEOSIDE_METABOLIC_PROCESS	http://www.broadinstitute.org/gsea/msigdb/cards/GO_REGULATION_OF_NUCLEOSIDE_METABOLIC_PROCESS	49	6	0.693292	0.249705	1.58071	0.407587	5	5	33	33	3	15
4832	GO_REGULATION_OF_PROTEIN_AUTOPHOSPHORYLATION	http://www.broadinstitute.org/gsea/msigdb/cards/GO_REGULATION_OF_PROTEIN_AUTOPHOSPHORYLATION	37	7	0.692677	0.310633	1.36206	0.303603	8	8	51	50	5	31
4833	GO_POSITIVE_REGULATION_OF_PEPTIDASE_ACTIVITY	http://www.broadinstitute.org/gsea/msigdb/cards/GO_POSITIVE_REGULATION_OF_PEPTIDASE_ACTIVITY	154	19	0.692554	0.387912	1.15484	0.165763	16	15	93	93	12	49
4834	GO_REGULATION_OF_ORGAN_FORMATION	http://www.broadinstitute.org/gsea/msigdb/cards/GO_REGULATION_OF_ORGAN_FORMATION	32	3	0.692237	0.182468	1.93699	0.512022	3	3	18	18	2	5
4835	GO_ACTIN_MEDIATED_CELL_CONTRACTION	http://www.broadinstitute.org/gsea/msigdb/cards/GO_ACTIN_MEDIATED_CELL_CONTRACTION	74	25	0.69132	0.459889	1.00455	0.0529652	30	30	178	173	24	125
4836	GO_WNT_PROTEIN_BINDING	http://www.broadinstitute.org/gsea/msigdb/cards/GO_WNT_PROTEIN_BINDING	31	6	0.690997	0.219615	1.70903	0.450305	4	4	26	26	4	13
4837	GO_WNT_ACTIVATED_RECEPTOR_ACTIVITY	http://www.broadinstitute.org/gsea/msigdb/cards/GO_WNT_ACTIVATED_RECEPTOR_ACTIVITY	22	6	0.690997	0.219615	1.70903	0.450305	4	4	26	26	4	13
4838	GO_TRNA_PROCESSING	http://www.broadinstitute.org/gsea/msigdb/cards/GO_TRNA_PROCESSING	114	18	0.690982	0.437887	1.04491	0.0812554	24	24	146	141	15	59
4839	GO_REGULATION_OF_NON_CANONICAL_WNT_SIGNALING_PATHWAY	http://www.broadinstitute.org/gsea/msigdb/cards/GO_REGULATION_OF_NON_CANONICAL_WNT_SIGNALING_PATHWAY	19	3	0.690817	0.247712	1.58778	0.406682	5	5	30	30	2	11
4840	GO_GLYCOLIPID_CATABOLIC_PROCESS	http://www.broadinstitute.org/gsea/msigdb/cards/GO_GLYCOLIPID_CATABOLIC_PROCESS	13	6	0.690484	0.3865	1.15252	0.162983	15	15	89	89	11	21
4841	GO_RESPONSE_TO_ACTIVITY	http://www.broadinstitute.org/gsea/msigdb/cards/GO_RESPONSE_TO_ACTIVITY	69	11	0.690287	0.309074	1.3608	0.300521	8	8	48	48	7	30
4842	GO_GASTRULATION_WITH_MOUTH_FORMING_SECOND	http://www.broadinstitute.org/gsea/msigdb/cards/GO_GASTRULATION_WITH_MOUTH_FORMING_SECOND	28	5	0.690176	0.13604	2.25526	0.572756	2	2	14	14	2	11
4843	GO_INTRAMOLECULAR_TRANSFERASE_ACTIVITY	http://www.broadinstitute.org/gsea/msigdb/cards/GO_INTRAMOLECULAR_TRANSFERASE_ACTIVITY	27	8	0.69004	0.291969	1.41452	0.329286	7	7	43	43	7	29
4844	GO_POSITIVE_REGULATION_OF_DNA_DEPENDENT_DNA_REPLICATION	http://www.broadinstitute.org/gsea/msigdb/cards/GO_POSITIVE_REGULATION_OF_DNA_DEPENDENT_DNA_REPLICATION	12	2	0.689913	0.181833	1.93088	0.508091	3	3	18	18	2	4
4845	GO_TELENCEPHALON_REGIONALIZATION	http://www.broadinstitute.org/gsea/msigdb/cards/GO_TELENCEPHALON_REGIONALIZATION	13	3	0.689298	0.181702	1.92862	0.506932	3	3	18	18	2	5
4846	GO_PROSTATE_GLAND_MORPHOGENESIS	http://www.broadinstitute.org/gsea/msigdb/cards/GO_PROSTATE_GLAND_MORPHOGENESIS	23	7	0.688983	0.271075	1.48686	0.362864	6	6	36	36	4	12
4847	GO_REGULATION_OF_CHOLESTEROL_BIOSYNTHETIC_PROCESS	http://www.broadinstitute.org/gsea/msigdb/cards/GO_REGULATION_OF_CHOLESTEROL_BIOSYNTHETIC_PROCESS	13	4	0.688527	0.30864	1.3549	0.295897	8	8	52	49	4	23
4848	GO_NEGATIVE_REGULATION_OF_LEUKOCYTE_PROLIFERATION	http://www.broadinstitute.org/gsea/msigdb/cards/GO_NEGATIVE_REGULATION_OF_LEUKOCYTE_PROLIFERATION	69	7	0.688294	0.399114	1.11818	0.136028	18	17	99	98	10	26
4849	GO_FLUID_TRANSPORT	http://www.broadinstitute.org/gsea/msigdb/cards/GO_FLUID_TRANSPORT	27	9	0.688121	0.182464	1.9014	0.500864	3	3	20	20	3	15
4850	GO_NEGATIVE_REGULATION_OF_DEFENSE_RESPONSE	http://www.broadinstitute.org/gsea/msigdb/cards/GO_NEGATIVE_REGULATION_OF_DEFENSE_RESPONSE	144	26	0.687688	0.440102	1.03134	0.0711338	25	25	155	154	21	61
4851	GO_REGULATION_OF_FEEDING_BEHAVIOR	http://www.broadinstitute.org/gsea/msigdb/cards/GO_REGULATION_OF_FEEDING_BEHAVIOR	22	4	0.687457	0.181808	1.9103	0.501539	3	3	20	19	3	11
4852	GO_CIS_GOLGI_NETWORK	http://www.broadinstitute.org/gsea/msigdb/cards/GO_CIS_GOLGI_NETWORK	40	2	0.687312	0.269012	1.49628	0.364385	6	6	33	33	2	6
4853	GO_NEGATIVE_REGULATION_OF_CELLULAR_PROTEIN_LOCALIZATION	http://www.broadinstitute.org/gsea/msigdb/cards/GO_NEGATIVE_REGULATION_OF_CELLULAR_PROTEIN_LOCALIZATION	135	15	0.687108	0.426512	1.05668	0.08937	22	22	133	130	12	52
4854	GO_INNER_EAR_RECEPTOR_STEREOCILIUM_ORGANIZATION	http://www.broadinstitute.org/gsea/msigdb/cards/GO_INNER_EAR_RECEPTOR_STEREOCILIUM_ORGANIZATION	21	7	0.685346	0.270552	1.47039	0.352607	6	6	39	39	6	35
4855	GO_POSITIVE_REGULATION_OF_CARDIAC_MUSCLE_CELL_PROLIFERATION	http://www.broadinstitute.org/gsea/msigdb/cards/GO_POSITIVE_REGULATION_OF_CARDIAC_MUSCLE_CELL_PROLIFERATION	19	1	0.685202	0.00508806	7.10834	0.793622	0	0	3	3	0	1
4856	GO_ENDODERMAL_CELL_FATE_COMMITMENT	http://www.broadinstitute.org/gsea/msigdb/cards/GO_ENDODERMAL_CELL_FATE_COMMITMENT	13	1	0.685202	0.00508806	7.10834	0.793622	0	0	3	3	0	1
4857	GO_GROOMING_BEHAVIOR	http://www.broadinstitute.org/gsea/msigdb/cards/GO_GROOMING_BEHAVIOR	14	4	0.685011	0.135575	2.21643	0.562324	2	2	15	15	2	12
4858	GO_CATION_CATION_ANTIPORTER_ACTIVITY	http://www.broadinstitute.org/gsea/msigdb/cards/GO_CATION_CATION_ANTIPORTER_ACTIVITY	25	4	0.68498	0.24645	1.56489	0.392629	5	5	32	32	4	19
4859	GO_T_CELL_RECEPTOR_SIGNALING_PATHWAY	http://www.broadinstitute.org/gsea/msigdb/cards/GO_T_CELL_RECEPTOR_SIGNALING_PATHWAY	146	13	0.684975	0.182039	1.88354	0.493815	3	3	21	21	2	14
4860	GO_BLOOD_VESSEL_ENDOTHELIAL_CELL_MIGRATION	http://www.broadinstitute.org/gsea/msigdb/cards/GO_BLOOD_VESSEL_ENDOTHELIAL_CELL_MIGRATION	24	3	0.684501	0.0727821	3.0441	0.655347	1	1	8	8	1	3
4861	GO_CELL_SEPARATION_AFTER_CYTOKINESIS	http://www.broadinstitute.org/gsea/msigdb/cards/GO_CELL_SEPARATION_AFTER_CYTOKINESIS	17	2	0.684429	0.267912	1.48978	0.358734	6	6	33	33	1	4
4862	GO_ENDONUCLEASE_ACTIVITY_ACTIVE_WITH_EITHER_RIBO_OR_DEOXYRIBONUCLEIC_ACIDS_AND_PRODUCING_5_PHOSPHOMONOESTERS	http://www.broadinstitute.org/gsea/msigdb/cards/GO_ENDONUCLEASE_ACTIVITY_ACTIVE_WITH_EITHER_RIBO_OR_DEOXYRIBONUCLEIC_ACIDS_AND_PRODUCING_5_PHOSPHOMONOESTERS	41	8	0.684296	0.322144	1.29827	0.259453	9	9	59	58	6	20
4863	GO_REGULATION_OF_MYOBLAST_PROLIFERATION	http://www.broadinstitute.org/gsea/msigdb/cards/GO_REGULATION_OF_MYOBLAST_PROLIFERATION	11	2	0.684134	0.0727012	3.04663	0.655093	1	1	8	8	1	5
4864	GO_POSITIVE_REGULATION_OF_EPITHELIAL_CELL_DIFFERENTIATION	http://www.broadinstitute.org/gsea/msigdb/cards/GO_POSITIVE_REGULATION_OF_EPITHELIAL_CELL_DIFFERENTIATION	57	11	0.683098	0.288762	1.40247	0.316663	7	7	42	42	6	24
4865	GO_MUSCLE_ORGAN_MORPHOGENESIS	http://www.broadinstitute.org/gsea/msigdb/cards/GO_MUSCLE_ORGAN_MORPHOGENESIS	70	13	0.683094	0.419102	1.06055	0.0915512	21	21	126	123	20	92
4866	GO_NEGATIVE_REGULATION_OF_PROTEIN_SECRETION	http://www.broadinstitute.org/gsea/msigdb/cards/GO_NEGATIVE_REGULATION_OF_PROTEIN_SECRETION	108	12	0.682842	0.269727	1.46338	0.347156	6	6	40	40	6	25
4867	GO_RECEPTOR_ACTIVATOR_ACTIVITY	http://www.broadinstitute.org/gsea/msigdb/cards/GO_RECEPTOR_ACTIVATOR_ACTIVITY	32	4	0.682287	0.0725666	3.03243	0.652375	1	1	8	8	1	4
4868	GO_REGULATION_OF_CHOLESTEROL_EFFLUX	http://www.broadinstitute.org/gsea/msigdb/cards/GO_REGULATION_OF_CHOLESTEROL_EFFLUX	20	7	0.681696	0.305221	1.34388	0.28383	8	8	48	48	4	11
4869	GO_NEGATIVE_REGULATION_OF_ERK1_AND_ERK2_CASCADE	http://www.broadinstitute.org/gsea/msigdb/cards/GO_NEGATIVE_REGULATION_OF_ERK1_AND_ERK2_CASCADE	52	4	0.680661	0.245141	1.55206	0.383505	5	5	33	33	2	15
4870	GO_PROTEOGLYCAN_BINDING	http://www.broadinstitute.org/gsea/msigdb/cards/GO_PROTEOGLYCAN_BINDING	30	8	0.680583	0.305317	1.33757	0.27969	8	8	52	50	7	12
4871	GO_MONOCYTE_DIFFERENTIATION	http://www.broadinstitute.org/gsea/msigdb/cards/GO_MONOCYTE_DIFFERENTIATION	16	3	0.680453	0.179352	1.9042	0.491761	3	3	18	18	2	5
4872	GO_CYCLOOXYGENASE_PATHWAY	http://www.broadinstitute.org/gsea/msigdb/cards/GO_CYCLOOXYGENASE_PATHWAY	11	2	0.680145	0.134608	2.20087	0.554674	2	2	16	15	1	3
4873	GO_MULTIVESICULAR_BODY_ORGANIZATION	http://www.broadinstitute.org/gsea/msigdb/cards/GO_MULTIVESICULAR_BODY_ORGANIZATION	31	2	0.679492	0.265985	1.479	0.349249	6	6	33	33	1	5
4874	GO_NEGATIVE_REGULATION_OF_PROTEIN_MODIFICATION_BY_SMALL_PROTEIN_CONJUGATION_OR_REMOVAL	http://www.broadinstitute.org/gsea/msigdb/cards/GO_NEGATIVE_REGULATION_OF_PROTEIN_MODIFICATION_BY_SMALL_PROTEIN_CONJUGATION_OR_REMOVAL	139	9	0.678702	0.267643	1.45883	0.340822	6	6	38	38	4	23
4875	GO_REGULATION_OF_CYTOKINE_SECRETION	http://www.broadinstitute.org/gsea/msigdb/cards/GO_REGULATION_OF_CYTOKINE_SECRETION	149	13	0.678534	0.267815	1.45618	0.339636	6	6	39	39	6	26
4876	GO_REGULATION_OF_NOTCH_SIGNALING_PATHWAY	http://www.broadinstitute.org/gsea/msigdb/cards/GO_REGULATION_OF_NOTCH_SIGNALING_PATHWAY	67	4	0.677976	0.180264	1.86273	0.48134	3	3	21	21	1	5
4877	GO_SECRETORY_GRANULE_MEMBRANE	http://www.broadinstitute.org/gsea/msigdb/cards/GO_SECRETORY_GRANULE_MEMBRANE	78	10	0.677324	0.386868	1.11201	0.127961	16	16	102	100	9	25
4878	GO_POSITIVE_REGULATION_OF_VIRAL_PROCESS	http://www.broadinstitute.org/gsea/msigdb/cards/GO_POSITIVE_REGULATION_OF_VIRAL_PROCESS	92	6	0.676282	0.340658	1.22718	0.207757	12	11	60	60	2	13
4879	GO_NEGATIVE_REGULATION_OF_ENDOPLASMIC_RETICULUM_UNFOLDED_PROTEIN_RESPONSE	http://www.broadinstitute.org/gsea/msigdb/cards/GO_NEGATIVE_REGULATION_OF_ENDOPLASMIC_RETICULUM_UNFOLDED_PROTEIN_RESPONSE	11	1	0.676241	0.133811	2.18896	0.548607	2	2	15	15	2	13
4880	GO_HYALURONAN_CATABOLIC_PROCESS	http://www.broadinstitute.org/gsea/msigdb/cards/GO_HYALURONAN_CATABOLIC_PROCESS	15	3	0.675731	0.243151	1.54346	0.375013	5	5	32	32	4	8
4881	GO_HYALURONAN_METABOLIC_PROCESS	http://www.broadinstitute.org/gsea/msigdb/cards/GO_HYALURONAN_METABOLIC_PROCESS	31	3	0.675731	0.243151	1.54346	0.375013	5	5	32	32	4	8
4882	GO_INTRAMOLECULAR_TRANSFERASE_ACTIVITY_PHOSPHOTRANSFERASES	http://www.broadinstitute.org/gsea/msigdb/cards/GO_INTRAMOLECULAR_TRANSFERASE_ACTIVITY_PHOSPHOTRANSFERASES	11	4	0.675448	0.179608	1.8555	0.476889	3	3	21	21	3	14
4883	GO_EPITHELIAL_CELL_MORPHOGENESIS	http://www.broadinstitute.org/gsea/msigdb/cards/GO_EPITHELIAL_CELL_MORPHOGENESIS	42	8	0.675183	0.266231	1.45147	0.334182	6	6	38	38	5	20
4884	GO_NEGATIVE_REGULATION_OF_PROTEIN_MATURATION	http://www.broadinstitute.org/gsea/msigdb/cards/GO_NEGATIVE_REGULATION_OF_PROTEIN_MATURATION	35	5	0.675003	0.360888	1.16824	0.167228	13	13	76	75	3	14
4885	GO_BONE_TRABECULA_MORPHOGENESIS	http://www.broadinstitute.org/gsea/msigdb/cards/GO_BONE_TRABECULA_MORPHOGENESIS	11	4	0.67493	0.178476	1.87581	0.479954	3	3	19	19	3	6
4886	GO_VACUOLAR_ACIDIFICATION	http://www.broadinstitute.org/gsea/msigdb/cards/GO_VACUOLAR_ACIDIFICATION	15	6	0.674477	0.242534	1.54225	0.373215	5	5	32	32	2	21
4887	GO_POSITIVE_REGULATION_OF_VACUOLAR_TRANSPORT	http://www.broadinstitute.org/gsea/msigdb/cards/GO_POSITIVE_REGULATION_OF_VACUOLAR_TRANSPORT	14	2	0.673844	0.0715765	3.0038	0.641877	1	1	8	8	1	2
4888	GO_REGULATION_OF_EARLY_ENDOSOME_TO_LATE_ENDOSOME_TRANSPORT	http://www.broadinstitute.org/gsea/msigdb/cards/GO_REGULATION_OF_EARLY_ENDOSOME_TO_LATE_ENDOSOME_TRANSPORT	16	2	0.673844	0.0715765	3.0038	0.641877	1	1	8	8	1	2
4889	GO_REGULATION_OF_T_CELL_PROLIFERATION	http://www.broadinstitute.org/gsea/msigdb/cards/GO_REGULATION_OF_T_CELL_PROLIFERATION	147	18	0.673336	0.384387	1.10632	0.122612	16	16	97	97	8	27
4890	GO_POSITIVE_REGULATION_OF_CARDIAC_MUSCLE_TISSUE_DEVELOPMENT	http://www.broadinstitute.org/gsea/msigdb/cards/GO_POSITIVE_REGULATION_OF_CARDIAC_MUSCLE_TISSUE_DEVELOPMENT	29	2	0.672914	0.177897	1.87106	0.476643	3	3	19	19	2	4
4891	GO_DOPAMINE_METABOLIC_PROCESS	http://www.broadinstitute.org/gsea/msigdb/cards/GO_DOPAMINE_METABOLIC_PROCESS	25	5	0.672467	0.072047	2.92081	0.636273	1	1	9	9	1	6
4892	GO_BANDED_COLLAGEN_FIBRIL	http://www.broadinstitute.org/gsea/msigdb/cards/GO_BANDED_COLLAGEN_FIBRIL	12	8	0.672085	0.213499	1.66356	0.415928	4	4	26	26	4	14
4893	GO_NEGATIVE_REGULATION_OF_MYOBLAST_DIFFERENTIATION	http://www.broadinstitute.org/gsea/msigdb/cards/GO_NEGATIVE_REGULATION_OF_MYOBLAST_DIFFERENTIATION	24	3	0.670538	0.177287	1.86411	0.472475	3	3	19	19	2	5
4894	GO_BARBED_END_ACTIN_FILAMENT_CAPPING	http://www.broadinstitute.org/gsea/msigdb/cards/GO_BARBED_END_ACTIN_FILAMENT_CAPPING	13	1	0.670348	0.177793	1.85148	0.469901	3	3	20	20	2	10
4895	GO_GTP_RHO_BINDING	http://www.broadinstitute.org/gsea/msigdb/cards/GO_GTP_RHO_BINDING	16	1	0.670348	0.177793	1.85148	0.469901	3	3	20	20	2	10
4896	GO_PROTEIN_HOMOTRIMERIZATION	http://www.broadinstitute.org/gsea/msigdb/cards/GO_PROTEIN_HOMOTRIMERIZATION	20	3	0.669012	0.132352	2.16646	0.537289	2	2	15	15	2	8
4897	GO_NEGATIVE_REGULATION_OF_JNK_CASCADE	http://www.broadinstitute.org/gsea/msigdb/cards/GO_NEGATIVE_REGULATION_OF_JNK_CASCADE	33	3	0.668842	0.281873	1.37988	0.292474	7	7	40	40	3	11
4898	GO_NEGATIVE_REGULATION_OF_STRESS_ACTIVATED_PROTEIN_KINASE_SIGNALING_CASCADE	http://www.broadinstitute.org/gsea/msigdb/cards/GO_NEGATIVE_REGULATION_OF_STRESS_ACTIVATED_PROTEIN_KINASE_SIGNALING_CASCADE	41	3	0.668842	0.281873	1.37988	0.292474	7	7	40	40	3	11
4899	GO_NEGATIVE_REGULATION_OF_CYTOKINE_PRODUCTION	http://www.broadinstitute.org/gsea/msigdb/cards/GO_NEGATIVE_REGULATION_OF_CYTOKINE_PRODUCTION	211	22	0.66875	0.382154	1.09716	0.114925	16	16	104	103	11	48
4900	GO_INOSITOL_PHOSPHATE_MEDIATED_SIGNALING	http://www.broadinstitute.org/gsea/msigdb/cards/GO_INOSITOL_PHOSPHATE_MEDIATED_SIGNALING	18	4	0.668642	0.0716029	2.90727	0.631395	1	1	9	9	1	9
4901	GO_REGULATION_OF_TRANSFORMING_GROWTH_FACTOR_BETA_PRODUCTION	http://www.broadinstitute.org/gsea/msigdb/cards/GO_REGULATION_OF_TRANSFORMING_GROWTH_FACTOR_BETA_PRODUCTION	25	6	0.668186	0.213	1.64285	0.405936	4	4	28	28	2	9
4902	GO_REGULATION_OF_GENERATION_OF_PRECURSOR_METABOLITES_AND_ENERGY	http://www.broadinstitute.org/gsea/msigdb/cards/GO_REGULATION_OF_GENERATION_OF_PRECURSOR_METABOLITES_AND_ENERGY	89	13	0.667566	0.283365	1.36108	0.282891	7	7	47	47	6	28
4903	GO_NEGATIVE_REGULATION_OF_CYTOKINE_BIOSYNTHETIC_PROCESS	http://www.broadinstitute.org/gsea/msigdb/cards/GO_NEGATIVE_REGULATION_OF_CYTOKINE_BIOSYNTHETIC_PROCESS	28	3	0.667447	0.132435	2.14548	0.532952	2	2	16	16	2	12
4904	GO_ENDORIBONUCLEASE_COMPLEX	http://www.broadinstitute.org/gsea/msigdb/cards/GO_ENDORIBONUCLEASE_COMPLEX	21	2	0.667407	0.0715256	2.89686	0.629443	1	1	9	9	1	5
4905	GO_SOMATIC_STEM_CELL_POPULATION_MAINTENANCE	http://www.broadinstitute.org/gsea/msigdb/cards/GO_SOMATIC_STEM_CELL_POPULATION_MAINTENANCE	66	6	0.667351	0.177424	1.8338	0.462944	3	3	21	21	3	14
4906	GO_NEGATIVE_REGULATION_OF_PROTEIN_COMPLEX_ASSEMBLY	http://www.broadinstitute.org/gsea/msigdb/cards/GO_NEGATIVE_REGULATION_OF_PROTEIN_COMPLEX_ASSEMBLY	107	13	0.667264	0.327071	1.22896	0.204565	10	10	65	65	9	38
4907	GO_ORGANIC_CATION_TRANSMEMBRANE_TRANSPORTER_ACTIVITY	http://www.broadinstitute.org/gsea/msigdb/cards/GO_ORGANIC_CATION_TRANSMEMBRANE_TRANSPORTER_ACTIVITY	15	2	0.666769	0.177293	1.83174	0.461842	3	3	21	21	2	11
4908	GO_PHOSPHATASE_BINDING	http://www.broadinstitute.org/gsea/msigdb/cards/GO_PHOSPHATASE_BINDING	162	18	0.666355	0.298915	1.30973	0.253067	8	8	50	50	8	36
4909	GO_PERIKARYON	http://www.broadinstitute.org/gsea/msigdb/cards/GO_PERIKARYON	108	10	0.666009	0.39831	1.05534	0.0853327	19	19	112	112	9	31
4910	GO_AMMONIUM_TRANSMEMBRANE_TRANSPORTER_ACTIVITY	http://www.broadinstitute.org/gsea/msigdb/cards/GO_AMMONIUM_TRANSMEMBRANE_TRANSPORTER_ACTIVITY	27	2	0.665791	0.177034	1.82903	0.460139	3	3	21	21	2	11
4911	GO_IMP_METABOLIC_PROCESS	http://www.broadinstitute.org/gsea/msigdb/cards/GO_IMP_METABOLIC_PROCESS	14	3	0.665628	0.177022	1.82807	0.459747	3	3	21	21	2	6
4912	GO_IMP_BIOSYNTHETIC_PROCESS	http://www.broadinstitute.org/gsea/msigdb/cards/GO_IMP_BIOSYNTHETIC_PROCESS	11	3	0.665628	0.177022	1.82807	0.459747	3	3	21	21	2	6
4913	GO_CLATHRIN_COAT	http://www.broadinstitute.org/gsea/msigdb/cards/GO_CLATHRIN_COAT	46	6	0.665057	0.211373	1.64482	0.402769	4	4	26	26	4	9
4914	GO_POSITIVE_REGULATION_OF_VIRAL_RELEASE_FROM_HOST_CELL	http://www.broadinstitute.org/gsea/msigdb/cards/GO_POSITIVE_REGULATION_OF_VIRAL_RELEASE_FROM_HOST_CELL	15	2	0.664856	0.26065	1.44334	0.320211	6	6	34	34	1	5
4915	GO_MAMMARY_GLAND_DUCT_MORPHOGENESIS	http://www.broadinstitute.org/gsea/msigdb/cards/GO_MAMMARY_GLAND_DUCT_MORPHOGENESIS	28	5	0.664642	0.0706464	2.95808	0.629524	1	1	8	8	1	7
4916	GO_REGULATION_OF_BLOOD_VOLUME_BY_RENIN_ANGIOTENSIN	http://www.broadinstitute.org/gsea/msigdb/cards/GO_REGULATION_OF_BLOOD_VOLUME_BY_RENIN_ANGIOTENSIN	11	3	0.664577	0.0712159	2.88519	0.625711	1	1	9	9	1	7
4917	GO_ACTIVATION_OF_PHOSPHOLIPASE_C_ACTIVITY	http://www.broadinstitute.org/gsea/msigdb/cards/GO_ACTIVATION_OF_PHOSPHOLIPASE_C_ACTIVITY	27	3	0.664205	0.00492735	6.91909	0.776476	0	0	3	3	0	3
4918	GO_TRACHEA_DEVELOPMENT	http://www.broadinstitute.org/gsea/msigdb/cards/GO_TRACHEA_DEVELOPMENT	20	4	0.664163	0.210621	1.64954	0.402977	4	4	26	25	3	10
4919	GO_TRACHEA_MORPHOGENESIS	http://www.broadinstitute.org/gsea/msigdb/cards/GO_TRACHEA_MORPHOGENESIS	12	3	0.664163	0.210621	1.64954	0.402977	4	4	25	25	3	9
4920	GO_NEGATIVE_REGULATION_OF_RECEPTOR_ACTIVITY	http://www.broadinstitute.org/gsea/msigdb/cards/GO_NEGATIVE_REGULATION_OF_RECEPTOR_ACTIVITY	29	6	0.663696	0.131344	2.14795	0.528686	2	2	15	15	2	8
4921	GO_INTRINSIC_APOPTOTIC_SIGNALING_PATHWAY_IN_RESPONSE_TO_ENDOPLASMIC_RETICULUM_STRESS	http://www.broadinstitute.org/gsea/msigdb/cards/GO_INTRINSIC_APOPTOTIC_SIGNALING_PATHWAY_IN_RESPONSE_TO_ENDOPLASMIC_RETICULUM_STRESS	32	2	0.662894	0.00492669	6.8537	0.774931	0	0	3	3	0	3
4922	GO_PLATELET_DENSE_TUBULAR_NETWORK	http://www.broadinstitute.org/gsea/msigdb/cards/GO_PLATELET_DENSE_TUBULAR_NETWORK	11	2	0.662894	0.00492669	6.8537	0.774931	0	0	3	3	0	3
4923	GO_COLLECTING_DUCT_DEVELOPMENT	http://www.broadinstitute.org/gsea/msigdb/cards/GO_COLLECTING_DUCT_DEVELOPMENT	12	4	0.662534	0.210081	1.64578	0.400113	4	4	25	25	3	11
4924	GO_NEUTRAL_LIPID_METABOLIC_PROCESS	http://www.broadinstitute.org/gsea/msigdb/cards/GO_NEUTRAL_LIPID_METABOLIC_PROCESS	85	20	0.6625	0.406785	1.0275	0.0667498	21	21	132	126	15	50
4925	GO_REGULATION_OF_DOUBLE_STRAND_BREAK_REPAIR_VIA_HOMOLOGOUS_RECOMBINATION	http://www.broadinstitute.org/gsea/msigdb/cards/GO_REGULATION_OF_DOUBLE_STRAND_BREAK_REPAIR_VIA_HOMOLOGOUS_RECOMBINATION	19	2	0.662363	0.324064	1.22346	0.198073	11	10	62	61	7	23
4926	GO_EXOCYTIC_VESICLE	http://www.broadinstitute.org/gsea/msigdb/cards/GO_EXOCYTIC_VESICLE	142	17	0.661958	0.426956	0.986868	0.0425899	28	26	153	151	17	48
4927	GO_SOLUTE_CATION_ANTIPORTER_ACTIVITY	http://www.broadinstitute.org/gsea/msigdb/cards/GO_SOLUTE_CATION_ANTIPORTER_ACTIVITY	32	5	0.661065	0.238188	1.50631	0.346455	5	5	33	33	4	20
4928	GO_PROTEOGLYCAN_METABOLIC_PROCESS	http://www.broadinstitute.org/gsea/msigdb/cards/GO_PROTEOGLYCAN_METABOLIC_PROCESS	83	15	0.660579	0.390058	1.05639	0.085352	18	18	113	112	16	41
4929	GO_DRUG_TRANSPORTER_ACTIVITY	http://www.broadinstitute.org/gsea/msigdb/cards/GO_DRUG_TRANSPORTER_ACTIVITY	21	2	0.66054	0.175631	1.81472	0.451069	3	3	21	21	2	11
4930	GO_REGULATION_OF_TOLL_LIKE_RECEPTOR_4_SIGNALING_PATHWAY	http://www.broadinstitute.org/gsea/msigdb/cards/GO_REGULATION_OF_TOLL_LIKE_RECEPTOR_4_SIGNALING_PATHWAY	18	1	0.66028	0.070722	2.86987	0.620176	1	1	9	9	1	1
4931	GO_REGULATION_OF_MACROPHAGE_ACTIVATION	http://www.broadinstitute.org/gsea/msigdb/cards/GO_REGULATION_OF_MACROPHAGE_ACTIVATION	26	1	0.66028	0.070722	2.86987	0.620176	1	1	9	9	1	1
4932	GO_NEGATIVE_REGULATION_OF_T_CELL_DIFFERENTIATION	http://www.broadinstitute.org/gsea/msigdb/cards/GO_NEGATIVE_REGULATION_OF_T_CELL_DIFFERENTIATION	32	4	0.659861	0.174491	1.83394	0.453979	3	3	19	19	2	6
4933	GO_LOOP_OF_HENLE_DEVELOPMENT	http://www.broadinstitute.org/gsea/msigdb/cards/GO_LOOP_OF_HENLE_DEVELOPMENT	11	4	0.659094	0.07053	2.87086	0.618978	1	1	9	9	1	9
4934	GO_AXIS_SPECIFICATION	http://www.broadinstitute.org/gsea/msigdb/cards/GO_AXIS_SPECIFICATION	90	19	0.658514	0.333684	1.18457	0.171086	11	11	69	68	8	42
4935	GO_CYTOCHROME_COMPLEX_ASSEMBLY	http://www.broadinstitute.org/gsea/msigdb/cards/GO_CYTOCHROME_COMPLEX_ASSEMBLY	26	7	0.658164	0.294961	1.29553	0.239199	8	8	49	49	6	27
4936	GO_ERBB_SIGNALING_PATHWAY	http://www.broadinstitute.org/gsea/msigdb/cards/GO_ERBB_SIGNALING_PATHWAY	79	8	0.657702	0.209766	1.61567	0.386498	4	4	28	28	3	18
4937	GO_COCHLEA_DEVELOPMENT	http://www.broadinstitute.org/gsea/msigdb/cards/GO_COCHLEA_DEVELOPMENT	39	8	0.657694	0.382291	1.06491	0.0905842	17	17	106	106	9	26
4938	GO_BONE_MORPHOGENESIS	http://www.broadinstitute.org/gsea/msigdb/cards/GO_BONE_MORPHOGENESIS	79	22	0.657423	0.393257	1.04142	0.0752134	19	19	115	113	13	53
4939	GO_PHOSPHATIDYLCHOLINE_METABOLIC_PROCESS	http://www.broadinstitute.org/gsea/msigdb/cards/GO_PHOSPHATIDYLCHOLINE_METABOLIC_PROCESS	64	12	0.656538	0.309261	1.24454	0.208281	9	9	58	58	9	22
4940	GO_AMP_METABOLIC_PROCESS	http://www.broadinstitute.org/gsea/msigdb/cards/GO_AMP_METABOLIC_PROCESS	14	3	0.656286	0.0703021	2.85159	0.614769	1	1	9	9	1	8
4941	GO_RESPONSE_TO_MISFOLDED_PROTEIN	http://www.broadinstitute.org/gsea/msigdb/cards/GO_RESPONSE_TO_MISFOLDED_PROTEIN	14	2	0.656233	0.128748	2.16864	0.522267	2	2	13	13	2	1
4942	GO_MISFOLDED_PROTEIN_BINDING	http://www.broadinstitute.org/gsea/msigdb/cards/GO_MISFOLDED_PROTEIN_BINDING	12	2	0.656233	0.128748	2.16864	0.522267	2	2	13	13	2	1
4943	GO_TRANS_GOLGI_NETWORK_TRANSPORT_VESICLE_MEMBRANE	http://www.broadinstitute.org/gsea/msigdb/cards/GO_TRANS_GOLGI_NETWORK_TRANSPORT_VESICLE_MEMBRANE	13	3	0.655743	0.0702733	2.84646	0.613861	1	1	9	9	1	3
4944	GO_CLATHRIN_VESICLE_COAT	http://www.broadinstitute.org/gsea/msigdb/cards/GO_CLATHRIN_VESICLE_COAT	23	3	0.655743	0.0702733	2.84646	0.613861	1	1	9	9	1	3
4945	GO_CLATHRIN_COAT_OF_TRANS_GOLGI_NETWORK_VESICLE	http://www.broadinstitute.org/gsea/msigdb/cards/GO_CLATHRIN_COAT_OF_TRANS_GOLGI_NETWORK_VESICLE	11	3	0.655743	0.0702733	2.84646	0.613861	1	1	9	9	1	3
4946	GO_REGULATION_OF_REMOVAL_OF_SUPEROXIDE_RADICALS	http://www.broadinstitute.org/gsea/msigdb/cards/GO_REGULATION_OF_REMOVAL_OF_SUPEROXIDE_RADICALS	11	5	0.655659	0.294678	1.28469	0.231779	8	8	56	53	6	24
4947	GO_ESTABLISHMENT_OF_SPINDLE_ORIENTATION	http://www.broadinstitute.org/gsea/msigdb/cards/GO_ESTABLISHMENT_OF_SPINDLE_ORIENTATION	26	4	0.655338	0.259189	1.40142	0.294172	6	6	41	41	3	12
4948	GO_ESTABLISHMENT_OF_MITOTIC_SPINDLE_ORIENTATION	http://www.broadinstitute.org/gsea/msigdb/cards/GO_ESTABLISHMENT_OF_MITOTIC_SPINDLE_ORIENTATION	20	4	0.655338	0.259189	1.40142	0.294172	6	6	41	41	3	12
4949	GO_ESTABLISHMENT_OF_MITOTIC_SPINDLE_LOCALIZATION	http://www.broadinstitute.org/gsea/msigdb/cards/GO_ESTABLISHMENT_OF_MITOTIC_SPINDLE_LOCALIZATION	24	4	0.655338	0.259189	1.40142	0.294172	6	6	41	41	3	12
4950	GO_ROSTROCAUDAL_NEURAL_TUBE_PATTERNING	http://www.broadinstitute.org/gsea/msigdb/cards/GO_ROSTROCAUDAL_NEURAL_TUBE_PATTERNING	12	2	0.655127	0.0702056	2.84397	0.613044	1	1	9	9	1	6
4951	GO_RETINOIC_ACID_METABOLIC_PROCESS	http://www.broadinstitute.org/gsea/msigdb/cards/GO_RETINOIC_ACID_METABOLIC_PROCESS	21	2	0.654636	0.00486305	6.78051	0.768031	0	0	3	3	0	3
4952	GO_URONIC_ACID_METABOLIC_PROCESS	http://www.broadinstitute.org/gsea/msigdb/cards/GO_URONIC_ACID_METABOLIC_PROCESS	27	2	0.654636	0.00486305	6.78051	0.768031	0	0	3	3	0	3
4953	GO_CELLULAR_GLUCURONIDATION	http://www.broadinstitute.org/gsea/msigdb/cards/GO_CELLULAR_GLUCURONIDATION	22	2	0.654636	0.00486305	6.78051	0.768031	0	0	3	3	0	3
4954	GO_RETINOIC_ACID_BINDING	http://www.broadinstitute.org/gsea/msigdb/cards/GO_RETINOIC_ACID_BINDING	23	2	0.654636	0.00486305	6.78051	0.768031	0	0	3	3	0	3
4955	GO_SUMO_BINDING	http://www.broadinstitute.org/gsea/msigdb/cards/GO_SUMO_BINDING	14	1	0.654532	0.069613	2.90921	0.615879	1	1	8	8	1	3
4956	GO_CALCIUM_ACTIVATED_POTASSIUM_CHANNEL_ACTIVITY	http://www.broadinstitute.org/gsea/msigdb/cards/GO_CALCIUM_ACTIVATED_POTASSIUM_CHANNEL_ACTIVITY	17	3	0.653114	0.129686	2.09633	0.509677	2	2	16	16	1	5
4957	GO_PURINE_NUCLEOBASE_BIOSYNTHETIC_PROCESS	http://www.broadinstitute.org/gsea/msigdb/cards/GO_PURINE_NUCLEOBASE_BIOSYNTHETIC_PROCESS	12	2	0.652876	0.0703196	2.78782	0.60747	1	1	10	10	1	6
4958	GO_NEGATIVE_REGULATION_OF_I_KAPPAB_KINASE_NF_KAPPAB_SIGNALING	http://www.broadinstitute.org/gsea/msigdb/cards/GO_NEGATIVE_REGULATION_OF_I_KAPPAB_KINASE_NF_KAPPAB_SIGNALING	51	5	0.652025	0.257324	1.39947	0.290237	7	6	39	39	6	18
4959	GO_POSITIVE_REGULATION_OF_RELEASE_OF_CYTOCHROME_C_FROM_MITOCHONDRIA	http://www.broadinstitute.org/gsea/msigdb/cards/GO_POSITIVE_REGULATION_OF_RELEASE_OF_CYTOCHROME_C_FROM_MITOCHONDRIA	28	5	0.651672	0.129009	2.10755	0.50937	2	2	15	15	2	12
4960	GO_REGULATION_OF_T_CELL_RECEPTOR_SIGNALING_PATHWAY	http://www.broadinstitute.org/gsea/msigdb/cards/GO_REGULATION_OF_T_CELL_RECEPTOR_SIGNALING_PATHWAY	28	4	0.651444	0.0701712	2.78118	0.605489	1	1	10	10	1	7
4961	GO_REGULATION_OF_ERBB_SIGNALING_PATHWAY	http://www.broadinstitute.org/gsea/msigdb/cards/GO_REGULATION_OF_ERBB_SIGNALING_PATHWAY	83	7	0.650838	0.173508	1.77836	0.432294	3	3	22	22	3	13
4962	GO_NEGATIVE_REGULATION_OF_TELOMERE_MAINTENANCE	http://www.broadinstitute.org/gsea/msigdb/cards/GO_NEGATIVE_REGULATION_OF_TELOMERE_MAINTENANCE	26	6	0.650695	0.348925	1.12139	0.126551	13	13	81	81	11	36
4963	GO_PHOSPHOTRANSFERASE_ACTIVITY_NITROGENOUS_GROUP_AS_ACCEPTOR	http://www.broadinstitute.org/gsea/msigdb/cards/GO_PHOSPHOTRANSFERASE_ACTIVITY_NITROGENOUS_GROUP_AS_ACCEPTOR	13	2	0.650391	0.069125	2.89531	0.610643	1	1	9	8	1	4
4964	GO_REGULATION_OF_TRANSCRIPTION_INVOLVED_IN_CELL_FATE_COMMITMENT	http://www.broadinstitute.org/gsea/msigdb/cards/GO_REGULATION_OF_TRANSCRIPTION_INVOLVED_IN_CELL_FATE_COMMITMENT	20	4	0.649639	0.171784	1.8056	0.436437	3	3	19	19	2	6
4965	GO_PRIMITIVE_STREAK_FORMATION	http://www.broadinstitute.org/gsea/msigdb/cards/GO_PRIMITIVE_STREAK_FORMATION	11	2	0.648824	0.069535	2.81614	0.604511	1	1	9	9	1	6
4966	GO_REGULATION_OF_VIRAL_RELEASE_FROM_HOST_CELL	http://www.broadinstitute.org/gsea/msigdb/cards/GO_REGULATION_OF_VIRAL_RELEASE_FROM_HOST_CELL	31	3	0.648427	0.25458	1.40414	0.288757	6	6	35	35	1	6
4967	GO_PHOSPHATASE_COMPLEX	http://www.broadinstitute.org/gsea/msigdb/cards/GO_PHOSPHATASE_COMPLEX	48	2	0.64835	0.00481816	6.70561	0.76254	0	0	3	3	0	3
4968	GO_HEMOGLOBIN_COMPLEX	http://www.broadinstitute.org/gsea/msigdb/cards/GO_HEMOGLOBIN_COMPLEX	12	3	0.648299	0.328698	1.16511	0.154271	11	11	70	70	3	9
4969	GO_AUTOPHAGOSOME	http://www.broadinstitute.org/gsea/msigdb/cards/GO_AUTOPHAGOSOME	79	12	0.648115	0.428494	0.946203	0.0238273	29	29	179	175	11	34
4970	GO_EPIBOLY	http://www.broadinstitute.org/gsea/msigdb/cards/GO_EPIBOLY	23	6	0.646483	0.204927	1.60669	0.371578	4	4	25	25	3	8
4971	GO_DERMATAN_SULFATE_PROTEOGLYCAN_METABOLIC_PROCESS	http://www.broadinstitute.org/gsea/msigdb/cards/GO_DERMATAN_SULFATE_PROTEOGLYCAN_METABOLIC_PROCESS	16	1	0.646389	0.127967	2.09031	0.500932	2	2	15	15	2	5
4972	GO_DERMATAN_SULFATE_METABOLIC_PROCESS	http://www.broadinstitute.org/gsea/msigdb/cards/GO_DERMATAN_SULFATE_METABOLIC_PROCESS	13	1	0.646389	0.127967	2.09031	0.500932	2	2	15	15	2	5
4973	GO_POSITIVE_REGULATION_OF_SYNAPTIC_TRANSMISSION	http://www.broadinstitute.org/gsea/msigdb/cards/GO_POSITIVE_REGULATION_OF_SYNAPTIC_TRANSMISSION	110	12	0.645693	0.28962	1.26924	0.216534	9	8	50	50	9	32
4974	GO_GOLGI_TRANSPORT_COMPLEX	http://www.broadinstitute.org/gsea/msigdb/cards/GO_GOLGI_TRANSPORT_COMPLEX	12	4	0.645547	0.0691081	2.80905	0.600561	1	1	9	9	1	9
4975	GO_EMBRYONIC_CAMERA_TYPE_EYE_MORPHOGENESIS	http://www.broadinstitute.org/gsea/msigdb/cards/GO_EMBRYONIC_CAMERA_TYPE_EYE_MORPHOGENESIS	24	6	0.645472	0.316846	1.18623	0.166734	10	10	67	67	2	12
4976	GO_ENDOTHELIAL_CELL_PROLIFERATION	http://www.broadinstitute.org/gsea/msigdb/cards/GO_ENDOTHELIAL_CELL_PROLIFERATION	24	6	0.644818	0.231578	1.47782	0.319861	5	5	31	31	4	13
4977	GO_MACROPHAGE_CHEMOTAXIS	http://www.broadinstitute.org/gsea/msigdb/cards/GO_MACROPHAGE_CHEMOTAXIS	13	2	0.644573	0.0684962	2.87053	0.602919	1	1	8	8	1	2
4978	GO_TRNA_MODIFICATION	http://www.broadinstitute.org/gsea/msigdb/cards/GO_TRNA_MODIFICATION	60	12	0.644045	0.36828	1.0557	0.0828466	16	16	104	103	10	36
4979	GO_REGULATION_OF_VESICLE_FUSION	http://www.broadinstitute.org/gsea/msigdb/cards/GO_REGULATION_OF_VESICLE_FUSION	62	3	0.642896	0.0683639	2.85852	0.600369	1	1	8	8	1	2
4980	GO_MECHANOSENSORY_BEHAVIOR	http://www.broadinstitute.org/gsea/msigdb/cards/GO_MECHANOSENSORY_BEHAVIOR	12	6	0.642343	0.254304	1.37126	0.269789	6	6	42	42	3	12
4981	GO_CHROMATIN_REMODELING	http://www.broadinstitute.org/gsea/msigdb/cards/GO_CHROMATIN_REMODELING	150	7	0.642292	0.127511	2.06246	0.492491	2	2	16	16	2	7
4982	GO_REGULATION_OF_SKELETAL_MUSCLE_CELL_DIFFERENTIATION	http://www.broadinstitute.org/gsea/msigdb/cards/GO_REGULATION_OF_SKELETAL_MUSCLE_CELL_DIFFERENTIATION	17	1	0.642164	0.127501	2.06159	0.492215	2	2	16	16	2	11
4983	GO_NEGATIVE_REGULATION_OF_SKELETAL_MUSCLE_TISSUE_DEVELOPMENT	http://www.broadinstitute.org/gsea/msigdb/cards/GO_NEGATIVE_REGULATION_OF_SKELETAL_MUSCLE_TISSUE_DEVELOPMENT	13	1	0.642164	0.127501	2.06159	0.492215	2	2	16	16	2	11
4984	GO_CELL_FATE_COMMITMENT_INVOLVED_IN_FORMATION_OF_PRIMARY_GERM_LAYER	http://www.broadinstitute.org/gsea/msigdb/cards/GO_CELL_FATE_COMMITMENT_INVOLVED_IN_FORMATION_OF_PRIMARY_GERM_LAYER	28	3	0.641777	0.170162	1.7735	0.420879	3	3	20	20	2	5
4985	GO_REGULATION_OF_ORGAN_MORPHOGENESIS	http://www.broadinstitute.org/gsea/msigdb/cards/GO_REGULATION_OF_ORGAN_MORPHOGENESIS	242	28	0.641563	0.344439	1.10375	0.112821	13	13	85	84	12	47
4986	GO_POSITIVE_REGULATION_OF_INTERLEUKIN_12_PRODUCTION	http://www.broadinstitute.org/gsea/msigdb/cards/GO_POSITIVE_REGULATION_OF_INTERLEUKIN_12_PRODUCTION	33	1	0.641061	0.204931	1.56748	0.354602	4	4	32	30	3	11
4987	GO_REGULATION_OF_MACROPHAGE_CYTOKINE_PRODUCTION	http://www.broadinstitute.org/gsea/msigdb/cards/GO_REGULATION_OF_MACROPHAGE_CYTOKINE_PRODUCTION	12	1	0.641061	0.204931	1.56748	0.354602	4	4	32	30	3	11
4988	GO_SIGNALING_PATTERN_RECOGNITION_RECEPTOR_ACTIVITY	http://www.broadinstitute.org/gsea/msigdb/cards/GO_SIGNALING_PATTERN_RECOGNITION_RECEPTOR_ACTIVITY	17	1	0.641061	0.204931	1.56748	0.354602	4	4	32	30	3	11
4989	GO_NEGATIVE_REGULATION_OF_ION_TRANSPORT	http://www.broadinstitute.org/gsea/msigdb/cards/GO_NEGATIVE_REGULATION_OF_ION_TRANSPORT	127	18	0.640967	0.287962	1.25674	0.206914	8	8	53	52	6	35
4990	GO_NEGATIVE_REGULATION_OF_SIGNAL_TRANSDUCTION_IN_ABSENCE_OF_LIGAND	http://www.broadinstitute.org/gsea/msigdb/cards/GO_NEGATIVE_REGULATION_OF_SIGNAL_TRANSDUCTION_IN_ABSENCE_OF_LIGAND	32	2	0.640463	0.00475769	6.63464	0.755795	0	0	3	3	0	2
4991	GO_TRABECULA_FORMATION	http://www.broadinstitute.org/gsea/msigdb/cards/GO_TRABECULA_FORMATION	23	5	0.639817	0.169677	1.76743	0.417378	3	3	20	20	3	7
4992	GO_SHORT_CHAIN_FATTY_ACID_METABOLIC_PROCESS	http://www.broadinstitute.org/gsea/msigdb/cards/GO_SHORT_CHAIN_FATTY_ACID_METABOLIC_PROCESS	14	8	0.639649	0.271459	1.30473	0.23304	7	7	46	46	7	29
4993	GO_WATER_TRANSPORT	http://www.broadinstitute.org/gsea/msigdb/cards/GO_WATER_TRANSPORT	20	5	0.639108	0.0684316	2.77974	0.591726	1	1	9	9	1	6
4994	GO_EXTRACELLULAR_MATRIX_STRUCTURAL_CONSTITUENT	http://www.broadinstitute.org/gsea/msigdb/cards/GO_EXTRACELLULAR_MATRIX_STRUCTURAL_CONSTITUENT	76	25	0.639061	0.377304	1.02212	0.0623042	18	18	112	112	15	60
4995	GO_REGULATION_OF_SECONDARY_METABOLIC_PROCESS	http://www.broadinstitute.org/gsea/msigdb/cards/GO_REGULATION_OF_SECONDARY_METABOLIC_PROCESS	12	4	0.638896	0.0684669	2.77341	0.591053	1	1	9	9	1	7
4996	GO_ACETYLGLUCOSAMINYLTRANSFERASE_ACTIVITY	http://www.broadinstitute.org/gsea/msigdb/cards/GO_ACETYLGLUCOSAMINYLTRANSFERASE_ACTIVITY	49	10	0.638781	0.287218	1.2508	0.202428	8	8	53	53	7	22
4997	GO_REGULATION_OF_DEFENSE_RESPONSE_TO_VIRUS_BY_VIRUS	http://www.broadinstitute.org/gsea/msigdb/cards/GO_REGULATION_OF_DEFENSE_RESPONSE_TO_VIRUS_BY_VIRUS	29	1	0.638544	0.00474642	6.59795	0.753949	0	0	3	3	0	1
4998	GO_GLYCOPROTEIN_CATABOLIC_PROCESS	http://www.broadinstitute.org/gsea/msigdb/cards/GO_GLYCOPROTEIN_CATABOLIC_PROCESS	15	2	0.638482	0.0683976	2.7741	0.590658	1	1	9	9	1	6
4999	GO_BRANCH_ELONGATION_OF_AN_EPITHELIUM	http://www.broadinstitute.org/gsea/msigdb/cards/GO_BRANCH_ELONGATION_OF_AN_EPITHELIUM	17	4	0.638069	0.169194	1.76297	0.414471	3	3	20	20	2	6
5000	GO_POSITIVE_REGULATION_OF_EXECUTION_PHASE_OF_APOPTOSIS	http://www.broadinstitute.org/gsea/msigdb/cards/GO_POSITIVE_REGULATION_OF_EXECUTION_PHASE_OF_APOPTOSIS	12	2	0.63753	0.12663	2.04516	0.484555	2	2	16	16	1	3
5001	GO_RHO_PROTEIN_SIGNAL_TRANSDUCTION	http://www.broadinstitute.org/gsea/msigdb/cards/GO_RHO_PROTEIN_SIGNAL_TRANSDUCTION	50	3	0.637502	0.00473579	6.60337	0.753198	0	0	3	3	0	3
5002	GO_RESPONSE_TO_OSMOTIC_STRESS	http://www.broadinstitute.org/gsea/msigdb/cards/GO_RESPONSE_TO_OSMOTIC_STRESS	63	12	0.637201	0.252307	1.35996	0.260602	6	6	42	42	6	30
5003	GO_EPITHELIAL_TUBE_BRANCHING_INVOLVED_IN_LUNG_MORPHOGENESIS	http://www.broadinstitute.org/gsea/msigdb/cards/GO_EPITHELIAL_TUBE_BRANCHING_INVOLVED_IN_LUNG_MORPHOGENESIS	25	4	0.636531	0.168793	1.7586	0.411817	3	3	20	20	2	6
5004	GO_REGULATION_OF_METANEPHROS_DEVELOPMENT	http://www.broadinstitute.org/gsea/msigdb/cards/GO_REGULATION_OF_METANEPHROS_DEVELOPMENT	23	5	0.636339	0.168748	1.75795	0.411461	3	3	20	20	2	7
5005	GO_POSITIVE_REGULATION_OF_INTERFERON_GAMMA_PRODUCTION	http://www.broadinstitute.org/gsea/msigdb/cards/GO_POSITIVE_REGULATION_OF_INTERFERON_GAMMA_PRODUCTION	65	3	0.63608	0.00472878	6.56876	0.751747	0	0	3	3	0	3
5006	GO_HOPS_COMPLEX	http://www.broadinstitute.org/gsea/msigdb/cards/GO_HOPS_COMPLEX	14	2	0.634789	0.0675078	2.82194	0.589382	1	1	8	8	1	2
5007	GO_ADENOSINE_DEAMINASE_ACTIVITY	http://www.broadinstitute.org/gsea/msigdb/cards/GO_ADENOSINE_DEAMINASE_ACTIVITY	11	2	0.634414	0.0683218	2.70979	0.582278	1	1	10	10	1	7
5008	GO_TRANSCRIPTIONAL_REPRESSOR_ACTIVITY_RNA_POLYMERASE_II_CORE_PROMOTER_PROXIMAL_REGION_SEQUENCE_SPECIFIC_BINDING	http://www.broadinstitute.org/gsea/msigdb/cards/GO_TRANSCRIPTIONAL_REPRESSOR_ACTIVITY_RNA_POLYMERASE_II_CORE_PROMOTER_PROXIMAL_REGION_SEQUENCE_SPECIFIC_BINDING	105	9	0.634393	0.202534	1.55515	0.343977	4	4	30	29	4	10
5009	GO_INSULIN_RECEPTOR_SIGNALING_PATHWAY	http://www.broadinstitute.org/gsea/msigdb/cards/GO_INSULIN_RECEPTOR_SIGNALING_PATHWAY	80	9	0.633754	0.22892	1.43751	0.294827	5	5	35	35	4	19
5010	GO_LIPID_PHOSPHORYLATION	http://www.broadinstitute.org/gsea/msigdb/cards/GO_LIPID_PHOSPHORYLATION	99	9	0.63374	0.228339	1.44405	0.297185	5	5	33	33	4	17
5011	GO_GALACTOSE_METABOLIC_PROCESS	http://www.broadinstitute.org/gsea/msigdb/cards/GO_GALACTOSE_METABOLIC_PROCESS	13	5	0.632081	0.228355	1.43332	0.291741	5	5	35	35	3	17
5012	GO_NEGATIVE_REGULATION_OF_CYTOSOLIC_CALCIUM_ION_CONCENTRATION	http://www.broadinstitute.org/gsea/msigdb/cards/GO_NEGATIVE_REGULATION_OF_CYTOSOLIC_CALCIUM_ION_CONCENTRATION	11	2	0.631618	0.00469055	6.55086	0.748101	0	0	3	3	0	3
5013	GO_POSITIVE_REGULATION_OF_METANEPHROS_DEVELOPMENT	http://www.broadinstitute.org/gsea/msigdb/cards/GO_POSITIVE_REGULATION_OF_METANEPHROS_DEVELOPMENT	14	3	0.631374	0.00469177	6.53093	0.747706	0	0	3	3	0	3
5014	GO_CELL_FATE_DETERMINATION	http://www.broadinstitute.org/gsea/msigdb/cards/GO_CELL_FATE_DETERMINATION	43	8	0.631249	0.249505	1.35142	0.25205	6	6	40	40	3	11
5015	GO_ORGANIC_CATION_TRANSPORT	http://www.broadinstitute.org/gsea/msigdb/cards/GO_ORGANIC_CATION_TRANSPORT	20	3	0.630928	0.168165	1.72455	0.39818	3	3	22	22	2	12
5016	GO_EXTRINSIC_COMPONENT_OF_ORGANELLE_MEMBRANE	http://www.broadinstitute.org/gsea/msigdb/cards/GO_EXTRINSIC_COMPONENT_OF_ORGANELLE_MEMBRANE	27	4	0.630621	0.167235	1.74209	0.401696	3	3	20	20	3	7
5017	GO_INTRASPECIES_INTERACTION_BETWEEN_ORGANISMS	http://www.broadinstitute.org/gsea/msigdb/cards/GO_INTRASPECIES_INTERACTION_BETWEEN_ORGANISMS	46	8	0.630581	0.167688	1.73198	0.399436	3	3	21	21	3	15
5018	GO_OLIGOSACCHARIDE_LIPID_INTERMEDIATE_BIOSYNTHETIC_PROCESS	http://www.broadinstitute.org/gsea/msigdb/cards/GO_OLIGOSACCHARIDE_LIPID_INTERMEDIATE_BIOSYNTHETIC_PROCESS	20	10	0.630133	0.296343	1.19741	0.166863	9	9	56	56	3	20
5019	GO_REGULATION_OF_CELL_FATE_COMMITMENT	http://www.broadinstitute.org/gsea/msigdb/cards/GO_REGULATION_OF_CELL_FATE_COMMITMENT	26	4	0.629969	0.167075	1.74008	0.400536	3	3	20	20	2	6
5020	GO_POSITIVE_REGULATION_OF_INTERLEUKIN_1_PRODUCTION	http://www.broadinstitute.org/gsea/msigdb/cards/GO_POSITIVE_REGULATION_OF_INTERLEUKIN_1_PRODUCTION	36	4	0.629055	0.200831	1.54206	0.334614	4	4	29	29	2	16
5021	GO_NEGATIVE_REGULATION_OF_DENDRITIC_SPINE_DEVELOPMENT	http://www.broadinstitute.org/gsea/msigdb/cards/GO_NEGATIVE_REGULATION_OF_DENDRITIC_SPINE_DEVELOPMENT	12	1	0.628839	0.00467351	6.50163	0.745421	0	0	3	3	0	3
5022	GO_FATTY_ACID_HOMEOSTASIS	http://www.broadinstitute.org/gsea/msigdb/cards/GO_FATTY_ACID_HOMEOSTASIS	12	1	0.628839	0.00467351	6.50163	0.745421	0	0	3	3	0	3
5023	GO_TAU_PROTEIN_BINDING	http://www.broadinstitute.org/gsea/msigdb/cards/GO_TAU_PROTEIN_BINDING	12	1	0.628839	0.00467351	6.50163	0.745421	0	0	3	3	0	3
5024	GO_DORSAL_VENTRAL_NEURAL_TUBE_PATTERNING	http://www.broadinstitute.org/gsea/msigdb/cards/GO_DORSAL_VENTRAL_NEURAL_TUBE_PATTERNING	17	9	0.628838	0.226587	1.43272	0.288555	5	5	33	33	4	19
5025	GO_HINDLIMB_MORPHOGENESIS	http://www.broadinstitute.org/gsea/msigdb/cards/GO_HINDLIMB_MORPHOGENESIS	37	8	0.628821	0.248531	1.34634	0.247941	6	6	41	40	5	24
5026	GO_HEART_VALVE_DEVELOPMENT	http://www.broadinstitute.org/gsea/msigdb/cards/GO_HEART_VALVE_DEVELOPMENT	34	5	0.628708	0.124891	2.01638	0.470336	2	2	16	16	2	11
5027	GO_OXIDOREDUCTASE_ACTIVITY_OXIDIZING_METAL_IONS_NAD_OR_NADP_AS_ACCEPTOR	http://www.broadinstitute.org/gsea/msigdb/cards/GO_OXIDOREDUCTASE_ACTIVITY_OXIDIZING_METAL_IONS_NAD_OR_NADP_AS_ACCEPTOR	11	3	0.62718	0.0675563	2.67769	0.572183	1	1	10	10	1	8
5028	GO_APOPTOTIC_CELL_CLEARANCE	http://www.broadinstitute.org/gsea/msigdb/cards/GO_APOPTOTIC_CELL_CLEARANCE	27	4	0.627043	0.24864	1.33489	0.241662	6	6	46	44	5	17
5029	GO_KERATAN_SULFATE_METABOLIC_PROCESS	http://www.broadinstitute.org/gsea/msigdb/cards/GO_KERATAN_SULFATE_METABOLIC_PROCESS	33	7	0.62692	0.266295	1.27688	0.210748	7	7	47	47	6	17
5030	GO_URATE_METABOLIC_PROCESS	http://www.broadinstitute.org/gsea/msigdb/cards/GO_URATE_METABOLIC_PROCESS	13	5	0.626848	0.265657	1.28141	0.212851	7	7	45	45	4	13
5031	GO_MUSCLE_CELL_PROLIFERATION	http://www.broadinstitute.org/gsea/msigdb/cards/GO_MUSCLE_CELL_PROLIFERATION	19	3	0.624887	0.00464157	6.47585	0.742051	0	0	3	3	0	3
5032	GO_POSITIVE_REGULATION_OF_GLYCOGEN_METABOLIC_PROCESS	http://www.broadinstitute.org/gsea/msigdb/cards/GO_POSITIVE_REGULATION_OF_GLYCOGEN_METABOLIC_PROCESS	17	4	0.624709	0.0668882	2.7174	0.572004	1	1	9	9	1	5
5033	GO_LEFT_RIGHT_AXIS_SPECIFICATION	http://www.broadinstitute.org/gsea/msigdb/cards/GO_LEFT_RIGHT_AXIS_SPECIFICATION	13	3	0.624268	0.124022	2.00174	0.463142	2	2	16	16	2	13
5034	GO_CYCLIC_NUCLEOTIDE_CATABOLIC_PROCESS	http://www.broadinstitute.org/gsea/msigdb/cards/GO_CYCLIC_NUCLEOTIDE_CATABOLIC_PROCESS	17	1	0.623839	0.198996	1.53206	0.326352	4	4	28	28	2	2
5035	GO_3_5_CYCLIC_AMP_PHOSPHODIESTERASE_ACTIVITY	http://www.broadinstitute.org/gsea/msigdb/cards/GO_3_5_CYCLIC_AMP_PHOSPHODIESTERASE_ACTIVITY	15	1	0.623839	0.198996	1.53206	0.326352	4	4	28	28	2	2
5036	GO_MYOSIN_II_COMPLEX	http://www.broadinstitute.org/gsea/msigdb/cards/GO_MYOSIN_II_COMPLEX	25	9	0.622526	0.349581	1.03434	0.0683617	15	15	102	99	14	77
5037	GO_CYSTEINE_TYPE_ENDOPEPTIDASE_INHIBITOR_ACTIVITY_INVOLVED_IN_APOPTOTIC_PROCESS	http://www.broadinstitute.org/gsea/msigdb/cards/GO_CYSTEINE_TYPE_ENDOPEPTIDASE_INHIBITOR_ACTIVITY_INVOLVED_IN_APOPTOTIC_PROCESS	23	2	0.62224	0.00462189	6.4471	0.739674	0	0	3	3	0	3
5038	GO_PROTEIN_KINASE_C_ACTIVATING_G_PROTEIN_COUPLED_RECEPTOR_SIGNALING_PATHWAY	http://www.broadinstitute.org/gsea/msigdb/cards/GO_PROTEIN_KINASE_C_ACTIVATING_G_PROTEIN_COUPLED_RECEPTOR_SIGNALING_PATHWAY	32	4	0.62209	0.123574	1.99525	0.459727	2	2	16	16	2	11
5039	GO_T_CELL_MEDIATED_IMMUNITY	http://www.broadinstitute.org/gsea/msigdb/cards/GO_T_CELL_MEDIATED_IMMUNITY	28	5	0.621819	0.198631	1.52289	0.321576	4	4	29	29	2	10
5040	GO_POSITIVE_REGULATION_OF_CYTOKINE_PRODUCTION_INVOLVED_IN_IMMUNE_RESPONSE	http://www.broadinstitute.org/gsea/msigdb/cards/GO_POSITIVE_REGULATION_OF_CYTOKINE_PRODUCTION_INVOLVED_IN_IMMUNE_RESPONSE	30	2	0.620466	0.198639	1.51285	0.31718	4	4	33	31	3	12
5041	GO_POSITIVE_REGULATION_OF_MYELOID_LEUKOCYTE_CYTOKINE_PRODUCTION_INVOLVED_IN_IMMUNE_RESPONSE	http://www.broadinstitute.org/gsea/msigdb/cards/GO_POSITIVE_REGULATION_OF_MYELOID_LEUKOCYTE_CYTOKINE_PRODUCTION_INVOLVED_IN_IMMUNE_RESPONSE	11	2	0.620466	0.198639	1.51285	0.31718	4	4	33	31	3	12
5042	GO_ORGANELLE_MEMBRANE_FUSION	http://www.broadinstitute.org/gsea/msigdb/cards/GO_ORGANELLE_MEMBRANE_FUSION	95	5	0.620138	0.197704	1.52437	0.320413	4	4	28	28	4	16
5043	GO_ENDORIBONUCLEASE_ACTIVITY_PRODUCING_5_PHOSPHOMONOESTERS	http://www.broadinstitute.org/gsea/msigdb/cards/GO_ENDORIBONUCLEASE_ACTIVITY_PRODUCING_5_PHOSPHOMONOESTERS	32	5	0.620002	0.245927	1.31923	0.229543	6	6	44	44	3	9
5044	GO_RNA_MODIFICATION	http://www.broadinstitute.org/gsea/msigdb/cards/GO_RNA_MODIFICATION	120	14	0.619331	0.354548	1.01358	0.0569916	16	16	108	107	10	40
5045	GO_TRANSMITTER_GATED_CHANNEL_ACTIVITY	http://www.broadinstitute.org/gsea/msigdb/cards/GO_TRANSMITTER_GATED_CHANNEL_ACTIVITY	26	2	0.618254	0.00459009	6.42029	0.736225	0	0	3	3	0	3
5046	GO_NEGATIVE_REGULATION_OF_CELL_JUNCTION_ASSEMBLY	http://www.broadinstitute.org/gsea/msigdb/cards/GO_NEGATIVE_REGULATION_OF_CELL_JUNCTION_ASSEMBLY	20	3	0.617449	0.0665543	2.63176	0.558283	1	1	10	10	1	8
5047	GO_CYTOKINE_BINDING	http://www.broadinstitute.org/gsea/msigdb/cards/GO_CYTOKINE_BINDING	92	19	0.616908	0.303215	1.13148	0.123875	10	10	72	70	9	35
5048	GO_RNA_POLYMERASE_BINDING	http://www.broadinstitute.org/gsea/msigdb/cards/GO_RNA_POLYMERASE_BINDING	36	2	0.616467	0.00458281	6.36716	0.734225	0	0	3	3	0	2
5049	GO_NAD_BIOSYNTHETIC_PROCESS	http://www.broadinstitute.org/gsea/msigdb/cards/GO_NAD_BIOSYNTHETIC_PROCESS	15	3	0.615734	0.0663379	2.6276	0.55613	1	1	10	10	1	5
5050	GO_PYRIDINE_NUCLEOTIDE_BIOSYNTHETIC_PROCESS	http://www.broadinstitute.org/gsea/msigdb/cards/GO_PYRIDINE_NUCLEOTIDE_BIOSYNTHETIC_PROCESS	18	3	0.615734	0.0663379	2.6276	0.55613	1	1	10	10	1	5
5051	GO_CYCLIC_NUCLEOTIDE_MEDIATED_SIGNALING	http://www.broadinstitute.org/gsea/msigdb/cards/GO_CYCLIC_NUCLEOTIDE_MEDIATED_SIGNALING	46	7	0.614697	0.243784	1.30828	0.220957	6	6	46	44	5	22
5052	GO_PERICENTRIOLAR_MATERIAL	http://www.broadinstitute.org/gsea/msigdb/cards/GO_PERICENTRIOLAR_MATERIAL	18	5	0.614642	0.163431	1.68851	0.372466	3	3	21	21	3	14
5053	GO_NUCLEOSOME_BINDING	http://www.broadinstitute.org/gsea/msigdb/cards/GO_NUCLEOSOME_BINDING	45	4	0.614419	0.121561	1.98933	0.450257	2	2	15	15	2	5
5054	GO_HYDROGEN_TRANSPORT	http://www.broadinstitute.org/gsea/msigdb/cards/GO_HYDROGEN_TRANSPORT	139	18	0.614295	0.27657	1.20031	0.162625	8	8	55	55	8	42
5055	GO_TRABECULA_MORPHOGENESIS	http://www.broadinstitute.org/gsea/msigdb/cards/GO_TRABECULA_MORPHOGENESIS	39	6	0.613811	0.163209	1.68623	0.371066	3	3	21	21	3	8
5056	GO_REGULATION_OF_CARBOHYDRATE_METABOLIC_PROCESS	http://www.broadinstitute.org/gsea/msigdb/cards/GO_REGULATION_OF_CARBOHYDRATE_METABOLIC_PROCESS	172	22	0.612502	0.310744	1.09971	0.104313	11	11	73	71	6	39
5057	GO_REGULATION_OF_ACROSOME_REACTION	http://www.broadinstitute.org/gsea/msigdb/cards/GO_REGULATION_OF_ACROSOME_REACTION	17	2	0.611996	0.0045433	6.35751	0.730564	0	0	3	3	0	3
5058	GO_REGULATION_OF_MYOBLAST_DIFFERENTIATION	http://www.broadinstitute.org/gsea/msigdb/cards/GO_REGULATION_OF_MYOBLAST_DIFFERENTIATION	48	4	0.61125	0.220775	1.38659	0.25627	5	5	35	35	4	16
5059	GO_MITOCHONDRIAL_ELECTRON_TRANSPORT_CYTOCHROME_C_TO_OXYGEN	http://www.broadinstitute.org/gsea/msigdb/cards/GO_MITOCHONDRIAL_ELECTRON_TRANSPORT_CYTOCHROME_C_TO_OXYGEN	16	1	0.611026	0.00454111	6.3177	0.729345	0	0	3	3	0	3
5060	GO_LACTATE_TRANSMEMBRANE_TRANSPORT	http://www.broadinstitute.org/gsea/msigdb/cards/GO_LACTATE_TRANSMEMBRANE_TRANSPORT	12	2	0.610585	0.00453906	6.3066	0.728864	0	0	3	3	0	3
5061	GO_EMBRYONIC_PLACENTA_MORPHOGENESIS	http://www.broadinstitute.org/gsea/msigdb/cards/GO_EMBRYONIC_PLACENTA_MORPHOGENESIS	22	1	0.610505	0.00453655	6.31578	0.728912	0	0	3	3	0	2
5062	GO_REGULATION_OF_SUPEROXIDE_METABOLIC_PROCESS	http://www.broadinstitute.org/gsea/msigdb/cards/GO_REGULATION_OF_SUPEROXIDE_METABOLIC_PROCESS	23	7	0.610483	0.275126	1.19092	0.156046	8	8	60	57	6	27
5063	GO_REGULATION_OF_SYNAPTIC_VESICLE_TRANSPORT	http://www.broadinstitute.org/gsea/msigdb/cards/GO_REGULATION_OF_SYNAPTIC_VESICLE_TRANSPORT	31	6	0.609979	0.318435	1.07302	0.0887293	13	12	75	75	5	16
5064	GO_REGULATION_OF_RESPIRATORY_SYSTEM_PROCESS	http://www.broadinstitute.org/gsea/msigdb/cards/GO_REGULATION_OF_RESPIRATORY_SYSTEM_PROCESS	16	2	0.608844	0.00451967	6.32619	0.727696	0	0	3	3	0	3
5065	GO_REGULATION_OF_RESPIRATORY_GASEOUS_EXCHANGE_BY_NEUROLOGICAL_SYSTEM_PROCESS	http://www.broadinstitute.org/gsea/msigdb/cards/GO_REGULATION_OF_RESPIRATORY_GASEOUS_EXCHANGE_BY_NEUROLOGICAL_SYSTEM_PROCESS	13	2	0.608844	0.00451967	6.32619	0.727696	0	0	3	3	0	3
5066	GO_REGULATION_OF_RESPIRATORY_GASEOUS_EXCHANGE	http://www.broadinstitute.org/gsea/msigdb/cards/GO_REGULATION_OF_RESPIRATORY_GASEOUS_EXCHANGE	23	2	0.608844	0.00451967	6.32619	0.727696	0	0	3	3	0	3
5067	GO_REGULATION_OF_SHORT_TERM_NEURONAL_SYNAPTIC_PLASTICITY	http://www.broadinstitute.org/gsea/msigdb/cards/GO_REGULATION_OF_SHORT_TERM_NEURONAL_SYNAPTIC_PLASTICITY	14	1	0.607965	0.00451829	6.2868	0.726544	0	0	3	3	0	3
5068	GO_POSITIVE_REGULATION_OF_NEUROTRANSMITTER_SECRETION	http://www.broadinstitute.org/gsea/msigdb/cards/GO_POSITIVE_REGULATION_OF_NEUROTRANSMITTER_SECRETION	12	1	0.607965	0.00451829	6.2868	0.726544	0	0	3	3	0	3
5069	GO_POSITIVE_REGULATION_OF_NEUROTRANSMITTER_TRANSPORT	http://www.broadinstitute.org/gsea/msigdb/cards/GO_POSITIVE_REGULATION_OF_NEUROTRANSMITTER_TRANSPORT	16	1	0.607965	0.00451829	6.2868	0.726544	0	0	3	3	0	3
5070	GO_PROTEIN_LOCALIZATION_TO_GOLGI_APPARATUS	http://www.broadinstitute.org/gsea/msigdb/cards/GO_PROTEIN_LOCALIZATION_TO_GOLGI_APPARATUS	33	8	0.607775	0.272977	1.19207	0.155381	8	8	53	52	7	28
5071	GO_RESPONSE_TO_PHENYLPROPANOID	http://www.broadinstitute.org/gsea/msigdb/cards/GO_RESPONSE_TO_PHENYLPROPANOID	12	2	0.606739	0.194475	1.47597	0.29264	4	4	34	32	3	13
5072	GO_POSITIVE_REGULATION_OF_LEUKOCYTE_APOPTOTIC_PROCESS	http://www.broadinstitute.org/gsea/msigdb/cards/GO_POSITIVE_REGULATION_OF_LEUKOCYTE_APOPTOTIC_PROCESS	28	2	0.606359	0.00450779	6.26214	0.724968	0	0	3	3	0	3
5073	GO_CALCIUM_DEPENDENT_CYSTEINE_TYPE_ENDOPEPTIDASE_ACTIVITY	http://www.broadinstitute.org/gsea/msigdb/cards/GO_CALCIUM_DEPENDENT_CYSTEINE_TYPE_ENDOPEPTIDASE_ACTIVITY	21	2	0.606017	0.120711	1.93063	0.431892	2	2	17	17	2	12
5074	GO_CELLULAR_RESPONSE_TO_LEPTIN_STIMULUS	http://www.broadinstitute.org/gsea/msigdb/cards/GO_CELLULAR_RESPONSE_TO_LEPTIN_STIMULUS	16	5	0.605957	0.239191	1.30014	0.211446	6	6	40	39	2	19
5075	GO_POSITIVE_REGULATION_OF_RECEPTOR_INTERNALIZATION	http://www.broadinstitute.org/gsea/msigdb/cards/GO_POSITIVE_REGULATION_OF_RECEPTOR_INTERNALIZATION	24	4	0.605542	0.120326	1.9409	0.432959	2	2	16	16	2	13
5076	GO_LOW_DENSITY_LIPOPROTEIN_PARTICLE_REMODELING	http://www.broadinstitute.org/gsea/msigdb/cards/GO_LOW_DENSITY_LIPOPROTEIN_PARTICLE_REMODELING	11	7	0.605159	0.352455	0.977136	0.0393989	17	17	116	113	10	24
5077	GO_REGULATION_OF_PROTEIN_SUMOYLATION	http://www.broadinstitute.org/gsea/msigdb/cards/GO_REGULATION_OF_PROTEIN_SUMOYLATION	21	2	0.604217	0.120355	1.92481	0.428982	2	2	17	17	2	12
5078	GO_MANGANESE_ION_TRANSPORT	http://www.broadinstitute.org/gsea/msigdb/cards/GO_MANGANESE_ION_TRANSPORT	14	3	0.604047	0.0044896	6.24378	0.722899	0	0	3	3	0	3
5079	GO_RESPONSE_TO_MUSCLE_ACTIVITY	http://www.broadinstitute.org/gsea/msigdb/cards/GO_RESPONSE_TO_MUSCLE_ACTIVITY	20	2	0.603056	0.120125	1.92108	0.427111	2	2	17	17	2	12
5080	GO_OLIGOSACCHARIDE_BIOSYNTHETIC_PROCESS	http://www.broadinstitute.org/gsea/msigdb/cards/GO_OLIGOSACCHARIDE_BIOSYNTHETIC_PROCESS	13	2	0.602945	0.00448009	6.23948	0.721966	0	0	3	3	0	3
5081	GO_CHAPERONE_MEDIATED_PROTEIN_FOLDING	http://www.broadinstitute.org/gsea/msigdb/cards/GO_CHAPERONE_MEDIATED_PROTEIN_FOLDING	47	7	0.60151	0.191832	1.47772	0.288519	4	4	28	28	3	8
5082	GO_SYNAPTIC_TRANSMISSION_DOPAMINERGIC	http://www.broadinstitute.org/gsea/msigdb/cards/GO_SYNAPTIC_TRANSMISSION_DOPAMINERGIC	17	1	0.601321	0.00446938	6.21494	0.720365	0	0	3	3	0	2
5083	GO_RESPONSE_TO_ETHER	http://www.broadinstitute.org/gsea/msigdb/cards/GO_RESPONSE_TO_ETHER	11	1	0.601321	0.00446938	6.21494	0.720365	0	0	3	3	0	2
5084	GO_CATECHOLAMINE_BINDING	http://www.broadinstitute.org/gsea/msigdb/cards/GO_CATECHOLAMINE_BINDING	16	1	0.601321	0.00446938	6.21494	0.720365	0	0	3	3	0	2
5085	GO_DOPAMINE_BINDING	http://www.broadinstitute.org/gsea/msigdb/cards/GO_DOPAMINE_BINDING	11	1	0.601321	0.00446938	6.21494	0.720365	0	0	3	3	0	2
5086	GO_CARDIAC_MUSCLE_TISSUE_MORPHOGENESIS	http://www.broadinstitute.org/gsea/msigdb/cards/GO_CARDIAC_MUSCLE_TISSUE_MORPHOGENESIS	54	11	0.601258	0.35569	0.959042	0.0318972	18	18	123	120	17	89
5087	GO_HEXOSAMINIDASE_ACTIVITY	http://www.broadinstitute.org/gsea/msigdb/cards/GO_HEXOSAMINIDASE_ACTIVITY	15	4	0.601064	0.295551	1.10176	0.103496	10	10	70	70	7	11
5088	GO_MUSCLE_MYOSIN_COMPLEX	http://www.broadinstitute.org/gsea/msigdb/cards/GO_MUSCLE_MYOSIN_COMPLEX	19	8	0.600244	0.330461	1.01184	0.055721	14	14	99	96	13	76
5089	GO_REGULATION_OF_EXECUTION_PHASE_OF_APOPTOSIS	http://www.broadinstitute.org/gsea/msigdb/cards/GO_REGULATION_OF_EXECUTION_PHASE_OF_APOPTOSIS	24	3	0.600113	0.119579	1.91041	0.422149	2	2	17	17	1	4
5090	GO_POSITIVE_REGULATION_OF_BMP_SIGNALING_PATHWAY	http://www.broadinstitute.org/gsea/msigdb/cards/GO_POSITIVE_REGULATION_OF_BMP_SIGNALING_PATHWAY	32	10	0.600076	0.216735	1.36126	0.237887	5	5	36	35	4	17
5091	GO_LRR_DOMAIN_BINDING	http://www.broadinstitute.org/gsea/msigdb/cards/GO_LRR_DOMAIN_BINDING	17	3	0.599587	0.00444548	6.25521	0.7195	0	0	3	3	0	3
5092	GO_LUMENAL_SIDE_OF_MEMBRANE	http://www.broadinstitute.org/gsea/msigdb/cards/GO_LUMENAL_SIDE_OF_MEMBRANE	33	1	0.598575	0.00443354	6.2807	0.718907	0	0	3	3	0	3
5093	GO_RESPONSE_TO_WATER	http://www.broadinstitute.org/gsea/msigdb/cards/GO_RESPONSE_TO_WATER	18	8	0.59836	0.322146	1.0252	0.0623275	13	13	93	93	2	21
5094	GO_PEPTIDYL_TYROSINE_AUTOPHOSPHORYLATION	http://www.broadinstitute.org/gsea/msigdb/cards/GO_PEPTIDYL_TYROSINE_AUTOPHOSPHORYLATION	39	7	0.598291	0.159804	1.62806	0.341258	3	3	23	23	1	8
5095	GO_ACTIN_FILAMENT_BUNDLE_ORGANIZATION	http://www.broadinstitute.org/gsea/msigdb/cards/GO_ACTIN_FILAMENT_BUNDLE_ORGANIZATION	49	3	0.597383	0.00442425	6.26265	0.717799	0	0	3	3	0	3
5096	GO_POSITIVE_REGULATION_OF_EPIDERMAL_CELL_DIFFERENTIATION	http://www.broadinstitute.org/gsea/msigdb/cards/GO_POSITIVE_REGULATION_OF_EPIDERMAL_CELL_DIFFERENTIATION	20	5	0.596821	0.158691	1.63956	0.342655	3	3	21	21	2	7
5097	GO_RNA_METHYLATION	http://www.broadinstitute.org/gsea/msigdb/cards/GO_RNA_METHYLATION	57	3	0.596808	0.190602	1.4621	0.279394	4	4	29	29	1	7
5098	GO_TRNA_METHYLATION	http://www.broadinstitute.org/gsea/msigdb/cards/GO_TRNA_METHYLATION	25	3	0.596808	0.190602	1.4621	0.279394	4	4	29	29	1	7
5099	GO_RNA_METHYLTRANSFERASE_ACTIVITY	http://www.broadinstitute.org/gsea/msigdb/cards/GO_RNA_METHYLTRANSFERASE_ACTIVITY	48	3	0.596808	0.190602	1.4621	0.279394	4	4	29	29	1	7
5100	GO_TRNA_METHYLTRANSFERASE_ACTIVITY	http://www.broadinstitute.org/gsea/msigdb/cards/GO_TRNA_METHYLTRANSFERASE_ACTIVITY	22	3	0.596808	0.190602	1.4621	0.279394	4	4	29	29	1	7
5101	GO_STRUCTURAL_CONSTITUENT_OF_MUSCLE	http://www.broadinstitute.org/gsea/msigdb/cards/GO_STRUCTURAL_CONSTITUENT_OF_MUSCLE	41	11	0.596447	0.347734	0.961699	0.033189	17	17	123	119	16	93
5102	GO_POSITIVE_REGULATION_OF_NOTCH_SIGNALING_PATHWAY	http://www.broadinstitute.org/gsea/msigdb/cards/GO_POSITIVE_REGULATION_OF_NOTCH_SIGNALING_PATHWAY	34	3	0.594944	0.00442296	6.14412	0.714339	0	0	3	3	0	3
5103	GO_NEPHRIC_DUCT_MORPHOGENESIS	http://www.broadinstitute.org/gsea/msigdb/cards/GO_NEPHRIC_DUCT_MORPHOGENESIS	12	3	0.594852	0.189724	1.46116	0.27741	4	4	28	28	3	12
5104	GO_NUCLEOSIDE_DIPHOSPHATASE_ACTIVITY	http://www.broadinstitute.org/gsea/msigdb/cards/GO_NUCLEOSIDE_DIPHOSPHATASE_ACTIVITY	13	1	0.594489	0.0044173	6.15153	0.714071	0	0	3	3	0	3
5105	GO_NEGATIVE_REGULATION_OF_PEPTIDYL_THREONINE_PHOSPHORYLATION	http://www.broadinstitute.org/gsea/msigdb/cards/GO_NEGATIVE_REGULATION_OF_PEPTIDYL_THREONINE_PHOSPHORYLATION	15	1	0.594309	0.0044175	6.1416	0.713795	0	0	3	3	0	3
5106	GO_INOSITOL_TETRAKISPHOSPHATE_PHOSPHATASE_ACTIVITY	http://www.broadinstitute.org/gsea/msigdb/cards/GO_INOSITOL_TETRAKISPHOSPHATE_PHOSPHATASE_ACTIVITY	11	1	0.594309	0.0044175	6.1416	0.713795	0	0	3	3	0	3
5107	GO_CEREBRAL_CORTEX_NEURON_DIFFERENTIATION	http://www.broadinstitute.org/gsea/msigdb/cards/GO_CEREBRAL_CORTEX_NEURON_DIFFERENTIATION	22	2	0.594158	0.00441785	6.13202	0.713549	0	0	3	3	0	3
5108	GO_HYDROLASE_ACTIVITY_ACTING_ON_CARBON_NITROGEN_BUT_NOT_PEPTIDE_BONDS_IN_CYCLIC_AMIDINES	http://www.broadinstitute.org/gsea/msigdb/cards/GO_HYDROLASE_ACTIVITY_ACTING_ON_CARBON_NITROGEN_BUT_NOT_PEPTIDE_BONDS_IN_CYCLIC_AMIDINES	34	6	0.594087	0.190301	1.44715	0.27217	4	4	31	31	3	12
5109	GO_NEGATIVE_REGULATION_OF_PROTEIN_AUTOPHOSPHORYLATION	http://www.broadinstitute.org/gsea/msigdb/cards/GO_NEGATIVE_REGULATION_OF_PROTEIN_AUTOPHOSPHORYLATION	11	4	0.593348	0.158727	1.6092	0.331689	3	3	24	24	1	15
5110	GO_POSITIVE_REGULATION_OF_PHAGOCYTOSIS	http://www.broadinstitute.org/gsea/msigdb/cards/GO_POSITIVE_REGULATION_OF_PHAGOCYTOSIS	46	10	0.593129	0.280427	1.11779	0.110777	9	9	67	65	6	26
5111	GO_NEPHRIC_DUCT_DEVELOPMENT	http://www.broadinstitute.org/gsea/msigdb/cards/GO_NEPHRIC_DUCT_DEVELOPMENT	15	5	0.593065	0.214238	1.34501	0.226487	5	5	35	35	4	19
5112	GO_VIRION_ASSEMBLY	http://www.broadinstitute.org/gsea/msigdb/cards/GO_VIRION_ASSEMBLY	37	4	0.592964	0.233999	1.27276	0.191495	6	6	39	39	1	10
5113	GO_REGULATION_OF_CLATHRIN_MEDIATED_ENDOCYTOSIS	http://www.broadinstitute.org/gsea/msigdb/cards/GO_REGULATION_OF_CLATHRIN_MEDIATED_ENDOCYTOSIS	16	3	0.592607	0.213058	1.35531	0.230165	5	5	32	32	2	4
5114	GO_FILOPODIUM_MEMBRANE	http://www.broadinstitute.org/gsea/msigdb/cards/GO_FILOPODIUM_MEMBRANE	18	2	0.592507	0.00439909	6.1517	0.712462	0	0	3	3	0	3
5115	GO_REGULATION_OF_PROTEIN_GLYCOSYLATION	http://www.broadinstitute.org/gsea/msigdb/cards/GO_REGULATION_OF_PROTEIN_GLYCOSYLATION	14	1	0.592176	0.212873	1.35461	0.229596	5	5	32	32	1	5
5116	GO_NEUROTRANSMITTER_UPTAKE	http://www.broadinstitute.org/gsea/msigdb/cards/GO_NEUROTRANSMITTER_UPTAKE	15	2	0.590872	0.00439283	6.10115	0.71049	0	0	3	3	0	3
5117	GO_CAMP_MEDIATED_SIGNALING	http://www.broadinstitute.org/gsea/msigdb/cards/GO_CAMP_MEDIATED_SIGNALING	37	4	0.590347	0.063218	2.56689	0.523914	1	1	9	9	1	7
5118	GO_NEGATIVE_REGULATION_OF_PROTEIN_LOCALIZATION_TO_CELL_PERIPHERY	http://www.broadinstitute.org/gsea/msigdb/cards/GO_NEGATIVE_REGULATION_OF_PROTEIN_LOCALIZATION_TO_CELL_PERIPHERY	20	2	0.5895	0.00438269	6.08676	0.709187	0	0	3	3	0	3
5119	GO_REGULATION_OF_LAMELLIPODIUM_ASSEMBLY	http://www.broadinstitute.org/gsea/msigdb/cards/GO_REGULATION_OF_LAMELLIPODIUM_ASSEMBLY	27	2	0.58901	0.00437847	6.08481	0.708764	0	0	3	3	0	2
5120	GO_POSITIVE_REGULATION_OF_LAMELLIPODIUM_ASSEMBLY	http://www.broadinstitute.org/gsea/msigdb/cards/GO_POSITIVE_REGULATION_OF_LAMELLIPODIUM_ASSEMBLY	16	2	0.58901	0.00437847	6.08481	0.708764	0	0	3	3	0	2
5121	GO_REGULATION_OF_LAMELLIPODIUM_ORGANIZATION	http://www.broadinstitute.org/gsea/msigdb/cards/GO_REGULATION_OF_LAMELLIPODIUM_ORGANIZATION	37	2	0.58901	0.00437847	6.08481	0.708764	0	0	3	3	0	2
5122	GO_POSITIVE_REGULATION_OF_LAMELLIPODIUM_ORGANIZATION	http://www.broadinstitute.org/gsea/msigdb/cards/GO_POSITIVE_REGULATION_OF_LAMELLIPODIUM_ORGANIZATION	24	2	0.58901	0.00437847	6.08481	0.708764	0	0	3	3	0	2
5123	GO_REGULATION_OF_CHEMOKINE_PRODUCTION	http://www.broadinstitute.org/gsea/msigdb/cards/GO_REGULATION_OF_CHEMOKINE_PRODUCTION	65	8	0.588886	0.188991	1.4291	0.261864	4	4	33	33	4	15
5124	GO_HISTONE_H3_K9_MODIFICATION	http://www.broadinstitute.org/gsea/msigdb/cards/GO_HISTONE_H3_K9_MODIFICATION	14	2	0.587947	0.00436783	6.08923	0.707958	0	0	3	3	0	3
5125	GO_POLY_PURINE_TRACT_BINDING	http://www.broadinstitute.org/gsea/msigdb/cards/GO_POLY_PURINE_TRACT_BINDING	19	2	0.587509	0.117367	1.85864	0.399924	2	2	18	18	2	5
5126	GO_MANNOSYLATION	http://www.broadinstitute.org/gsea/msigdb/cards/GO_MANNOSYLATION	34	14	0.586865	0.298196	1.05127	0.0747975	11	11	74	74	5	34
5127	GO_DOPAMINERGIC_NEURON_DIFFERENTIATION	http://www.broadinstitute.org/gsea/msigdb/cards/GO_DOPAMINERGIC_NEURON_DIFFERENTIATION	28	3	0.586416	0.0632275	2.49779	0.514218	1	1	10	10	1	7
5128	GO_INTRA_GOLGI_VESICLE_MEDIATED_TRANSPORT	http://www.broadinstitute.org/gsea/msigdb/cards/GO_INTRA_GOLGI_VESICLE_MEDIATED_TRANSPORT	47	6	0.586336	0.186919	1.44133	0.263883	4	4	28	28	3	11
5129	GO_MORPHOGENESIS_OF_AN_EPITHELIAL_SHEET	http://www.broadinstitute.org/gsea/msigdb/cards/GO_MORPHOGENESIS_OF_AN_EPITHELIAL_SHEET	43	9	0.58545	0.211464	1.32794	0.214612	5	5	35	35	4	15
5130	GO_POSITIVE_REGULATION_OF_ACTIN_CYTOSKELETON_REORGANIZATION	http://www.broadinstitute.org/gsea/msigdb/cards/GO_POSITIVE_REGULATION_OF_ACTIN_CYTOSKELETON_REORGANIZATION	16	2	0.585191	0.0626948	2.54173	0.516359	1	1	9	9	1	5
5131	GO_NADP_METABOLIC_PROCESS	http://www.broadinstitute.org/gsea/msigdb/cards/GO_NADP_METABOLIC_PROCESS	29	5	0.584227	0.0629742	2.49	0.511232	1	1	10	10	1	10
5132	GO_RECEPTOR_AGONIST_ACTIVITY	http://www.broadinstitute.org/gsea/msigdb/cards/GO_RECEPTOR_AGONIST_ACTIVITY	16	3	0.583347	0.00433629	6.02685	0.703376	0	0	3	3	0	3
5133	GO_POSITIVE_REGULATION_OF_TRANSCRIPTION_INITIATION_FROM_RNA_POLYMERASE_II_PROMOTER	http://www.broadinstitute.org/gsea/msigdb/cards/GO_POSITIVE_REGULATION_OF_TRANSCRIPTION_INITIATION_FROM_RNA_POLYMERASE_II_PROMOTER	17	2	0.582532	0.115738	1.8676	0.396224	2	2	16	16	2	5
5134	GO_REGULATION_OF_TRANSCRIPTION_INITIATION_FROM_RNA_POLYMERASE_II_PROMOTER	http://www.broadinstitute.org/gsea/msigdb/cards/GO_REGULATION_OF_TRANSCRIPTION_INITIATION_FROM_RNA_POLYMERASE_II_PROMOTER	23	2	0.582532	0.115738	1.8676	0.396224	2	2	16	16	2	5
5135	GO_RESPONSE_TO_SALT_STRESS	http://www.broadinstitute.org/gsea/msigdb/cards/GO_RESPONSE_TO_SALT_STRESS	19	7	0.582135	0.186734	1.41425	0.251456	4	4	32	32	4	20
5136	GO_G_PROTEIN_ALPHA_SUBUNIT_BINDING	http://www.broadinstitute.org/gsea/msigdb/cards/GO_G_PROTEIN_ALPHA_SUBUNIT_BINDING	22	1	0.581933	0.00432574	6.01245	0.702023	0	0	3	3	0	2
5137	GO_GDP_DISSOCIATION_INHIBITOR_ACTIVITY	http://www.broadinstitute.org/gsea/msigdb/cards/GO_GDP_DISSOCIATION_INHIBITOR_ACTIVITY	11	1	0.581933	0.00432574	6.01245	0.702023	0	0	3	3	0	2
5138	GO_CALCIUM_DEPENDENT_PROTEIN_KINASE_ACTIVITY	http://www.broadinstitute.org/gsea/msigdb/cards/GO_CALCIUM_DEPENDENT_PROTEIN_KINASE_ACTIVITY	12	2	0.581907	0.0627071	2.4817	0.508058	1	1	10	10	1	8
5139	GO_RESPONSE_TO_VITAMIN_E	http://www.broadinstitute.org/gsea/msigdb/cards/GO_RESPONSE_TO_VITAMIN_E	15	4	0.580556	0.155012	1.58072	0.312277	3	3	23	23	3	9
5140	GO_GRANULOCYTE_DIFFERENTIATION	http://www.broadinstitute.org/gsea/msigdb/cards/GO_GRANULOCYTE_DIFFERENTIATION	15	1	0.579475	0.00429806	6.03816	0.700381	0	0	3	3	0	3
5141	GO_ADENYLATE_CYCLASE_ACTIVATING_DOPAMINE_RECEPTOR_SIGNALING_PATHWAY	http://www.broadinstitute.org/gsea/msigdb/cards/GO_ADENYLATE_CYCLASE_ACTIVATING_DOPAMINE_RECEPTOR_SIGNALING_PATHWAY	12	2	0.578751	0.0623699	2.46794	0.503501	1	1	11	10	1	8
5142	GO_KERATAN_SULFATE_CATABOLIC_PROCESS	http://www.broadinstitute.org/gsea/msigdb/cards/GO_KERATAN_SULFATE_CATABOLIC_PROCESS	12	6	0.57838	0.229548	1.22957	0.164792	6	6	44	44	5	16
5143	GO_REGULATION_OF_HYDROGEN_PEROXIDE_METABOLIC_PROCESS	http://www.broadinstitute.org/gsea/msigdb/cards/GO_REGULATION_OF_HYDROGEN_PEROXIDE_METABOLIC_PROCESS	15	2	0.578371	0.0623205	2.4672	0.503035	1	1	10	10	1	8
5144	GO_MANNOSYLTRANSFERASE_ACTIVITY	http://www.broadinstitute.org/gsea/msigdb/cards/GO_MANNOSYLTRANSFERASE_ACTIVITY	25	10	0.577968	0.209565	1.30208	0.199587	5	5	38	38	3	25
5145	GO_POSITIVE_REGULATION_OF_NUCLEOTIDE_CATABOLIC_PROCESS	http://www.broadinstitute.org/gsea/msigdb/cards/GO_POSITIVE_REGULATION_OF_NUCLEOTIDE_CATABOLIC_PROCESS	17	2	0.577685	0.00428521	6.02027	0.698639	0	0	3	3	0	3
5146	GO_SENSORY_PERCEPTION_OF_TEMPERATURE_STIMULUS	http://www.broadinstitute.org/gsea/msigdb/cards/GO_SENSORY_PERCEPTION_OF_TEMPERATURE_STIMULUS	21	1	0.577626	0.0042951	5.96041	0.69777	0	0	3	3	0	3
5147	GO_DETECTION_OF_TEMPERATURE_STIMULUS	http://www.broadinstitute.org/gsea/msigdb/cards/GO_DETECTION_OF_TEMPERATURE_STIMULUS	17	1	0.577626	0.0042951	5.96041	0.69777	0	0	3	3	0	3
5148	GO_DETECTION_OF_TEMPERATURE_STIMULUS_INVOLVED_IN_SENSORY_PERCEPTION	http://www.broadinstitute.org/gsea/msigdb/cards/GO_DETECTION_OF_TEMPERATURE_STIMULUS_INVOLVED_IN_SENSORY_PERCEPTION	13	1	0.577626	0.0042951	5.96041	0.69777	0	0	3	3	0	3
5149	GO_NEGATIVE_REGULATION_OF_T_CELL_PROLIFERATION	http://www.broadinstitute.org/gsea/msigdb/cards/GO_NEGATIVE_REGULATION_OF_T_CELL_PROLIFERATION	52	5	0.57699	0.260175	1.12465	0.111131	8	8	57	57	3	10
5150	GO_DNA_DAMAGE_RESPONSE_DETECTION_OF_DNA_DAMAGE	http://www.broadinstitute.org/gsea/msigdb/cards/GO_DNA_DAMAGE_RESPONSE_DETECTION_OF_DNA_DAMAGE	36	1	0.576005	0.00428273	5.94534	0.696226	0	0	3	3	0	3
5151	GO_NEUROTROPHIN_SIGNALING_PATHWAY	http://www.broadinstitute.org/gsea/msigdb/cards/GO_NEUROTROPHIN_SIGNALING_PATHWAY	23	5	0.575453	0.062044	2.45114	0.49849	1	1	10	10	1	10
5152	GO_ENDOLYSOSOME	http://www.broadinstitute.org/gsea/msigdb/cards/GO_ENDOLYSOSOME	16	2	0.575181	0.00427563	5.94209	0.695504	0	0	3	3	0	3
5153	GO_EMBRYONIC_HINDLIMB_MORPHOGENESIS	http://www.broadinstitute.org/gsea/msigdb/cards/GO_EMBRYONIC_HINDLIMB_MORPHOGENESIS	29	6	0.57497	0.208187	1.29849	0.196351	5	5	38	37	4	22
5154	GO_REGULATION_OF_CELL_AGING	http://www.broadinstitute.org/gsea/msigdb/cards/GO_REGULATION_OF_CELL_AGING	33	4	0.573804	0.062127	2.41123	0.49335	1	1	11	11	1	9
5155	GO_EMBRYONIC_CAMERA_TYPE_EYE_DEVELOPMENT	http://www.broadinstitute.org/gsea/msigdb/cards/GO_EMBRYONIC_CAMERA_TYPE_EYE_DEVELOPMENT	35	8	0.573773	0.28272	1.04836	0.0724497	10	10	75	75	2	20
5156	GO_CD40_RECEPTOR_COMPLEX	http://www.broadinstitute.org/gsea/msigdb/cards/GO_CD40_RECEPTOR_COMPLEX	11	1	0.573571	0.004265	5.91833	0.693836	0	0	3	3	0	3
5157	GO_CYCLIN_BINDING	http://www.broadinstitute.org/gsea/msigdb/cards/GO_CYCLIN_BINDING	19	2	0.573346	0.00424755	6.00914	0.694895	0	0	3	3	0	2
5158	GO_PROTEIN_DEMANNOSYLATION	http://www.broadinstitute.org/gsea/msigdb/cards/GO_PROTEIN_DEMANNOSYLATION	13	1	0.572351	0.00425447	5.91356	0.692763	0	0	3	3	0	3
5159	GO_ENDOPLASMIC_RETICULUM_QUALITY_CONTROL_COMPARTMENT	http://www.broadinstitute.org/gsea/msigdb/cards/GO_ENDOPLASMIC_RETICULUM_QUALITY_CONTROL_COMPARTMENT	13	1	0.572351	0.00425447	5.91356	0.692763	0	0	3	3	0	3
5160	GO_NEGATIVE_REGULATION_OF_SODIUM_ION_TRANSPORT	http://www.broadinstitute.org/gsea/msigdb/cards/GO_NEGATIVE_REGULATION_OF_SODIUM_ION_TRANSPORT	11	3	0.572059	0.00425357	5.9037	0.692378	0	0	3	3	0	3
5161	GO_MIDBRAIN_DEVELOPMENT	http://www.broadinstitute.org/gsea/msigdb/cards/GO_MIDBRAIN_DEVELOPMENT	90	10	0.571446	0.153249	1.54201	0.293722	3	3	25	25	3	20
5162	GO_NEGATIVE_REGULATION_OF_MULTICELLULAR_ORGANISM_GROWTH	http://www.broadinstitute.org/gsea/msigdb/cards/GO_NEGATIVE_REGULATION_OF_MULTICELLULAR_ORGANISM_GROWTH	11	4	0.570875	0.22606	1.21818	0.156317	6	6	43	42	2	18
5163	GO_PROTEIN_O_LINKED_MANNOSYLATION	http://www.broadinstitute.org/gsea/msigdb/cards/GO_PROTEIN_O_LINKED_MANNOSYLATION	16	7	0.569931	0.225385	1.21886	0.156199	6	6	41	41	2	14
5164	GO_REGULATION_OF_PHAGOCYTOSIS	http://www.broadinstitute.org/gsea/msigdb/cards/GO_REGULATION_OF_PHAGOCYTOSIS	68	12	0.56874	0.269296	1.06933	0.0822113	9	9	70	68	6	29
5165	GO_POSITIVE_REGULATION_OF_GLUCOSE_METABOLIC_PROCESS	http://www.broadinstitute.org/gsea/msigdb/cards/GO_POSITIVE_REGULATION_OF_GLUCOSE_METABOLIC_PROCESS	36	5	0.56758	0.0611547	2.4215	0.487513	1	1	10	10	1	6
5166	GO_DNA_REPLICATION_INITIATION	http://www.broadinstitute.org/gsea/msigdb/cards/GO_DNA_REPLICATION_INITIATION	29	4	0.566275	0.112785	1.80425	0.368353	2	2	17	17	2	8
5167	GO_TRANSFORMING_GROWTH_FACTOR_BETA_BINDING	http://www.broadinstitute.org/gsea/msigdb/cards/GO_TRANSFORMING_GROWTH_FACTOR_BETA_BINDING	16	3	0.565823	0.181849	1.36942	0.22401	4	4	36	34	3	15
5168	GO_REGULATION_OF_POSTTRANSCRIPTIONAL_GENE_SILENCING	http://www.broadinstitute.org/gsea/msigdb/cards/GO_REGULATION_OF_POSTTRANSCRIPTIONAL_GENE_SILENCING	21	1	0.565794	0.00420072	5.87131	0.686746	0	0	3	3	0	3
5169	GO_NEGATIVE_REGULATION_OF_GENE_SILENCING	http://www.broadinstitute.org/gsea/msigdb/cards/GO_NEGATIVE_REGULATION_OF_GENE_SILENCING	19	1	0.565794	0.00420072	5.87131	0.686746	0	0	3	3	0	3
5170	GO_CALCIUM_ION_REGULATED_EXOCYTOSIS_OF_NEUROTRANSMITTER	http://www.broadinstitute.org/gsea/msigdb/cards/GO_CALCIUM_ION_REGULATED_EXOCYTOSIS_OF_NEUROTRANSMITTER	34	2	0.5652	0.00420241	5.83378	0.685667	0	0	3	3	0	3
5171	GO_FIBROBLAST_GROWTH_FACTOR_RECEPTOR_SIGNALING_PATHWAY	http://www.broadinstitute.org/gsea/msigdb/cards/GO_FIBROBLAST_GROWTH_FACTOR_RECEPTOR_SIGNALING_PATHWAY	84	6	0.564728	0.0608722	2.40691	0.483144	1	1	10	10	1	9
5172	GO_REGULATION_OF_ENDOPLASMIC_RETICULUM_UNFOLDED_PROTEIN_RESPONSE	http://www.broadinstitute.org/gsea/msigdb/cards/GO_REGULATION_OF_ENDOPLASMIC_RETICULUM_UNFOLDED_PROTEIN_RESPONSE	28	3	0.564284	0.112743	1.78465	0.362684	2	2	18	18	2	16
5173	GO_LONG_CHAIN_FATTY_ACID_COA_LIGASE_ACTIVITY	http://www.broadinstitute.org/gsea/msigdb/cards/GO_LONG_CHAIN_FATTY_ACID_COA_LIGASE_ACTIVITY	13	1	0.564071	0.00419426	5.82078	0.684531	0	0	3	3	0	2
5174	GO_MEMBRANE_PROTEIN_ECTODOMAIN_PROTEOLYSIS	http://www.broadinstitute.org/gsea/msigdb/cards/GO_MEMBRANE_PROTEIN_ECTODOMAIN_PROTEOLYSIS	22	3	0.562566	0.00418287	5.80635	0.683059	0	0	3	3	0	3
5175	GO_REGULATION_OF_ESTABLISHMENT_OF_PLANAR_POLARITY	http://www.broadinstitute.org/gsea/msigdb/cards/GO_REGULATION_OF_ESTABLISHMENT_OF_PLANAR_POLARITY	110	10	0.562194	0.180585	1.36223	0.219001	4	4	33	33	4	18
5176	GO_HISTONE_H2A_UBIQUITINATION	http://www.broadinstitute.org/gsea/msigdb/cards/GO_HISTONE_H2A_UBIQUITINATION	16	2	0.560707	0.00416672	5.79925	0.681411	0	0	3	3	0	3
5177	GO_HISTONE_H2A_MONOUBIQUITINATION	http://www.broadinstitute.org/gsea/msigdb/cards/GO_HISTONE_H2A_MONOUBIQUITINATION	12	2	0.560707	0.00416672	5.79925	0.681411	0	0	3	3	0	3
5178	GO_POSITIVE_T_CELL_SELECTION	http://www.broadinstitute.org/gsea/msigdb/cards/GO_POSITIVE_T_CELL_SELECTION	21	3	0.560394	0.00415705	5.83893	0.681739	0	0	3	3	0	3
5179	GO_REGULATION_OF_INTERLEUKIN_1_BETA_PRODUCTION	http://www.broadinstitute.org/gsea/msigdb/cards/GO_REGULATION_OF_INTERLEUKIN_1_BETA_PRODUCTION	48	8	0.559679	0.222981	1.18172	0.135838	6	6	51	51	4	25
5180	GO_GLIAL_CELL_PROJECTION	http://www.broadinstitute.org/gsea/msigdb/cards/GO_GLIAL_CELL_PROJECTION	15	2	0.55946	0.0602954	2.38524	0.475586	1	1	10	10	1	8
5181	GO_NUCLEOTIDE_SALVAGE	http://www.broadinstitute.org/gsea/msigdb/cards/GO_NUCLEOTIDE_SALVAGE	14	3	0.558607	0.150039	1.50242	0.271841	3	3	26	26	2	7
5182	GO_OXYGEN_TRANSPORT	http://www.broadinstitute.org/gsea/msigdb/cards/GO_OXYGEN_TRANSPORT	15	2	0.558074	0.264084	1.05024	0.0722378	9	9	67	67	2	6
5183	GO_REGULATION_OF_CGMP_METABOLIC_PROCESS	http://www.broadinstitute.org/gsea/msigdb/cards/GO_REGULATION_OF_CGMP_METABOLIC_PROCESS	29	3	0.557305	0.0603596	2.34017	0.46914	1	1	11	11	1	5
5184	GO_LYMPH_VESSEL_MORPHOGENESIS	http://www.broadinstitute.org/gsea/msigdb/cards/GO_LYMPH_VESSEL_MORPHOGENESIS	13	4	0.557163	0.0603299	2.3408	0.469069	1	1	11	11	1	10
5185	GO_REGULATION_OF_LIPOPOLYSACCHARIDE_MEDIATED_SIGNALING_PATHWAY	http://www.broadinstitute.org/gsea/msigdb/cards/GO_REGULATION_OF_LIPOPOLYSACCHARIDE_MEDIATED_SIGNALING_PATHWAY	19	1	0.553168	0.00411278	5.71048	0.673702	0	0	3	3	0	1
5186	GO_REGULATION_OF_PROTEIN_POLYUBIQUITINATION	http://www.broadinstitute.org/gsea/msigdb/cards/GO_REGULATION_OF_PROTEIN_POLYUBIQUITINATION	13	1	0.553168	0.00411278	5.71048	0.673702	0	0	3	3	0	1
5187	GO_MITOGEN_ACTIVATED_PROTEIN_KINASE_KINASE_KINASE_BINDING	http://www.broadinstitute.org/gsea/msigdb/cards/GO_MITOGEN_ACTIVATED_PROTEIN_KINASE_KINASE_KINASE_BINDING	18	1	0.553168	0.00411278	5.71048	0.673702	0	0	3	3	0	1
5188	GO_LOW_DENSITY_LIPOPROTEIN_PARTICLE_CLEARANCE	http://www.broadinstitute.org/gsea/msigdb/cards/GO_LOW_DENSITY_LIPOPROTEIN_PARTICLE_CLEARANCE	11	6	0.553014	0.290669	0.963197	0.0355688	12	12	97	92	10	39
5189	GO_CHEMOATTRACTANT_ACTIVITY	http://www.broadinstitute.org/gsea/msigdb/cards/GO_CHEMOATTRACTANT_ACTIVITY	27	2	0.552745	0.14729	1.51143	0.269648	3	3	22	22	2	4
5190	GO_KIDNEY_MESENCHYME_DEVELOPMENT	http://www.broadinstitute.org/gsea/msigdb/cards/GO_KIDNEY_MESENCHYME_DEVELOPMENT	18	6	0.552475	0.147542	1.50375	0.267289	3	3	23	23	2	10
5191	GO_RIBONUCLEOTIDE_CATABOLIC_PROCESS	http://www.broadinstitute.org/gsea/msigdb/cards/GO_RIBONUCLEOTIDE_CATABOLIC_PROCESS	28	4	0.551532	0.17698	1.33908	0.20396	4	4	34	32	2	8
5192	GO_PEPTIDASE_ACTIVATOR_ACTIVITY	http://www.broadinstitute.org/gsea/msigdb/cards/GO_PEPTIDASE_ACTIVATOR_ACTIVITY	38	4	0.551462	0.177089	1.33685	0.20314	4	4	33	33	2	21
5193	GO_SPROUTING_ANGIOGENESIS	http://www.broadinstitute.org/gsea/msigdb/cards/GO_SPROUTING_ANGIOGENESIS	45	6	0.551341	0.199618	1.24522	0.162503	5	5	37	37	4	15
5194	GO_POSITIVE_REGULATION_OF_EPIDERMIS_DEVELOPMENT	http://www.broadinstitute.org/gsea/msigdb/cards/GO_POSITIVE_REGULATION_OF_EPIDERMIS_DEVELOPMENT	32	7	0.550409	0.147028	1.49743	0.263865	3	3	23	23	2	9
5195	GO_VENTRICULAR_CARDIAC_MUSCLE_TISSUE_DEVELOPMENT	http://www.broadinstitute.org/gsea/msigdb/cards/GO_VENTRICULAR_CARDIAC_MUSCLE_TISSUE_DEVELOPMENT	45	11	0.549035	0.218387	1.16267	0.123942	6	6	47	47	6	39
5196	GO_NITRIC_OXIDE_MEDIATED_SIGNAL_TRANSDUCTION	http://www.broadinstitute.org/gsea/msigdb/cards/GO_NITRIC_OXIDE_MEDIATED_SIGNAL_TRANSDUCTION	19	4	0.548649	0.176543	1.32481	0.197139	4	4	37	35	3	16
5197	GO_DISTAL_TUBULE_DEVELOPMENT	http://www.broadinstitute.org/gsea/msigdb/cards/GO_DISTAL_TUBULE_DEVELOPMENT	12	6	0.547061	0.0592247	2.29958	0.454387	1	1	11	11	1	11
5198	GO_K63_LINKED_POLYUBIQUITIN_BINDING	http://www.broadinstitute.org/gsea/msigdb/cards/GO_K63_LINKED_POLYUBIQUITIN_BINDING	19	3	0.547058	0.146048	1.48983	0.259129	3	3	23	23	2	5
5199	GO_NEGATIVE_REGULATION_OF_CYTOKINE_SECRETION	http://www.broadinstitute.org/gsea/msigdb/cards/GO_NEGATIVE_REGULATION_OF_CYTOKINE_SECRETION	46	5	0.546128	0.109563	1.70999	0.330513	2	2	20	20	2	15
5200	GO_REGULATION_OF_PSEUDOPODIUM_ASSEMBLY	http://www.broadinstitute.org/gsea/msigdb/cards/GO_REGULATION_OF_PSEUDOPODIUM_ASSEMBLY	14	2	0.54586	0.00405398	5.65759	0.666709	0	0	3	3	0	3
5201	GO_MRNA_SPLICE_SITE_SELECTION	http://www.broadinstitute.org/gsea/msigdb/cards/GO_MRNA_SPLICE_SITE_SELECTION	26	1	0.544439	0.0040439	5.64246	0.665233	0	0	3	3	0	3
5202	GO_ENDOPLASMIC_RETICULUM_CALCIUM_ION_HOMEOSTASIS	http://www.broadinstitute.org/gsea/msigdb/cards/GO_ENDOPLASMIC_RETICULUM_CALCIUM_ION_HOMEOSTASIS	20	4	0.544088	0.108973	1.71072	0.328741	2	2	19	19	2	17
5203	GO_B_CELL_HOMEOSTASIS	http://www.broadinstitute.org/gsea/msigdb/cards/GO_B_CELL_HOMEOSTASIS	21	2	0.543326	0.173737	1.32774	0.195071	4	4	30	30	1	4
5204	GO_ENAMEL_MINERALIZATION	http://www.broadinstitute.org/gsea/msigdb/cards/GO_ENAMEL_MINERALIZATION	11	5	0.543284	0.0588367	2.28165	0.448608	1	1	11	11	1	11
5205	GO_FILOPODIUM_ASSEMBLY	http://www.broadinstitute.org/gsea/msigdb/cards/GO_FILOPODIUM_ASSEMBLY	17	1	0.542693	0.00403303	5.61173	0.66325	0	0	3	3	0	3
5206	GO_OLIGOSACCHARIDE_CATABOLIC_PROCESS	http://www.broadinstitute.org/gsea/msigdb/cards/GO_OLIGOSACCHARIDE_CATABOLIC_PROCESS	12	5	0.542098	0.17417	1.31302	0.189104	4	4	33	33	3	10
5207	GO_POSITIVE_REGULATION_OF_PROTEIN_TARGETING_TO_MEMBRANE	http://www.broadinstitute.org/gsea/msigdb/cards/GO_POSITIVE_REGULATION_OF_PROTEIN_TARGETING_TO_MEMBRANE	24	2	0.541602	0.00402519	5.59911	0.662108	0	0	3	3	0	2
5208	GO_REGULATION_OF_SKELETAL_MUSCLE_TISSUE_DEVELOPMENT	http://www.broadinstitute.org/gsea/msigdb/cards/GO_REGULATION_OF_SKELETAL_MUSCLE_TISSUE_DEVELOPMENT	50	4	0.541366	0.108417	1.70255	0.324551	2	2	19	19	2	14
5209	GO_ALDITOL_PHOSPHATE_METABOLIC_PROCESS	http://www.broadinstitute.org/gsea/msigdb/cards/GO_ALDITOL_PHOSPHATE_METABOLIC_PROCESS	35	3	0.540909	0.17383	1.3096	0.187204	4	4	33	33	3	2
5210	GO_POSITIVE_REGULATION_OF_BIOMINERAL_TISSUE_DEVELOPMENT	http://www.broadinstitute.org/gsea/msigdb/cards/GO_POSITIVE_REGULATION_OF_BIOMINERAL_TISSUE_DEVELOPMENT	38	7	0.540392	0.144626	1.46431	0.246756	3	3	24	24	2	9
5211	GO_POSITIVE_REGULATION_OF_FATTY_ACID_OXIDATION	http://www.broadinstitute.org/gsea/msigdb/cards/GO_POSITIVE_REGULATION_OF_FATTY_ACID_OXIDATION	14	2	0.540265	0.00401515	5.58578	0.660748	0	0	3	3	0	3
5212	GO_DNA_DIRECTED_RNA_POLYMERASE_I_COMPLEX	http://www.broadinstitute.org/gsea/msigdb/cards/GO_DNA_DIRECTED_RNA_POLYMERASE_I_COMPLEX	13	2	0.53826	0.0583094	2.25901	0.441026	1	1	11	11	1	7
5213	GO_RETROGRADE_TRANSPORT_VESICLE_RECYCLING_WITHIN_GOLGI	http://www.broadinstitute.org/gsea/msigdb/cards/GO_RETROGRADE_TRANSPORT_VESICLE_RECYCLING_WITHIN_GOLGI	24	4	0.537406	0.143509	1.46285	0.244152	3	3	23	23	2	6
5214	GO_TOXIN_TRANSPORT	http://www.broadinstitute.org/gsea/msigdb/cards/GO_TOXIN_TRANSPORT	36	4	0.537305	0.058227	2.25303	0.439388	1	1	11	11	1	8
5215	GO_EMBRYONIC_CRANIAL_SKELETON_MORPHOGENESIS	http://www.broadinstitute.org/gsea/msigdb/cards/GO_EMBRYONIC_CRANIAL_SKELETON_MORPHOGENESIS	46	8	0.537168	0.194938	1.20821	0.141684	5	5	40	39	4	23
5216	GO_REGULATION_OF_CYTOKINE_BIOSYNTHETIC_PROCESS	http://www.broadinstitute.org/gsea/msigdb/cards/GO_REGULATION_OF_CYTOKINE_BIOSYNTHETIC_PROCESS	94	10	0.536943	0.144581	1.43643	0.236051	3	3	28	28	3	22
5217	GO_PROTEIN_MANNOSYLATION	http://www.broadinstitute.org/gsea/msigdb/cards/GO_PROTEIN_MANNOSYLATION	22	8	0.536141	0.212647	1.14083	0.111015	6	6	44	44	2	17
5218	GO_AMINE_CATABOLIC_PROCESS	http://www.broadinstitute.org/gsea/msigdb/cards/GO_AMINE_CATABOLIC_PROCESS	21	4	0.535974	0.0580898	2.24676	0.437345	1	1	11	11	1	10
5219	GO_ESTABLISHMENT_OF_PROTEIN_LOCALIZATION_TO_GOLGI	http://www.broadinstitute.org/gsea/msigdb/cards/GO_ESTABLISHMENT_OF_PROTEIN_LOCALIZATION_TO_GOLGI	20	4	0.5347	0.142793	1.45537	0.240029	3	3	23	23	2	6
5220	GO_TRANS_GOLGI_NETWORK_TRANSPORT_VESICLE	http://www.broadinstitute.org/gsea/msigdb/cards/GO_TRANS_GOLGI_NETWORK_TRANSPORT_VESICLE	27	4	0.533764	0.0578471	2.23781	0.434115	1	1	11	11	1	5
5221	GO_GAS_TRANSPORT	http://www.broadinstitute.org/gsea/msigdb/cards/GO_GAS_TRANSPORT	19	3	0.533085	0.252622	1.00096	0.0503779	9	9	70	70	2	7
5222	GO_ACTIVATION_OF_PROTEIN_KINASE_B_ACTIVITY	http://www.broadinstitute.org/gsea/msigdb/cards/GO_ACTIVATION_OF_PROTEIN_KINASE_B_ACTIVITY	22	3	0.532955	0.0577228	2.2378	0.433322	1	1	11	11	1	9
5223	GO_POSITIVE_CHEMOTAXIS	http://www.broadinstitute.org/gsea/msigdb/cards/GO_POSITIVE_CHEMOTAXIS	36	3	0.531329	0.141899	1.4461	0.234941	3	3	23	23	2	5
5224	GO_GLUCOSE_6_PHOSPHATE_METABOLIC_PROCESS	http://www.broadinstitute.org/gsea/msigdb/cards/GO_GLUCOSE_6_PHOSPHATE_METABOLIC_PROCESS	22	5	0.528997	0.210232	1.12187	0.101448	6	6	46	46	3	14
5225	GO_PROTEIN_TYROSINE_SERINE_THREONINE_PHOSPHATASE_ACTIVITY	http://www.broadinstitute.org/gsea/msigdb/cards/GO_PROTEIN_TYROSINE_SERINE_THREONINE_PHOSPHATASE_ACTIVITY	45	4	0.528925	0.105396	1.68362	0.309421	2	2	17	17	1	7
5226	GO_NEGATIVE_REGULATION_OF_PROTEIN_ACTIVATION_CASCADE	http://www.broadinstitute.org/gsea/msigdb/cards/GO_NEGATIVE_REGULATION_OF_PROTEIN_ACTIVATION_CASCADE	11	5	0.525716	0.141429	1.40925	0.220141	3	3	28	27	1	11
5227	GO_POSITIVE_REGULATION_OF_HEART_GROWTH	http://www.broadinstitute.org/gsea/msigdb/cards/GO_POSITIVE_REGULATION_OF_HEART_GROWTH	27	2	0.524913	0.00395664	4.9398	0.638083	0	0	4	4	0	2
5228	GO_REGULATION_OF_WNT_SIGNALING_PATHWAY_PLANAR_CELL_POLARITY_PATHWAY	http://www.broadinstitute.org/gsea/msigdb/cards/GO_REGULATION_OF_WNT_SIGNALING_PATHWAY_PLANAR_CELL_POLARITY_PATHWAY	12	2	0.522617	0.0568609	2.1644	0.41468	1	1	12	12	1	8
5229	GO_HEAD_MORPHOGENESIS	http://www.broadinstitute.org/gsea/msigdb/cards/GO_HEAD_MORPHOGENESIS	36	9	0.522577	0.190025	1.17116	0.121964	5	5	41	41	5	22
5230	GO_REGULATION_OF_TRANSCRIPTION_FACTOR_IMPORT_INTO_NUCLEUS	http://www.broadinstitute.org/gsea/msigdb/cards/GO_REGULATION_OF_TRANSCRIPTION_FACTOR_IMPORT_INTO_NUCLEUS	95	12	0.521715	0.236441	1.00864	0.053317	8	8	70	68	7	39
5231	GO_METALLOENDOPEPTIDASE_INHIBITOR_ACTIVITY	http://www.broadinstitute.org/gsea/msigdb/cards/GO_METALLOENDOPEPTIDASE_INHIBITOR_ACTIVITY	14	1	0.521395	0.104455	1.6385	0.293268	2	2	19	19	2	8
5232	GO_POSITIVE_REGULATION_OF_NUCLEOSIDE_METABOLIC_PROCESS	http://www.broadinstitute.org/gsea/msigdb/cards/GO_POSITIVE_REGULATION_OF_NUCLEOSIDE_METABOLIC_PROCESS	24	3	0.520971	0.0564259	2.18742	0.415575	1	1	11	11	1	9
5233	GO_LIVER_REGENERATION	http://www.broadinstitute.org/gsea/msigdb/cards/GO_LIVER_REGENERATION	19	3	0.520626	0.0566214	2.15832	0.411986	1	1	12	12	1	5
5234	GO_ACTIN_MYOSIN_FILAMENT_SLIDING	http://www.broadinstitute.org/gsea/msigdb/cards/GO_ACTIN_MYOSIN_FILAMENT_SLIDING	38	14	0.520607	0.293828	0.858838	0.00923497	15	15	122	119	14	95
5235	GO_PROTEIN_PHOSPHATASE_BINDING	http://www.broadinstitute.org/gsea/msigdb/cards/GO_PROTEIN_PHOSPHATASE_BINDING	120	12	0.520403	0.167377	1.25787	0.158257	4	4	34	34	4	22
5236	GO_OSTEOCLAST_DIFFERENTIATION	http://www.broadinstitute.org/gsea/msigdb/cards/GO_OSTEOCLAST_DIFFERENTIATION	30	8	0.520183	0.0563654	2.18174	0.414112	1	1	11	11	1	10
5237	GO_POTASSIUM_CHANNEL_COMPLEX	http://www.broadinstitute.org/gsea/msigdb/cards/GO_POTASSIUM_CHANNEL_COMPLEX	90	11	0.520122	0.167259	1.25753	0.158012	4	4	35	34	4	26
5238	GO_VASCULAR_SMOOTH_MUSCLE_CELL_DIFFERENTIATION	http://www.broadinstitute.org/gsea/msigdb/cards/GO_VASCULAR_SMOOTH_MUSCLE_CELL_DIFFERENTIATION	13	2	0.519063	0.00391246	4.88537	0.631764	0	0	4	4	0	2
5239	GO_RIBONUCLEOPROTEIN_GRANULE	http://www.broadinstitute.org/gsea/msigdb/cards/GO_RIBONUCLEOPROTEIN_GRANULE	148	9	0.518077	0.206891	1.08958	0.0862728	6	6	54	54	3	16
5240	GO_PHOSPHATE_ION_BINDING	http://www.broadinstitute.org/gsea/msigdb/cards/GO_PHOSPHATE_ION_BINDING	11	3	0.516735	0.205512	1.09444	0.0880158	6	6	47	47	3	10
5241	GO_MYOSIN_HEAVY_CHAIN_BINDING	http://www.broadinstitute.org/gsea/msigdb/cards/GO_MYOSIN_HEAVY_CHAIN_BINDING	12	4	0.514367	0.138601	1.37423	0.202236	3	3	28	28	2	11
5242	GO_REGULATION_OF_GLUCOSE_METABOLIC_PROCESS	http://www.broadinstitute.org/gsea/msigdb/cards/GO_REGULATION_OF_GLUCOSE_METABOLIC_PROCESS	106	14	0.512894	0.138018	1.37418	0.201335	3	3	28	27	3	24
5243	GO_OUTFLOW_TRACT_SEPTUM_MORPHOGENESIS	http://www.broadinstitute.org/gsea/msigdb/cards/GO_OUTFLOW_TRACT_SEPTUM_MORPHOGENESIS	14	2	0.51207	0.00385938	4.82156	0.624158	0	0	4	4	0	2
5244	GO_CHROMATOID_BODY	http://www.broadinstitute.org/gsea/msigdb/cards/GO_CHROMATOID_BODY	13	1	0.512048	0.00385757	4.83024	0.624327	0	0	4	4	0	4
5245	GO_LYMPH_VESSEL_DEVELOPMENT	http://www.broadinstitute.org/gsea/msigdb/cards/GO_LYMPH_VESSEL_DEVELOPMENT	20	5	0.511922	0.0556776	2.12191	0.39897	1	1	12	12	1	11
5246	GO_ENDOPLASMIC_RETICULUM_CHAPERONE_COMPLEX	http://www.broadinstitute.org/gsea/msigdb/cards/GO_ENDOPLASMIC_RETICULUM_CHAPERONE_COMPLEX	11	2	0.510247	0.00384718	4.79582	0.621967	0	0	4	4	0	3
5247	GO_POSITIVE_REGULATION_OF_MEMBRANE_INVAGINATION	http://www.broadinstitute.org/gsea/msigdb/cards/GO_POSITIVE_REGULATION_OF_MEMBRANE_INVAGINATION	11	3	0.508849	0.203087	1.07134	0.07781	6	6	54	52	4	13
5248	GO_REGULATION_OF_MEMBRANE_INVAGINATION	http://www.broadinstitute.org/gsea/msigdb/cards/GO_REGULATION_OF_MEMBRANE_INVAGINATION	13	3	0.508849	0.203087	1.07134	0.07781	6	6	54	52	4	13
5249	GO_RESPONSE_TO_PROSTAGLANDIN	http://www.broadinstitute.org/gsea/msigdb/cards/GO_RESPONSE_TO_PROSTAGLANDIN	34	6	0.507935	0.136682	1.36089	0.194322	3	3	31	27	3	20
5250	GO_OXIDOREDUCTASE_ACTIVITY_ACTING_ON_A_HEME_GROUP_OF_DONORS	http://www.broadinstitute.org/gsea/msigdb/cards/GO_OXIDOREDUCTASE_ACTIVITY_ACTING_ON_A_HEME_GROUP_OF_DONORS	26	3	0.506966	0.101579	1.59267	0.271185	2	2	19	19	2	11
5251	GO_NEGATIVE_REGULATION_OF_TELOMERE_MAINTENANCE_VIA_TELOMERASE	http://www.broadinstitute.org/gsea/msigdb/cards/GO_NEGATIVE_REGULATION_OF_TELOMERE_MAINTENANCE_VIA_TELOMERASE	12	1	0.505065	0.0549651	2.09044	0.388319	1	1	12	12	1	1
5252	GO_NEGATIVE_REGULATION_OF_TELOMERE_MAINTENANCE_VIA_TELOMERE_LENGTHENING	http://www.broadinstitute.org/gsea/msigdb/cards/GO_NEGATIVE_REGULATION_OF_TELOMERE_MAINTENANCE_VIA_TELOMERE_LENGTHENING	17	1	0.505065	0.0549651	2.09044	0.388319	1	1	12	12	1	1
5253	GO_NEGATIVE_REGULATION_OF_INNATE_IMMUNE_RESPONSE	http://www.broadinstitute.org/gsea/msigdb/cards/GO_NEGATIVE_REGULATION_OF_INNATE_IMMUNE_RESPONSE	38	5	0.504735	0.101112	1.58628	0.267976	2	2	19	19	2	7
5254	GO_MEMBRANE_REPOLARIZATION	http://www.broadinstitute.org/gsea/msigdb/cards/GO_MEMBRANE_REPOLARIZATION	15	5	0.504481	0.101062	1.58546	0.26759	2	2	20	19	2	14
5255	GO_NEGATIVE_REGULATION_OF_INFLAMMATORY_RESPONSE	http://www.broadinstitute.org/gsea/msigdb/cards/GO_NEGATIVE_REGULATION_OF_INFLAMMATORY_RESPONSE	100	21	0.50341	0.289804	0.817405	0.00444536	16	16	136	136	12	49
5256	GO_HETEROTRIMERIC_G_PROTEIN_COMPLEX	http://www.broadinstitute.org/gsea/msigdb/cards/GO_HETEROTRIMERIC_G_PROTEIN_COMPLEX	32	4	0.502934	0.0547136	2.08342	0.38538	1	1	13	12	1	10
5257	GO_POSITIVE_REGULATION_OF_STEROID_METABOLIC_PROCESS	http://www.broadinstitute.org/gsea/msigdb/cards/GO_POSITIVE_REGULATION_OF_STEROID_METABOLIC_PROCESS	23	7	0.502328	0.0546646	2.07935	0.384262	1	1	12	12	1	10
5258	GO_REGULATION_OF_CYTOKINE_PRODUCTION_INVOLVED_IN_IMMUNE_RESPONSE	http://www.broadinstitute.org/gsea/msigdb/cards/GO_REGULATION_OF_CYTOKINE_PRODUCTION_INVOLVED_IN_IMMUNE_RESPONSE	57	6	0.501886	0.16201	1.20459	0.131624	4	4	40	38	3	16
5259	GO_INTESTINAL_EPITHELIAL_CELL_DIFFERENTIATION	http://www.broadinstitute.org/gsea/msigdb/cards/GO_INTESTINAL_EPITHELIAL_CELL_DIFFERENTIATION	17	2	0.501769	0.00378071	4.72995	0.612857	0	0	5	4	0	2
5260	GO_SINGLE_STRANDED_RNA_BINDING	http://www.broadinstitute.org/gsea/msigdb/cards/GO_SINGLE_STRANDED_RNA_BINDING	69	4	0.50041	0.100672	1.55683	0.257798	2	2	21	21	2	8
5261	GO_KETONE_BODY_METABOLIC_PROCESS	http://www.broadinstitute.org/gsea/msigdb/cards/GO_KETONE_BODY_METABOLIC_PROCESS	11	4	0.500298	0.0544247	2.07267	0.381467	1	1	13	12	1	11
5262	GO_HEPARAN_SULFATE_PROTEOGLYCAN_METABOLIC_PROCESS	http://www.broadinstitute.org/gsea/msigdb/cards/GO_HEPARAN_SULFATE_PROTEOGLYCAN_METABOLIC_PROCESS	28	6	0.499787	0.161151	1.20232	0.130083	4	4	36	36	3	7
5263	GO_HEPARAN_SULFATE_PROTEOGLYCAN_BIOSYNTHETIC_PROCESS	http://www.broadinstitute.org/gsea/msigdb/cards/GO_HEPARAN_SULFATE_PROTEOGLYCAN_BIOSYNTHETIC_PROCESS	23	6	0.499787	0.161151	1.20232	0.130083	4	4	36	36	3	7
5264	GO_REGULATION_OF_SKELETAL_MUSCLE_ADAPTATION	http://www.broadinstitute.org/gsea/msigdb/cards/GO_REGULATION_OF_SKELETAL_MUSCLE_ADAPTATION	13	2	0.499336	0.0541135	2.09363	0.383033	1	1	11	11	1	9
5265	GO_PROTEIN_TYROSINE_PHOSPHATASE_ACTIVITY	http://www.broadinstitute.org/gsea/msigdb/cards/GO_PROTEIN_TYROSINE_PHOSPHATASE_ACTIVITY	103	7	0.499047	0.100225	1.55917	0.257297	2	2	21	20	1	17
5266	GO_PHOSPHOLIPASE_C_ACTIVITY	http://www.broadinstitute.org/gsea/msigdb/cards/GO_PHOSPHOLIPASE_C_ACTIVITY	31	3	0.498574	0.0542507	2.06428	0.378716	1	1	12	12	1	8
5267	GO_FACE_DEVELOPMENT	http://www.broadinstitute.org/gsea/msigdb/cards/GO_FACE_DEVELOPMENT	50	9	0.498468	0.181584	1.11354	0.0938291	5	5	43	43	5	24
5268	GO_REGULATION_OF_PHOSPHOLIPASE_C_ACTIVITY	http://www.broadinstitute.org/gsea/msigdb/cards/GO_REGULATION_OF_PHOSPHOLIPASE_C_ACTIVITY	39	4	0.497814	0.00375032	4.69716	0.608502	0	0	4	4	0	4
5269	GO_RNA_INTERFERENCE	http://www.broadinstitute.org/gsea/msigdb/cards/GO_RNA_INTERFERENCE	12	2	0.497486	0.00374911	4.68502	0.607955	0	0	4	4	0	2
5270	GO_ANTERIOR_POSTERIOR_AXIS_SPECIFICATION	http://www.broadinstitute.org/gsea/msigdb/cards/GO_ANTERIOR_POSTERIOR_AXIS_SPECIFICATION	48	9	0.497406	0.159985	1.20218	0.129249	4	4	34	34	3	15
5271	GO_SOLUTE_PROTON_ANTIPORTER_ACTIVITY	http://www.broadinstitute.org/gsea/msigdb/cards/GO_SOLUTE_PROTON_ANTIPORTER_ACTIVITY	20	2	0.496223	0.00368907	5.12426	0.613727	0	0	3	3	0	3
5272	GO_GLUCURONOSYLTRANSFERASE_ACTIVITY	http://www.broadinstitute.org/gsea/msigdb/cards/GO_GLUCURONOSYLTRANSFERASE_ACTIVITY	34	3	0.495457	0.00373553	4.65774	0.605455	0	0	4	4	0	4
5273	GO_BODY_MORPHOGENESIS	http://www.broadinstitute.org/gsea/msigdb/cards/GO_BODY_MORPHOGENESIS	44	11	0.494811	0.197564	1.0411	0.0650913	6	6	53	52	6	31
5274	GO_LOW_DENSITY_LIPOPROTEIN_PARTICLE_BINDING	http://www.broadinstitute.org/gsea/msigdb/cards/GO_LOW_DENSITY_LIPOPROTEIN_PARTICLE_BINDING	15	5	0.492646	0.223645	0.949892	0.0334152	8	8	73	71	6	25
5275	GO_POSITIVE_REGULATION_OF_AMINE_TRANSPORT	http://www.broadinstitute.org/gsea/msigdb/cards/GO_POSITIVE_REGULATION_OF_AMINE_TRANSPORT	32	3	0.491495	0.0534715	2.03579	0.368249	1	1	12	12	1	10
5276	GO_CELLULAR_RESPONSE_TO_INTERLEUKIN_6	http://www.broadinstitute.org/gsea/msigdb/cards/GO_CELLULAR_RESPONSE_TO_INTERLEUKIN_6	22	4	0.491274	0.0988305	1.52852	0.244264	2	2	21	21	1	5
5277	GO_REGULATION_OF_TRANSMISSION_OF_NERVE_IMPULSE	http://www.broadinstitute.org/gsea/msigdb/cards/GO_REGULATION_OF_TRANSMISSION_OF_NERVE_IMPULSE	13	3	0.49114	0.00370076	4.62909	0.600843	0	0	4	4	0	4
5278	GO_REGULATION_OF_GLUTAMATE_SECRETION	http://www.broadinstitute.org/gsea/msigdb/cards/GO_REGULATION_OF_GLUTAMATE_SECRETION	15	2	0.488585	0.00368385	4.5923	0.597617	0	0	4	4	0	4
5279	GO_POSITIVE_REGULATION_OF_AMINO_ACID_TRANSPORT	http://www.broadinstitute.org/gsea/msigdb/cards/GO_POSITIVE_REGULATION_OF_AMINO_ACID_TRANSPORT	14	2	0.488585	0.00368385	4.5923	0.597617	0	0	4	4	0	4
5280	GO_REGULATION_OF_MEMBRANE_PROTEIN_ECTODOMAIN_PROTEOLYSIS	http://www.broadinstitute.org/gsea/msigdb/cards/GO_REGULATION_OF_MEMBRANE_PROTEIN_ECTODOMAIN_PROTEOLYSIS	21	2	0.488105	0.00368134	4.58182	0.59692	0	0	4	4	0	4
5281	GO_POSITIVE_REGULATION_OF_MEMBRANE_PROTEIN_ECTODOMAIN_PROTEOLYSIS	http://www.broadinstitute.org/gsea/msigdb/cards/GO_POSITIVE_REGULATION_OF_MEMBRANE_PROTEIN_ECTODOMAIN_PROTEOLYSIS	15	2	0.488105	0.00368134	4.58182	0.59692	0	0	4	4	0	4
5282	GO_LIGASE_REGULATOR_ACTIVITY	http://www.broadinstitute.org/gsea/msigdb/cards/GO_LIGASE_REGULATOR_ACTIVITY	14	3	0.487283	0.0980342	1.5159	0.238353	2	2	21	21	2	14
5283	GO_COFACTOR_CATABOLIC_PROCESS	http://www.broadinstitute.org/gsea/msigdb/cards/GO_COFACTOR_CATABOLIC_PROCESS	20	2	0.486924	0.00367071	4.58015	0.595796	0	0	4	4	0	4
5284	GO_REGULATION_OF_INTERLEUKIN_1_PRODUCTION	http://www.broadinstitute.org/gsea/msigdb/cards/GO_REGULATION_OF_INTERLEUKIN_1_PRODUCTION	58	9	0.486805	0.194751	1.02071	0.0573315	6	6	57	57	4	26
5285	GO_DIGESTIVE_TRACT_MORPHOGENESIS	http://www.broadinstitute.org/gsea/msigdb/cards/GO_DIGESTIVE_TRACT_MORPHOGENESIS	48	8	0.486357	0.177309	1.08497	0.0813078	5	5	44	44	4	21
5286	GO_ER_NUCLEUS_SIGNALING_PATHWAY	http://www.broadinstitute.org/gsea/msigdb/cards/GO_ER_NUCLEUS_SIGNALING_PATHWAY	34	4	0.48608	0.0977927	1.51211	0.236588	2	2	21	21	2	19
5287	GO_POSITIVE_REGULATION_OF_ALPHA_BETA_T_CELL_DIFFERENTIATION	http://www.broadinstitute.org/gsea/msigdb/cards/GO_POSITIVE_REGULATION_OF_ALPHA_BETA_T_CELL_DIFFERENTIATION	37	6	0.481647	0.0525552	1.97633	0.351084	1	1	13	13	1	10
5288	GO_ACTIVIN_BINDING	http://www.broadinstitute.org/gsea/msigdb/cards/GO_ACTIVIN_BINDING	12	2	0.480696	0.00362359	4.52233	0.588634	0	0	4	4	0	4
5289	GO_CRANIOFACIAL_SUTURE_MORPHOGENESIS	http://www.broadinstitute.org/gsea/msigdb/cards/GO_CRANIOFACIAL_SUTURE_MORPHOGENESIS	14	4	0.48021	0.129209	1.2868	0.157078	3	3	27	27	2	11
5290	GO_FATTY_ACID_TRANSPORTER_ACTIVITY	http://www.broadinstitute.org/gsea/msigdb/cards/GO_FATTY_ACID_TRANSPORTER_ACTIVITY	12	3	0.479025	0.0519112	2.00857	0.352808	1	1	11	11	1	7
5291	GO_ENDOCYTIC_VESICLE_LUMEN	http://www.broadinstitute.org/gsea/msigdb/cards/GO_ENDOCYTIC_VESICLE_LUMEN	17	5	0.47848	0.12893	1.27831	0.153644	3	3	31	28	3	20
5292	GO_BLOOD_VESSEL_REMODELING	http://www.broadinstitute.org/gsea/msigdb/cards/GO_BLOOD_VESSEL_REMODELING	32	6	0.476932	0.0520865	1.95272	0.343379	1	1	13	13	1	11
5293	GO_DENSE_CORE_GRANULE	http://www.broadinstitute.org/gsea/msigdb/cards/GO_DENSE_CORE_GRANULE	13	1	0.476846	0.0516644	2.00041	0.349708	1	1	11	11	1	6
5294	GO_NEGATIVE_REGULATION_OF_ANION_TRANSPORT	http://www.broadinstitute.org/gsea/msigdb/cards/GO_NEGATIVE_REGULATION_OF_ANION_TRANSPORT	33	2	0.476583	0.00359423	4.47476	0.583616	0	0	4	4	0	4
5295	GO_NEGATIVE_REGULATION_BY_HOST_OF_VIRAL_TRANSCRIPTION	http://www.broadinstitute.org/gsea/msigdb/cards/GO_NEGATIVE_REGULATION_BY_HOST_OF_VIRAL_TRANSCRIPTION	12	2	0.4763	0.00359183	4.4735	0.583323	0	0	4	4	0	4
5296	GO_G_PROTEIN_BETA_GAMMA_SUBUNIT_COMPLEX_BINDING	http://www.broadinstitute.org/gsea/msigdb/cards/GO_G_PROTEIN_BETA_GAMMA_SUBUNIT_COMPLEX_BINDING	21	4	0.476054	0.0519694	1.95108	0.342362	1	1	14	13	1	10
5297	GO_CELL_MIGRATION_INVOLVED_IN_SPROUTING_ANGIOGENESIS	http://www.broadinstitute.org/gsea/msigdb/cards/GO_CELL_MIGRATION_INVOLVED_IN_SPROUTING_ANGIOGENESIS	15	1	0.474347	0.00357767	4.45224	0.580957	0	0	4	4	0	1
5298	GO_RESPONSE_TO_HEPATOCYTE_GROWTH_FACTOR	http://www.broadinstitute.org/gsea/msigdb/cards/GO_RESPONSE_TO_HEPATOCYTE_GROWTH_FACTOR	13	1	0.474347	0.00357767	4.45224	0.580957	0	0	4	4	0	1
5299	GO_SODIUM_AMINO_ACID_SYMPORTER_ACTIVITY	http://www.broadinstitute.org/gsea/msigdb/cards/GO_SODIUM_AMINO_ACID_SYMPORTER_ACTIVITY	12	2	0.471476	0.0513082	1.9515	0.338142	1	1	12	12	1	8
5300	GO_CATION_AMINO_ACID_SYMPORTER_ACTIVITY	http://www.broadinstitute.org/gsea/msigdb/cards/GO_CATION_AMINO_ACID_SYMPORTER_ACTIVITY	16	2	0.471476	0.0513082	1.9515	0.338142	1	1	12	12	1	8
5301	GO_REGULATION_OF_SUPEROXIDE_ANION_GENERATION	http://www.broadinstitute.org/gsea/msigdb/cards/GO_REGULATION_OF_SUPEROXIDE_ANION_GENERATION	12	2	0.471343	0.00355461	4.42618	0.577484	0	0	4	4	0	3
5302	GO_NEUROPEPTIDE_BINDING	http://www.broadinstitute.org/gsea/msigdb/cards/GO_NEUROPEPTIDE_BINDING	22	2	0.471148	0.0510356	1.97752	0.34139	1	1	11	11	1	5
5303	GO_HYDROGEN_ION_TRANSMEMBRANE_TRANSPORT	http://www.broadinstitute.org/gsea/msigdb/cards/GO_HYDROGEN_ION_TRANSMEMBRANE_TRANSPORT	107	11	0.468078	0.151186	1.12228	0.0935477	4	4	38	38	4	27
5304	GO_GUANOSINE_CONTAINING_COMPOUND_BIOSYNTHETIC_PROCESS	http://www.broadinstitute.org/gsea/msigdb/cards/GO_GUANOSINE_CONTAINING_COMPOUND_BIOSYNTHETIC_PROCESS	16	1	0.466906	0.00352093	4.38567	0.57227	0	0	4	4	0	2
5305	GO_LUNG_EPITHELIUM_DEVELOPMENT	http://www.broadinstitute.org/gsea/msigdb/cards/GO_LUNG_EPITHELIUM_DEVELOPMENT	34	6	0.466413	0.150502	1.12035	0.0925822	4	4	37	37	3	16
5306	GO_REGULATION_OF_CARBOHYDRATE_BIOSYNTHETIC_PROCESS	http://www.broadinstitute.org/gsea/msigdb/cards/GO_REGULATION_OF_CARBOHYDRATE_BIOSYNTHETIC_PROCESS	87	14	0.464169	0.125431	1.23281	0.133607	3	3	31	30	2	24
5307	GO_CARBOHYDRATE_PHOSPHATASE_ACTIVITY	http://www.broadinstitute.org/gsea/msigdb/cards/GO_CARBOHYDRATE_PHOSPHATASE_ACTIVITY	11	3	0.463815	0.169044	1.03511	0.0617909	5	5	44	44	2	12
5308	GO_BINDING_OF_SPERM_TO_ZONA_PELLUCIDA	http://www.broadinstitute.org/gsea/msigdb/cards/GO_BINDING_OF_SPERM_TO_ZONA_PELLUCIDA	33	3	0.463661	0.00349656	4.35472	0.568392	0	0	4	4	0	4
5309	GO_DIACYLGLYCEROL_KINASE_ACTIVITY	http://www.broadinstitute.org/gsea/msigdb/cards/GO_DIACYLGLYCEROL_KINASE_ACTIVITY	11	3	0.462844	0.0505524	1.89466	0.322251	1	1	13	13	1	8
5310	GO_CELLULAR_RESPONSE_TO_EPIDERMAL_GROWTH_FACTOR_STIMULUS	http://www.broadinstitute.org/gsea/msigdb/cards/GO_CELLULAR_RESPONSE_TO_EPIDERMAL_GROWTH_FACTOR_STIMULUS	25	6	0.461103	0.124248	1.23184	0.132243	3	3	28	28	3	11
5311	GO_ZINC_II_ION_TRANSPORT	http://www.broadinstitute.org/gsea/msigdb/cards/GO_ZINC_II_ION_TRANSPORT	26	3	0.460859	0.00347589	4.326	0.56497	0	0	4	4	0	4
5312	GO_OXALOACETATE_METABOLIC_PROCESS	http://www.broadinstitute.org/gsea/msigdb/cards/GO_OXALOACETATE_METABOLIC_PROCESS	11	4	0.457761	0.049803	1.89589	0.317906	1	1	12	12	1	7
5313	GO_TEMPERATURE_HOMEOSTASIS	http://www.broadinstitute.org/gsea/msigdb/cards/GO_TEMPERATURE_HOMEOSTASIS	26	1	0.457114	0.0921536	1.41517	0.193758	2	2	22	22	2	7
5314	GO_DISULFIDE_OXIDOREDUCTASE_ACTIVITY	http://www.broadinstitute.org/gsea/msigdb/cards/GO_DISULFIDE_OXIDOREDUCTASE_ACTIVITY	31	3	0.455904	0.0495888	1.88927	0.315324	1	1	12	12	1	5
5315	GO_PROTEIN_DISULFIDE_OXIDOREDUCTASE_ACTIVITY	http://www.broadinstitute.org/gsea/msigdb/cards/GO_PROTEIN_DISULFIDE_OXIDOREDUCTASE_ACTIVITY	24	3	0.455904	0.0495888	1.88927	0.315324	1	1	12	12	1	5
5316	GO_REGULATION_OF_PROTEIN_LOCALIZATION_TO_CELL_SURFACE	http://www.broadinstitute.org/gsea/msigdb/cards/GO_REGULATION_OF_PROTEIN_LOCALIZATION_TO_CELL_SURFACE	27	4	0.454828	0.0913012	1.42228	0.19429	2	2	20	20	2	5
5317	GO_POSITIVE_REGULATION_OF_BLOOD_PRESSURE	http://www.broadinstitute.org/gsea/msigdb/cards/GO_POSITIVE_REGULATION_OF_BLOOD_PRESSURE	37	7	0.453582	0.0495498	1.85587	0.308312	1	1	13	13	1	8
5318	GO_POSITIVE_REGULATION_OF_HORMONE_METABOLIC_PROCESS	http://www.broadinstitute.org/gsea/msigdb/cards/GO_POSITIVE_REGULATION_OF_HORMONE_METABOLIC_PROCESS	11	2	0.452907	0.00341469	4.25792	0.555564	0	0	4	4	0	3
5319	GO_REGULATION_OF_HORMONE_BIOSYNTHETIC_PROCESS	http://www.broadinstitute.org/gsea/msigdb/cards/GO_REGULATION_OF_HORMONE_BIOSYNTHETIC_PROCESS	18	2	0.452907	0.00341469	4.25792	0.555564	0	0	4	4	0	3
5320	GO_PROTEOGLYCAN_BIOSYNTHETIC_PROCESS	http://www.broadinstitute.org/gsea/msigdb/cards/GO_PROTEOGLYCAN_BIOSYNTHETIC_PROCESS	58	8	0.452606	0.146485	1.08107	0.0772619	4	4	40	40	3	11
5321	GO_REGULATION_OF_CORTICOSTEROID_HORMONE_SECRETION	http://www.broadinstitute.org/gsea/msigdb/cards/GO_REGULATION_OF_CORTICOSTEROID_HORMONE_SECRETION	15	3	0.451354	0.0034044	4.23567	0.553447	0	0	4	4	0	4
5322	GO_REGULATION_OF_STEROID_HORMONE_SECRETION	http://www.broadinstitute.org/gsea/msigdb/cards/GO_REGULATION_OF_STEROID_HORMONE_SECRETION	20	3	0.451354	0.0034044	4.23567	0.553447	0	0	4	4	0	4
5323	GO_CARDIAC_RIGHT_VENTRICLE_MORPHOGENESIS	http://www.broadinstitute.org/gsea/msigdb/cards/GO_CARDIAC_RIGHT_VENTRICLE_MORPHOGENESIS	16	3	0.451253	0.00339903	4.26041	0.554076	0	0	4	4	0	3
5324	GO_GDP_BINDING	http://www.broadinstitute.org/gsea/msigdb/cards/GO_GDP_BINDING	51	6	0.450751	0.0490436	1.86653	0.307457	1	1	12	12	1	8
5325	GO_DOPAMINE_RECEPTOR_SIGNALING_PATHWAY	http://www.broadinstitute.org/gsea/msigdb/cards/GO_DOPAMINE_RECEPTOR_SIGNALING_PATHWAY	30	4	0.450691	0.0492209	1.8452	0.304212	1	1	14	13	1	10
5326	GO_POSITIVE_REGULATION_OF_ALPHA_BETA_T_CELL_ACTIVATION	http://www.broadinstitute.org/gsea/msigdb/cards/GO_POSITIVE_REGULATION_OF_ALPHA_BETA_T_CELL_ACTIVATION	51	7	0.449925	0.0492558	1.82792	0.300954	1	1	14	14	1	11
5327	GO_REGULATION_OF_RECEPTOR_BINDING	http://www.broadinstitute.org/gsea/msigdb/cards/GO_REGULATION_OF_RECEPTOR_BINDING	17	1	0.449571	0.00338854	4.23131	0.551654	0	0	4	4	0	1
5328	GO_REGULATION_OF_T_CELL_CYTOKINE_PRODUCTION	http://www.broadinstitute.org/gsea/msigdb/cards/GO_REGULATION_OF_T_CELL_CYTOKINE_PRODUCTION	22	1	0.449571	0.00338854	4.23131	0.551654	0	0	4	4	0	1
5329	GO_NEGATIVE_REGULATION_OF_RECEPTOR_BINDING	http://www.broadinstitute.org/gsea/msigdb/cards/GO_NEGATIVE_REGULATION_OF_RECEPTOR_BINDING	12	1	0.449571	0.00338854	4.23131	0.551654	0	0	4	4	0	1
5330	GO_MHC_PROTEIN_COMPLEX	http://www.broadinstitute.org/gsea/msigdb/cards/GO_MHC_PROTEIN_COMPLEX	27	1	0.449571	0.00338854	4.23131	0.551654	0	0	4	4	0	1
5331	GO_MHC_CLASS_I_PROTEIN_COMPLEX	http://www.broadinstitute.org/gsea/msigdb/cards/GO_MHC_CLASS_I_PROTEIN_COMPLEX	11	1	0.449571	0.00338854	4.23131	0.551654	0	0	4	4	0	1
5332	GO_BETA_2_MICROGLOBULIN_BINDING	http://www.broadinstitute.org/gsea/msigdb/cards/GO_BETA_2_MICROGLOBULIN_BINDING	11	1	0.449571	0.00338854	4.23131	0.551654	0	0	4	4	0	1
5333	GO_REGULATION_OF_ALPHA_BETA_T_CELL_DIFFERENTIATION	http://www.broadinstitute.org/gsea/msigdb/cards/GO_REGULATION_OF_ALPHA_BETA_T_CELL_DIFFERENTIATION	46	7	0.449522	0.0492122	1.82623	0.300347	1	1	14	14	1	11
5334	GO_RUFFLE_MEMBRANE	http://www.broadinstitute.org/gsea/msigdb/cards/GO_RUFFLE_MEMBRANE	80	8	0.449499	0.145327	1.07574	0.0751597	4	4	40	39	3	17
5335	GO_HISTONE_H3_K4_METHYLATION	http://www.broadinstitute.org/gsea/msigdb/cards/GO_HISTONE_H3_K4_METHYLATION	32	3	0.449438	0.00338721	4.2312	0.551538	0	0	4	4	0	4
5336	GO_REGULATION_OF_VASCULAR_ENDOTHELIAL_GROWTH_FACTOR_RECEPTOR_SIGNALING_PATHWAY	http://www.broadinstitute.org/gsea/msigdb/cards/GO_REGULATION_OF_VASCULAR_ENDOTHELIAL_GROWTH_FACTOR_RECEPTOR_SIGNALING_PATHWAY	27	2	0.448948	0.0490457	1.8367	0.301396	1	1	13	13	1	3
5337	GO_NEUROLOGICAL_SYSTEM_PROCESS_INVOLVED_IN_REGULATION_OF_SYSTEMIC_ARTERIAL_BLOOD_PRESSURE	http://www.broadinstitute.org/gsea/msigdb/cards/GO_NEUROLOGICAL_SYSTEM_PROCESS_INVOLVED_IN_REGULATION_OF_SYSTEMIC_ARTERIAL_BLOOD_PRESSURE	14	2	0.448672	0.00338462	4.20807	0.550098	0	0	4	4	0	4
5338	GO_REGULATION_OF_ACTIN_CYTOSKELETON_REORGANIZATION	http://www.broadinstitute.org/gsea/msigdb/cards/GO_REGULATION_OF_ACTIN_CYTOSKELETON_REORGANIZATION	32	4	0.448349	0.0487879	1.85605	0.303816	1	1	12	12	1	8
5339	GO_PHOSPHOLIPID_SCRAMBLING	http://www.broadinstitute.org/gsea/msigdb/cards/GO_PHOSPHOLIPID_SCRAMBLING	13	1	0.447771	0.0900854	1.39289	0.182839	2	2	21	21	1	1
5340	GO_DENDRITIC_SHAFT	http://www.broadinstitute.org/gsea/msigdb/cards/GO_DENDRITIC_SHAFT	37	3	0.447466	0.00337587	4.19492	0.548562	0	0	4	4	0	3
5341	GO_DELAYED_RECTIFIER_POTASSIUM_CHANNEL_ACTIVITY	http://www.broadinstitute.org/gsea/msigdb/cards/GO_DELAYED_RECTIFIER_POTASSIUM_CHANNEL_ACTIVITY	36	6	0.446988	0.0901076	1.38394	0.18009	2	2	23	22	2	17
5342	GO_DEFENSE_RESPONSE_TO_GRAM_NEGATIVE_BACTERIUM	http://www.broadinstitute.org/gsea/msigdb/cards/GO_DEFENSE_RESPONSE_TO_GRAM_NEGATIVE_BACTERIUM	43	1	0.446858	0.0894986	1.40494	0.185446	2	2	19	19	1	2
5343	GO_GOLGI_RIBBON_FORMATION	http://www.broadinstitute.org/gsea/msigdb/cards/GO_GOLGI_RIBBON_FORMATION	11	1	0.446858	0.0894986	1.40494	0.185446	2	2	19	19	1	2
5344	GO_CELLULAR_POTASSIUM_ION_HOMEOSTASIS	http://www.broadinstitute.org/gsea/msigdb/cards/GO_CELLULAR_POTASSIUM_ION_HOMEOSTASIS	12	3	0.446509	0.00336383	4.21023	0.548165	0	0	4	4	0	4
5345	GO_RENAL_WATER_HOMEOSTASIS	http://www.broadinstitute.org/gsea/msigdb/cards/GO_RENAL_WATER_HOMEOSTASIS	34	7	0.445752	0.120727	1.17832	0.110683	3	3	33	32	3	27
5346	GO_ACIDIC_AMINO_ACID_TRANSPORT	http://www.broadinstitute.org/gsea/msigdb/cards/GO_ACIDIC_AMINO_ACID_TRANSPORT	21	3	0.44418	0.00334937	4.17255	0.544796	0	0	4	4	0	4
5347	GO_I_KAPPAB_KINASE_NF_KAPPAB_SIGNALING	http://www.broadinstitute.org/gsea/msigdb/cards/GO_I_KAPPAB_KINASE_NF_KAPPAB_SIGNALING	70	6	0.443989	0.0897549	1.36535	0.173656	2	2	24	24	1	18
5348	GO_ERK1_AND_ERK2_CASCADE	http://www.broadinstitute.org/gsea/msigdb/cards/GO_ERK1_AND_ERK2_CASCADE	22	4	0.443629	0.00334439	4.17279	0.544267	0	0	4	4	0	4
5349	GO_POSITIVE_REGULATION_OF_NIK_NF_KAPPAB_SIGNALING	http://www.broadinstitute.org/gsea/msigdb/cards/GO_POSITIVE_REGULATION_OF_NIK_NF_KAPPAB_SIGNALING	29	2	0.442785	0.0033399	4.15447	0.542906	0	0	4	4	0	2
5350	GO_REGULATION_OF_INTERLEUKIN_6_BIOSYNTHETIC_PROCESS	http://www.broadinstitute.org/gsea/msigdb/cards/GO_REGULATION_OF_INTERLEUKIN_6_BIOSYNTHETIC_PROCESS	16	2	0.441603	0.0484822	1.77888	0.286171	1	1	15	15	1	11
5351	GO_POSITIVE_REGULATION_OF_RNA_SPLICING	http://www.broadinstitute.org/gsea/msigdb/cards/GO_POSITIVE_REGULATION_OF_RNA_SPLICING	25	2	0.440143	0.00331754	4.14231	0.540044	0	0	4	4	0	4
5352	GO_NOTOCHORD_DEVELOPMENT	http://www.broadinstitute.org/gsea/msigdb/cards/GO_NOTOCHORD_DEVELOPMENT	18	6	0.439424	0.0479897	1.79914	0.287547	1	1	14	13	1	12
5353	GO_POTASSIUM_ION_IMPORT	http://www.broadinstitute.org/gsea/msigdb/cards/GO_POTASSIUM_ION_IMPORT	29	4	0.438165	0.00330095	4.13268	0.537874	0	0	4	4	0	4
5354	GO_RUFFLE_ORGANIZATION	http://www.broadinstitute.org/gsea/msigdb/cards/GO_RUFFLE_ORGANIZATION	21	2	0.438008	0.00330229	4.11762	0.537244	0	0	4	4	0	4
5355	GO_WHITE_FAT_CELL_DIFFERENTIATION	http://www.broadinstitute.org/gsea/msigdb/cards/GO_WHITE_FAT_CELL_DIFFERENTIATION	13	2	0.437869	0.00329936	4.12715	0.537405	0	0	4	4	0	2
5356	GO_POSITIVE_REGULATION_OF_B_CELL_DIFFERENTIATION	http://www.broadinstitute.org/gsea/msigdb/cards/GO_POSITIVE_REGULATION_OF_B_CELL_DIFFERENTIATION	14	3	0.432527	0.00326088	4.06649	0.530404	0	0	4	4	0	4
5357	GO_PROTEIN_LIPID_COMPLEX_BINDING	http://www.broadinstitute.org/gsea/msigdb/cards/GO_PROTEIN_LIPID_COMPLEX_BINDING	24	9	0.43204	0.196808	0.828484	0.00962916	8	8	82	80	6	32
5358	GO_REGULATION_OF_AMINE_TRANSPORT	http://www.broadinstitute.org/gsea/msigdb/cards/GO_REGULATION_OF_AMINE_TRANSPORT	72	9	0.432026	0.116736	1.14756	0.0979081	3	3	30	30	3	16
5359	GO_PHOSPHATASE_INHIBITOR_ACTIVITY	http://www.broadinstitute.org/gsea/msigdb/cards/GO_PHOSPHATASE_INHIBITOR_ACTIVITY	38	1	0.430786	0.00324974	4.04004	0.527862	0	0	4	4	0	2
5360	GO_CIRCADIAN_REGULATION_OF_GENE_EXPRESSION	http://www.broadinstitute.org/gsea/msigdb/cards/GO_CIRCADIAN_REGULATION_OF_GENE_EXPRESSION	57	3	0.430722	0.0471983	1.74575	0.271839	1	1	14	14	1	3
5361	GO_PROTEIN_DEPHOSPHORYLATION	http://www.broadinstitute.org/gsea/msigdb/cards/GO_PROTEIN_DEPHOSPHORYLATION	190	13	0.428992	0.157084	0.949513	0.035577	5	5	51	50	3	27
5362	GO_SPLICEOSOMAL_COMPLEX_ASSEMBLY	http://www.broadinstitute.org/gsea/msigdb/cards/GO_SPLICEOSOMAL_COMPLEX_ASSEMBLY	53	2	0.428134	0.00322807	4.024	0.524814	0	0	4	4	0	4
5363	GO_REGULATION_OF_SYNAPTIC_TRANSMISSION_DOPAMINERGIC	http://www.broadinstitute.org/gsea/msigdb/cards/GO_REGULATION_OF_SYNAPTIC_TRANSMISSION_DOPAMINERGIC	17	2	0.424541	0.085416	1.32047	0.152695	2	2	21	21	2	7
5364	GO_CRANIAL_SKELETAL_SYSTEM_DEVELOPMENT	http://www.broadinstitute.org/gsea/msigdb/cards/GO_CRANIAL_SKELETAL_SYSTEM_DEVELOPMENT	55	11	0.424001	0.155244	0.938583	0.0328745	5	5	51	50	4	31
5365	GO_REGULATION_OF_GLYCOGEN_METABOLIC_PROCESS	http://www.broadinstitute.org/gsea/msigdb/cards/GO_REGULATION_OF_GLYCOGEN_METABOLIC_PROCESS	35	7	0.421673	0.0461869	1.71091	0.258938	1	1	14	14	1	10
5366	GO_REGULATION_OF_PROTEIN_HOMOOLIGOMERIZATION	http://www.broadinstitute.org/gsea/msigdb/cards/GO_REGULATION_OF_PROTEIN_HOMOOLIGOMERIZATION	16	2	0.421365	0.0031769	3.96067	0.516215	0	0	4	4	0	4
5367	GO_NUCLEAR_MEMBRANE_PART	http://www.broadinstitute.org/gsea/msigdb/cards/GO_NUCLEAR_MEMBRANE_PART	15	1	0.421344	0.00317506	3.97025	0.516516	0	0	4	4	0	1
5368	GO_HIGH_DENSITY_LIPOPROTEIN_PARTICLE_REMODELING	http://www.broadinstitute.org/gsea/msigdb/cards/GO_HIGH_DENSITY_LIPOPROTEIN_PARTICLE_REMODELING	15	5	0.420598	0.136526	0.998975	0.0496982	4	4	44	44	3	9
5369	GO_ENERGY_HOMEOSTASIS	http://www.broadinstitute.org/gsea/msigdb/cards/GO_ENERGY_HOMEOSTASIS	13	1	0.420573	0.00317224	3.94641	0.514957	0	0	5	4	0	5
5370	GO_CO_SMAD_BINDING	http://www.broadinstitute.org/gsea/msigdb/cards/GO_CO_SMAD_BINDING	12	3	0.419452	0.0848035	1.28959	0.142363	2	2	24	24	2	4
5371	GO_CHROMATIN_DISASSEMBLY	http://www.broadinstitute.org/gsea/msigdb/cards/GO_CHROMATIN_DISASSEMBLY	17	1	0.418988	0.00318795	3.71243	0.506735	0	0	5	5	0	1
5372	GO_PHOSPHATIDYLSERINE_BINDING	http://www.broadinstitute.org/gsea/msigdb/cards/GO_PHOSPHATIDYLSERINE_BINDING	33	4	0.41665	0.0456589	1.68846	0.251259	1	1	14	14	1	9
5373	GO_POSITIVE_REGULATION_OF_CYTOKINE_SECRETION	http://www.broadinstitute.org/gsea/msigdb/cards/GO_POSITIVE_REGULATION_OF_CYTOKINE_SECRETION	96	9	0.415701	0.112814	1.09429	0.0789756	3	3	34	34	3	22
5374	GO_PHAGOCYTIC_CUP	http://www.broadinstitute.org/gsea/msigdb/cards/GO_PHAGOCYTIC_CUP	18	3	0.415675	0.0839354	1.28185	0.138828	2	2	23	23	1	3
5375	GO_NEGATIVE_REGULATION_OF_BLOOD_VESSEL_ENDOTHELIAL_CELL_MIGRATION	http://www.broadinstitute.org/gsea/msigdb/cards/GO_NEGATIVE_REGULATION_OF_BLOOD_VESSEL_ENDOTHELIAL_CELL_MIGRATION	24	2	0.414789	0.0031573	3.66834	0.50097	0	0	5	5	0	5
5376	GO_RNA_POLYMERASE_ACTIVITY	http://www.broadinstitute.org/gsea/msigdb/cards/GO_RNA_POLYMERASE_ACTIVITY	44	5	0.411976	0.0833538	1.26467	0.132829	2	2	24	24	2	18
5377	GO_L_AMINO_ACID_IMPORT	http://www.broadinstitute.org/gsea/msigdb/cards/GO_L_AMINO_ACID_IMPORT	12	3	0.410578	0.0449912	1.66404	0.242526	1	1	14	14	1	10
5378	GO_AMINO_ACID_IMPORT	http://www.broadinstitute.org/gsea/msigdb/cards/GO_AMINO_ACID_IMPORT	15	3	0.410578	0.0449912	1.66404	0.242526	1	1	14	14	1	10
5379	GO_POSITIVE_REGULATION_OF_MITOCHONDRIAL_FISSION	http://www.broadinstitute.org/gsea/msigdb/cards/GO_POSITIVE_REGULATION_OF_MITOCHONDRIAL_FISSION	14	3	0.408662	0.0447714	1.65717	0.239941	1	1	14	14	1	11
5380	GO_MCM_COMPLEX	http://www.broadinstitute.org/gsea/msigdb/cards/GO_MCM_COMPLEX	11	3	0.407493	0.0446403	1.65273	0.238318	1	1	14	14	1	8
5381	GO_EMBRYONIC_PATTERN_SPECIFICATION	http://www.broadinstitute.org/gsea/msigdb/cards/GO_EMBRYONIC_PATTERN_SPECIFICATION	58	12	0.407043	0.0823553	1.24952	0.127041	2	2	25	24	2	18
5382	GO_ACTIVIN_RECEPTOR_SIGNALING_PATHWAY	http://www.broadinstitute.org/gsea/msigdb/cards/GO_ACTIVIN_RECEPTOR_SIGNALING_PATHWAY	22	3	0.406974	0.00309739	3.60157	0.49072	0	0	5	5	0	4
5383	GO_TITIN_BINDING	http://www.broadinstitute.org/gsea/msigdb/cards/GO_TITIN_BINDING	14	2	0.406186	0.0823718	1.23995	0.124166	2	2	26	26	2	19
5384	GO_INSULIN_LIKE_GROWTH_FACTOR_BINDING	http://www.broadinstitute.org/gsea/msigdb/cards/GO_INSULIN_LIKE_GROWTH_FACTOR_BINDING	25	2	0.402878	0.00306472	3.57352	0.485577	0	0	5	5	0	5
5385	GO_NEGATIVE_REGULATION_OF_DENDRITE_DEVELOPMENT	http://www.broadinstitute.org/gsea/msigdb/cards/GO_NEGATIVE_REGULATION_OF_DENDRITE_DEVELOPMENT	28	3	0.401461	0.00305649	3.54716	0.483111	0	0	5	5	0	5
5386	GO_RELAXATION_OF_CARDIAC_MUSCLE	http://www.broadinstitute.org/gsea/msigdb/cards/GO_RELAXATION_OF_CARDIAC_MUSCLE	13	2	0.40097	0.00305201	3.54676	0.482614	0	0	5	5	0	2
5387	GO_REGULATION_OF_FATTY_ACID_OXIDATION	http://www.broadinstitute.org/gsea/msigdb/cards/GO_REGULATION_OF_FATTY_ACID_OXIDATION	28	3	0.399198	0.080877	1.2215	0.117007	2	2	25	25	2	10
5388	GO_TRANSCRIPTION_FROM_RNA_POLYMERASE_III_PROMOTER	http://www.broadinstitute.org/gsea/msigdb/cards/GO_TRANSCRIPTION_FROM_RNA_POLYMERASE_III_PROMOTER	40	3	0.398914	0.0438288	1.60378	0.223498	1	1	15	15	1	10
5389	GO_DNA_DIRECTED_RNA_POLYMERASE_III_COMPLEX	http://www.broadinstitute.org/gsea/msigdb/cards/GO_DNA_DIRECTED_RNA_POLYMERASE_III_COMPLEX	18	3	0.398914	0.0438288	1.60378	0.223498	1	1	15	15	1	10
5390	GO_REGULATION_OF_AMYLOID_PRECURSOR_PROTEIN_CATABOLIC_PROCESS	http://www.broadinstitute.org/gsea/msigdb/cards/GO_REGULATION_OF_AMYLOID_PRECURSOR_PROTEIN_CATABOLIC_PROCESS	11	2	0.398521	0.080608	1.22406	0.11751	2	2	24	24	1	4
5391	GO_REGULATION_OF_POLYSACCHARIDE_METABOLIC_PROCESS	http://www.broadinstitute.org/gsea/msigdb/cards/GO_REGULATION_OF_POLYSACCHARIDE_METABOLIC_PROCESS	43	8	0.39603	0.043502	1.59311	0.219596	1	1	15	15	1	11
5392	GO_GLYCOSIDE_METABOLIC_PROCESS	http://www.broadinstitute.org/gsea/msigdb/cards/GO_GLYCOSIDE_METABOLIC_PROCESS	16	5	0.393943	0.128072	0.932958	0.0325613	4	4	47	46	2	11
5393	GO_CARDIAC_CHAMBER_MORPHOGENESIS	http://www.broadinstitute.org/gsea/msigdb/cards/GO_CARDIAC_CHAMBER_MORPHOGENESIS	104	18	0.393942	0.144706	0.867011	0.0183286	5	5	57	56	5	46
5394	GO_PHOSPHATIDYLETHANOLAMINE_METABOLIC_PROCESS	http://www.broadinstitute.org/gsea/msigdb/cards/GO_PHOSPHATIDYLETHANOLAMINE_METABOLIC_PROCESS	18	5	0.391396	0.106469	1.0254	0.0571012	3	3	36	36	3	9
5395	GO_CELLULAR_RESPONSE_TO_PROSTAGLANDIN_STIMULUS	http://www.broadinstitute.org/gsea/msigdb/cards/GO_CELLULAR_RESPONSE_TO_PROSTAGLANDIN_STIMULUS	24	4	0.390572	0.0791377	1.19483	0.107449	2	2	29	25	2	19
5396	GO_IMMUNOLOGICAL_SYNAPSE	http://www.broadinstitute.org/gsea/msigdb/cards/GO_IMMUNOLOGICAL_SYNAPSE	33	5	0.387979	0.00295007	3.44789	0.465677	0	0	5	5	0	5
5397	GO_NEGATIVE_REGULATION_OF_VIRAL_TRANSCRIPTION	http://www.broadinstitute.org/gsea/msigdb/cards/GO_NEGATIVE_REGULATION_OF_VIRAL_TRANSCRIPTION	24	3	0.387255	0.00294836	3.42151	0.463789	0	0	5	5	0	5
5398	GO__DE_NOVO_POSTTRANSLATIONAL_PROTEIN_FOLDING	http://www.broadinstitute.org/gsea/msigdb/cards/GO__DE_NOVO_POSTTRANSLATIONAL_PROTEIN_FOLDING	14	1	0.385638	0.0421151	1.57895	0.210175	1	1	13	13	1	1
5399	GO__DE_NOVO_PROTEIN_FOLDING	http://www.broadinstitute.org/gsea/msigdb/cards/GO__DE_NOVO_PROTEIN_FOLDING	19	1	0.385638	0.0421151	1.57895	0.210175	1	1	13	13	1	1
5400	GO_MISFOLDED_OR_INCOMPLETELY_SYNTHESIZED_PROTEIN_CATABOLIC_PROCESS	http://www.broadinstitute.org/gsea/msigdb/cards/GO_MISFOLDED_OR_INCOMPLETELY_SYNTHESIZED_PROTEIN_CATABOLIC_PROCESS	16	1	0.385638	0.0421151	1.57895	0.210175	1	1	13	13	1	1
5401	GO_PEPTIDYL_LYSINE_DIMETHYLATION	http://www.broadinstitute.org/gsea/msigdb/cards/GO_PEPTIDYL_LYSINE_DIMETHYLATION	12	3	0.384686	0.00292812	3.4023	0.460412	0	0	5	5	0	4
5402	GO_PEPTIDYL_LYSINE_TRIMETHYLATION	http://www.broadinstitute.org/gsea/msigdb/cards/GO_PEPTIDYL_LYSINE_TRIMETHYLATION	25	2	0.384667	0.00292879	3.39797	0.460194	0	0	5	5	0	4
5403	GO_REGULATION_OF_FEMALE_GONAD_DEVELOPMENT	http://www.broadinstitute.org/gsea/msigdb/cards/GO_REGULATION_OF_FEMALE_GONAD_DEVELOPMENT	12	3	0.383054	0.0029151	3.39138	0.458308	0	0	5	5	0	5
5404	GO_PROTEASOME_BINDING	http://www.broadinstitute.org/gsea/msigdb/cards/GO_PROTEASOME_BINDING	16	1	0.382738	0.0420552	1.53839	0.200763	1	1	15	15	1	13
5405	GO_HSP70_PROTEIN_BINDING	http://www.broadinstitute.org/gsea/msigdb/cards/GO_HSP70_PROTEIN_BINDING	30	1	0.382738	0.0420552	1.53839	0.200763	1	1	15	15	1	13
5406	GO_RESPONSE_TO_ISOQUINOLINE_ALKALOID	http://www.broadinstitute.org/gsea/msigdb/cards/GO_RESPONSE_TO_ISOQUINOLINE_ALKALOID	30	4	0.381026	0.042039	1.51239	0.194713	1	1	17	17	1	9
5407	GO_RESPONSE_TO_AMPHETAMINE	http://www.broadinstitute.org/gsea/msigdb/cards/GO_RESPONSE_TO_AMPHETAMINE	30	3	0.380683	0.00289874	3.36129	0.454606	0	0	5	5	0	4
5408	GO_REGULATION_OF_GROWTH_HORMONE_SECRETION	http://www.broadinstitute.org/gsea/msigdb/cards/GO_REGULATION_OF_GROWTH_HORMONE_SECRETION	11	2	0.379999	0.00289268	3.35977	0.453865	0	0	5	5	0	5
5409	GO_REGULATION_OF_B_CELL_DIFFERENTIATION	http://www.broadinstitute.org/gsea/msigdb/cards/GO_REGULATION_OF_B_CELL_DIFFERENTIATION	22	4	0.37808	0.00287502	3.35924	0.451956	0	0	5	5	0	5
5410	GO_CELL_CYCLE_DNA_REPLICATION	http://www.broadinstitute.org/gsea/msigdb/cards/GO_CELL_CYCLE_DNA_REPLICATION	12	4	0.377962	0.122567	0.899286	0.025714	4	4	43	43	3	10
5411	GO_POSITIVE_REGULATION_OF_STEROID_BIOSYNTHETIC_PROCESS	http://www.broadinstitute.org/gsea/msigdb/cards/GO_POSITIVE_REGULATION_OF_STEROID_BIOSYNTHETIC_PROCESS	13	3	0.375562	0.00285882	3.32093	0.447694	0	0	5	5	0	4
5412	GO_REGULATION_OF_NLRP3_INFLAMMASOME_COMPLEX_ASSEMBLY	http://www.broadinstitute.org/gsea/msigdb/cards/GO_REGULATION_OF_NLRP3_INFLAMMASOME_COMPLEX_ASSEMBLY	11	2	0.374415	0.122043	0.88214	0.0222564	4	4	55	53	3	17
5413	GO_POSITIVE_REGULATION_OF_VIRAL_GENOME_REPLICATION	http://www.broadinstitute.org/gsea/msigdb/cards/GO_POSITIVE_REGULATION_OF_VIRAL_GENOME_REPLICATION	30	2	0.373816	0.0028448	3.30863	0.445416	0	0	5	5	0	4
5414	GO_REGULATION_OF_NUCLEOTIDE_CATABOLIC_PROCESS	http://www.broadinstitute.org/gsea/msigdb/cards/GO_REGULATION_OF_NUCLEOTIDE_CATABOLIC_PROCESS	36	3	0.37324	0.00283996	3.30676	0.444742	0	0	5	5	0	5
5415	GO_REGULATION_OF_CGMP_BIOSYNTHETIC_PROCESS	http://www.broadinstitute.org/gsea/msigdb/cards/GO_REGULATION_OF_CGMP_BIOSYNTHETIC_PROCESS	22	2	0.369716	0.00281385	3.27144	0.43959	0	0	5	5	0	4
5416	GO_POSITIVE_REGULATION_OF_RESPONSE_TO_BIOTIC_STIMULUS	http://www.broadinstitute.org/gsea/msigdb/cards/GO_POSITIVE_REGULATION_OF_RESPONSE_TO_BIOTIC_STIMULUS	41	2	0.365803	0.00278547	3.22971	0.433681	0	0	5	5	0	3
5417	GO_CARDIAC_VENTRICLE_MORPHOGENESIS	http://www.broadinstitute.org/gsea/msigdb/cards/GO_CARDIAC_VENTRICLE_MORPHOGENESIS	62	12	0.364746	0.11877	0.861146	0.0188638	4	4	49	49	4	40
5418	GO_ENDOPLASMIC_RETICULUM_TUBULAR_NETWORK	http://www.broadinstitute.org/gsea/msigdb/cards/GO_ENDOPLASMIC_RETICULUM_TUBULAR_NETWORK	12	3	0.362657	0.00276032	3.20796	0.429513	0	0	5	5	0	5
5419	GO_DEMETHYLATION	http://www.broadinstitute.org/gsea/msigdb/cards/GO_DEMETHYLATION	54	3	0.36168	0.00275258	3.20096	0.428202	0	0	5	5	0	4
5420	GO_REGULATION_OF_HORMONE_METABOLIC_PROCESS	http://www.broadinstitute.org/gsea/msigdb/cards/GO_REGULATION_OF_HORMONE_METABOLIC_PROCESS	26	3	0.360023	0.00274037	3.18454	0.425731	0	0	5	5	0	4
5421	GO_INOSITOL_PHOSPHATE_METABOLIC_PROCESS	http://www.broadinstitute.org/gsea/msigdb/cards/GO_INOSITOL_PHOSPHATE_METABOLIC_PROCESS	56	4	0.357046	0.0394136	1.4153	0.162114	1	1	17	17	1	13
5422	GO_NUCLEOLAR_PART	http://www.broadinstitute.org/gsea/msigdb/cards/GO_NUCLEOLAR_PART	62	3	0.356677	0.0393738	1.41376	0.161617	1	1	17	17	1	10
5423	GO_SPINAL_CORD_MOTOR_NEURON_CELL_FATE_SPECIFICATION	http://www.broadinstitute.org/gsea/msigdb/cards/GO_SPINAL_CORD_MOTOR_NEURON_CELL_FATE_SPECIFICATION	13	3	0.352919	0.00268686	3.11842	0.415327	0	0	5	5	0	4
5424	GO_NEURON_FATE_SPECIFICATION	http://www.broadinstitute.org/gsea/msigdb/cards/GO_NEURON_FATE_SPECIFICATION	31	3	0.352919	0.00268686	3.11842	0.415327	0	0	5	5	0	4
5425	GO_CELL_FATE_SPECIFICATION	http://www.broadinstitute.org/gsea/msigdb/cards/GO_CELL_FATE_SPECIFICATION	71	11	0.351944	0.0387691	1.40392	0.157325	1	1	16	16	1	14
5426	GO_PHOSPHATIDYLSERINE_METABOLIC_PROCESS	http://www.broadinstitute.org/gsea/msigdb/cards/GO_PHOSPHATIDYLSERINE_METABOLIC_PROCESS	28	2	0.351174	0.0714518	1.06391	0.0665372	2	2	28	28	2	1
5427	GO_INSULIN_LIKE_GROWTH_FACTOR_RECEPTOR_BINDING	http://www.broadinstitute.org/gsea/msigdb/cards/GO_INSULIN_LIKE_GROWTH_FACTOR_RECEPTOR_BINDING	15	4	0.350487	0.0386867	1.38957	0.15369	1	1	18	17	1	11
5428	GO_ATP_DEPENDENT_CHROMATIN_REMODELING	http://www.broadinstitute.org/gsea/msigdb/cards/GO_ATP_DEPENDENT_CHROMATIN_REMODELING	74	2	0.349473	0.0026772	2.96757	0.404766	0	0	6	6	0	2
5429	GO_NUCLEOSOMAL_DNA_BINDING	http://www.broadinstitute.org/gsea/msigdb/cards/GO_NUCLEOSOMAL_DNA_BINDING	30	2	0.349473	0.0026772	2.96757	0.404766	0	0	6	6	0	2
5430	GO_EPITHELIAL_STRUCTURE_MAINTENANCE	http://www.broadinstitute.org/gsea/msigdb/cards/GO_EPITHELIAL_STRUCTURE_MAINTENANCE	21	1	0.347837	0.0026654	2.94972	0.402129	0	0	6	6	0	5
5431	GO_RELAXATION_OF_MUSCLE	http://www.broadinstitute.org/gsea/msigdb/cards/GO_RELAXATION_OF_MUSCLE	20	3	0.340629	0.00261012	2.88886	0.391455	0	0	6	6	0	3
5432	GO_LUNG_CELL_DIFFERENTIATION	http://www.broadinstitute.org/gsea/msigdb/cards/GO_LUNG_CELL_DIFFERENTIATION	25	2	0.338633	0.00259421	2.87527	0.388673	0	0	6	6	0	3
5433	GO_FLAVONOID_METABOLIC_PROCESS	http://www.broadinstitute.org/gsea/msigdb/cards/GO_FLAVONOID_METABOLIC_PROCESS	28	3	0.338479	0.00259337	2.87211	0.388334	0	0	6	6	0	5
5434	GO_NEGATIVE_REGULATION_OF_GLUCONEOGENESIS	http://www.broadinstitute.org/gsea/msigdb/cards/GO_NEGATIVE_REGULATION_OF_GLUCONEOGENESIS	13	2	0.338152	0.00257471	2.98655	0.39362	0	0	6	5	0	6
5435	GO_POSITIVE_REGULATION_OF_NITRIC_OXIDE_SYNTHASE_ACTIVITY	http://www.broadinstitute.org/gsea/msigdb/cards/GO_POSITIVE_REGULATION_OF_NITRIC_OXIDE_SYNTHASE_ACTIVITY	22	3	0.336976	0.00258214	2.85778	0.38599	0	0	6	6	0	5
5436	GO_NEGATIVE_REGULATION_OF_CARBOHYDRATE_METABOLIC_PROCESS	http://www.broadinstitute.org/gsea/msigdb/cards/GO_NEGATIVE_REGULATION_OF_CARBOHYDRATE_METABOLIC_PROCESS	53	10	0.336775	0.0372473	1.32727	0.134774	1	1	19	18	1	19
5437	GO_TRANSCRIPTION_FACTOR_TFIID_COMPLEX	http://www.broadinstitute.org/gsea/msigdb/cards/GO_TRANSCRIPTION_FACTOR_TFIID_COMPLEX	23	2	0.336411	0.00257743	2.85537	0.385279	0	0	6	6	0	6
5438	GO_RUFFLE	http://www.broadinstitute.org/gsea/msigdb/cards/GO_RUFFLE	156	16	0.335882	0.135672	0.692868	0.0018783	6	6	83	80	5	40
5439	GO_REGULATION_OF_ALPHA_BETA_T_CELL_ACTIVATION	http://www.broadinstitute.org/gsea/msigdb/cards/GO_REGULATION_OF_ALPHA_BETA_T_CELL_ACTIVATION	68	9	0.329876	0.036532	1.29478	0.12528	1	1	19	19	1	13
5440	GO_REGULATION_OF_SODIUM_ION_TRANSMEMBRANE_TRANSPORTER_ACTIVITY	http://www.broadinstitute.org/gsea/msigdb/cards/GO_REGULATION_OF_SODIUM_ION_TRANSMEMBRANE_TRANSPORTER_ACTIVITY	38	5	0.32959	0.00252509	2.79772	0.375028	0	0	6	6	0	6
5441	GO_TRIPARTITE_REGIONAL_SUBDIVISION	http://www.broadinstitute.org/gsea/msigdb/cards/GO_TRIPARTITE_REGIONAL_SUBDIVISION	12	3	0.328311	0.00251633	2.78131	0.37274	0	0	6	6	0	3
5442	GO_FIBRIL	http://www.broadinstitute.org/gsea/msigdb/cards/GO_FIBRIL	14	2	0.327481	0.0360683	1.30686	0.127008	1	1	16	16	1	3
5443	GO_SMALL_NUCLEOLAR_RIBONUCLEOPROTEIN_COMPLEX	http://www.broadinstitute.org/gsea/msigdb/cards/GO_SMALL_NUCLEOLAR_RIBONUCLEOPROTEIN_COMPLEX	20	1	0.326816	0.00250515	2.7672	0.370378	0	0	6	6	0	3
5444	GO_RIBONUCLEASE_P_ACTIVITY	http://www.broadinstitute.org/gsea/msigdb/cards/GO_RIBONUCLEASE_P_ACTIVITY	11	1	0.326816	0.00250515	2.7672	0.370378	0	0	6	6	0	3
5445	GO_BASAL_TRANSCRIPTION_MACHINERY_BINDING	http://www.broadinstitute.org/gsea/msigdb/cards/GO_BASAL_TRANSCRIPTION_MACHINERY_BINDING	27	3	0.32615	0.00249868	2.76898	0.369838	0	0	6	6	0	6
5446	GO_REGULATION_OF_INCLUSION_BODY_ASSEMBLY	http://www.broadinstitute.org/gsea/msigdb/cards/GO_REGULATION_OF_INCLUSION_BODY_ASSEMBLY	16	2	0.325714	0.036027	1.28339	0.121398	1	1	18	18	1	16
5447	GO_INOSITOL_PHOSPHATE_CATABOLIC_PROCESS	http://www.broadinstitute.org/gsea/msigdb/cards/GO_INOSITOL_PHOSPHATE_CATABOLIC_PROCESS	11	2	0.325661	0.00249565	2.76088	0.368846	0	0	6	6	0	6
5448	GO_INOSITOL_PHOSPHATE_PHOSPHATASE_ACTIVITY	http://www.broadinstitute.org/gsea/msigdb/cards/GO_INOSITOL_PHOSPHATE_PHOSPHATASE_ACTIVITY	20	2	0.325661	0.00249565	2.76088	0.368846	0	0	6	6	0	6
5449	GO_INOSITOL_TRISPHOSPHATE_PHOSPHATASE_ACTIVITY	http://www.broadinstitute.org/gsea/msigdb/cards/GO_INOSITOL_TRISPHOSPHATE_PHOSPHATASE_ACTIVITY	11	2	0.325661	0.00249565	2.76088	0.368846	0	0	6	6	0	6
5450	GO_SEX_DETERMINATION	http://www.broadinstitute.org/gsea/msigdb/cards/GO_SEX_DETERMINATION	22	4	0.325265	0.00249217	2.75981	0.368392	0	0	6	6	0	6
5451	GO_NEGATIVE_REGULATION_OF_STEM_CELL_DIFFERENTIATION	http://www.broadinstitute.org/gsea/msigdb/cards/GO_NEGATIVE_REGULATION_OF_STEM_CELL_DIFFERENTIATION	43	4	0.324752	0.00248863	2.75348	0.367482	0	0	6	6	0	5
5452	GO_NEGATIVE_REGULATION_OF_TYPE_I_INTERFERON_PRODUCTION	http://www.broadinstitute.org/gsea/msigdb/cards/GO_NEGATIVE_REGULATION_OF_TYPE_I_INTERFERON_PRODUCTION	40	4	0.322159	0.00246881	2.73117	0.363506	0	0	6	6	0	5
5453	GO_CATION_TRANSPORTING_ATPASE_COMPLEX	http://www.broadinstitute.org/gsea/msigdb/cards/GO_CATION_TRANSPORTING_ATPASE_COMPLEX	16	3	0.320521	0.00245483	2.72417	0.361481	0	0	6	6	0	3
5454	GO_REGULATION_OF_NEUROTRANSMITTER_UPTAKE	http://www.broadinstitute.org/gsea/msigdb/cards/GO_REGULATION_OF_NEUROTRANSMITTER_UPTAKE	15	3	0.31934	0.0351707	1.27447	0.117439	1	1	16	16	1	4
5455	GO_HOST	http://www.broadinstitute.org/gsea/msigdb/cards/GO_HOST	12	2	0.319292	0.00244715	2.7052	0.35901	0	0	6	6	0	5
5456	GO_REGULATION_OF_AMINO_ACID_TRANSPORT	http://www.broadinstitute.org/gsea/msigdb/cards/GO_REGULATION_OF_AMINO_ACID_TRANSPORT	26	4	0.31888	0.00244329	2.70531	0.358621	0	0	6	6	0	6
5457	GO_EMBRYONIC_DIGESTIVE_TRACT_DEVELOPMENT	http://www.broadinstitute.org/gsea/msigdb/cards/GO_EMBRYONIC_DIGESTIVE_TRACT_DEVELOPMENT	33	5	0.315505	0.0350074	1.23147	0.107055	1	1	20	20	1	12
5458	GO_REGULATION_OF_GASTRULATION	http://www.broadinstitute.org/gsea/msigdb/cards/GO_REGULATION_OF_GASTRULATION	35	5	0.312761	0.00239726	2.64902	0.348894	0	0	6	6	0	5
5459	GO_IONOTROPIC_GLUTAMATE_RECEPTOR_BINDING	http://www.broadinstitute.org/gsea/msigdb/cards/GO_IONOTROPIC_GLUTAMATE_RECEPTOR_BINDING	23	4	0.31276	0.034743	1.2164	0.103037	1	1	22	21	1	13
5460	GO_GLUTAMATE_RECEPTOR_BINDING	http://www.broadinstitute.org/gsea/msigdb/cards/GO_GLUTAMATE_RECEPTOR_BINDING	37	4	0.31276	0.034743	1.2164	0.103037	1	1	22	21	1	13
5461	GO_NEGATIVE_REGULATION_OF_ALPHA_BETA_T_CELL_ACTIVATION	http://www.broadinstitute.org/gsea/msigdb/cards/GO_NEGATIVE_REGULATION_OF_ALPHA_BETA_T_CELL_ACTIVATION	23	3	0.312029	0.00239071	2.64752	0.348096	0	0	6	6	0	3
5462	GO_NEUROTROPHIN_TRK_RECEPTOR_SIGNALING_PATHWAY	http://www.broadinstitute.org/gsea/msigdb/cards/GO_NEUROTROPHIN_TRK_RECEPTOR_SIGNALING_PATHWAY	15	3	0.311665	0.00238908	2.63858	0.347116	0	0	6	6	0	6
5463	GO_REGULATION_OF_CATECHOLAMINE_METABOLIC_PROCESS	http://www.broadinstitute.org/gsea/msigdb/cards/GO_REGULATION_OF_CATECHOLAMINE_METABOLIC_PROCESS	17	1	0.308152	0.00236226	2.60831	0.34163	0	0	6	6	0	1
5464	GO_DEFINITIVE_HEMOPOIESIS	http://www.broadinstitute.org/gsea/msigdb/cards/GO_DEFINITIVE_HEMOPOIESIS	17	3	0.306911	0.0338743	1.21697	0.101696	1	1	17	17	1	6
5465	GO_KINESIN_BINDING	http://www.broadinstitute.org/gsea/msigdb/cards/GO_KINESIN_BINDING	33	3	0.305553	0.0337248	1.21156	0.100207	1	1	17	17	1	5
5466	GO_REGULATION_OF_PROTEIN_TARGETING_TO_MEMBRANE	http://www.broadinstitute.org/gsea/msigdb/cards/GO_REGULATION_OF_PROTEIN_TARGETING_TO_MEMBRANE	31	3	0.305039	0.0023378	2.58492	0.337003	0	0	6	6	0	5
5467	GO_SIGNAL_TRANSDUCTION_INVOLVED_IN_REGULATION_OF_GENE_EXPRESSION	http://www.broadinstitute.org/gsea/msigdb/cards/GO_SIGNAL_TRANSDUCTION_INVOLVED_IN_REGULATION_OF_GENE_EXPRESSION	18	5	0.304734	0.00233515	2.58363	0.33663	0	0	6	6	0	6
5468	GO_NEGATIVE_REGULATION_OF_ATPASE_ACTIVITY	http://www.broadinstitute.org/gsea/msigdb/cards/GO_NEGATIVE_REGULATION_OF_ATPASE_ACTIVITY	13	4	0.303109	0.0619007	0.910253	0.0310728	2	2	32	32	1	9
5469	GO_ENERGY_COUPLED_PROTON_TRANSPORT_DOWN_ELECTROCHEMICAL_GRADIENT	http://www.broadinstitute.org/gsea/msigdb/cards/GO_ENERGY_COUPLED_PROTON_TRANSPORT_DOWN_ELECTROCHEMICAL_GRADIENT	24	2	0.301815	0.00231238	2.5611	0.33223	0	0	6	6	0	6
5470	GO_PROTON_TRANSPORTING_TWO_SECTOR_ATPASE_COMPLEX_PROTON_TRANSPORTING_DOMAIN	http://www.broadinstitute.org/gsea/msigdb/cards/GO_PROTON_TRANSPORTING_TWO_SECTOR_ATPASE_COMPLEX_PROTON_TRANSPORTING_DOMAIN	21	2	0.301815	0.00231238	2.5611	0.33223	0	0	6	6	0	6
5471	GO_HYDROGEN_EXPORTING_ATPASE_ACTIVITY	http://www.broadinstitute.org/gsea/msigdb/cards/GO_HYDROGEN_EXPORTING_ATPASE_ACTIVITY	27	2	0.301815	0.00231238	2.5611	0.33223	0	0	6	6	0	6
5472	GO_LYMPHANGIOGENESIS	http://www.broadinstitute.org/gsea/msigdb/cards/GO_LYMPHANGIOGENESIS	11	3	0.297113	0.00228715	2.44757	0.319951	0	0	7	7	0	6
5473	GO_NEGATIVE_REGULATION_OF_PROTEIN_OLIGOMERIZATION	http://www.broadinstitute.org/gsea/msigdb/cards/GO_NEGATIVE_REGULATION_OF_PROTEIN_OLIGOMERIZATION	12	3	0.29618	0.00226908	2.5141	0.323445	0	0	6	6	0	6
5474	GO_SH3_SH2_ADAPTOR_ACTIVITY	http://www.broadinstitute.org/gsea/msigdb/cards/GO_SH3_SH2_ADAPTOR_ACTIVITY	52	2	0.288684	0.00221227	2.44719	0.311343	0	0	6	6	0	5
5475	GO_MYOSIN_V_BINDING	http://www.broadinstitute.org/gsea/msigdb/cards/GO_MYOSIN_V_BINDING	17	2	0.288549	0.00222194	2.37354	0.306039	0	0	7	7	0	6
5476	GO_TRANSMEMBRANE_RECEPTOR_PROTEIN_SERINE_THREONINE_KINASE_ACTIVITY	http://www.broadinstitute.org/gsea/msigdb/cards/GO_TRANSMEMBRANE_RECEPTOR_PROTEIN_SERINE_THREONINE_KINASE_ACTIVITY	17	4	0.286615	0.00220695	2.35808	0.302985	0	0	7	7	0	6
5477	GO_REGULATION_OF_INTERLEUKIN_2_BIOSYNTHETIC_PROCESS	http://www.broadinstitute.org/gsea/msigdb/cards/GO_REGULATION_OF_INTERLEUKIN_2_BIOSYNTHETIC_PROCESS	18	4	0.28631	0.0022041	2.35834	0.302721	0	0	7	7	0	5
5478	GO_POSITIVE_REGULATION_OF_INTERLEUKIN_2_PRODUCTION	http://www.broadinstitute.org/gsea/msigdb/cards/GO_POSITIVE_REGULATION_OF_INTERLEUKIN_2_PRODUCTION	31	4	0.28631	0.0022041	2.35834	0.302721	0	0	7	7	0	5
5479	GO_REGULATION_OF_INTERLEUKIN_2_PRODUCTION	http://www.broadinstitute.org/gsea/msigdb/cards/GO_REGULATION_OF_INTERLEUKIN_2_PRODUCTION	48	4	0.28631	0.0022041	2.35834	0.302721	0	0	7	7	0	5
5480	GO_POSITIVE_REGULATION_OF_INTERLEUKIN_2_BIOSYNTHETIC_PROCESS	http://www.broadinstitute.org/gsea/msigdb/cards/GO_POSITIVE_REGULATION_OF_INTERLEUKIN_2_BIOSYNTHETIC_PROCESS	12	4	0.28631	0.0022041	2.35834	0.302721	0	0	7	7	0	5
5481	GO_PRE_MIRNA_PROCESSING	http://www.broadinstitute.org/gsea/msigdb/cards/GO_PRE_MIRNA_PROCESSING	13	3	0.282576	0.00217517	2.32811	0.296799	0	0	7	7	0	5
5482	GO_ESTABLISHMENT_OF_EPITHELIAL_CELL_POLARITY	http://www.broadinstitute.org/gsea/msigdb/cards/GO_ESTABLISHMENT_OF_EPITHELIAL_CELL_POLARITY	23	3	0.282381	0.00217474	2.32125	0.296028	0	0	8	7	0	6
5483	GO_C_ACYLTRANSFERASE_ACTIVITY	http://www.broadinstitute.org/gsea/msigdb/cards/GO_C_ACYLTRANSFERASE_ACTIVITY	14	3	0.282213	0.00217263	2.32381	0.296105	0	0	8	7	0	8
5484	GO_PHOSPHATIDIC_ACID_METABOLIC_PROCESS	http://www.broadinstitute.org/gsea/msigdb/cards/GO_PHOSPHATIDIC_ACID_METABOLIC_PROCESS	33	5	0.281073	0.0575599	0.838693	0.0195703	2	2	37	35	2	9
5485	GO_GLYCEROPHOSPHOLIPID_CATABOLIC_PROCESS	http://www.broadinstitute.org/gsea/msigdb/cards/GO_GLYCEROPHOSPHOLIPID_CATABOLIC_PROCESS	13	3	0.280272	0.0574334	0.835017	0.0190267	2	2	36	36	2	5
5486	GO_LYSOPHOSPHOLIPASE_ACTIVITY	http://www.broadinstitute.org/gsea/msigdb/cards/GO_LYSOPHOSPHOLIPASE_ACTIVITY	20	3	0.280272	0.0574334	0.835017	0.0190267	2	2	36	36	2	5
5487	GO_NEGATIVE_REGULATION_OF_CHEMOKINE_PRODUCTION	http://www.broadinstitute.org/gsea/msigdb/cards/GO_NEGATIVE_REGULATION_OF_CHEMOKINE_PRODUCTION	16	2	0.278698	0.0310614	1.07328	0.0661245	1	1	24	24	1	7
5488	GO_CREATINE_METABOLIC_PROCESS	http://www.broadinstitute.org/gsea/msigdb/cards/GO_CREATINE_METABOLIC_PROCESS	11	4	0.274869	0.00211684	2.25969	0.283944	0	0	7	7	0	6
5489	GO_NEGATIVE_REGULATION_OF_CYTOKINE_PRODUCTION_INVOLVED_IN_IMMUNE_RESPONSE	http://www.broadinstitute.org/gsea/msigdb/cards/GO_NEGATIVE_REGULATION_OF_CYTOKINE_PRODUCTION_INVOLVED_IN_IMMUNE_RESPONSE	22	4	0.273484	0.00210585	2.24988	0.281851	0	0	7	7	0	4
5490	GO_KERATINOCYTE_PROLIFERATION	http://www.broadinstitute.org/gsea/msigdb/cards/GO_KERATINOCYTE_PROLIFERATION	12	2	0.271967	0.00209396	2.23846	0.279492	0	0	8	7	0	5
5491	GO_METANEPHRIC_MESENCHYME_DEVELOPMENT	http://www.broadinstitute.org/gsea/msigdb/cards/GO_METANEPHRIC_MESENCHYME_DEVELOPMENT	14	5	0.265247	0.00204131	2.18824	0.269046	0	0	7	7	0	7
5492	GO_REGULATION_OF_INTERLEUKIN_1_SECRETION	http://www.broadinstitute.org/gsea/msigdb/cards/GO_REGULATION_OF_INTERLEUKIN_1_SECRETION	33	4	0.26319	0.0293139	1.01565	0.0532408	1	1	23	23	1	14
5493	GO_T_CELL_RECEPTOR_COMPLEX	http://www.broadinstitute.org/gsea/msigdb/cards/GO_T_CELL_RECEPTOR_COMPLEX	19	6	0.262777	0.0020301	2.11692	0.260716	0	0	8	8	0	6
5494	GO_LYMPHOCYTE_CHEMOTAXIS	http://www.broadinstitute.org/gsea/msigdb/cards/GO_LYMPHOCYTE_CHEMOTAXIS	38	1	0.259974	0.00199249	2.20274	0.265144	0	0	6	6	0	1
5495	GO_FC_EPSILON_RECEPTOR_SIGNALING_PATHWAY	http://www.broadinstitute.org/gsea/msigdb/cards/GO_FC_EPSILON_RECEPTOR_SIGNALING_PATHWAY	142	7	0.259627	0.0020057	2.09211	0.255608	0	0	8	8	0	8
5496	GO_PROTEIN_SERINE_THREONINE_PHOSPHATASE_ACTIVITY	http://www.broadinstitute.org/gsea/msigdb/cards/GO_PROTEIN_SERINE_THREONINE_PHOSPHATASE_ACTIVITY	64	6	0.25546	0.0284661	0.984605	0.0469132	1	1	23	23	1	12
5497	GO_POSITIVE_REGULATION_OF_TELOMERE_CAPPING	http://www.broadinstitute.org/gsea/msigdb/cards/GO_POSITIVE_REGULATION_OF_TELOMERE_CAPPING	16	2	0.254886	0.0521753	0.761197	0.0108498	2	2	35	35	1	10
5498	GO_POLYOL_CATABOLIC_PROCESS	http://www.broadinstitute.org/gsea/msigdb/cards/GO_POLYOL_CATABOLIC_PROCESS	18	3	0.250748	0.00193824	2.01468	0.240457	0	0	8	8	0	8
5499	GO_NEGATIVE_REGULATION_OF_INTERLEUKIN_1_BETA_PRODUCTION	http://www.broadinstitute.org/gsea/msigdb/cards/GO_NEGATIVE_REGULATION_OF_INTERLEUKIN_1_BETA_PRODUCTION	15	4	0.25044	0.0279943	0.956119	0.0413796	1	1	27	27	1	9
5500	GO_RESPONSE_TO_WATER_DEPRIVATION	http://www.broadinstitute.org/gsea/msigdb/cards/GO_RESPONSE_TO_WATER_DEPRIVATION	11	3	0.247409	0.00191232	1.98832	0.235023	0	0	8	8	0	6
5501	GO_PSEUDOURIDINE_SYNTHESIS	http://www.broadinstitute.org/gsea/msigdb/cards/GO_PSEUDOURIDINE_SYNTHESIS	17	3	0.236658	0.00182975	1.89922	0.217054	0	0	8	8	0	8
5502	GO_PSEUDOURIDINE_SYNTHASE_ACTIVITY	http://www.broadinstitute.org/gsea/msigdb/cards/GO_PSEUDOURIDINE_SYNTHASE_ACTIVITY	13	3	0.236658	0.00182975	1.89922	0.217054	0	0	8	8	0	8
5503	GO_POLYOL_TRANSPORT	http://www.broadinstitute.org/gsea/msigdb/cards/GO_POLYOL_TRANSPORT	18	3	0.233647	0.00180559	1.87955	0.212608	0	0	8	8	0	5
5504	GO_CELLULAR_WATER_HOMEOSTASIS	http://www.broadinstitute.org/gsea/msigdb/cards/GO_CELLULAR_WATER_HOMEOSTASIS	14	3	0.233647	0.00180559	1.87955	0.212608	0	0	8	8	0	5
5505	GO_ALCOHOL_TRANSMEMBRANE_TRANSPORTER_ACTIVITY	http://www.broadinstitute.org/gsea/msigdb/cards/GO_ALCOHOL_TRANSMEMBRANE_TRANSPORTER_ACTIVITY	24	3	0.233647	0.00180559	1.87955	0.212608	0	0	8	8	0	5
5506	GO_POLYOL_TRANSMEMBRANE_TRANSPORTER_ACTIVITY	http://www.broadinstitute.org/gsea/msigdb/cards/GO_POLYOL_TRANSMEMBRANE_TRANSPORTER_ACTIVITY	15	3	0.233647	0.00180559	1.87955	0.212608	0	0	8	8	0	5
5507	GO_REGULATION_OF_PROTEIN_OLIGOMERIZATION	http://www.broadinstitute.org/gsea/msigdb/cards/GO_REGULATION_OF_PROTEIN_OLIGOMERIZATION	35	4	0.232755	0.00179891	1.87121	0.211014	0	0	8	8	0	8
5508	GO_NEURONAL_CELL_BODY_MEMBRANE	http://www.broadinstitute.org/gsea/msigdb/cards/GO_NEURONAL_CELL_BODY_MEMBRANE	20	2	0.229998	0.00177824	1.84584	0.206122	0	0	8	8	0	2
5509	GO_REGULATION_OF_GLUCONEOGENESIS	http://www.broadinstitute.org/gsea/msigdb/cards/GO_REGULATION_OF_GLUCONEOGENESIS	38	4	0.228281	0.00176482	1.83279	0.203387	0	0	9	8	0	9
5510	GO_VENOUS_BLOOD_VESSEL_DEVELOPMENT	http://www.broadinstitute.org/gsea/msigdb/cards/GO_VENOUS_BLOOD_VESSEL_DEVELOPMENT	15	4	0.227497	0.00176345	1.79631	0.198919	0	0	9	9	0	8
5511	GO_POSITIVE_REGULATION_BY_HOST_OF_VIRAL_PROCESS	http://www.broadinstitute.org/gsea/msigdb/cards/GO_POSITIVE_REGULATION_BY_HOST_OF_VIRAL_PROCESS	11	3	0.227412	0.0017632	1.79353	0.198532	0	0	9	9	0	7
5512	GO_PHOSPHATIDYLCHOLINE_1_ACYLHYDROLASE_ACTIVITY	http://www.broadinstitute.org/gsea/msigdb/cards/GO_PHOSPHATIDYLCHOLINE_1_ACYLHYDROLASE_ACTIVITY	11	1	0.210965	0.0236259	0.801209	0.0179671	1	1	28	28	1	1
5513	GO_DNA_POLYMERASE_BINDING	http://www.broadinstitute.org/gsea/msigdb/cards/GO_DNA_POLYMERASE_BINDING	12	2	0.209689	0.00162952	1.6306	0.166845	0	0	10	10	0	9
5514	GO_LYMPHOCYTE_MIGRATION	http://www.broadinstitute.org/gsea/msigdb/cards/GO_LYMPHOCYTE_MIGRATION	49	3	0.206134	0.00159312	1.6575	0.167604	0	0	8	8	0	3
5515	GO_CHEMOSENSORY_BEHAVIOR	http://www.broadinstitute.org/gsea/msigdb/cards/GO_CHEMOSENSORY_BEHAVIOR	15	4	0.206101	0.00160173	1.60222	0.160986	0	0	10	10	0	8
5516	GO_CELLULAR_RESPONSE_TO_ELECTRICAL_STIMULUS	http://www.broadinstitute.org/gsea/msigdb/cards/GO_CELLULAR_RESPONSE_TO_ELECTRICAL_STIMULUS	14	3	0.205935	0.00159661	1.6245	0.163575	0	0	9	9	0	7
5517	GO_CELL_CORTEX_REGION	http://www.broadinstitute.org/gsea/msigdb/cards/GO_CELL_CORTEX_REGION	16	4	0.200857	0.00155669	1.58739	0.155794	0	0	9	9	0	7
5518	GO_CELLULAR_RESPONSE_TO_GLUCOSE_STARVATION	http://www.broadinstitute.org/gsea/msigdb/cards/GO_CELLULAR_RESPONSE_TO_GLUCOSE_STARVATION	31	5	0.197482	0.00153103	1.55801	0.150052	0	0	9	9	0	7
5519	GO_RESPONSE_TO_PROSTAGLANDIN_E	http://www.broadinstitute.org/gsea/msigdb/cards/GO_RESPONSE_TO_PROSTAGLANDIN_E	25	2	0.196333	0.00152579	1.52633	0.145366	0	0	11	10	0	8
5520	GO_CELLULAR_RESPONSE_TO_PROSTAGLANDIN_E_STIMULUS	http://www.broadinstitute.org/gsea/msigdb/cards/GO_CELLULAR_RESPONSE_TO_PROSTAGLANDIN_E_STIMULUS	18	2	0.196333	0.00152579	1.52633	0.145366	0	0	11	10	0	8
5521	GO_MYOSIN_FILAMENT	http://www.broadinstitute.org/gsea/msigdb/cards/GO_MYOSIN_FILAMENT	22	6	0.193863	0.021752	0.732081	0.0109587	1	1	31	31	1	24
5522	GO_PROTEIN_DEGLYCOSYLATION	http://www.broadinstitute.org/gsea/msigdb/cards/GO_PROTEIN_DEGLYCOSYLATION	21	2	0.193537	0.00150444	1.50273	0.140686	0	0	10	10	0	5
5523	GO_MEMBRANE_PROTEIN_PROTEOLYSIS	http://www.broadinstitute.org/gsea/msigdb/cards/GO_MEMBRANE_PROTEIN_PROTEOLYSIS	35	5	0.190813	0.00148277	1.48416	0.136757	0	0	10	10	0	8
5524	GO_POSITIVE_REGULATION_OF_MONOOXYGENASE_ACTIVITY	http://www.broadinstitute.org/gsea/msigdb/cards/GO_POSITIVE_REGULATION_OF_MONOOXYGENASE_ACTIVITY	29	6	0.186794	0.00145467	1.43417	0.12796	0	0	11	11	0	9
5525	GO_PHAGOCYTIC_VESICLE_MEMBRANE	http://www.broadinstitute.org/gsea/msigdb/cards/GO_PHAGOCYTIC_VESICLE_MEMBRANE	58	3	0.185451	0.00144138	1.44094	0.128185	0	0	10	10	0	7
5526	GO_REGULATION_OF_CAMP_MEDIATED_SIGNALING	http://www.broadinstitute.org/gsea/msigdb/cards/GO_REGULATION_OF_CAMP_MEDIATED_SIGNALING	23	2	0.181272	0.00141173	1.39142	0.119414	0	0	12	11	0	9
5527	GO_POSITIVE_REGULATION_OF_CAMP_MEDIATED_SIGNALING	http://www.broadinstitute.org/gsea/msigdb/cards/GO_POSITIVE_REGULATION_OF_CAMP_MEDIATED_SIGNALING	12	2	0.181272	0.00141173	1.39142	0.119414	0	0	12	11	0	9
5528	GO_ATPASE_ACTIVATOR_ACTIVITY	http://www.broadinstitute.org/gsea/msigdb/cards/GO_ATPASE_ACTIVATOR_ACTIVITY	17	2	0.174981	0.00136474	1.33101	0.108189	0	0	12	12	0	10
5529	GO_EYELID_DEVELOPMENT_IN_CAMERA_TYPE_EYE	http://www.broadinstitute.org/gsea/msigdb/cards/GO_EYELID_DEVELOPMENT_IN_CAMERA_TYPE_EYE	13	3	0.16872	0.00131623	1.28179	0.0987207	0	0	12	12	0	7
5530	GO_PHOSPHOLIPID_DEPHOSPHORYLATION	http://www.broadinstitute.org/gsea/msigdb/cards/GO_PHOSPHOLIPID_DEPHOSPHORYLATION	34	3	0.168662	0.00131574	1.28154	0.0986657	0	0	12	12	0	12
5531	GO_PHOSPHATIDYLINOSITOL_DEPHOSPHORYLATION	http://www.broadinstitute.org/gsea/msigdb/cards/GO_PHOSPHATIDYLINOSITOL_DEPHOSPHORYLATION	23	3	0.168662	0.00131574	1.28154	0.0986657	0	0	12	12	0	12
5532	GO_EMBRYONIC_CAMERA_TYPE_EYE_FORMATION	http://www.broadinstitute.org/gsea/msigdb/cards/GO_EMBRYONIC_CAMERA_TYPE_EYE_FORMATION	12	3	0.167445	0.0013063	1.27201	0.0968574	0	0	12	12	0	7
5533	GO_UTERUS_DEVELOPMENT	http://www.broadinstitute.org/gsea/msigdb/cards/GO_UTERUS_DEVELOPMENT	18	3	0.162718	0.00126939	1.23624	0.0901111	0	0	12	12	0	7
5534	GO_DOPAMINE_RECEPTOR_BINDING	http://www.broadinstitute.org/gsea/msigdb/cards/GO_DOPAMINE_RECEPTOR_BINDING	17	3	0.162687	0.00126905	1.2365	0.090142	0	0	13	12	0	10
5535	GO_NEGATIVE_REGULATION_OF_INTERLEUKIN_1_PRODUCTION	http://www.broadinstitute.org/gsea/msigdb/cards/GO_NEGATIVE_REGULATION_OF_INTERLEUKIN_1_PRODUCTION	19	5	0.160666	0.0181109	0.598445	0.00294361	1	1	42	42	1	20
5536	GO_ADRENERGIC_RECEPTOR_SIGNALING_PATHWAY	http://www.broadinstitute.org/gsea/msigdb/cards/GO_ADRENERGIC_RECEPTOR_SIGNALING_PATHWAY	23	2	0.159816	0.00124844	1.20426	0.0845454	0	0	14	13	0	8
5537	GO_POSITIVE_REGULATION_OF_OSTEOCLAST_DIFFERENTIATION	http://www.broadinstitute.org/gsea/msigdb/cards/GO_POSITIVE_REGULATION_OF_OSTEOCLAST_DIFFERENTIATION	24	5	0.150785	0.00117795	1.13591	0.0722648	0	0	14	13	0	11
5538	GO_RESPONSE_TO_PARATHYROID_HORMONE	http://www.broadinstitute.org/gsea/msigdb/cards/GO_RESPONSE_TO_PARATHYROID_HORMONE	13	4	0.147094	0.0011505	1.10009	0.0662303	0	0	15	14	0	11
5539	GO_MANNOSIDASE_ACTIVITY	http://www.broadinstitute.org/gsea/msigdb/cards/GO_MANNOSIDASE_ACTIVITY	15	3	0.140053	0.0010956	1.04658	0.0573351	0	0	14	14	0	7
5540	GO_CUL3_RING_UBIQUITIN_LIGASE_COMPLEX	http://www.broadinstitute.org/gsea/msigdb/cards/GO_CUL3_RING_UBIQUITIN_LIGASE_COMPLEX	64	6	0.139217	0.00109	1.0348	0.0554739	0	0	15	15	0	8
5541	GO_ATPASE_REGULATOR_ACTIVITY	http://www.broadinstitute.org/gsea/msigdb/cards/GO_ATPASE_REGULATOR_ACTIVITY	30	3	0.133712	0.00104787	0.988391	0.0482162	0	0	16	16	0	11
5542	GO_REGULATION_OF_ENDOCRINE_PROCESS	http://www.broadinstitute.org/gsea/msigdb/cards/GO_REGULATION_OF_ENDOCRINE_PROCESS	48	6	0.132325	0.00103617	0.982903	0.0473964	0	0	16	15	0	13
5543	GO_EMBRYONIC_AXIS_SPECIFICATION	http://www.broadinstitute.org/gsea/msigdb/cards/GO_EMBRYONIC_AXIS_SPECIFICATION	33	9	0.128259	0.00100432	0.952722	0.0429478	0	0	16	15	0	12
5544	GO_POTASSIUM_ION_HOMEOSTASIS	http://www.broadinstitute.org/gsea/msigdb/cards/GO_POTASSIUM_ION_HOMEOSTASIS	18	6	0.125954	0.000986095	0.936475	0.0406418	0	0	16	15	0	11
5545	GO_EPIDERMAL_GROWTH_FACTOR_RECEPTOR_SIGNALING_PATHWAY	http://www.broadinstitute.org/gsea/msigdb/cards/GO_EPIDERMAL_GROWTH_FACTOR_RECEPTOR_SIGNALING_PATHWAY	55	6	0.125753	0.000985683	0.928583	0.0394669	0	0	16	16	0	13
5546	GO_CYSTEINE_TYPE_ENDOPEPTIDASE_REGULATOR_ACTIVITY_INVOLVED_IN_APOPTOTIC_PROCESS	http://www.broadinstitute.org/gsea/msigdb/cards/GO_CYSTEINE_TYPE_ENDOPEPTIDASE_REGULATOR_ACTIVITY_INVOLVED_IN_APOPTOTIC_PROCESS	42	4	0.115538	0.000907447	0.842831	0.0280993	0	0	19	19	0	15
5547	GO_PEPTIDASE_ACTIVATOR_ACTIVITY_INVOLVED_IN_APOPTOTIC_PROCESS	http://www.broadinstitute.org/gsea/msigdb/cards/GO_PEPTIDASE_ACTIVATOR_ACTIVITY_INVOLVED_IN_APOPTOTIC_PROCESS	21	2	0.114911	0.000902534	0.838211	0.0275454	0	0	19	19	0	14
5548	GO_REGULATION_OF_NIK_NF_KAPPAB_SIGNALING	http://www.broadinstitute.org/gsea/msigdb/cards/GO_REGULATION_OF_NIK_NF_KAPPAB_SIGNALING	42	3	0.113385	0.000890576	0.826935	0.0262157	0	0	19	19	0	13
5549	GO_POSITIVE_REGULATION_OF_INTERLEUKIN_1_SECRETION	http://www.broadinstitute.org/gsea/msigdb/cards/GO_POSITIVE_REGULATION_OF_INTERLEUKIN_1_SECRETION	24	2	0.0965117	0.000758926	0.699026	0.0133916	0	0	21	21	0	12
5550	GO_REGULATION_OF_CYTOKINE_PRODUCTION_INVOLVED_IN_INFLAMMATORY_RESPONSE	http://www.broadinstitute.org/gsea/msigdb/cards/GO_REGULATION_OF_CYTOKINE_PRODUCTION_INVOLVED_IN_INFLAMMATORY_RESPONSE	18	2	0.0946573	0.000745295	0.680398	0.0117291	0	0	24	24	0	7
5551	GO_REGULATION_OF_NF_KAPPAB_IMPORT_INTO_NUCLEUS	http://www.broadinstitute.org/gsea/msigdb/cards/GO_REGULATION_OF_NF_KAPPAB_IMPORT_INTO_NUCLEUS	48	5	0.090274	0.000710603	0.649909	0.00959722	0	0	23	23	0	17
5552	GO_POSITIVE_REGULATION_OF_NF_KAPPAB_IMPORT_INTO_NUCLEUS	http://www.broadinstitute.org/gsea/msigdb/cards/GO_POSITIVE_REGULATION_OF_NF_KAPPAB_IMPORT_INTO_NUCLEUS	27	5	0.090274	0.000710603	0.649909	0.00959722	0	0	23	23	0	17
5553	GO_RESPONSE_TO_ELECTRICAL_STIMULUS	http://www.broadinstitute.org/gsea/msigdb/cards/GO_RESPONSE_TO_ELECTRICAL_STIMULUS	43	6	0.0848979	0.000668448	0.610384	0.00713916	0	0	23	23	0	13
5554	GO_POSITIVE_REGULATION_OF_TRANSCRIPTION_FACTOR_IMPORT_INTO_NUCLEUS	http://www.broadinstitute.org/gsea/msigdb/cards/GO_POSITIVE_REGULATION_OF_TRANSCRIPTION_FACTOR_IMPORT_INTO_NUCLEUS	51	7	0.0796328	0.000627617	0.569129	0.00493599	0	0	26	26	0	19
5555	GO_CYTOPLASMIC_TRANSLATION	http://www.broadinstitute.org/gsea/msigdb/cards/GO_CYTOPLASMIC_TRANSLATION	41	0					0	0	0	0	0	0
5556	GO_REGULATION_OF_B_CELL_RECEPTOR_SIGNALING_PATHWAY	http://www.broadinstitute.org/gsea/msigdb/cards/GO_REGULATION_OF_B_CELL_RECEPTOR_SIGNALING_PATHWAY	15	0					0	0	0	0	0	0
5557	GO_G_PROTEIN_COUPLED_RECEPTOR_INTERNALIZATION	http://www.broadinstitute.org/gsea/msigdb/cards/GO_G_PROTEIN_COUPLED_RECEPTOR_INTERNALIZATION	13	0					0	0	0	0	0	0
5558	GO_POSITIVE_REGULATION_OF_MYOTUBE_DIFFERENTIATION	http://www.broadinstitute.org/gsea/msigdb/cards/GO_POSITIVE_REGULATION_OF_MYOTUBE_DIFFERENTIATION	29	0					0	0	0	0	0	0
5559	GO_REGULATION_OF_HEPATOCYTE_PROLIFERATION	http://www.broadinstitute.org/gsea/msigdb/cards/GO_REGULATION_OF_HEPATOCYTE_PROLIFERATION	13	0					0	0	0	0	0	0
5560	GO_OLFACTORY_BULB_INTERNEURON_DIFFERENTIATION	http://www.broadinstitute.org/gsea/msigdb/cards/GO_OLFACTORY_BULB_INTERNEURON_DIFFERENTIATION	15	0					0	0	0	0	0	0
5561	GO_NEGATIVE_REGULATION_OF_TRANSCRIPTION_REGULATORY_REGION_DNA_BINDING	http://www.broadinstitute.org/gsea/msigdb/cards/GO_NEGATIVE_REGULATION_OF_TRANSCRIPTION_REGULATORY_REGION_DNA_BINDING	17	0					0	0	0	0	0	0
5562	GO_ESTABLISHMENT_OR_MAINTENANCE_OF_MONOPOLAR_CELL_POLARITY	http://www.broadinstitute.org/gsea/msigdb/cards/GO_ESTABLISHMENT_OR_MAINTENANCE_OF_MONOPOLAR_CELL_POLARITY	16	0					0	0	0	0	0	0
5563	GO_REGULATION_OF_INTERLEUKIN_5_PRODUCTION	http://www.broadinstitute.org/gsea/msigdb/cards/GO_REGULATION_OF_INTERLEUKIN_5_PRODUCTION	19	0					0	0	0	0	0	0
5564	GO_POSITIVE_REGULATION_OF_ERYTHROCYTE_DIFFERENTIATION	http://www.broadinstitute.org/gsea/msigdb/cards/GO_POSITIVE_REGULATION_OF_ERYTHROCYTE_DIFFERENTIATION	23	0					0	0	0	0	0	0
5565	GO_POSITIVE_REGULATION_OF_MACROPHAGE_ACTIVATION	http://www.broadinstitute.org/gsea/msigdb/cards/GO_POSITIVE_REGULATION_OF_MACROPHAGE_ACTIVATION	12	0					0	0	0	0	0	0
5566	GO_VENTRICULAR_SEPTUM_MORPHOGENESIS	http://www.broadinstitute.org/gsea/msigdb/cards/GO_VENTRICULAR_SEPTUM_MORPHOGENESIS	28	0					0	0	0	0	0	0
5567	GO_CARDIAC_LEFT_VENTRICLE_MORPHOGENESIS	http://www.broadinstitute.org/gsea/msigdb/cards/GO_CARDIAC_LEFT_VENTRICLE_MORPHOGENESIS	12	0					0	0	0	0	0	0
5568	GO_REGULATION_OF_MITOCHONDRIAL_MEMBRANE_PERMEABILITY_INVOLVED_IN_APOPTOTIC_PROCESS	http://www.broadinstitute.org/gsea/msigdb/cards/GO_REGULATION_OF_MITOCHONDRIAL_MEMBRANE_PERMEABILITY_INVOLVED_IN_APOPTOTIC_PROCESS	22	0					0	0	0	0	0	0
5569	GO_REGULATION_OF_DENDRITIC_CELL_DIFFERENTIATION	http://www.broadinstitute.org/gsea/msigdb/cards/GO_REGULATION_OF_DENDRITIC_CELL_DIFFERENTIATION	12	0					0	0	0	0	0	0
5570	GO_NEGATIVE_REGULATION_OF_BONE_RESORPTION	http://www.broadinstitute.org/gsea/msigdb/cards/GO_NEGATIVE_REGULATION_OF_BONE_RESORPTION	11	0					0	0	0	0	0	0
5571	GO_POSITIVE_REGULATION_OF_MRNA_PROCESSING	http://www.broadinstitute.org/gsea/msigdb/cards/GO_POSITIVE_REGULATION_OF_MRNA_PROCESSING	32	0					0	0	0	0	0	0
5572	GO_SPHINGOLIPID_MEDIATED_SIGNALING_PATHWAY	http://www.broadinstitute.org/gsea/msigdb/cards/GO_SPHINGOLIPID_MEDIATED_SIGNALING_PATHWAY	12	0					0	0	0	0	0	0
5573	GO_MATURATION_OF_SSU_RRNA	http://www.broadinstitute.org/gsea/msigdb/cards/GO_MATURATION_OF_SSU_RRNA	42	0					0	0	0	0	0	0
5574	GO_ALTERNATIVE_MRNA_SPLICING_VIA_SPLICEOSOME	http://www.broadinstitute.org/gsea/msigdb/cards/GO_ALTERNATIVE_MRNA_SPLICING_VIA_SPLICEOSOME	11	0					0	0	0	0	0	0
5575	GO_EXOGENOUS_DRUG_CATABOLIC_PROCESS	http://www.broadinstitute.org/gsea/msigdb/cards/GO_EXOGENOUS_DRUG_CATABOLIC_PROCESS	11	0					0	0	0	0	0	0
5576	GO_REGULATION_BY_VIRUS_OF_VIRAL_PROTEIN_LEVELS_IN_HOST_CELL	http://www.broadinstitute.org/gsea/msigdb/cards/GO_REGULATION_BY_VIRUS_OF_VIRAL_PROTEIN_LEVELS_IN_HOST_CELL	11	0					0	0	0	0	0	0
5577	GO_SUCKLING_BEHAVIOR	http://www.broadinstitute.org/gsea/msigdb/cards/GO_SUCKLING_BEHAVIOR	13	0					0	0	0	0	0	0
5578	GO_POSITIVE_REGULATION_OF_CELLULAR_EXTRAVASATION	http://www.broadinstitute.org/gsea/msigdb/cards/GO_POSITIVE_REGULATION_OF_CELLULAR_EXTRAVASATION	12	0					0	0	0	0	0	0
5579	GO_DRUG_CATABOLIC_PROCESS	http://www.broadinstitute.org/gsea/msigdb/cards/GO_DRUG_CATABOLIC_PROCESS	14	0					0	0	0	0	0	0
5580	GO_ACTIVATION_OF_NF_KAPPAB_INDUCING_KINASE_ACTIVITY	http://www.broadinstitute.org/gsea/msigdb/cards/GO_ACTIVATION_OF_NF_KAPPAB_INDUCING_KINASE_ACTIVITY	17	0					0	0	0	0	0	0
5581	GO_OXIDATIVE_DEMETHYLATION	http://www.broadinstitute.org/gsea/msigdb/cards/GO_OXIDATIVE_DEMETHYLATION	12	0					0	0	0	0	0	0
5582	GO_NEGATIVE_REGULATION_OF_TOLL_LIKE_RECEPTOR_SIGNALING_PATHWAY	http://www.broadinstitute.org/gsea/msigdb/cards/GO_NEGATIVE_REGULATION_OF_TOLL_LIKE_RECEPTOR_SIGNALING_PATHWAY	29	0					0	0	0	0	0	0
5583	GO_PROTEASOME_ASSEMBLY	http://www.broadinstitute.org/gsea/msigdb/cards/GO_PROTEASOME_ASSEMBLY	14	0					0	0	0	0	0	0
5584	GO_NEGATIVE_REGULATION_OF_CALCIUM_ION_DEPENDENT_EXOCYTOSIS	http://www.broadinstitute.org/gsea/msigdb/cards/GO_NEGATIVE_REGULATION_OF_CALCIUM_ION_DEPENDENT_EXOCYTOSIS	11	0					0	0	0	0	0	0
5585	GO_PROTEIN_NEDDYLATION	http://www.broadinstitute.org/gsea/msigdb/cards/GO_PROTEIN_NEDDYLATION	13	0					0	0	0	0	0	0
5586	GO_POSITIVE_REGULATION_OF_INTRACELLULAR_STEROID_HORMONE_RECEPTOR_SIGNALING_PATHWAY	http://www.broadinstitute.org/gsea/msigdb/cards/GO_POSITIVE_REGULATION_OF_INTRACELLULAR_STEROID_HORMONE_RECEPTOR_SIGNALING_PATHWAY	13	0					0	0	0	0	0	0
5587	GO_NEGATIVE_REGULATION_OF_MYOTUBE_DIFFERENTIATION	http://www.broadinstitute.org/gsea/msigdb/cards/GO_NEGATIVE_REGULATION_OF_MYOTUBE_DIFFERENTIATION	18	0					0	0	0	0	0	0
5588	GO_INDUCTION_OF_POSITIVE_CHEMOTAXIS	http://www.broadinstitute.org/gsea/msigdb/cards/GO_INDUCTION_OF_POSITIVE_CHEMOTAXIS	13	0					0	0	0	0	0	0
5589	GO_GAMMA_AMINOBUTYRIC_ACID_SIGNALING_PATHWAY	http://www.broadinstitute.org/gsea/msigdb/cards/GO_GAMMA_AMINOBUTYRIC_ACID_SIGNALING_PATHWAY	23	0					0	0	0	0	0	0
5590	GO_CALCIUM_MEDIATED_SIGNALING_USING_INTRACELLULAR_CALCIUM_SOURCE	http://www.broadinstitute.org/gsea/msigdb/cards/GO_CALCIUM_MEDIATED_SIGNALING_USING_INTRACELLULAR_CALCIUM_SOURCE	16	0					0	0	0	0	0	0
5591	GO_CLATHRIN_COAT_ASSEMBLY	http://www.broadinstitute.org/gsea/msigdb/cards/GO_CLATHRIN_COAT_ASSEMBLY	12	0					0	0	0	0	0	0
5592	GO_DNA_INTEGRATION	http://www.broadinstitute.org/gsea/msigdb/cards/GO_DNA_INTEGRATION	14	0					0	0	0	0	0	0
5593	GO_NEGATIVE_REGULATION_OF_JUN_KINASE_ACTIVITY	http://www.broadinstitute.org/gsea/msigdb/cards/GO_NEGATIVE_REGULATION_OF_JUN_KINASE_ACTIVITY	14	0					0	0	0	0	0	0
5594	GO_DETECTION_OF_OTHER_ORGANISM	http://www.broadinstitute.org/gsea/msigdb/cards/GO_DETECTION_OF_OTHER_ORGANISM	19	0					0	0	0	0	0	0
5595	GO_NEGATIVE_REGULATION_OF_BONE_REMODELING	http://www.broadinstitute.org/gsea/msigdb/cards/GO_NEGATIVE_REGULATION_OF_BONE_REMODELING	13	0					0	0	0	0	0	0
5596	GO_LEUKOTRIENE_BIOSYNTHETIC_PROCESS	http://www.broadinstitute.org/gsea/msigdb/cards/GO_LEUKOTRIENE_BIOSYNTHETIC_PROCESS	23	0					0	0	0	0	0	0
5597	GO_NEGATIVE_REGULATION_OF_REGULATED_SECRETORY_PATHWAY	http://www.broadinstitute.org/gsea/msigdb/cards/GO_NEGATIVE_REGULATION_OF_REGULATED_SECRETORY_PATHWAY	22	0					0	0	0	0	0	0
5598	GO_RESPONSE_TO_GRAVITY	http://www.broadinstitute.org/gsea/msigdb/cards/GO_RESPONSE_TO_GRAVITY	11	0					0	0	0	0	0	0
5599	GO_REGULATION_OF_INTERLEUKIN_10_SECRETION	http://www.broadinstitute.org/gsea/msigdb/cards/GO_REGULATION_OF_INTERLEUKIN_10_SECRETION	12	0					0	0	0	0	0	0
5600	GO_REGULATION_OF_POSITIVE_CHEMOTAXIS	http://www.broadinstitute.org/gsea/msigdb/cards/GO_REGULATION_OF_POSITIVE_CHEMOTAXIS	24	0					0	0	0	0	0	0
5601	GO_NEGATIVE_REGULATION_OF_NOTCH_SIGNALING_PATHWAY	http://www.broadinstitute.org/gsea/msigdb/cards/GO_NEGATIVE_REGULATION_OF_NOTCH_SIGNALING_PATHWAY	28	0					0	0	0	0	0	0
5602	GO_REGULATION_OF_T_HELPER_2_CELL_DIFFERENTIATION	http://www.broadinstitute.org/gsea/msigdb/cards/GO_REGULATION_OF_T_HELPER_2_CELL_DIFFERENTIATION	11	0					0	0	0	0	0	0
5603	GO_PEPTIDYL_CYSTEINE_MODIFICATION	http://www.broadinstitute.org/gsea/msigdb/cards/GO_PEPTIDYL_CYSTEINE_MODIFICATION	20	0					0	0	0	0	0	0
5604	GO_CYTOKINETIC_PROCESS	http://www.broadinstitute.org/gsea/msigdb/cards/GO_CYTOKINETIC_PROCESS	14	0					0	0	0	0	0	0
5605	GO_INSEMINATION	http://www.broadinstitute.org/gsea/msigdb/cards/GO_INSEMINATION	13	0					0	0	0	0	0	0
5606	GO_PATHWAY_RESTRICTED_SMAD_PROTEIN_PHOSPHORYLATION	http://www.broadinstitute.org/gsea/msigdb/cards/GO_PATHWAY_RESTRICTED_SMAD_PROTEIN_PHOSPHORYLATION	13	0					0	0	0	0	0	0
5607	GO_SPONGIOTROPHOBLAST_LAYER_DEVELOPMENT	http://www.broadinstitute.org/gsea/msigdb/cards/GO_SPONGIOTROPHOBLAST_LAYER_DEVELOPMENT	13	0					0	0	0	0	0	0
5608	GO_POSITIVE_REGULATION_OF_INTERLEUKIN_8_SECRETION	http://www.broadinstitute.org/gsea/msigdb/cards/GO_POSITIVE_REGULATION_OF_INTERLEUKIN_8_SECRETION	13	0					0	0	0	0	0	0
5609	GO_ORGAN_OR_TISSUE_SPECIFIC_IMMUNE_RESPONSE	http://www.broadinstitute.org/gsea/msigdb/cards/GO_ORGAN_OR_TISSUE_SPECIFIC_IMMUNE_RESPONSE	33	0					0	0	0	0	0	0
5610	GO_MRNA_MODIFICATION	http://www.broadinstitute.org/gsea/msigdb/cards/GO_MRNA_MODIFICATION	12	0					0	0	0	0	0	0
5611	GO_GABAERGIC_NEURON_DIFFERENTIATION	http://www.broadinstitute.org/gsea/msigdb/cards/GO_GABAERGIC_NEURON_DIFFERENTIATION	15	0					0	0	0	0	0	0
5612	GO_REGULATION_OF_NUCLEASE_ACTIVITY	http://www.broadinstitute.org/gsea/msigdb/cards/GO_REGULATION_OF_NUCLEASE_ACTIVITY	23	0					0	0	0	0	0	0
5613	GO_REGULATION_OF_IRE1_MEDIATED_UNFOLDED_PROTEIN_RESPONSE	http://www.broadinstitute.org/gsea/msigdb/cards/GO_REGULATION_OF_IRE1_MEDIATED_UNFOLDED_PROTEIN_RESPONSE	13	0					0	0	0	0	0	0
5614	GO_HISTONE_EXCHANGE	http://www.broadinstitute.org/gsea/msigdb/cards/GO_HISTONE_EXCHANGE	53	0					0	0	0	0	0	0
5615	GO_NEGATIVE_REGULATION_OF_FIBROBLAST_GROWTH_FACTOR_RECEPTOR_SIGNALING_PATHWAY	http://www.broadinstitute.org/gsea/msigdb/cards/GO_NEGATIVE_REGULATION_OF_FIBROBLAST_GROWTH_FACTOR_RECEPTOR_SIGNALING_PATHWAY	11	0					0	0	0	0	0	0
5616	GO_POSITIVE_REGULATION_OF_GUANYLATE_CYCLASE_ACTIVITY	http://www.broadinstitute.org/gsea/msigdb/cards/GO_POSITIVE_REGULATION_OF_GUANYLATE_CYCLASE_ACTIVITY	11	0					0	0	0	0	0	0
5617	GO_POSITIVE_REGULATION_OF_MRNA_SPLICING_VIA_SPLICEOSOME	http://www.broadinstitute.org/gsea/msigdb/cards/GO_POSITIVE_REGULATION_OF_MRNA_SPLICING_VIA_SPLICEOSOME	14	0					0	0	0	0	0	0
5618	GO_PYRIMIDINE_RIBONUCLEOSIDE_CATABOLIC_PROCESS	http://www.broadinstitute.org/gsea/msigdb/cards/GO_PYRIMIDINE_RIBONUCLEOSIDE_CATABOLIC_PROCESS	11	0					0	0	0	0	0	0
5619	GO_NEGATIVE_REGULATION_OF_TYPE_2_IMMUNE_RESPONSE	http://www.broadinstitute.org/gsea/msigdb/cards/GO_NEGATIVE_REGULATION_OF_TYPE_2_IMMUNE_RESPONSE	11	0					0	0	0	0	0	0
5620	GO_MEMBRANE_TUBULATION	http://www.broadinstitute.org/gsea/msigdb/cards/GO_MEMBRANE_TUBULATION	12	0					0	0	0	0	0	0
5621	GO_RETROGRADE_PROTEIN_TRANSPORT_ER_TO_CYTOSOL	http://www.broadinstitute.org/gsea/msigdb/cards/GO_RETROGRADE_PROTEIN_TRANSPORT_ER_TO_CYTOSOL	16	0					0	0	0	0	0	0
5622	GO_POLYAMINE_METABOLIC_PROCESS	http://www.broadinstitute.org/gsea/msigdb/cards/GO_POLYAMINE_METABOLIC_PROCESS	15	0					0	0	0	0	0	0
5623	GO_REGULATION_OF_INTERFERON_GAMMA_BIOSYNTHETIC_PROCESS	http://www.broadinstitute.org/gsea/msigdb/cards/GO_REGULATION_OF_INTERFERON_GAMMA_BIOSYNTHETIC_PROCESS	16	0					0	0	0	0	0	0
5624	GO_POSITIVE_REGULATION_OF_MITOCHONDRIAL_MEMBRANE_PERMEABILITY	http://www.broadinstitute.org/gsea/msigdb/cards/GO_POSITIVE_REGULATION_OF_MITOCHONDRIAL_MEMBRANE_PERMEABILITY	18	0					0	0	0	0	0	0
5625	GO_NEGATIVE_REGULATION_OF_HEMATOPOIETIC_PROGENITOR_CELL_DIFFERENTIATION	http://www.broadinstitute.org/gsea/msigdb/cards/GO_NEGATIVE_REGULATION_OF_HEMATOPOIETIC_PROGENITOR_CELL_DIFFERENTIATION	24	0					0	0	0	0	0	0
5626	GO_GLUTATHIONE_DERIVATIVE_METABOLIC_PROCESS	http://www.broadinstitute.org/gsea/msigdb/cards/GO_GLUTATHIONE_DERIVATIVE_METABOLIC_PROCESS	22	0					0	0	0	0	0	0
5627	GO_LONG_TERM_SYNAPTIC_DEPRESSION	http://www.broadinstitute.org/gsea/msigdb/cards/GO_LONG_TERM_SYNAPTIC_DEPRESSION	15	0					0	0	0	0	0	0
5628	GO_NEGATIVE_REGULATION_OF_SMOOTH_MUSCLE_CELL_MIGRATION	http://www.broadinstitute.org/gsea/msigdb/cards/GO_NEGATIVE_REGULATION_OF_SMOOTH_MUSCLE_CELL_MIGRATION	16	0					0	0	0	0	0	0
5629	GO_SPLICEOSOMAL_TRI_SNRNP_COMPLEX_ASSEMBLY	http://www.broadinstitute.org/gsea/msigdb/cards/GO_SPLICEOSOMAL_TRI_SNRNP_COMPLEX_ASSEMBLY	12	0					0	0	0	0	0	0
5630	GO_ETHANOL_METABOLIC_PROCESS	http://www.broadinstitute.org/gsea/msigdb/cards/GO_ETHANOL_METABOLIC_PROCESS	14	0					0	0	0	0	0	0
5631	GO_T_HELPER_1_TYPE_IMMUNE_RESPONSE	http://www.broadinstitute.org/gsea/msigdb/cards/GO_T_HELPER_1_TYPE_IMMUNE_RESPONSE	21	0					0	0	0	0	0	0
5632	GO_POSITIVE_REGULATION_OF_TYPE_2_IMMUNE_RESPONSE	http://www.broadinstitute.org/gsea/msigdb/cards/GO_POSITIVE_REGULATION_OF_TYPE_2_IMMUNE_RESPONSE	14	0					0	0	0	0	0	0
5633	GO_SUBSTRATE_INDEPENDENT_TELENCEPHALIC_TANGENTIAL_MIGRATION	http://www.broadinstitute.org/gsea/msigdb/cards/GO_SUBSTRATE_INDEPENDENT_TELENCEPHALIC_TANGENTIAL_MIGRATION	13	0					0	0	0	0	0	0
5634	GO_PONS_DEVELOPMENT	http://www.broadinstitute.org/gsea/msigdb/cards/GO_PONS_DEVELOPMENT	11	0					0	0	0	0	0	0
5635	GO_PROTEIN_K11_LINKED_UBIQUITINATION	http://www.broadinstitute.org/gsea/msigdb/cards/GO_PROTEIN_K11_LINKED_UBIQUITINATION	27	0					0	0	0	0	0	0
5636	GO_POSITIVE_REGULATION_OF_TRANSCRIPTION_ELONGATION_FROM_RNA_POLYMERASE_II_PROMOTER	http://www.broadinstitute.org/gsea/msigdb/cards/GO_POSITIVE_REGULATION_OF_TRANSCRIPTION_ELONGATION_FROM_RNA_POLYMERASE_II_PROMOTER	13	0					0	0	0	0	0	0
5637	GO_FORMATION_OF_TRANSLATION_PREINITIATION_COMPLEX	http://www.broadinstitute.org/gsea/msigdb/cards/GO_FORMATION_OF_TRANSLATION_PREINITIATION_COMPLEX	22	0					0	0	0	0	0	0
5638	GO_NEGATIVE_REGULATION_OF_SPROUTING_ANGIOGENESIS	http://www.broadinstitute.org/gsea/msigdb/cards/GO_NEGATIVE_REGULATION_OF_SPROUTING_ANGIOGENESIS	11	0					0	0	0	0	0	0
5639	GO_NEGATIVE_REGULATION_OF_GLIAL_CELL_PROLIFERATION	http://www.broadinstitute.org/gsea/msigdb/cards/GO_NEGATIVE_REGULATION_OF_GLIAL_CELL_PROLIFERATION	11	0					0	0	0	0	0	0
5640	GO_REGULATION_OF_NUCLEAR_TRANSCRIBED_MRNA_POLY_A_TAIL_SHORTENING	http://www.broadinstitute.org/gsea/msigdb/cards/GO_REGULATION_OF_NUCLEAR_TRANSCRIBED_MRNA_POLY_A_TAIL_SHORTENING	11	0					0	0	0	0	0	0
5641	GO_EXIT_FROM_MITOSIS	http://www.broadinstitute.org/gsea/msigdb/cards/GO_EXIT_FROM_MITOSIS	12	0					0	0	0	0	0	0
5642	GO_POSITIVE_REGULATION_OF_PRI_MIRNA_TRANSCRIPTION_FROM_RNA_POLYMERASE_II_PROMOTER	http://www.broadinstitute.org/gsea/msigdb/cards/GO_POSITIVE_REGULATION_OF_PRI_MIRNA_TRANSCRIPTION_FROM_RNA_POLYMERASE_II_PROMOTER	11	0					0	0	0	0	0	0
5643	GO_REGULATION_OF_MEGAKARYOCYTE_DIFFERENTIATION	http://www.broadinstitute.org/gsea/msigdb/cards/GO_REGULATION_OF_MEGAKARYOCYTE_DIFFERENTIATION	28	0					0	0	0	0	0	0
5644	GO_INNATE_IMMUNE_RESPONSE_IN_MUCOSA	http://www.broadinstitute.org/gsea/msigdb/cards/GO_INNATE_IMMUNE_RESPONSE_IN_MUCOSA	23	0					0	0	0	0	0	0
5645	GO_INTESTINAL_EPITHELIAL_CELL_DEVELOPMENT	http://www.broadinstitute.org/gsea/msigdb/cards/GO_INTESTINAL_EPITHELIAL_CELL_DEVELOPMENT	11	0					0	0	0	0	0	0
5646	GO_REGULATION_OF_CELL_MIGRATION_INVOLVED_IN_SPROUTING_ANGIOGENESIS	http://www.broadinstitute.org/gsea/msigdb/cards/GO_REGULATION_OF_CELL_MIGRATION_INVOLVED_IN_SPROUTING_ANGIOGENESIS	19	0					0	0	0	0	0	0
5647	GO_REGULATION_OF_SYNCYTIUM_FORMATION_BY_PLASMA_MEMBRANE_FUSION	http://www.broadinstitute.org/gsea/msigdb/cards/GO_REGULATION_OF_SYNCYTIUM_FORMATION_BY_PLASMA_MEMBRANE_FUSION	25	0					0	0	0	0	0	0
5648	GO_MATURATION_OF_SSU_RRNA_FROM_TRICISTRONIC_RRNA_TRANSCRIPT_SSU_RRNA_5_8S_RRNA_LSU_RRNA_	http://www.broadinstitute.org/gsea/msigdb/cards/GO_MATURATION_OF_SSU_RRNA_FROM_TRICISTRONIC_RRNA_TRANSCRIPT_SSU_RRNA_5_8S_RRNA_LSU_RRNA_	33	0					0	0	0	0	0	0
5649	GO_PRODUCTION_OF_MOLECULAR_MEDIATOR_INVOLVED_IN_INFLAMMATORY_RESPONSE	http://www.broadinstitute.org/gsea/msigdb/cards/GO_PRODUCTION_OF_MOLECULAR_MEDIATOR_INVOLVED_IN_INFLAMMATORY_RESPONSE	12	0					0	0	0	0	0	0
5650	GO_MATURATION_OF_LSU_RRNA	http://www.broadinstitute.org/gsea/msigdb/cards/GO_MATURATION_OF_LSU_RRNA	13	0					0	0	0	0	0	0
5651	GO_CYTOPLASMIC_TRANSLATIONAL_INITIATION	http://www.broadinstitute.org/gsea/msigdb/cards/GO_CYTOPLASMIC_TRANSLATIONAL_INITIATION	14	0					0	0	0	0	0	0
5652	GO_RESPONSE_TO_PLATELET_DERIVED_GROWTH_FACTOR	http://www.broadinstitute.org/gsea/msigdb/cards/GO_RESPONSE_TO_PLATELET_DERIVED_GROWTH_FACTOR	18	0					0	0	0	0	0	0
5653	GO_TRANSCRIPTION_FROM_MITOCHONDRIAL_PROMOTER	http://www.broadinstitute.org/gsea/msigdb/cards/GO_TRANSCRIPTION_FROM_MITOCHONDRIAL_PROMOTER	11	0					0	0	0	0	0	0
5654	GO_POLARIZED_EPITHELIAL_CELL_DIFFERENTIATION	http://www.broadinstitute.org/gsea/msigdb/cards/GO_POLARIZED_EPITHELIAL_CELL_DIFFERENTIATION	12	0					0	0	0	0	0	0
5655	GO_DNA_DEMETHYLATION	http://www.broadinstitute.org/gsea/msigdb/cards/GO_DNA_DEMETHYLATION	15	0					0	0	0	0	0	0
5656	GO_REGULATION_OF_CELLULAR_EXTRAVASATION	http://www.broadinstitute.org/gsea/msigdb/cards/GO_REGULATION_OF_CELLULAR_EXTRAVASATION	22	0					0	0	0	0	0	0
5657	GO_POSITIVE_REGULATION_OF_NON_CANONICAL_WNT_SIGNALING_PATHWAY	http://www.broadinstitute.org/gsea/msigdb/cards/GO_POSITIVE_REGULATION_OF_NON_CANONICAL_WNT_SIGNALING_PATHWAY	11	0					0	0	0	0	0	0
5658	GO_DNA_TEMPLATED_TRANSCRIPTIONAL_PREINITIATION_COMPLEX_ASSEMBLY	http://www.broadinstitute.org/gsea/msigdb/cards/GO_DNA_TEMPLATED_TRANSCRIPTIONAL_PREINITIATION_COMPLEX_ASSEMBLY	11	0					0	0	0	0	0	0
5659	GO_MAINTENANCE_OF_GASTROINTESTINAL_EPITHELIUM	http://www.broadinstitute.org/gsea/msigdb/cards/GO_MAINTENANCE_OF_GASTROINTESTINAL_EPITHELIUM	15	0					0	0	0	0	0	0
5660	GO_RNA_DESTABILIZATION	http://www.broadinstitute.org/gsea/msigdb/cards/GO_RNA_DESTABILIZATION	16	0					0	0	0	0	0	0
5661	GO_INOSITOL_METABOLIC_PROCESS	http://www.broadinstitute.org/gsea/msigdb/cards/GO_INOSITOL_METABOLIC_PROCESS	11	0					0	0	0	0	0	0
5662	GO_PROTEIN_ADP_RIBOSYLATION	http://www.broadinstitute.org/gsea/msigdb/cards/GO_PROTEIN_ADP_RIBOSYLATION	20	0					0	0	0	0	0	0
5663	GO_REGULATION_OF_ALTERNATIVE_MRNA_SPLICING_VIA_SPLICEOSOME	http://www.broadinstitute.org/gsea/msigdb/cards/GO_REGULATION_OF_ALTERNATIVE_MRNA_SPLICING_VIA_SPLICEOSOME	35	0					0	0	0	0	0	0
5664	GO_POSITIVE_REGULATION_OF_T_CELL_CYTOKINE_PRODUCTION	http://www.broadinstitute.org/gsea/msigdb/cards/GO_POSITIVE_REGULATION_OF_T_CELL_CYTOKINE_PRODUCTION	14	0					0	0	0	0	0	0
5665	GO_VIRAL_GENOME_REPLICATION	http://www.broadinstitute.org/gsea/msigdb/cards/GO_VIRAL_GENOME_REPLICATION	21	0					0	0	0	0	0	0
5666	GO_REGULATION_OF_INTERLEUKIN_13_PRODUCTION	http://www.broadinstitute.org/gsea/msigdb/cards/GO_REGULATION_OF_INTERLEUKIN_13_PRODUCTION	18	0					0	0	0	0	0	0
5667	GO_ACROSOME_ASSEMBLY	http://www.broadinstitute.org/gsea/msigdb/cards/GO_ACROSOME_ASSEMBLY	13	0					0	0	0	0	0	0
5668	GO_REGULATION_OF_INTRINSIC_APOPTOTIC_SIGNALING_PATHWAY_IN_RESPONSE_TO_DNA_DAMAGE_BY_P53_CLASS_MEDIATOR	http://www.broadinstitute.org/gsea/msigdb/cards/GO_REGULATION_OF_INTRINSIC_APOPTOTIC_SIGNALING_PATHWAY_IN_RESPONSE_TO_DNA_DAMAGE_BY_P53_CLASS_MEDIATOR	14	0					0	0	0	0	0	0
5669	GO_AMINO_SUGAR_CATABOLIC_PROCESS	http://www.broadinstitute.org/gsea/msigdb/cards/GO_AMINO_SUGAR_CATABOLIC_PROCESS	13	0					0	0	0	0	0	0
5670	GO_CEREBRAL_CORTEX_GABAERGIC_INTERNEURON_DIFFERENTIATION	http://www.broadinstitute.org/gsea/msigdb/cards/GO_CEREBRAL_CORTEX_GABAERGIC_INTERNEURON_DIFFERENTIATION	12	0					0	0	0	0	0	0
5671	GO_MRNA_CLEAVAGE	http://www.broadinstitute.org/gsea/msigdb/cards/GO_MRNA_CLEAVAGE	21	0					0	0	0	0	0	0
5672	GO_MICROGLIAL_CELL_ACTIVATION	http://www.broadinstitute.org/gsea/msigdb/cards/GO_MICROGLIAL_CELL_ACTIVATION	12	0					0	0	0	0	0	0
5673	GO_REGULATION_OF_MRNA_POLYADENYLATION	http://www.broadinstitute.org/gsea/msigdb/cards/GO_REGULATION_OF_MRNA_POLYADENYLATION	11	0					0	0	0	0	0	0
5674	GO_POSITIVE_REGULATION_OF_RESPONSE_TO_TUMOR_CELL	http://www.broadinstitute.org/gsea/msigdb/cards/GO_POSITIVE_REGULATION_OF_RESPONSE_TO_TUMOR_CELL	11	0					0	0	0	0	0	0
5675	GO_SPERMATID_NUCLEUS_DIFFERENTIATION	http://www.broadinstitute.org/gsea/msigdb/cards/GO_SPERMATID_NUCLEUS_DIFFERENTIATION	18	0					0	0	0	0	0	0
5676	GO_REGULATION_OF_GRANULOCYTE_MACROPHAGE_COLONY_STIMULATING_FACTOR_PRODUCTION	http://www.broadinstitute.org/gsea/msigdb/cards/GO_REGULATION_OF_GRANULOCYTE_MACROPHAGE_COLONY_STIMULATING_FACTOR_PRODUCTION	15	0					0	0	0	0	0	0
5677	GO_POSITIVE_REGULATION_OF_ENDOPLASMIC_RETICULUM_UNFOLDED_PROTEIN_RESPONSE	http://www.broadinstitute.org/gsea/msigdb/cards/GO_POSITIVE_REGULATION_OF_ENDOPLASMIC_RETICULUM_UNFOLDED_PROTEIN_RESPONSE	13	0					0	0	0	0	0	0
5678	GO_MUSCLE_ATROPHY	http://www.broadinstitute.org/gsea/msigdb/cards/GO_MUSCLE_ATROPHY	11	0					0	0	0	0	0	0
5679	GO_NEGATIVE_REGULATION_OF_MAST_CELL_ACTIVATION	http://www.broadinstitute.org/gsea/msigdb/cards/GO_NEGATIVE_REGULATION_OF_MAST_CELL_ACTIVATION	11	0					0	0	0	0	0	0
5680	GO_CELLULAR_RESPONSE_TO_NITROGEN_LEVELS	http://www.broadinstitute.org/gsea/msigdb/cards/GO_CELLULAR_RESPONSE_TO_NITROGEN_LEVELS	11	0					0	0	0	0	0	0
5681	GO_PROTEIN_K48_LINKED_DEUBIQUITINATION	http://www.broadinstitute.org/gsea/msigdb/cards/GO_PROTEIN_K48_LINKED_DEUBIQUITINATION	20	0					0	0	0	0	0	0
5682	GO_REGULATION_OF_PROTON_TRANSPORT	http://www.broadinstitute.org/gsea/msigdb/cards/GO_REGULATION_OF_PROTON_TRANSPORT	14	0					0	0	0	0	0	0
5683	GO_REGULATION_OF_NEURON_PROJECTION_REGENERATION	http://www.broadinstitute.org/gsea/msigdb/cards/GO_REGULATION_OF_NEURON_PROJECTION_REGENERATION	20	0					0	0	0	0	0	0
5684	GO_NEGATIVE_REGULATION_OF_SMOOTH_MUSCLE_CONTRACTION	http://www.broadinstitute.org/gsea/msigdb/cards/GO_NEGATIVE_REGULATION_OF_SMOOTH_MUSCLE_CONTRACTION	15	0					0	0	0	0	0	0
5685	GO_INTERLEUKIN_1_MEDIATED_SIGNALING_PATHWAY	http://www.broadinstitute.org/gsea/msigdb/cards/GO_INTERLEUKIN_1_MEDIATED_SIGNALING_PATHWAY	13	0					0	0	0	0	0	0
5686	GO_RETROGRADE_TRANSPORT_ENDOSOME_TO_PLASMA_MEMBRANE	http://www.broadinstitute.org/gsea/msigdb/cards/GO_RETROGRADE_TRANSPORT_ENDOSOME_TO_PLASMA_MEMBRANE	14	0					0	0	0	0	0	0
5687	GO_SEGMENT_SPECIFICATION	http://www.broadinstitute.org/gsea/msigdb/cards/GO_SEGMENT_SPECIFICATION	17	0					0	0	0	0	0	0
5688	GO_RIBONUCLEOPROTEIN_COMPLEX_DISASSEMBLY	http://www.broadinstitute.org/gsea/msigdb/cards/GO_RIBONUCLEOPROTEIN_COMPLEX_DISASSEMBLY	11	0					0	0	0	0	0	0
5689	GO_BRANCHING_INVOLVED_IN_LABYRINTHINE_LAYER_MORPHOGENESIS	http://www.broadinstitute.org/gsea/msigdb/cards/GO_BRANCHING_INVOLVED_IN_LABYRINTHINE_LAYER_MORPHOGENESIS	11	0					0	0	0	0	0	0
5690	GO_POSITIVE_REGULATION_OF_EPIDERMAL_GROWTH_FACTOR_ACTIVATED_RECEPTOR_ACTIVITY	http://www.broadinstitute.org/gsea/msigdb/cards/GO_POSITIVE_REGULATION_OF_EPIDERMAL_GROWTH_FACTOR_ACTIVATED_RECEPTOR_ACTIVITY	11	0					0	0	0	0	0	0
5691	GO_POSITIVE_REGULATION_OF_INTERFERON_GAMMA_BIOSYNTHETIC_PROCESS	http://www.broadinstitute.org/gsea/msigdb/cards/GO_POSITIVE_REGULATION_OF_INTERFERON_GAMMA_BIOSYNTHETIC_PROCESS	12	0					0	0	0	0	0	0
5692	GO_I_KAPPAB_PHOSPHORYLATION	http://www.broadinstitute.org/gsea/msigdb/cards/GO_I_KAPPAB_PHOSPHORYLATION	12	0					0	0	0	0	0	0
5693	GO_POSITIVE_REGULATION_OF_MRNA_3_END_PROCESSING	http://www.broadinstitute.org/gsea/msigdb/cards/GO_POSITIVE_REGULATION_OF_MRNA_3_END_PROCESSING	17	0					0	0	0	0	0	0
5694	GO_NEGATIVE_REGULATION_OF_VIRAL_ENTRY_INTO_HOST_CELL	http://www.broadinstitute.org/gsea/msigdb/cards/GO_NEGATIVE_REGULATION_OF_VIRAL_ENTRY_INTO_HOST_CELL	19	0					0	0	0	0	0	0
5695	GO_REGULATION_OF_MYOTUBE_DIFFERENTIATION	http://www.broadinstitute.org/gsea/msigdb/cards/GO_REGULATION_OF_MYOTUBE_DIFFERENTIATION	55	0					0	0	0	0	0	0
5696	GO_PIRNA_METABOLIC_PROCESS	http://www.broadinstitute.org/gsea/msigdb/cards/GO_PIRNA_METABOLIC_PROCESS	15	0					0	0	0	0	0	0
5697	GO_NEGATIVE_REGULATION_OF_CELLULAR_SENESCENCE	http://www.broadinstitute.org/gsea/msigdb/cards/GO_NEGATIVE_REGULATION_OF_CELLULAR_SENESCENCE	11	0					0	0	0	0	0	0
5698	GO_POSITIVE_REGULATION_OF_MYOBLAST_DIFFERENTIATION	http://www.broadinstitute.org/gsea/msigdb/cards/GO_POSITIVE_REGULATION_OF_MYOBLAST_DIFFERENTIATION	22	0					0	0	0	0	0	0
5699	GO_REGULATION_OF_MYOBLAST_FUSION	http://www.broadinstitute.org/gsea/msigdb/cards/GO_REGULATION_OF_MYOBLAST_FUSION	19	0					0	0	0	0	0	0
5700	GO_NEGATIVE_REGULATION_OF_LEUKOCYTE_DEGRANULATION	http://www.broadinstitute.org/gsea/msigdb/cards/GO_NEGATIVE_REGULATION_OF_LEUKOCYTE_DEGRANULATION	11	0					0	0	0	0	0	0
5701	GO_HISTONE_H2A_ACETYLATION	http://www.broadinstitute.org/gsea/msigdb/cards/GO_HISTONE_H2A_ACETYLATION	15	0					0	0	0	0	0	0
5702	GO_DNA_REPLICATION_DEPENDENT_NUCLEOSOME_ORGANIZATION	http://www.broadinstitute.org/gsea/msigdb/cards/GO_DNA_REPLICATION_DEPENDENT_NUCLEOSOME_ORGANIZATION	32	0					0	0	0	0	0	0
5703	GO_NEGATIVE_REGULATION_OF_MEGAKARYOCYTE_DIFFERENTIATION	http://www.broadinstitute.org/gsea/msigdb/cards/GO_NEGATIVE_REGULATION_OF_MEGAKARYOCYTE_DIFFERENTIATION	18	0					0	0	0	0	0	0
5704	GO_BEHAVIORAL_RESPONSE_TO_COCAINE	http://www.broadinstitute.org/gsea/msigdb/cards/GO_BEHAVIORAL_RESPONSE_TO_COCAINE	12	0					0	0	0	0	0	0
5705	GO_REGULATION_OF_PHOSPHOLIPID_BIOSYNTHETIC_PROCESS	http://www.broadinstitute.org/gsea/msigdb/cards/GO_REGULATION_OF_PHOSPHOLIPID_BIOSYNTHETIC_PROCESS	13	0					0	0	0	0	0	0
5706	GO_REGULATION_OF_INTERLEUKIN_8_SECRETION	http://www.broadinstitute.org/gsea/msigdb/cards/GO_REGULATION_OF_INTERLEUKIN_8_SECRETION	19	0					0	0	0	0	0	0
5707	GO_NEGATIVE_REGULATION_OF_NF_KAPPAB_IMPORT_INTO_NUCLEUS	http://www.broadinstitute.org/gsea/msigdb/cards/GO_NEGATIVE_REGULATION_OF_NF_KAPPAB_IMPORT_INTO_NUCLEUS	18	0					0	0	0	0	0	0
5708	GO_GLIAL_CELL_FATE_COMMITMENT	http://www.broadinstitute.org/gsea/msigdb/cards/GO_GLIAL_CELL_FATE_COMMITMENT	13	0					0	0	0	0	0	0
5709	GO_PROTEIN_FOLDING_IN_ENDOPLASMIC_RETICULUM	http://www.broadinstitute.org/gsea/msigdb/cards/GO_PROTEIN_FOLDING_IN_ENDOPLASMIC_RETICULUM	11	0					0	0	0	0	0	0
5710	GO_POSITIVE_REGULATION_OF_SPROUTING_ANGIOGENESIS	http://www.broadinstitute.org/gsea/msigdb/cards/GO_POSITIVE_REGULATION_OF_SPROUTING_ANGIOGENESIS	14	0					0	0	0	0	0	0
5711	GO_REGULATION_OF_DEVELOPMENT_HETEROCHRONIC	http://www.broadinstitute.org/gsea/msigdb/cards/GO_REGULATION_OF_DEVELOPMENT_HETEROCHRONIC	12	0					0	0	0	0	0	0
5712	GO_REGULATION_OF_RETROGRADE_PROTEIN_TRANSPORT_ER_TO_CYTOSOL	http://www.broadinstitute.org/gsea/msigdb/cards/GO_REGULATION_OF_RETROGRADE_PROTEIN_TRANSPORT_ER_TO_CYTOSOL	13	0					0	0	0	0	0	0
5713	GO_CATECHOLAMINE_TRANSPORT	http://www.broadinstitute.org/gsea/msigdb/cards/GO_CATECHOLAMINE_TRANSPORT	14	0					0	0	0	0	0	0
5714	GO_HISTONE_H4_K16_ACETYLATION	http://www.broadinstitute.org/gsea/msigdb/cards/GO_HISTONE_H4_K16_ACETYLATION	19	0					0	0	0	0	0	0
5715	GO_MITOCHONDRIAL_ATP_SYNTHESIS_COUPLED_PROTON_TRANSPORT	http://www.broadinstitute.org/gsea/msigdb/cards/GO_MITOCHONDRIAL_ATP_SYNTHESIS_COUPLED_PROTON_TRANSPORT	17	0					0	0	0	0	0	0
5716	GO_MRNA_CIS_SPLICING_VIA_SPLICEOSOME	http://www.broadinstitute.org/gsea/msigdb/cards/GO_MRNA_CIS_SPLICING_VIA_SPLICEOSOME	18	0					0	0	0	0	0	0
5717	GO_GOLGI_LOCALIZATION	http://www.broadinstitute.org/gsea/msigdb/cards/GO_GOLGI_LOCALIZATION	12	0					0	0	0	0	0	0
5718	GO_NUCLEOPHAGY	http://www.broadinstitute.org/gsea/msigdb/cards/GO_NUCLEOPHAGY	19	0					0	0	0	0	0	0
5719	GO_PROTEIN_K63_LINKED_DEUBIQUITINATION	http://www.broadinstitute.org/gsea/msigdb/cards/GO_PROTEIN_K63_LINKED_DEUBIQUITINATION	24	0					0	0	0	0	0	0
5720	GO_NEGATIVE_REGULATION_OF_ORGANIC_ACID_TRANSPORT	http://www.broadinstitute.org/gsea/msigdb/cards/GO_NEGATIVE_REGULATION_OF_ORGANIC_ACID_TRANSPORT	18	0					0	0	0	0	0	0
5721	GO_POSITIVE_REGULATION_OF_INTERLEUKIN_13_PRODUCTION	http://www.broadinstitute.org/gsea/msigdb/cards/GO_POSITIVE_REGULATION_OF_INTERLEUKIN_13_PRODUCTION	13	0					0	0	0	0	0	0
5722	GO_NEGATIVE_REGULATION_OF_ERAD_PATHWAY	http://www.broadinstitute.org/gsea/msigdb/cards/GO_NEGATIVE_REGULATION_OF_ERAD_PATHWAY	12	0					0	0	0	0	0	0
5723	GO_POSITIVE_REGULATION_OF_TRANSCRIPTION_FROM_RNA_POLYMERASE_I_PROMOTER	http://www.broadinstitute.org/gsea/msigdb/cards/GO_POSITIVE_REGULATION_OF_TRANSCRIPTION_FROM_RNA_POLYMERASE_I_PROMOTER	14	0					0	0	0	0	0	0
5724	GO_NEGATIVE_REGULATION_OF_MUSCLE_HYPERTROPHY	http://www.broadinstitute.org/gsea/msigdb/cards/GO_NEGATIVE_REGULATION_OF_MUSCLE_HYPERTROPHY	14	0					0	0	0	0	0	0
5725	GO_POSITIVE_REGULATION_OF_CATENIN_IMPORT_INTO_NUCLEUS	http://www.broadinstitute.org/gsea/msigdb/cards/GO_POSITIVE_REGULATION_OF_CATENIN_IMPORT_INTO_NUCLEUS	12	0					0	0	0	0	0	0
5726	GO_POSITIVE_REGULATION_OF_NUCLEASE_ACTIVITY	http://www.broadinstitute.org/gsea/msigdb/cards/GO_POSITIVE_REGULATION_OF_NUCLEASE_ACTIVITY	15	0					0	0	0	0	0	0
5727	GO_CELL_ADHESION_MEDIATED_BY_INTEGRIN	http://www.broadinstitute.org/gsea/msigdb/cards/GO_CELL_ADHESION_MEDIATED_BY_INTEGRIN	12	0					0	0	0	0	0	0
5728	GO_CARDIAC_CHAMBER_FORMATION	http://www.broadinstitute.org/gsea/msigdb/cards/GO_CARDIAC_CHAMBER_FORMATION	11	0					0	0	0	0	0	0
5729	GO_PROTEIN_REFOLDING	http://www.broadinstitute.org/gsea/msigdb/cards/GO_PROTEIN_REFOLDING	20	0					0	0	0	0	0	0
5730	GO_REGULATION_OF_CYTOPLASMIC_TRANSLATION	http://www.broadinstitute.org/gsea/msigdb/cards/GO_REGULATION_OF_CYTOPLASMIC_TRANSLATION	13	0					0	0	0	0	0	0
5731	GO_REGULATION_OF_PROTEIN_EXIT_FROM_ENDOPLASMIC_RETICULUM	http://www.broadinstitute.org/gsea/msigdb/cards/GO_REGULATION_OF_PROTEIN_EXIT_FROM_ENDOPLASMIC_RETICULUM	19	0					0	0	0	0	0	0
5732	GO_PROTEIN_PALMITOYLATION	http://www.broadinstitute.org/gsea/msigdb/cards/GO_PROTEIN_PALMITOYLATION	23	0					0	0	0	0	0	0
5733	GO_REGULATION_OF_PRI_MIRNA_TRANSCRIPTION_FROM_RNA_POLYMERASE_II_PROMOTER	http://www.broadinstitute.org/gsea/msigdb/cards/GO_REGULATION_OF_PRI_MIRNA_TRANSCRIPTION_FROM_RNA_POLYMERASE_II_PROMOTER	17	0					0	0	0	0	0	0
5734	GO_RRNA_MODIFICATION	http://www.broadinstitute.org/gsea/msigdb/cards/GO_RRNA_MODIFICATION	27	0					0	0	0	0	0	0
5735	GO_REGULATION_OF_SPROUTING_ANGIOGENESIS	http://www.broadinstitute.org/gsea/msigdb/cards/GO_REGULATION_OF_SPROUTING_ANGIOGENESIS	28	0					0	0	0	0	0	0
5736	GO_PROTEIN_IMPORT_INTO_MITOCHONDRIAL_MATRIX	http://www.broadinstitute.org/gsea/msigdb/cards/GO_PROTEIN_IMPORT_INTO_MITOCHONDRIAL_MATRIX	15	0					0	0	0	0	0	0
5737	GO_UBIQUITIN_DEPENDENT_PROTEIN_CATABOLIC_PROCESS_VIA_THE_MULTIVESICULAR_BODY_SORTING_PATHWAY	http://www.broadinstitute.org/gsea/msigdb/cards/GO_UBIQUITIN_DEPENDENT_PROTEIN_CATABOLIC_PROCESS_VIA_THE_MULTIVESICULAR_BODY_SORTING_PATHWAY	18	0					0	0	0	0	0	0
5738	GO_VENTRICULAR_TRABECULA_MYOCARDIUM_MORPHOGENESIS	http://www.broadinstitute.org/gsea/msigdb/cards/GO_VENTRICULAR_TRABECULA_MYOCARDIUM_MORPHOGENESIS	11	0					0	0	0	0	0	0
5739	GO_CHROMATIN_SILENCING_AT_RDNA	http://www.broadinstitute.org/gsea/msigdb/cards/GO_CHROMATIN_SILENCING_AT_RDNA	37	0					0	0	0	0	0	0
5740	GO_O_GLYCAN_PROCESSING	http://www.broadinstitute.org/gsea/msigdb/cards/GO_O_GLYCAN_PROCESSING	58	0					0	0	0	0	0	0
5741	GO_ACTIVATION_OF_TRANSMEMBRANE_RECEPTOR_PROTEIN_TYROSINE_KINASE_ACTIVITY	http://www.broadinstitute.org/gsea/msigdb/cards/GO_ACTIVATION_OF_TRANSMEMBRANE_RECEPTOR_PROTEIN_TYROSINE_KINASE_ACTIVITY	12	0					0	0	0	0	0	0
5742	GO_REGULATION_OF_VIRAL_ENTRY_INTO_HOST_CELL	http://www.broadinstitute.org/gsea/msigdb/cards/GO_REGULATION_OF_VIRAL_ENTRY_INTO_HOST_CELL	28	0					0	0	0	0	0	0
5743	GO_OLFACTORY_BULB_INTERNEURON_DEVELOPMENT	http://www.broadinstitute.org/gsea/msigdb/cards/GO_OLFACTORY_BULB_INTERNEURON_DEVELOPMENT	11	0					0	0	0	0	0	0
5744	GO_RENAL_FILTRATION	http://www.broadinstitute.org/gsea/msigdb/cards/GO_RENAL_FILTRATION	12	0					0	0	0	0	0	0
5745	GO_NEGATIVE_REGULATION_OF_ESTABLISHMENT_OF_PROTEIN_LOCALIZATION_TO_PLASMA_MEMBRANE	http://www.broadinstitute.org/gsea/msigdb/cards/GO_NEGATIVE_REGULATION_OF_ESTABLISHMENT_OF_PROTEIN_LOCALIZATION_TO_PLASMA_MEMBRANE	13	0					0	0	0	0	0	0
5746	GO_REGULATION_OF_RESPONSE_TO_TUMOR_CELL	http://www.broadinstitute.org/gsea/msigdb/cards/GO_REGULATION_OF_RESPONSE_TO_TUMOR_CELL	13	0					0	0	0	0	0	0
5747	GO_POSITIVE_REGULATION_OF_OXIDATIVE_STRESS_INDUCED_CELL_DEATH	http://www.broadinstitute.org/gsea/msigdb/cards/GO_POSITIVE_REGULATION_OF_OXIDATIVE_STRESS_INDUCED_CELL_DEATH	11	0					0	0	0	0	0	0
5748	GO_RRNA_CONTAINING_RIBONUCLEOPROTEIN_COMPLEX_EXPORT_FROM_NUCLEUS	http://www.broadinstitute.org/gsea/msigdb/cards/GO_RRNA_CONTAINING_RIBONUCLEOPROTEIN_COMPLEX_EXPORT_FROM_NUCLEUS	11	0					0	0	0	0	0	0
5749	GO_ANTIGEN_PROCESSING_AND_PRESENTATION_OF_ENDOGENOUS_ANTIGEN	http://www.broadinstitute.org/gsea/msigdb/cards/GO_ANTIGEN_PROCESSING_AND_PRESENTATION_OF_ENDOGENOUS_ANTIGEN	17	0					0	0	0	0	0	0
5750	GO_REGULATION_OF_CAMP_DEPENDENT_PROTEIN_KINASE_ACTIVITY	http://www.broadinstitute.org/gsea/msigdb/cards/GO_REGULATION_OF_CAMP_DEPENDENT_PROTEIN_KINASE_ACTIVITY	14	0					0	0	0	0	0	0
5751	GO_LEUKOTRIENE_METABOLIC_PROCESS	http://www.broadinstitute.org/gsea/msigdb/cards/GO_LEUKOTRIENE_METABOLIC_PROCESS	33	0					0	0	0	0	0	0
5752	GO_RRNA_METHYLATION	http://www.broadinstitute.org/gsea/msigdb/cards/GO_RRNA_METHYLATION	19	0					0	0	0	0	0	0
5753	GO_POSITIVE_REGULATION_OF_SYNAPTIC_TRANSMISSION_GABAERGIC	http://www.broadinstitute.org/gsea/msigdb/cards/GO_POSITIVE_REGULATION_OF_SYNAPTIC_TRANSMISSION_GABAERGIC	12	0					0	0	0	0	0	0
5754	GO_DOPAMINE_TRANSPORT	http://www.broadinstitute.org/gsea/msigdb/cards/GO_DOPAMINE_TRANSPORT	11	0					0	0	0	0	0	0
5755	GO_MONOAMINE_TRANSPORT	http://www.broadinstitute.org/gsea/msigdb/cards/GO_MONOAMINE_TRANSPORT	22	0					0	0	0	0	0	0
5756	GO_RESPONSE_TO_REDOX_STATE	http://www.broadinstitute.org/gsea/msigdb/cards/GO_RESPONSE_TO_REDOX_STATE	12	0					0	0	0	0	0	0
5757	GO_ACTIVATION_OF_ANAPHASE_PROMOTING_COMPLEX_ACTIVITY	http://www.broadinstitute.org/gsea/msigdb/cards/GO_ACTIVATION_OF_ANAPHASE_PROMOTING_COMPLEX_ACTIVITY	15	0					0	0	0	0	0	0
5758	GO_REGULATION_OF_ER_TO_GOLGI_VESICLE_MEDIATED_TRANSPORT	http://www.broadinstitute.org/gsea/msigdb/cards/GO_REGULATION_OF_ER_TO_GOLGI_VESICLE_MEDIATED_TRANSPORT	11	0					0	0	0	0	0	0
5759	GO_LENS_FIBER_CELL_DEVELOPMENT	http://www.broadinstitute.org/gsea/msigdb/cards/GO_LENS_FIBER_CELL_DEVELOPMENT	12	0					0	0	0	0	0	0
5760	GO_ANTIGEN_PROCESSING_AND_PRESENTATION_OF_ENDOGENOUS_PEPTIDE_ANTIGEN	http://www.broadinstitute.org/gsea/msigdb/cards/GO_ANTIGEN_PROCESSING_AND_PRESENTATION_OF_ENDOGENOUS_PEPTIDE_ANTIGEN	14	0					0	0	0	0	0	0
5761	GO_HISTONE_H3_DEACETYLATION	http://www.broadinstitute.org/gsea/msigdb/cards/GO_HISTONE_H3_DEACETYLATION	22	0					0	0	0	0	0	0
5762	GO_CELLULAR_PROTEIN_COMPLEX_LOCALIZATION	http://www.broadinstitute.org/gsea/msigdb/cards/GO_CELLULAR_PROTEIN_COMPLEX_LOCALIZATION	23	0					0	0	0	0	0	0
5763	GO_INTRACELLULAR_ESTROGEN_RECEPTOR_SIGNALING_PATHWAY	http://www.broadinstitute.org/gsea/msigdb/cards/GO_INTRACELLULAR_ESTROGEN_RECEPTOR_SIGNALING_PATHWAY	20	0					0	0	0	0	0	0
5764	GO_NEGATIVE_REGULATION_OF_DNA_DAMAGE_RESPONSE_SIGNAL_TRANSDUCTION_BY_P53_CLASS_MEDIATOR	http://www.broadinstitute.org/gsea/msigdb/cards/GO_NEGATIVE_REGULATION_OF_DNA_DAMAGE_RESPONSE_SIGNAL_TRANSDUCTION_BY_P53_CLASS_MEDIATOR	13	0					0	0	0	0	0	0
5765	GO_POSITIVE_REGULATION_OF_ACTIN_FILAMENT_DEPOLYMERIZATION	http://www.broadinstitute.org/gsea/msigdb/cards/GO_POSITIVE_REGULATION_OF_ACTIN_FILAMENT_DEPOLYMERIZATION	12	0					0	0	0	0	0	0
5766	GO_REGULATION_OF_NUCLEAR_TRANSCRIBED_MRNA_CATABOLIC_PROCESS_DEADENYLATION_DEPENDENT_DECAY	http://www.broadinstitute.org/gsea/msigdb/cards/GO_REGULATION_OF_NUCLEAR_TRANSCRIBED_MRNA_CATABOLIC_PROCESS_DEADENYLATION_DEPENDENT_DECAY	15	0					0	0	0	0	0	0
5767	GO_FATTY_ACID_ELONGATION	http://www.broadinstitute.org/gsea/msigdb/cards/GO_FATTY_ACID_ELONGATION	12	0					0	0	0	0	0	0
5768	GO_NEGATIVE_REGULATION_OF_INTERLEUKIN_2_PRODUCTION	http://www.broadinstitute.org/gsea/msigdb/cards/GO_NEGATIVE_REGULATION_OF_INTERLEUKIN_2_PRODUCTION	16	0					0	0	0	0	0	0
5769	GO_REGULATION_OF_FATTY_ACID_BETA_OXIDATION	http://www.broadinstitute.org/gsea/msigdb/cards/GO_REGULATION_OF_FATTY_ACID_BETA_OXIDATION	16	0					0	0	0	0	0	0
5770	GO_RNA_CAP_BINDING_COMPLEX	http://www.broadinstitute.org/gsea/msigdb/cards/GO_RNA_CAP_BINDING_COMPLEX	14	0					0	0	0	0	0	0
5771	GO_90S_PRERIBOSOME	http://www.broadinstitute.org/gsea/msigdb/cards/GO_90S_PRERIBOSOME	24	0					0	0	0	0	0	0
5772	GO_INFLAMMASOME_COMPLEX	http://www.broadinstitute.org/gsea/msigdb/cards/GO_INFLAMMASOME_COMPLEX	12	0					0	0	0	0	0	0
5773	GO_GABA_RECEPTOR_COMPLEX	http://www.broadinstitute.org/gsea/msigdb/cards/GO_GABA_RECEPTOR_COMPLEX	18	0					0	0	0	0	0	0
5774	GO_U1_SNRNP	http://www.broadinstitute.org/gsea/msigdb/cards/GO_U1_SNRNP	17	0					0	0	0	0	0	0
5775	GO_CYTOPLASMIC_STRESS_GRANULE	http://www.broadinstitute.org/gsea/msigdb/cards/GO_CYTOPLASMIC_STRESS_GRANULE	32	0					0	0	0	0	0	0
5776	GO_SAGA_COMPLEX	http://www.broadinstitute.org/gsea/msigdb/cards/GO_SAGA_COMPLEX	11	0					0	0	0	0	0	0
5777	GO_CYTOPLASMIC_UBIQUITIN_LIGASE_COMPLEX	http://www.broadinstitute.org/gsea/msigdb/cards/GO_CYTOPLASMIC_UBIQUITIN_LIGASE_COMPLEX	13	0					0	0	0	0	0	0
5778	GO_H4_HISTONE_ACETYLTRANSFERASE_COMPLEX	http://www.broadinstitute.org/gsea/msigdb/cards/GO_H4_HISTONE_ACETYLTRANSFERASE_COMPLEX	19	0					0	0	0	0	0	0
5779	GO_ZYMOGEN_GRANULE	http://www.broadinstitute.org/gsea/msigdb/cards/GO_ZYMOGEN_GRANULE	14	0					0	0	0	0	0	0
5780	GO_ADA2_GCN5_ADA3_TRANSCRIPTION_ACTIVATOR_COMPLEX	http://www.broadinstitute.org/gsea/msigdb/cards/GO_ADA2_GCN5_ADA3_TRANSCRIPTION_ACTIVATOR_COMPLEX	15	0					0	0	0	0	0	0
5781	GO_U2_TYPE_SPLICEOSOMAL_COMPLEX	http://www.broadinstitute.org/gsea/msigdb/cards/GO_U2_TYPE_SPLICEOSOMAL_COMPLEX	31	0					0	0	0	0	0	0
5782	GO_COPI_VESICLE_COAT	http://www.broadinstitute.org/gsea/msigdb/cards/GO_COPI_VESICLE_COAT	13	0					0	0	0	0	0	0
5783	GO_PROTEASOME_REGULATORY_PARTICLE_BASE_SUBCOMPLEX	http://www.broadinstitute.org/gsea/msigdb/cards/GO_PROTEASOME_REGULATORY_PARTICLE_BASE_SUBCOMPLEX	12	0					0	0	0	0	0	0
5784	GO_MRNA_CLEAVAGE_FACTOR_COMPLEX	http://www.broadinstitute.org/gsea/msigdb/cards/GO_MRNA_CLEAVAGE_FACTOR_COMPLEX	17	0					0	0	0	0	0	0
5785	GO_SCF_UBIQUITIN_LIGASE_COMPLEX	http://www.broadinstitute.org/gsea/msigdb/cards/GO_SCF_UBIQUITIN_LIGASE_COMPLEX	34	0					0	0	0	0	0	0
5786	GO_GEMINI_OF_COILED_BODIES	http://www.broadinstitute.org/gsea/msigdb/cards/GO_GEMINI_OF_COILED_BODIES	11	0					0	0	0	0	0	0
5787	GO_MRNA_CLEAVAGE_AND_POLYADENYLATION_SPECIFICITY_FACTOR_COMPLEX	http://www.broadinstitute.org/gsea/msigdb/cards/GO_MRNA_CLEAVAGE_AND_POLYADENYLATION_SPECIFICITY_FACTOR_COMPLEX	12	0					0	0	0	0	0	0
5788	GO_PRECATALYTIC_SPLICEOSOME	http://www.broadinstitute.org/gsea/msigdb/cards/GO_PRECATALYTIC_SPLICEOSOME	22	0					0	0	0	0	0	0
5789	GO_AMPA_GLUTAMATE_RECEPTOR_COMPLEX	http://www.broadinstitute.org/gsea/msigdb/cards/GO_AMPA_GLUTAMATE_RECEPTOR_COMPLEX	27	0					0	0	0	0	0	0
5790	GO_ORGANELLE_MEMBRANE_CONTACT_SITE	http://www.broadinstitute.org/gsea/msigdb/cards/GO_ORGANELLE_MEMBRANE_CONTACT_SITE	11	0					0	0	0	0	0	0
5791	GO_EUKARYOTIC_TRANSLATION_INITIATION_FACTOR_3_COMPLEX	http://www.broadinstitute.org/gsea/msigdb/cards/GO_EUKARYOTIC_TRANSLATION_INITIATION_FACTOR_3_COMPLEX	16	0					0	0	0	0	0	0
5792	GO_CCR4_NOT_COMPLEX	http://www.broadinstitute.org/gsea/msigdb/cards/GO_CCR4_NOT_COMPLEX	15	0					0	0	0	0	0	0
5793	GO_NPBAF_COMPLEX	http://www.broadinstitute.org/gsea/msigdb/cards/GO_NPBAF_COMPLEX	12	0					0	0	0	0	0	0
5794	GO_CYTOSOLIC_SMALL_RIBOSOMAL_SUBUNIT	http://www.broadinstitute.org/gsea/msigdb/cards/GO_CYTOSOLIC_SMALL_RIBOSOMAL_SUBUNIT	44	0					0	0	0	0	0	0
5795	GO_U2_SNRNP	http://www.broadinstitute.org/gsea/msigdb/cards/GO_U2_SNRNP	19	0					0	0	0	0	0	0
5796	GO_NUCLEAR_NUCLEOSOME	http://www.broadinstitute.org/gsea/msigdb/cards/GO_NUCLEAR_NUCLEOSOME	41	0					0	0	0	0	0	0
5797	GO_COPI_COATED_VESICLE_MEMBRANE	http://www.broadinstitute.org/gsea/msigdb/cards/GO_COPI_COATED_VESICLE_MEMBRANE	17	0					0	0	0	0	0	0
5798	GO_SET1C_COMPASS_COMPLEX	http://www.broadinstitute.org/gsea/msigdb/cards/GO_SET1C_COMPASS_COMPLEX	11	0					0	0	0	0	0	0
5799	GO_PROTEIN_PHOSPHATASE_TYPE_1_COMPLEX	http://www.broadinstitute.org/gsea/msigdb/cards/GO_PROTEIN_PHOSPHATASE_TYPE_1_COMPLEX	13	0					0	0	0	0	0	0
5800	GO_CYTOSOLIC_PROTEASOME_COMPLEX	http://www.broadinstitute.org/gsea/msigdb/cards/GO_CYTOSOLIC_PROTEASOME_COMPLEX	11	0					0	0	0	0	0	0
5801	GO_INVADOPODIUM	http://www.broadinstitute.org/gsea/msigdb/cards/GO_INVADOPODIUM	12	0					0	0	0	0	0	0
5802	GO_EXON_EXON_JUNCTION_COMPLEX	http://www.broadinstitute.org/gsea/msigdb/cards/GO_EXON_EXON_JUNCTION_COMPLEX	23	0					0	0	0	0	0	0
5803	GO_ARP2_3_PROTEIN_COMPLEX	http://www.broadinstitute.org/gsea/msigdb/cards/GO_ARP2_3_PROTEIN_COMPLEX	11	0					0	0	0	0	0	0
5804	GO_TRANSCRIPTION_FACTOR_TFTC_COMPLEX	http://www.broadinstitute.org/gsea/msigdb/cards/GO_TRANSCRIPTION_FACTOR_TFTC_COMPLEX	14	0					0	0	0	0	0	0
5805	GO_CYTOSOLIC_LARGE_RIBOSOMAL_SUBUNIT	http://www.broadinstitute.org/gsea/msigdb/cards/GO_CYTOSOLIC_LARGE_RIBOSOMAL_SUBUNIT	61	0					0	0	0	0	0	0
5806	GO_COPI_COATED_VESICLE	http://www.broadinstitute.org/gsea/msigdb/cards/GO_COPI_COATED_VESICLE	23	0					0	0	0	0	0	0
5807	GO_SIN3_COMPLEX	http://www.broadinstitute.org/gsea/msigdb/cards/GO_SIN3_COMPLEX	13	0					0	0	0	0	0	0
5808	GO_SAGA_TYPE_COMPLEX	http://www.broadinstitute.org/gsea/msigdb/cards/GO_SAGA_TYPE_COMPLEX	34	0					0	0	0	0	0	0
5809	GO_PRC1_COMPLEX	http://www.broadinstitute.org/gsea/msigdb/cards/GO_PRC1_COMPLEX	12	0					0	0	0	0	0	0
5810	GO_SIN3_TYPE_COMPLEX	http://www.broadinstitute.org/gsea/msigdb/cards/GO_SIN3_TYPE_COMPLEX	16	0					0	0	0	0	0	0
5811	GO_EXTERNAL_ENCAPSULATING_STRUCTURE	http://www.broadinstitute.org/gsea/msigdb/cards/GO_EXTERNAL_ENCAPSULATING_STRUCTURE	11	0					0	0	0	0	0	0
5812	GO_CELL_TRAILING_EDGE	http://www.broadinstitute.org/gsea/msigdb/cards/GO_CELL_TRAILING_EDGE	12	0					0	0	0	0	0	0
5813	GO_MLL1_2_COMPLEX	http://www.broadinstitute.org/gsea/msigdb/cards/GO_MLL1_2_COMPLEX	28	0					0	0	0	0	0	0
5814	GO_PROTON_TRANSPORTING_ATP_SYNTHASE_COMPLEX_COUPLING_FACTOR_F_O_	http://www.broadinstitute.org/gsea/msigdb/cards/GO_PROTON_TRANSPORTING_ATP_SYNTHASE_COMPLEX_COUPLING_FACTOR_F_O_	11	0					0	0	0	0	0	0
5815	GO_FILOPODIUM_TIP	http://www.broadinstitute.org/gsea/msigdb/cards/GO_FILOPODIUM_TIP	11	0					0	0	0	0	0	0
5816	GO_PRESPLICEOSOME	http://www.broadinstitute.org/gsea/msigdb/cards/GO_PRESPLICEOSOME	21	0					0	0	0	0	0	0
5817	GO_VIRION	http://www.broadinstitute.org/gsea/msigdb/cards/GO_VIRION	15	0					0	0	0	0	0	0
5818	GO_PRP19_COMPLEX	http://www.broadinstitute.org/gsea/msigdb/cards/GO_PRP19_COMPLEX	13	0					0	0	0	0	0	0
5819	GO_STAGA_COMPLEX	http://www.broadinstitute.org/gsea/msigdb/cards/GO_STAGA_COMPLEX	14	0					0	0	0	0	0	0
5820	GO_DNA_PACKAGING_COMPLEX	http://www.broadinstitute.org/gsea/msigdb/cards/GO_DNA_PACKAGING_COMPLEX	108	0					0	0	0	0	0	0
5821	GO_POLE_PLASM	http://www.broadinstitute.org/gsea/msigdb/cards/GO_POLE_PLASM	15	0					0	0	0	0	0	0
5822	GO_U2_TYPE_PRESPLICEOSOME	http://www.broadinstitute.org/gsea/msigdb/cards/GO_U2_TYPE_PRESPLICEOSOME	16	0					0	0	0	0	0	0
5823	GO_SEMAPHORIN_RECEPTOR_COMPLEX	http://www.broadinstitute.org/gsea/msigdb/cards/GO_SEMAPHORIN_RECEPTOR_COMPLEX	11	0					0	0	0	0	0	0
5824	GO_DNA_DIRECTED_RNA_POLYMERASE_II_CORE_COMPLEX	http://www.broadinstitute.org/gsea/msigdb/cards/GO_DNA_DIRECTED_RNA_POLYMERASE_II_CORE_COMPLEX	17	0					0	0	0	0	0	0
5825	GO_SMN_SM_PROTEIN_COMPLEX	http://www.broadinstitute.org/gsea/msigdb/cards/GO_SMN_SM_PROTEIN_COMPLEX	17	0					0	0	0	0	0	0
5826	GO_PRERIBOSOME_LARGE_SUBUNIT_PRECURSOR	http://www.broadinstitute.org/gsea/msigdb/cards/GO_PRERIBOSOME_LARGE_SUBUNIT_PRECURSOR	21	0					0	0	0	0	0	0
5827	GO_EXOCYST	http://www.broadinstitute.org/gsea/msigdb/cards/GO_EXOCYST	18	0					0	0	0	0	0	0
5828	GO_PSEUDOPODIUM	http://www.broadinstitute.org/gsea/msigdb/cards/GO_PSEUDOPODIUM	17	0					0	0	0	0	0	0
5829	GO_INTEGRATOR_COMPLEX	http://www.broadinstitute.org/gsea/msigdb/cards/GO_INTEGRATOR_COMPLEX	13	0					0	0	0	0	0	0
5830	GO_IKAPPAB_KINASE_COMPLEX	http://www.broadinstitute.org/gsea/msigdb/cards/GO_IKAPPAB_KINASE_COMPLEX	11	0					0	0	0	0	0	0
5831	GO_MHC_CLASS_II_PROTEIN_COMPLEX	http://www.broadinstitute.org/gsea/msigdb/cards/GO_MHC_CLASS_II_PROTEIN_COMPLEX	16	0					0	0	0	0	0	0
5832	GO_RNAI_EFFECTOR_COMPLEX	http://www.broadinstitute.org/gsea/msigdb/cards/GO_RNAI_EFFECTOR_COMPLEX	11	0					0	0	0	0	0	0
5833	GO_PRE_AUTOPHAGOSOMAL_STRUCTURE_MEMBRANE	http://www.broadinstitute.org/gsea/msigdb/cards/GO_PRE_AUTOPHAGOSOMAL_STRUCTURE_MEMBRANE	16	0					0	0	0	0	0	0
5834	GO_WASH_COMPLEX	http://www.broadinstitute.org/gsea/msigdb/cards/GO_WASH_COMPLEX	12	0					0	0	0	0	0	0
5835	GO_TRANSLATION_PREINITIATION_COMPLEX	http://www.broadinstitute.org/gsea/msigdb/cards/GO_TRANSLATION_PREINITIATION_COMPLEX	16	0					0	0	0	0	0	0
5836	GO_NBAF_COMPLEX	http://www.broadinstitute.org/gsea/msigdb/cards/GO_NBAF_COMPLEX	14	0					0	0	0	0	0	0
5837	GO_PROTEASOME_ACCESSORY_COMPLEX	http://www.broadinstitute.org/gsea/msigdb/cards/GO_PROTEASOME_ACCESSORY_COMPLEX	24	0					0	0	0	0	0	0
5838	GO_PROTEIN_PHOSPHATASE_TYPE_2A_COMPLEX	http://www.broadinstitute.org/gsea/msigdb/cards/GO_PROTEIN_PHOSPHATASE_TYPE_2A_COMPLEX	20	0					0	0	0	0	0	0
5839	GO_U12_TYPE_SPLICEOSOMAL_COMPLEX	http://www.broadinstitute.org/gsea/msigdb/cards/GO_U12_TYPE_SPLICEOSOMAL_COMPLEX	26	0					0	0	0	0	0	0
5840	GO_METHYLOSOME	http://www.broadinstitute.org/gsea/msigdb/cards/GO_METHYLOSOME	12	0					0	0	0	0	0	0
5841	GO_PROTON_TRANSPORTING_ATP_SYNTHASE_COMPLEX	http://www.broadinstitute.org/gsea/msigdb/cards/GO_PROTON_TRANSPORTING_ATP_SYNTHASE_COMPLEX	22	0					0	0	0	0	0	0
5842	GO_DERLIN_1_RETROTRANSLOCATION_COMPLEX	http://www.broadinstitute.org/gsea/msigdb/cards/GO_DERLIN_1_RETROTRANSLOCATION_COMPLEX	11	0					0	0	0	0	0	0
5843	GO_OLFACTORY_RECEPTOR_ACTIVITY	http://www.broadinstitute.org/gsea/msigdb/cards/GO_OLFACTORY_RECEPTOR_ACTIVITY	425	0					0	0	0	0	0	0
5844	GO_G_PROTEIN_COUPLED_NEUROTRANSMITTER_RECEPTOR_ACTIVITY	http://www.broadinstitute.org/gsea/msigdb/cards/GO_G_PROTEIN_COUPLED_NEUROTRANSMITTER_RECEPTOR_ACTIVITY	14	0					0	0	0	0	0	0
5845	GO_PHOSPHATIDYLINOSITOL_3_5_BISPHOSPHATE_3_PHOSPHATASE_ACTIVITY	http://www.broadinstitute.org/gsea/msigdb/cards/GO_PHOSPHATIDYLINOSITOL_3_5_BISPHOSPHATE_3_PHOSPHATASE_ACTIVITY	11	0					0	0	0	0	0	0
5846	GO_PROTEIN_BINDING_INVOLVED_IN_PROTEIN_FOLDING	http://www.broadinstitute.org/gsea/msigdb/cards/GO_PROTEIN_BINDING_INVOLVED_IN_PROTEIN_FOLDING	14	0					0	0	0	0	0	0
5847	GO_UBIQUITIN_UBIQUITIN_LIGASE_ACTIVITY	http://www.broadinstitute.org/gsea/msigdb/cards/GO_UBIQUITIN_UBIQUITIN_LIGASE_ACTIVITY	13	0					0	0	0	0	0	0
5848	GO_POLY_A_BINDING	http://www.broadinstitute.org/gsea/msigdb/cards/GO_POLY_A_BINDING	13	0					0	0	0	0	0	0
5849	GO_UBIQUITIN_LIKE_PROTEIN_CONJUGATING_ENZYME_ACTIVITY	http://www.broadinstitute.org/gsea/msigdb/cards/GO_UBIQUITIN_LIKE_PROTEIN_CONJUGATING_ENZYME_ACTIVITY	29	0					0	0	0	0	0	0
5850	GO_ADRENERGIC_RECEPTOR_ACTIVITY	http://www.broadinstitute.org/gsea/msigdb/cards/GO_ADRENERGIC_RECEPTOR_ACTIVITY	16	0					0	0	0	0	0	0
5851	GO_EPIDERMAL_GROWTH_FACTOR_RECEPTOR_BINDING	http://www.broadinstitute.org/gsea/msigdb/cards/GO_EPIDERMAL_GROWTH_FACTOR_RECEPTOR_BINDING	30	0					0	0	0	0	0	0
5852	GO_ARYL_SULFOTRANSFERASE_ACTIVITY	http://www.broadinstitute.org/gsea/msigdb/cards/GO_ARYL_SULFOTRANSFERASE_ACTIVITY	11	0					0	0	0	0	0	0
5853	GO_PROTEIN_SERINE_THREONINE_PHOSPHATASE_INHIBITOR_ACTIVITY	http://www.broadinstitute.org/gsea/msigdb/cards/GO_PROTEIN_SERINE_THREONINE_PHOSPHATASE_INHIBITOR_ACTIVITY	11	0					0	0	0	0	0	0
5854	GO_GTPASE_INHIBITOR_ACTIVITY	http://www.broadinstitute.org/gsea/msigdb/cards/GO_GTPASE_INHIBITOR_ACTIVITY	14	0					0	0	0	0	0	0
5855	GO_MHC_CLASS_II_RECEPTOR_ACTIVITY	http://www.broadinstitute.org/gsea/msigdb/cards/GO_MHC_CLASS_II_RECEPTOR_ACTIVITY	12	0					0	0	0	0	0	0
5856	GO_SEROTONIN_RECEPTOR_ACTIVITY	http://www.broadinstitute.org/gsea/msigdb/cards/GO_SEROTONIN_RECEPTOR_ACTIVITY	18	0					0	0	0	0	0	0
5857	GO_NUCLEOSIDE_DIPHOSPHATE_KINASE_ACTIVITY	http://www.broadinstitute.org/gsea/msigdb/cards/GO_NUCLEOSIDE_DIPHOSPHATE_KINASE_ACTIVITY	18	0					0	0	0	0	0	0
5858	GO_RAN_GTPASE_BINDING	http://www.broadinstitute.org/gsea/msigdb/cards/GO_RAN_GTPASE_BINDING	31	0					0	0	0	0	0	0
5859	GO_PHOSPHATASE_ACTIVATOR_ACTIVITY	http://www.broadinstitute.org/gsea/msigdb/cards/GO_PHOSPHATASE_ACTIVATOR_ACTIVITY	11	0					0	0	0	0	0	0
5860	GO_GLUTATHIONE_PEROXIDASE_ACTIVITY	http://www.broadinstitute.org/gsea/msigdb/cards/GO_GLUTATHIONE_PEROXIDASE_ACTIVITY	18	0					0	0	0	0	0	0
5861	GO_MAP_KINASE_ACTIVITY	http://www.broadinstitute.org/gsea/msigdb/cards/GO_MAP_KINASE_ACTIVITY	14	0					0	0	0	0	0	0
5862	GO_SERINE_TYPE_CARBOXYPEPTIDASE_ACTIVITY	http://www.broadinstitute.org/gsea/msigdb/cards/GO_SERINE_TYPE_CARBOXYPEPTIDASE_ACTIVITY	14	0					0	0	0	0	0	0
5863	GO_RNA_CAP_BINDING	http://www.broadinstitute.org/gsea/msigdb/cards/GO_RNA_CAP_BINDING	13	0					0	0	0	0	0	0
5864	GO_INTRONIC_TRANSCRIPTION_REGULATORY_REGION_DNA_BINDING	http://www.broadinstitute.org/gsea/msigdb/cards/GO_INTRONIC_TRANSCRIPTION_REGULATORY_REGION_DNA_BINDING	12	0					0	0	0	0	0	0
5865	GO_DIPEPTIDYL_PEPTIDASE_ACTIVITY	http://www.broadinstitute.org/gsea/msigdb/cards/GO_DIPEPTIDYL_PEPTIDASE_ACTIVITY	13	0					0	0	0	0	0	0
5866	GO_ESTRADIOL_17_BETA_DEHYDROGENASE_ACTIVITY	http://www.broadinstitute.org/gsea/msigdb/cards/GO_ESTRADIOL_17_BETA_DEHYDROGENASE_ACTIVITY	11	0					0	0	0	0	0	0
5867	GO_MICROTUBULE_SEVERING_ATPASE_ACTIVITY	http://www.broadinstitute.org/gsea/msigdb/cards/GO_MICROTUBULE_SEVERING_ATPASE_ACTIVITY	11	0					0	0	0	0	0	0
5868	GO_RRNA_METHYLTRANSFERASE_ACTIVITY	http://www.broadinstitute.org/gsea/msigdb/cards/GO_RRNA_METHYLTRANSFERASE_ACTIVITY	15	0					0	0	0	0	0	0
5869	GO_LYSOZYME_ACTIVITY	http://www.broadinstitute.org/gsea/msigdb/cards/GO_LYSOZYME_ACTIVITY	11	0					0	0	0	0	0	0
5870	GO_DIACYLGLYCEROL_BINDING	http://www.broadinstitute.org/gsea/msigdb/cards/GO_DIACYLGLYCEROL_BINDING	11	0					0	0	0	0	0	0
5871	GO_AMINE_BINDING	http://www.broadinstitute.org/gsea/msigdb/cards/GO_AMINE_BINDING	11	0					0	0	0	0	0	0
5872	GO_NUCLEAR_LOCALIZATION_SEQUENCE_BINDING	http://www.broadinstitute.org/gsea/msigdb/cards/GO_NUCLEAR_LOCALIZATION_SEQUENCE_BINDING	21	0					0	0	0	0	0	0
5873	GO_RNA_DIRECTED_DNA_POLYMERASE_ACTIVITY	http://www.broadinstitute.org/gsea/msigdb/cards/GO_RNA_DIRECTED_DNA_POLYMERASE_ACTIVITY	13	0					0	0	0	0	0	0
5874	GO_THREONINE_TYPE_PEPTIDASE_ACTIVITY	http://www.broadinstitute.org/gsea/msigdb/cards/GO_THREONINE_TYPE_PEPTIDASE_ACTIVITY	21	0					0	0	0	0	0	0
5875	GO_14_3_3_PROTEIN_BINDING	http://www.broadinstitute.org/gsea/msigdb/cards/GO_14_3_3_PROTEIN_BINDING	19	0					0	0	0	0	0	0
5876	GO_NAD_ADP_RIBOSYLTRANSFERASE_ACTIVITY	http://www.broadinstitute.org/gsea/msigdb/cards/GO_NAD_ADP_RIBOSYLTRANSFERASE_ACTIVITY	26	0					0	0	0	0	0	0
5877	GO_MAP_KINASE_KINASE_KINASE_ACTIVITY	http://www.broadinstitute.org/gsea/msigdb/cards/GO_MAP_KINASE_KINASE_KINASE_ACTIVITY	22	0					0	0	0	0	0	0
5878	GO_RIBOSOMAL_SMALL_SUBUNIT_BINDING	http://www.broadinstitute.org/gsea/msigdb/cards/GO_RIBOSOMAL_SMALL_SUBUNIT_BINDING	12	0					0	0	0	0	0	0
5879	GO_OMEGA_PEPTIDASE_ACTIVITY	http://www.broadinstitute.org/gsea/msigdb/cards/GO_OMEGA_PEPTIDASE_ACTIVITY	18	0					0	0	0	0	0	0
5880	GO_CAMP_RESPONSE_ELEMENT_BINDING	http://www.broadinstitute.org/gsea/msigdb/cards/GO_CAMP_RESPONSE_ELEMENT_BINDING	13	0					0	0	0	0	0	0
5881	GO_POLYPEPTIDE_N_ACETYLGALACTOSAMINYLTRANSFERASE_ACTIVITY	http://www.broadinstitute.org/gsea/msigdb/cards/GO_POLYPEPTIDE_N_ACETYLGALACTOSAMINYLTRANSFERASE_ACTIVITY	19	0					0	0	0	0	0	0
5882	GO_RAGE_RECEPTOR_BINDING	http://www.broadinstitute.org/gsea/msigdb/cards/GO_RAGE_RECEPTOR_BINDING	11	0					0	0	0	0	0	0
5883	GO_INOSITOL_TRISPHOSPHATE_KINASE_ACTIVITY	http://www.broadinstitute.org/gsea/msigdb/cards/GO_INOSITOL_TRISPHOSPHATE_KINASE_ACTIVITY	11	0					0	0	0	0	0	0
5884	GO_MHC_CLASS_I_PROTEIN_BINDING	http://www.broadinstitute.org/gsea/msigdb/cards/GO_MHC_CLASS_I_PROTEIN_BINDING	19	0					0	0	0	0	0	0
5885	GO_GABA_RECEPTOR_BINDING	http://www.broadinstitute.org/gsea/msigdb/cards/GO_GABA_RECEPTOR_BINDING	15	0					0	0	0	0	0	0
5886	GO_CARBON_SULFUR_LYASE_ACTIVITY	http://www.broadinstitute.org/gsea/msigdb/cards/GO_CARBON_SULFUR_LYASE_ACTIVITY	11	0					0	0	0	0	0	0
5887	GO_BITTER_TASTE_RECEPTOR_ACTIVITY	http://www.broadinstitute.org/gsea/msigdb/cards/GO_BITTER_TASTE_RECEPTOR_ACTIVITY	25	0					0	0	0	0	0	0
5888	GO_AU_RICH_ELEMENT_BINDING	http://www.broadinstitute.org/gsea/msigdb/cards/GO_AU_RICH_ELEMENT_BINDING	23	0					0	0	0	0	0	0
5889	GO_CCR_CHEMOKINE_RECEPTOR_BINDING	http://www.broadinstitute.org/gsea/msigdb/cards/GO_CCR_CHEMOKINE_RECEPTOR_BINDING	35	0					0	0	0	0	0	0
5890	GO_GABA_RECEPTOR_ACTIVITY	http://www.broadinstitute.org/gsea/msigdb/cards/GO_GABA_RECEPTOR_ACTIVITY	22	0					0	0	0	0	0	0
5891	GO_TASTE_RECEPTOR_ACTIVITY	http://www.broadinstitute.org/gsea/msigdb/cards/GO_TASTE_RECEPTOR_ACTIVITY	31	0					0	0	0	0	0	0
5892	GO_TYPE_I_INTERFERON_RECEPTOR_BINDING	http://www.broadinstitute.org/gsea/msigdb/cards/GO_TYPE_I_INTERFERON_RECEPTOR_BINDING	17	0					0	0	0	0	0	0
5893	GO_TRANSCRIPTION_COACTIVATOR_BINDING	http://www.broadinstitute.org/gsea/msigdb/cards/GO_TRANSCRIPTION_COACTIVATOR_BINDING	11	0					0	0	0	0	0	0
5894	GO_UBIQUITIN_SPECIFIC_PROTEASE_BINDING	http://www.broadinstitute.org/gsea/msigdb/cards/GO_UBIQUITIN_SPECIFIC_PROTEASE_BINDING	12	0					0	0	0	0	0	0
5895	GO_SNRNA_BINDING	http://www.broadinstitute.org/gsea/msigdb/cards/GO_SNRNA_BINDING	34	0					0	0	0	0	0	0
5896	GO_NAD_DEPENDENT_PROTEIN_DEACETYLASE_ACTIVITY	http://www.broadinstitute.org/gsea/msigdb/cards/GO_NAD_DEPENDENT_PROTEIN_DEACETYLASE_ACTIVITY	17	0					0	0	0	0	0	0
5897	GO_BIOACTIVE_LIPID_RECEPTOR_ACTIVITY	http://www.broadinstitute.org/gsea/msigdb/cards/GO_BIOACTIVE_LIPID_RECEPTOR_ACTIVITY	14	0					0	0	0	0	0	0
5898	GO_TRANSLATION_REPRESSOR_ACTIVITY	http://www.broadinstitute.org/gsea/msigdb/cards/GO_TRANSLATION_REPRESSOR_ACTIVITY	20	0					0	0	0	0	0	0
5899	GO_CULLIN_FAMILY_PROTEIN_BINDING	http://www.broadinstitute.org/gsea/msigdb/cards/GO_CULLIN_FAMILY_PROTEIN_BINDING	12	0					0	0	0	0	0	0
5900	GO_G_PROTEIN_COUPLED_AMINE_RECEPTOR_ACTIVITY	http://www.broadinstitute.org/gsea/msigdb/cards/GO_G_PROTEIN_COUPLED_AMINE_RECEPTOR_ACTIVITY	51	0					0	0	0	0	0	0
5901	GO_CXCR_CHEMOKINE_RECEPTOR_BINDING	http://www.broadinstitute.org/gsea/msigdb/cards/GO_CXCR_CHEMOKINE_RECEPTOR_BINDING	16	0					0	0	0	0	0	0
5902	GO_METHYL_CPG_BINDING	http://www.broadinstitute.org/gsea/msigdb/cards/GO_METHYL_CPG_BINDING	21	0					0	0	0	0	0	0
5903	GO_TRANSLATION_REGULATOR_ACTIVITY_NUCLEIC_ACID_BINDING	http://www.broadinstitute.org/gsea/msigdb/cards/GO_TRANSLATION_REGULATOR_ACTIVITY_NUCLEIC_ACID_BINDING	18	0					0	0	0	0	0	0
5904	GO_MHC_PROTEIN_BINDING	http://www.broadinstitute.org/gsea/msigdb/cards/GO_MHC_PROTEIN_BINDING	30	0					0	0	0	0	0	0
5905	GO_PROTON_TRANSPORTING_ATP_SYNTHASE_ACTIVITY_ROTATIONAL_MECHANISM	http://www.broadinstitute.org/gsea/msigdb/cards/GO_PROTON_TRANSPORTING_ATP_SYNTHASE_ACTIVITY_ROTATIONAL_MECHANISM	11	0					0	0	0	0	0	0
5906	GO_METALLOAMINOPEPTIDASE_ACTIVITY	http://www.broadinstitute.org/gsea/msigdb/cards/GO_METALLOAMINOPEPTIDASE_ACTIVITY	15	0					0	0	0	0	0	0
5907	GO_TBP_CLASS_PROTEIN_BINDING	http://www.broadinstitute.org/gsea/msigdb/cards/GO_TBP_CLASS_PROTEIN_BINDING	20	0					0	0	0	0	0	0
5908	GO_TAU_PROTEIN_KINASE_ACTIVITY	http://www.broadinstitute.org/gsea/msigdb/cards/GO_TAU_PROTEIN_KINASE_ACTIVITY	12	0					0	0	0	0	0	0
5909	GO_TRANSCRIPTION_FACTOR_ACTIVITY_RNA_POLYMERASE_II_CORE_PROMOTER_SEQUENCE_SPECIFIC	http://www.broadinstitute.org/gsea/msigdb/cards/GO_TRANSCRIPTION_FACTOR_ACTIVITY_RNA_POLYMERASE_II_CORE_PROMOTER_SEQUENCE_SPECIFIC	14	0					0	0	0	0	0	0
5910	GO_C_C_CHEMOKINE_RECEPTOR_ACTIVITY	http://www.broadinstitute.org/gsea/msigdb/cards/GO_C_C_CHEMOKINE_RECEPTOR_ACTIVITY	12	0					0	0	0	0	0	0
5911	GO_EPHRIN_RECEPTOR_BINDING	http://www.broadinstitute.org/gsea/msigdb/cards/GO_EPHRIN_RECEPTOR_BINDING	24	0					0	0	0	0	0	0
5912	GO_ARACHIDONIC_ACID_MONOOXYGENASE_ACTIVITY	http://www.broadinstitute.org/gsea/msigdb/cards/GO_ARACHIDONIC_ACID_MONOOXYGENASE_ACTIVITY	15	0					0	0	0	0	0	0
5913	GO_HISTONE_DEACETYLASE_ACTIVITY_H3_K14_SPECIFIC_	http://www.broadinstitute.org/gsea/msigdb/cards/GO_HISTONE_DEACETYLASE_ACTIVITY_H3_K14_SPECIFIC_	12	0					0	0	0	0	0	0
5914	GO_ODORANT_BINDING	http://www.broadinstitute.org/gsea/msigdb/cards/GO_ODORANT_BINDING	92	0					0	0	0	0	0	0
5915	GO_PROTEIN_CHANNEL_ACTIVITY	http://www.broadinstitute.org/gsea/msigdb/cards/GO_PROTEIN_CHANNEL_ACTIVITY	12	0					0	0	0	0	0	0
5916	GO_THIOESTERASE_BINDING	http://www.broadinstitute.org/gsea/msigdb/cards/GO_THIOESTERASE_BINDING	14	0					0	0	0	0	0	0
5917	GO_SNORNA_BINDING	http://www.broadinstitute.org/gsea/msigdb/cards/GO_SNORNA_BINDING	26	0					0	0	0	0	0	0

### Sheet: c2_curated_tcga
	Geneset	Geneset_info	Num_Genes_Geneset	Num_Genes_Geneset_overlap_pancancer	odds_ratio_logisreg	CI95_LL_logisreg	CI95_UL_logisreg	PValue_logisreg	Num_Case	Num_Uniq_Case	Num_Ctrl	Num_Uniq_Ctrl	Num_Var_Case	Num_Var_Ctrl
1	REACTOME_FANCONI_ANEMIA_PATHWAY	http://www.broadinstitute.org/gsea/msigdb/cards/REACTOME_FANCONI_ANEMIA_PATHWAY	25	11	2.54331	1.92464	3.39589	1.37151e-11	172	169	70	70	117	55
2	GRESHOCK_CANCER_COPY_NUMBER_UP	http://www.broadinstitute.org/gsea/msigdb/cards/GRESHOCK_CANCER_COPY_NUMBER_UP	323	76	1.4621	1.26529	1.6912	2.36388e-07	508	478	352	343	257	174
3	BIOCARTA_ATRBRCA_PATHWAY	http://www.broadinstitute.org/gsea/msigdb/cards/BIOCARTA_ATRBRCA_PATHWAY	21	12	1.87366	1.46726	2.40501	3.64171e-07	185	182	104	104	121	66
4	BIOCARTA_G2_PATHWAY	http://www.broadinstitute.org/gsea/msigdb/cards/BIOCARTA_G2_PATHWAY	24	5	2.31288	1.65427	3.2772	5.78382e-07	110	108	50	50	69	34
5	PUJANA_XPRSS_INT_NETWORK	http://www.broadinstitute.org/gsea/msigdb/cards/PUJANA_XPRSS_INT_NETWORK	168	20	1.74713	1.39677	2.1936	8.4361e-07	214	210	129	129	126	67
6	MARKEY_RB1_ACUTE_LOF_UP	http://www.broadinstitute.org/gsea/msigdb/cards/MARKEY_RB1_ACUTE_LOF_UP	235	15	2.1379	1.56816	2.94669	1.03101e-06	123	123	61	59	65	35
7	PUJANA_BRCA_CENTERED_NETWORK	http://www.broadinstitute.org/gsea/msigdb/cards/PUJANA_BRCA_CENTERED_NETWORK	117	17	1.72909	1.38041	2.17391	1.57891e-06	209	206	128	128	122	66
8	PID_FANCONI_PATHWAY	http://www.broadinstitute.org/gsea/msigdb/cards/PID_FANCONI_PATHWAY	47	18	1.65746	1.34673	2.04567	1.59385e-06	240	236	154	154	159	93
9	REACTOME_MEIOTIC_RECOMBINATION	http://www.broadinstitute.org/gsea/msigdb/cards/REACTOME_MEIOTIC_RECOMBINATION	86	12	1.7233	1.36704	2.18135	3.46296e-06	199	196	119	119	127	76
10	PID_AURORA_A_PATHWAY	http://www.broadinstitute.org/gsea/msigdb/cards/PID_AURORA_A_PATHWAY	31	3	3.15468	1.88159	5.53522	6.56516e-06	54	54	18	18	35	12
11	PID_DELTA_NP63_PATHWAY	http://www.broadinstitute.org/gsea/msigdb/cards/PID_DELTA_NP63_PATHWAY	47	7	2.34573	1.5891	3.53349	1.20467e-05	84	82	35	35	57	28
12	WHITFIELD_CELL_CYCLE_LITERATURE	http://www.broadinstitute.org/gsea/msigdb/cards/WHITFIELD_CELL_CYCLE_LITERATURE	44	6	2.18058	1.52799	3.15669	1.29277e-05	93	93	46	45	65	33
13	MENSSEN_MYC_TARGETS	http://www.broadinstitute.org/gsea/msigdb/cards/MENSSEN_MYC_TARGETS	53	5	2.78881	1.72865	4.65999	1.5964e-05	59	59	22	22	36	15
14	PID_E2F_PATHWAY	http://www.broadinstitute.org/gsea/msigdb/cards/PID_E2F_PATHWAY	74	8	2.09305	1.48587	2.98617	1.84497e-05	101	99	49	49	64	33
15	GAVIN_FOXP3_TARGETS_CLUSTER_P3	http://www.broadinstitute.org/gsea/msigdb/cards/GAVIN_FOXP3_TARGETS_CLUSTER_P3	160	13	2.15435	1.50697	3.12225	1.99983e-05	89	89	45	45	41	22
16	PID_ATF2_PATHWAY	http://www.broadinstitute.org/gsea/msigdb/cards/PID_ATF2_PATHWAY	59	5	2.877	1.73832	4.94672	2.47996e-05	54	53	20	20	32	12
17	OHM_METHYLATED_IN_ADULT_CANCERS	http://www.broadinstitute.org/gsea/msigdb/cards/OHM_METHYLATED_IN_ADULT_CANCERS	27	8	2.74628	1.69555	4.60385	2.59341e-05	57	57	22	22	36	16
18	PID_BARD1_PATHWAY	http://www.broadinstitute.org/gsea/msigdb/cards/PID_BARD1_PATHWAY	29	13	1.72968	1.33454	2.25295	3.07822e-05	158	154	96	96	106	60
19	LAU_APOPTOSIS_CDKN2A_UP	http://www.broadinstitute.org/gsea/msigdb/cards/LAU_APOPTOSIS_CDKN2A_UP	55	4	2.86998	1.7212	4.98618	3.33066e-05	52	52	19	19	34	13
20	MORI_MATURE_B_LYMPHOCYTE_DN	http://www.broadinstitute.org/gsea/msigdb/cards/MORI_MATURE_B_LYMPHOCYTE_DN	75	11	1.98089	1.42379	2.78754	4.0576e-05	103	103	54	53	55	29
21	COLINA_TARGETS_OF_4EBP1_AND_4EBP2	http://www.broadinstitute.org/gsea/msigdb/cards/COLINA_TARGETS_OF_4EBP1_AND_4EBP2	356	35	1.42619	1.2023	1.69439	4.36269e-05	345	338	242	235	117	77
22	MYLLYKANGAS_AMPLIFICATION_HOT_SPOT_12	http://www.broadinstitute.org/gsea/msigdb/cards/MYLLYKANGAS_AMPLIFICATION_HOT_SPOT_12	11	2	3.03182	1.74712	5.53008	4.98822e-05	46	46	16	16	28	10
23	REACTOME_DNA_REPAIR	http://www.broadinstitute.org/gsea/msigdb/cards/REACTOME_DNA_REPAIR	112	29	1.35613	1.16971	1.57356	5.23684e-05	459	436	342	336	199	151
24	AIGNER_ZEB1_TARGETS	http://www.broadinstitute.org/gsea/msigdb/cards/AIGNER_ZEB1_TARGETS	35	8	2.39248	1.55118	3.78348	5.90863e-05	65	65	28	28	25	11
25	OHM_EMBRYONIC_CARCINOMA_UP	http://www.broadinstitute.org/gsea/msigdb/cards/OHM_EMBRYONIC_CARCINOMA_UP	6	2	2.97049	1.70842	5.4258	7.4882e-05	45	45	16	16	27	10
26	PID_P73PATHWAY	http://www.broadinstitute.org/gsea/msigdb/cards/PID_P73PATHWAY	79	9	2.15373	1.46448	3.22469	7.636e-05	82	80	37	37	46	21
27	REACTOME_HOMOLOGOUS_RECOMBINATION_REPAIR_OF_REPLICATION_INDEPENDENT_DOUBLE_STRAND_BREAKS	http://www.broadinstitute.org/gsea/msigdb/cards/REACTOME_HOMOLOGOUS_RECOMBINATION_REPAIR_OF_REPLICATION_INDEPENDENT_DOUBLE_STRAND_BREAKS	17	6	1.68431	1.29598	2.19976	8.84199e-05	150	148	94	94	94	53
28	PUJANA_BREAST_CANCER_LIT_INT_NETWORK	http://www.broadinstitute.org/gsea/msigdb/cards/PUJANA_BREAST_CANCER_LIT_INT_NETWORK	101	23	1.54708	1.24034	1.93467	0.000103303	208	199	144	142	137	83
29	RADAEVA_RESPONSE_TO_IFNA1_UP	http://www.broadinstitute.org/gsea/msigdb/cards/RADAEVA_RESPONSE_TO_IFNA1_UP	52	5	2.77579	1.63492	4.91539	0.00011101	47	47	18	18	29	12
30	BUSA_SAM68_TARGETS_DN	http://www.broadinstitute.org/gsea/msigdb/cards/BUSA_SAM68_TARGETS_DN	6	1	2.90765	1.66855	5.31957	0.000113512	44	44	16	16	26	10
31	UROSEVIC_RESPONSE_TO_IMIQUIMOD	http://www.broadinstitute.org/gsea/msigdb/cards/UROSEVIC_RESPONSE_TO_IMIQUIMOD	23	3	2.81409	1.63492	5.06591	0.000133963	45	45	17	17	27	11
32	DING_LUNG_CANCER_MUTATED_SIGNIFICANTLY	http://www.broadinstitute.org/gsea/msigdb/cards/DING_LUNG_CANCER_MUTATED_SIGNIFICANTLY	26	10	2.46933	1.5371	4.09376	0.00014075	57	56	23	23	43	20
33	BIOCARTA_P53HYPOXIA_PATHWAY	http://www.broadinstitute.org/gsea/msigdb/cards/BIOCARTA_P53HYPOXIA_PATHWAY	23	3	2.5301	1.54361	4.29336	0.000175917	53	52	21	21	36	16
34	KEGG_PANCREATIC_CANCER	http://www.broadinstitute.org/gsea/msigdb/cards/KEGG_PANCREATIC_CANCER	70	12	2.72394	1.59217	4.87672	0.000183919	46	46	17	17	36	15
35	RIZ_ERYTHROID_DIFFERENTIATION	http://www.broadinstitute.org/gsea/msigdb/cards/RIZ_ERYTHROID_DIFFERENTIATION	77	10	2.24271	1.45934	3.52208	0.000189489	63	63	30	30	40	23
36	PID_ATM_PATHWAY	http://www.broadinstitute.org/gsea/msigdb/cards/PID_ATM_PATHWAY	34	12	1.6228	1.25604	2.10546	0.000199382	155	152	101	101	90	57
37	KEGG_APOPTOSIS	http://www.broadinstitute.org/gsea/msigdb/cards/KEGG_APOPTOSIS	88	11	2.40998	1.50225	3.98951	0.00020551	57	56	23	23	41	20
38	HOLLERN_EMT_BREAST_TUMOR_DN	http://www.broadinstitute.org/gsea/msigdb/cards/HOLLERN_EMT_BREAST_TUMOR_DN	95	13	2.06205	1.40133	3.0835	0.000205655	75	75	38	38	35	20
39	KARAKAS_TGFB1_SIGNALING	http://www.broadinstitute.org/gsea/msigdb/cards/KARAKAS_TGFB1_SIGNALING	18	2	2.73149	1.58361	4.92468	0.000226462	44	44	17	17	26	11
40	XU_AKT1_TARGETS_48HR	http://www.broadinstitute.org/gsea/msigdb/cards/XU_AKT1_TARGETS_48HR	9	2	2.73135	1.58356	4.92432	0.000226474	44	44	17	17	26	11
41	MAGRANGEAS_MULTIPLE_MYELOMA_IGG_VS_IGA_DN	http://www.broadinstitute.org/gsea/msigdb/cards/MAGRANGEAS_MULTIPLE_MYELOMA_IGG_VS_IGA_DN	26	5	2.50966	1.51994	4.28514	0.000256464	49	49	21	21	30	14
42	PID_ERA_GENOMIC_PATHWAY	http://www.broadinstitute.org/gsea/msigdb/cards/PID_ERA_GENOMIC_PATHWAY	65	8	2.39959	1.49029	3.97393	0.000258002	54	53	24	24	32	16
43	BIOCARTA_CHEMICAL_PATHWAY	http://www.broadinstitute.org/gsea/msigdb/cards/BIOCARTA_CHEMICAL_PATHWAY	22	3	2.60991	1.54354	4.60103	0.000260799	48	47	18	18	35	15
44	HOQUE_METHYLATED_IN_CANCER	http://www.broadinstitute.org/gsea/msigdb/cards/HOQUE_METHYLATED_IN_CANCER	56	11	2.27146	1.45364	3.63324	0.000262609	59	59	28	28	38	22
45	REACTOME_DOUBLE_STRAND_BREAK_REPAIR	http://www.broadinstitute.org/gsea/msigdb/cards/REACTOME_DOUBLE_STRAND_BREAK_REPAIR	24	8	1.55864	1.22615	1.98814	0.000274422	172	170	116	116	98	61
46	BIOCARTA_P53_PATHWAY	http://www.broadinstitute.org/gsea/msigdb/cards/BIOCARTA_P53_PATHWAY	16	3	2.59012	1.53219	4.56517	0.000291016	48	47	18	18	35	15
47	PUJANA_BRCA2_PCC_NETWORK	http://www.broadinstitute.org/gsea/msigdb/cards/PUJANA_BRCA2_PCC_NETWORK	423	56	1.29874	1.12682	1.49775	0.000304417	482	462	398	381	246	184
48	PID_HNF3A_PATHWAY	http://www.broadinstitute.org/gsea/msigdb/cards/PID_HNF3A_PATHWAY	44	7	1.73352	1.2837	2.35715	0.000306957	116	114	70	70	55	31
49	BIOCARTA_ATM_PATHWAY	http://www.broadinstitute.org/gsea/msigdb/cards/BIOCARTA_ATM_PATHWAY	20	7	1.66916	1.26037	2.22247	0.000329658	130	128	83	83	81	48
50	KANNAN_TP53_TARGETS_DN	http://www.broadinstitute.org/gsea/msigdb/cards/KANNAN_TP53_TARGETS_DN	21	3	2.47517	1.48261	4.2813	0.000430171	47	47	20	20	29	14
51	BIOCARTA_RB_PATHWAY	http://www.broadinstitute.org/gsea/msigdb/cards/BIOCARTA_RB_PATHWAY	13	2	2.53227	1.49491	4.46974	0.000435361	47	46	18	18	34	15
52	REACTOME_P53_DEPENDENT_G1_DNA_DAMAGE_RESPONSE	http://www.broadinstitute.org/gsea/msigdb/cards/REACTOME_P53_DEPENDENT_G1_DNA_DAMAGE_RESPONSE	57	2	2.53227	1.49491	4.46974	0.000435361	47	46	18	18	34	15
53	REACTOME_AUTODEGRADATION_OF_THE_E3_UBIQUITIN_LIGASE_COP1	http://www.broadinstitute.org/gsea/msigdb/cards/REACTOME_AUTODEGRADATION_OF_THE_E3_UBIQUITIN_LIGASE_COP1	51	2	2.53227	1.49491	4.46974	0.000435361	47	46	18	18	34	15
54	MATZUK_SPERMATOCYTE	http://www.broadinstitute.org/gsea/msigdb/cards/MATZUK_SPERMATOCYTE	72	15	1.50043	1.19501	1.88963	0.000456523	196	188	130	129	100	69
55	GHANDHI_BYSTANDER_IRRADIATION_UP	http://www.broadinstitute.org/gsea/msigdb/cards/GHANDHI_BYSTANDER_IRRADIATION_UP	86	7	1.85795	1.30718	2.67091	0.000504876	86	86	48	48	32	23
56	BIOCARTA_G1_PATHWAY	http://www.broadinstitute.org/gsea/msigdb/cards/BIOCARTA_G1_PATHWAY	28	4	2.45259	1.46318	4.27125	0.000539554	48	47	19	19	35	16
57	PARK_HSC_AND_MULTIPOTENT_PROGENITORS	http://www.broadinstitute.org/gsea/msigdb/cards/PARK_HSC_AND_MULTIPOTENT_PROGENITORS	50	6	2.68052	1.51454	4.992	0.000558156	40	40	15	15	31	13
58	KEGG_MELANOMA	http://www.broadinstitute.org/gsea/msigdb/cards/KEGG_MELANOMA	71	12	3.89894	1.74386	10.1125	0.000581865	25	25	6	6	18	6
59	HOELZEL_NF1_TARGETS_DN	http://www.broadinstitute.org/gsea/msigdb/cards/HOELZEL_NF1_TARGETS_DN	115	15	1.7061	1.25802	2.31906	0.000588929	99	99	91	91	21	17
60	REACTOME_MEIOSIS	http://www.broadinstitute.org/gsea/msigdb/cards/REACTOME_MEIOSIS	116	18	1.4489	1.17082	1.79705	0.000630544	215	210	153	153	141	103
61	KUROKAWA_LIVER_CANCER_CHEMOTHERAPY_DN	http://www.broadinstitute.org/gsea/msigdb/cards/KUROKAWA_LIVER_CANCER_CHEMOTHERAPY_DN	41	2	2.98883	1.5691	6.13278	0.000644216	34	34	11	11	23	9
62	GEORGES_CELL_CYCLE_MIR192_TARGETS	http://www.broadinstitute.org/gsea/msigdb/cards/GEORGES_CELL_CYCLE_MIR192_TARGETS	62	7	1.84533	1.29048	2.66912	0.000725108	84	83	47	47	46	27
63	WANG_RESPONSE_TO_BEXAROTENE_UP	http://www.broadinstitute.org/gsea/msigdb/cards/WANG_RESPONSE_TO_BEXAROTENE_UP	34	5	2.18956	1.38125	3.55917	0.000746087	55	55	26	26	32	17
64	ZHANG_TLX_TARGETS_DN	http://www.broadinstitute.org/gsea/msigdb/cards/ZHANG_TLX_TARGETS_DN	89	16	1.54731	1.19964	2.00279	0.000749439	152	149	106	106	102	62
65	PID_P53_REGULATION_PATHWAY	http://www.broadinstitute.org/gsea/msigdb/cards/PID_P53_REGULATION_PATHWAY	59	6	1.99891	1.32929	3.0562	0.000793946	67	66	35	35	44	25
66	JI_RESPONSE_TO_FSH_DN	http://www.broadinstitute.org/gsea/msigdb/cards/JI_RESPONSE_TO_FSH_DN	58	7	2.29203	1.40376	3.85109	0.000794098	49	49	23	23	30	15
67	GOTZMANN_EPITHELIAL_TO_MESENCHYMAL_TRANSITION_UP	http://www.broadinstitute.org/gsea/msigdb/cards/GOTZMANN_EPITHELIAL_TO_MESENCHYMAL_TRANSITION_UP	69	12	1.87721	1.29577	2.75097	0.000808312	76	76	45	45	49	29
68	THILLAINADESAN_ZNF217_TARGETS_UP	http://www.broadinstitute.org/gsea/msigdb/cards/THILLAINADESAN_ZNF217_TARGETS_UP	44	3	2.27098	1.39354	3.80789	0.00086989	49	49	23	23	28	12
69	YANG_BCL3_TARGETS_DN	http://www.broadinstitute.org/gsea/msigdb/cards/YANG_BCL3_TARGETS_DN	8	2	2.99676	1.53243	6.3569	0.00103475	31	31	10	10	5	1
70	PID_P53_DOWNSTREAM_PATHWAY	http://www.broadinstitute.org/gsea/msigdb/cards/PID_P53_DOWNSTREAM_PATHWAY	137	21	2.10249	1.34038	3.37026	0.00109736	58	55	29	28	48	25
71	WONG_EMBRYONIC_STEM_CELL_CORE	http://www.broadinstitute.org/gsea/msigdb/cards/WONG_EMBRYONIC_STEM_CELL_CORE	335	35	1.56343	1.19392	2.05683	0.00111811	137	135	91	90	95	56
72	NIELSEN_MALIGNAT_FIBROUS_HISTIOCYTOMA_DN	http://www.broadinstitute.org/gsea/msigdb/cards/NIELSEN_MALIGNAT_FIBROUS_HISTIOCYTOMA_DN	18	3	8.66005	2.08473	79.7	0.00141778	12	12	1	1	10	1
73	MYLLYKANGAS_AMPLIFICATION_HOT_SPOT_23	http://www.broadinstitute.org/gsea/msigdb/cards/MYLLYKANGAS_AMPLIFICATION_HOT_SPOT_23	24	3	2.39638	1.38592	4.32027	0.00152489	42	41	17	17	29	14
74	PID_ECADHERIN_STABILIZATION_PATHWAY	http://www.broadinstitute.org/gsea/msigdb/cards/PID_ECADHERIN_STABILIZATION_PATHWAY	42	6	8.39336	2.02051	77.2446	0.00171036	12	12	1	1	10	1
75	NOUSHMEHR_GBM_SILENCED_BY_METHYLATION	http://www.broadinstitute.org/gsea/msigdb/cards/NOUSHMEHR_GBM_SILENCED_BY_METHYLATION	50	7	1.95082	1.28035	3.0279	0.00172658	62	62	32	32	23	15
76	PID_TCPTP_PATHWAY	http://www.broadinstitute.org/gsea/msigdb/cards/PID_TCPTP_PATHWAY	43	10	4.46399	1.69643	14.554	0.00175365	17	17	4	4	12	4
77	BIOCARTA_CARM_ER_PATHWAY	http://www.broadinstitute.org/gsea/msigdb/cards/BIOCARTA_CARM_ER_PATHWAY	35	6	1.78726	1.23652	2.61403	0.00189313	83	79	45	45	36	20
78	ZHU_CMV_8_HR_UP	http://www.broadinstitute.org/gsea/msigdb/cards/ZHU_CMV_8_HR_UP	47	2	2.76189	1.43534	5.70512	0.00196266	31	31	11	11	22	9
79	LI_WILMS_TUMOR_VS_FETAL_KIDNEY_1_DN	http://www.broadinstitute.org/gsea/msigdb/cards/LI_WILMS_TUMOR_VS_FETAL_KIDNEY_1_DN	163	28	1.57488	1.18044	2.11084	0.0019673	117	116	82	82	90	62
80	REACTOME_REGULATION_OF_THE_FANCONI_ANEMIA_PATHWAY	http://www.broadinstitute.org/gsea/msigdb/cards/REACTOME_REGULATION_OF_THE_FANCONI_ANEMIA_PATHWAY	11	2	2.30235	1.34692	4.09023	0.00203848	44	42	18	18	31	15
81	MISHRA_CARCINOMA_ASSOCIATED_FIBROBLAST_DN	http://www.broadinstitute.org/gsea/msigdb/cards/MISHRA_CARCINOMA_ASSOCIATED_FIBROBLAST_DN	24	7	3.83831	1.5906	10.9971	0.00208343	20	20	5	5	13	5
82	PID_ATR_PATHWAY	http://www.broadinstitute.org/gsea/msigdb/cards/PID_ATR_PATHWAY	39	5	1.95381	1.26917	3.06434	0.00218837	59	58	32	31	35	21
83	KEGG_UBIQUITIN_MEDIATED_PROTEOLYSIS	http://www.broadinstitute.org/gsea/msigdb/cards/KEGG_UBIQUITIN_MEDIATED_PROTEOLYSIS	138	15	1.67781	1.20103	2.36292	0.00232574	90	90	58	57	49	25
84	XU_HGF_TARGETS_REPRESSED_BY_AKT1_DN	http://www.broadinstitute.org/gsea/msigdb/cards/XU_HGF_TARGETS_REPRESSED_BY_AKT1_DN	95	16	1.69356	1.20129	2.40856	0.00254321	88	86	54	54	53	35
85	YAGUE_PRETUMOR_DRUG_RESISTANCE_DN	http://www.broadinstitute.org/gsea/msigdb/cards/YAGUE_PRETUMOR_DRUG_RESISTANCE_DN	13	5	1.68708	1.19467	2.38441	0.00302228	73	73	76	76	3	5
86	PID_AR_PATHWAY	http://www.broadinstitute.org/gsea/msigdb/cards/PID_AR_PATHWAY	61	6	1.78631	1.21469	2.65737	0.00307651	68	68	42	42	29	15
87	MATHEW_FANCONI_ANEMIA_GENES	http://www.broadinstitute.org/gsea/msigdb/cards/MATHEW_FANCONI_ANEMIA_GENES	11	9	1.69549	1.18998	2.4401	0.00334134	83	81	49	49	61	31
88	MUELLER_COMMON_TARGETS_OF_AML_FUSIONS_DN	http://www.broadinstitute.org/gsea/msigdb/cards/MUELLER_COMMON_TARGETS_OF_AML_FUSIONS_DN	31	4	1.67132	1.18626	2.35669	0.00336473	74	74	77	77	4	4
89	RAMJAUN_APOPTOSIS_BY_TGFB1_VIA_SMAD4_DN	http://www.broadinstitute.org/gsea/msigdb/cards/RAMJAUN_APOPTOSIS_BY_TGFB1_VIA_SMAD4_DN	8	1	2.26657	1.304	4.10127	0.00338663	40	39	17	17	27	14
90	CALVET_IRINOTECAN_SENSITIVE_VS_RESISTANT_UP	http://www.broadinstitute.org/gsea/msigdb/cards/CALVET_IRINOTECAN_SENSITIVE_VS_RESISTANT_UP	5	1	2.26657	1.304	4.10127	0.00338663	40	39	17	17	27	14
91	ZHAN_MULTIPLE_MYELOMA_CD2_DN	http://www.broadinstitute.org/gsea/msigdb/cards/ZHAN_MULTIPLE_MYELOMA_CD2_DN	46	6	1.81313	1.21031	2.75707	0.00373479	66	64	36	36	26	19
92	ZHU_CMV_ALL_UP	http://www.broadinstitute.org/gsea/msigdb/cards/ZHU_CMV_ALL_UP	120	10	1.68229	1.18078	2.41919	0.00385549	80	80	50	50	41	24
93	KAUFFMANN_DNA_REPAIR_GENES	http://www.broadinstitute.org/gsea/msigdb/cards/KAUFFMANN_DNA_REPAIR_GENES	230	57	1.20068	1.06018	1.36021	0.00396042	637	596	534	515	299	214
94	FISCHER_DREAM_TARGETS	http://www.broadinstitute.org/gsea/msigdb/cards/FISCHER_DREAM_TARGETS	929	115	1.18728	1.05614	1.33498	0.00403673	711	673	645	606	396	347
95	LEE_AGING_NEOCORTEX_DN	http://www.broadinstitute.org/gsea/msigdb/cards/LEE_AGING_NEOCORTEX_DN	80	11	2.22246	1.28339	3.98878	0.00405621	39	38	19	18	26	13
96	WAKASUGI_HAVE_ZNF143_BINDING_SITES	http://www.broadinstitute.org/gsea/msigdb/cards/WAKASUGI_HAVE_ZNF143_BINDING_SITES	58	20	1.34261	1.09746	1.64528	0.00414211	236	229	176	175	108	77
97	XU_AKT1_TARGETS_6HR	http://www.broadinstitute.org/gsea/msigdb/cards/XU_AKT1_TARGETS_6HR	27	5	2.00371	1.24201	3.3105	0.00415465	48	48	25	25	30	19
98	GALI_TP53_TARGETS_APOPTOTIC_UP	http://www.broadinstitute.org/gsea/msigdb/cards/GALI_TP53_TARGETS_APOPTOTIC_UP	8	2	2.18738	1.27328	3.89971	0.00423583	41	40	18	18	28	15
99	MARKEY_RB1_CHRONIC_LOF_UP	http://www.broadinstitute.org/gsea/msigdb/cards/MARKEY_RB1_CHRONIC_LOF_UP	115	13	1.8798	1.2161	2.96385	0.00426672	58	58	31	30	44	25
100	LINDGREN_BLADDER_CANCER_CLUSTER_1_UP	http://www.broadinstitute.org/gsea/msigdb/cards/LINDGREN_BLADDER_CANCER_CLUSTER_1_UP	121	14	1.62727	1.16298	2.29442	0.00438953	88	87	58	57	36	22
101	KOKKINAKIS_METHIONINE_DEPRIVATION_48HR_DN	http://www.broadinstitute.org/gsea/msigdb/cards/KOKKINAKIS_METHIONINE_DEPRIVATION_48HR_DN	64	9	1.55078	1.14399	2.11515	0.00460205	107	105	69	69	37	21
102	BIOCARTA_TID_PATHWAY	http://www.broadinstitute.org/gsea/msigdb/cards/BIOCARTA_TID_PATHWAY	19	3	7.16541	1.69876	66.2886	0.00482601	11	11	1	1	10	1
103	KEGG_ENDOMETRIAL_CANCER	http://www.broadinstitute.org/gsea/msigdb/cards/KEGG_ENDOMETRIAL_CANCER	52	9	3.1594	1.40145	7.93823	0.00489273	20	20	7	7	19	7
104	ZHOU_CELL_CYCLE_GENES_IN_IR_RESPONSE_6HR	http://www.broadinstitute.org/gsea/msigdb/cards/ZHOU_CELL_CYCLE_GENES_IN_IR_RESPONSE_6HR	85	7	1.86522	1.20072	2.9476	0.00533597	54	54	31	31	30	17
105	PID_HDAC_CLASSIII_PATHWAY	http://www.broadinstitute.org/gsea/msigdb/cards/PID_HDAC_CLASSIII_PATHWAY	25	3	3.97195	1.47389	13.1172	0.00539249	15	15	4	4	11	2
106	AUNG_GASTRIC_CANCER	http://www.broadinstitute.org/gsea/msigdb/cards/AUNG_GASTRIC_CANCER	54	3	7.13126	1.67217	66.1788	0.00547738	10	10	1	1	5	1
107	BURTON_ADIPOGENESIS_3	http://www.broadinstitute.org/gsea/msigdb/cards/BURTON_ADIPOGENESIS_3	101	11	1.8711	1.19131	2.99509	0.00629256	52	52	29	29	34	19
108	TERAMOTO_OPN_TARGETS_CLUSTER_6	http://www.broadinstitute.org/gsea/msigdb/cards/TERAMOTO_OPN_TARGETS_CLUSTER_6	27	4	5.28431	1.54649	27.3411	0.0062998	11	11	2	2	9	2
109	YAO_TEMPORAL_RESPONSE_TO_PROGESTERONE_CLUSTER_6	http://www.broadinstitute.org/gsea/msigdb/cards/YAO_TEMPORAL_RESPONSE_TO_PROGESTERONE_CLUSTER_6	75	13	1.58671	1.13683	2.23298	0.00650215	91	90	57	56	39	29
110	ZHANG_TLX_TARGETS_60HR_DN	http://www.broadinstitute.org/gsea/msigdb/cards/ZHANG_TLX_TARGETS_60HR_DN	277	33	1.3579	1.08802	1.69777	0.00676627	189	186	150	148	130	84
111	TSUNODA_CISPLATIN_RESISTANCE_UP	http://www.broadinstitute.org/gsea/msigdb/cards/TSUNODA_CISPLATIN_RESISTANCE_UP	15	1	16.139	1.87804	2112.19	0.00682778	6	6	0	0	1	0
112	TCGA_GLIOBLASTOMA_MUTATED	http://www.broadinstitute.org/gsea/msigdb/cards/TCGA_GLIOBLASTOMA_MUTATED	8	3	6.83328	1.59787	63.4909	0.00690076	10	10	1	1	10	1
113	KOKKINAKIS_METHIONINE_DEPRIVATION_96HR_DN	http://www.broadinstitute.org/gsea/msigdb/cards/KOKKINAKIS_METHIONINE_DEPRIVATION_96HR_DN	75	10	1.50979	1.11897	2.04856	0.00691917	109	107	72	72	39	22
114	KEGG_GLIOMA	http://www.broadinstitute.org/gsea/msigdb/cards/KEGG_GLIOMA	65	9	3.3137	1.3577	9.54744	0.00742341	18	18	5	5	15	5
115	KEEN_RESPONSE_TO_ROSIGLITAZONE_DN	http://www.broadinstitute.org/gsea/msigdb/cards/KEEN_RESPONSE_TO_ROSIGLITAZONE_DN	106	15	1.94446	1.19169	3.25826	0.0074322	46	46	23	23	14	11
116	PID_NFKAPPAB_CANONICAL_PATHWAY	http://www.broadinstitute.org/gsea/msigdb/cards/PID_NFKAPPAB_CANONICAL_PATHWAY	23	3	2.05448	1.20221	3.62775	0.00807664	40	39	19	19	27	16
117	ROZANOV_MMP14_TARGETS_SUBSET	http://www.broadinstitute.org/gsea/msigdb/cards/ROZANOV_MMP14_TARGETS_SUBSET	33	7	1.69144	1.14441	2.53045	0.00818595	66	66	40	40	27	23
118	ZHANG_TLX_TARGETS_36HR_DN	http://www.broadinstitute.org/gsea/msigdb/cards/ZHANG_TLX_TARGETS_36HR_DN	185	26	1.32919	1.07481	1.64625	0.00861243	204	200	165	163	114	73
119	MCCABE_BOUND_BY_HOXC6	http://www.broadinstitute.org/gsea/msigdb/cards/MCCABE_BOUND_BY_HOXC6	469	36	1.32366	1.07341	1.63451	0.00869379	213	205	172	168	107	82
120	SARRIO_EPITHELIAL_MESENCHYMAL_TRANSITION_UP	http://www.broadinstitute.org/gsea/msigdb/cards/SARRIO_EPITHELIAL_MESENCHYMAL_TRANSITION_UP	180	18	1.49789	1.10706	2.03745	0.00870318	106	105	73	73	72	50
121	DOUGLAS_BMI1_TARGETS_UP	http://www.broadinstitute.org/gsea/msigdb/cards/DOUGLAS_BMI1_TARGETS_UP	566	56	1.28097	1.06458	1.54225	0.008715	263	255	248	242	99	100
122	WIKMAN_ASBESTOS_LUNG_CANCER_DN	http://www.broadinstitute.org/gsea/msigdb/cards/WIKMAN_ASBESTOS_LUNG_CANCER_DN	28	5	1.78695	1.15562	2.81124	0.00879648	56	55	31	31	39	25
123	MATZUK_MEIOTIC_AND_DNA_REPAIR	http://www.broadinstitute.org/gsea/msigdb/cards/MATZUK_MEIOTIC_AND_DNA_REPAIR	39	11	1.44858	1.09699	1.92111	0.00888746	138	123	88	86	82	65
124	KEGG_P53_SIGNALING_PATHWAY	http://www.broadinstitute.org/gsea/msigdb/cards/KEGG_P53_SIGNALING_PATHWAY	69	9	1.65909	1.13424	2.45337	0.00890111	70	69	43	43	51	33
125	FISCHER_G1_S_CELL_CYCLE	http://www.broadinstitute.org/gsea/msigdb/cards/FISCHER_G1_S_CELL_CYCLE	194	24	1.42323	1.09137	1.86219	0.00910315	132	132	98	98	95	66
126	STEARMAN_TUMOR_FIELD_EFFECT_UP	http://www.broadinstitute.org/gsea/msigdb/cards/STEARMAN_TUMOR_FIELD_EFFECT_UP	36	7	2.11786	1.20135	3.86922	0.00911594	34	34	17	17	22	13
127	REACTOME_P53_INDEPENDENT_G1_S_DNA_DAMAGE_CHECKPOINT	http://www.broadinstitute.org/gsea/msigdb/cards/REACTOME_P53_INDEPENDENT_G1_S_DNA_DAMAGE_CHECKPOINT	51	2	1.80485	1.15424	2.87178	0.00938919	53	52	30	30	34	22
128	REACTOME_G2_M_DNA_DAMAGE_CHECKPOINT	http://www.broadinstitute.org/gsea/msigdb/cards/REACTOME_G2_M_DNA_DAMAGE_CHECKPOINT	12	2	1.80485	1.15424	2.87178	0.00938919	53	52	30	30	34	22
129	MIKKELSEN_NPC_WITH_LCP_H3K27ME3	http://www.broadinstitute.org/gsea/msigdb/cards/MIKKELSEN_NPC_WITH_LCP_H3K27ME3	7	1	4.97234	1.43397	25.8594	0.00981377	10	10	2	2	8	1
130	GRYDER_PAX3FOXO1_TOP_ENHANCERS	http://www.broadinstitute.org/gsea/msigdb/cards/GRYDER_PAX3FOXO1_TOP_ENHANCERS	432	45	1.29841	1.06402	1.58672	0.0100978	234	231	188	182	141	105
131	DING_LUNG_CANCER_BY_MUTATION_RATE	http://www.broadinstitute.org/gsea/msigdb/cards/DING_LUNG_CANCER_BY_MUTATION_RATE	20	3	6.44941	1.48081	60.2722	0.010359	9	9	1	1	9	1
132	REACTOME_ORGANIC_CATION_ANION_ZWITTERION_TRANSPORT	http://www.broadinstitute.org/gsea/msigdb/cards/REACTOME_ORGANIC_CATION_ANION_ZWITTERION_TRANSPORT	13	2	3.17912	1.29075	9.20628	0.01081	17	17	5	5	9	4
133	KEGG_COLORECTAL_CANCER	http://www.broadinstitute.org/gsea/msigdb/cards/KEGG_COLORECTAL_CANCER	62	12	1.99511	1.16948	3.50354	0.0109272	38	38	20	20	35	19
134	DAZARD_RESPONSE_TO_UV_SCC_UP	http://www.broadinstitute.org/gsea/msigdb/cards/DAZARD_RESPONSE_TO_UV_SCC_UP	123	15	1.37023	1.07411	1.75296	0.0111509	158	157	117	115	49	40
135	YORDY_RECIPROCAL_REGULATION_BY_ETS1_AND_SP100_DN	http://www.broadinstitute.org/gsea/msigdb/cards/YORDY_RECIPROCAL_REGULATION_BY_ETS1_AND_SP100_DN	87	11	1.57587	1.10459	2.26877	0.011945	79	79	50	50	50	32
136	SANA_RESPONSE_TO_IFNG_UP	http://www.broadinstitute.org/gsea/msigdb/cards/SANA_RESPONSE_TO_IFNG_UP	78	5	2.44633	1.21001	5.29976	0.0121476	24	24	10	10	13	6
137	SENGUPTA_NASOPHARYNGEAL_CARCINOMA_WITH_LMP1_DN	http://www.broadinstitute.org/gsea/msigdb/cards/SENGUPTA_NASOPHARYNGEAL_CARCINOMA_WITH_LMP1_DN	175	17	1.26145	1.05049	1.51644	0.0128232	276	270	220	217	87	80
138	KAUFFMANN_MELANOMA_RELAPSE_UP	http://www.broadinstitute.org/gsea/msigdb/cards/KAUFFMANN_MELANOMA_RELAPSE_UP	61	16	1.35058	1.06525	1.71597	0.0130153	163	160	126	126	89	60
139	LINDGREN_BLADDER_CANCER_CLUSTER_3_UP	http://www.broadinstitute.org/gsea/msigdb/cards/LINDGREN_BLADDER_CANCER_CLUSTER_3_UP	329	33	1.29027	1.0547	1.58077	0.0131741	226	224	183	177	94	70
140	YU_BAP1_TARGETS	http://www.broadinstitute.org/gsea/msigdb/cards/YU_BAP1_TARGETS	29	5	1.65577	1.10991	2.49971	0.0132865	62	62	39	39	39	21
141	DING_LUNG_CANCER_MUTATED_RECURRENTLY	http://www.broadinstitute.org/gsea/msigdb/cards/DING_LUNG_CANCER_MUTATED_RECURRENTLY	6	3	6.01339	1.37538	56.2949	0.014417	9	9	1	1	9	1
142	BIOCARTA_CBL_PATHWAY	http://www.broadinstitute.org/gsea/msigdb/cards/BIOCARTA_CBL_PATHWAY	13	4	6.7482	1.41473	65.722	0.014435	7	7	1	1	5	1
143	OHGUCHI_LIVER_HNF4A_TARGETS_DN	http://www.broadinstitute.org/gsea/msigdb/cards/OHGUCHI_LIVER_HNF4A_TARGETS_DN	149	32	1.18991	1.03478	1.3688	0.0146867	487	462	421	404	147	119
144	KEGG_HOMOLOGOUS_RECOMBINATION	http://www.broadinstitute.org/gsea/msigdb/cards/KEGG_HOMOLOGOUS_RECOMBINATION	28	10	1.55231	1.08619	2.23527	0.0156615	75	75	52	52	52	30
145	REACTOME_CREATION_OF_C4_AND_C2_ACTIVATORS	http://www.broadinstitute.org/gsea/msigdb/cards/REACTOME_CREATION_OF_C4_AND_C2_ACTIVATORS	10	5	4.53491	1.30127	23.6538	0.0158981	10	10	2	2	5	2
146	PUJANA_ATM_PCC_NETWORK	http://www.broadinstitute.org/gsea/msigdb/cards/PUJANA_ATM_PCC_NETWORK	1442	157	1.13436	1.0238	1.25699	0.0159709	979	897	882	827	361	302
147	MAYBURD_RESPONSE_TO_L663536_UP	http://www.broadinstitute.org/gsea/msigdb/cards/MAYBURD_RESPONSE_TO_L663536_UP	29	6	6.03137	1.35262	56.789	0.0160008	8	8	1	1	7	1
148	WAKABAYASHI_ADIPOGENESIS_PPARG_RXRA_BOUND_WITH_H4K20ME1_MARK	http://www.broadinstitute.org/gsea/msigdb/cards/WAKABAYASHI_ADIPOGENESIS_PPARG_RXRA_BOUND_WITH_H4K20ME1_MARK	145	23	1.3497	1.05632	1.72914	0.0164082	153	153	116	115	49	40
149	LIANG_SILENCED_BY_METHYLATION_2	http://www.broadinstitute.org/gsea/msigdb/cards/LIANG_SILENCED_BY_METHYLATION_2	53	3	6.29687	1.35966	60.077	0.0165121	7	7	1	1	2	1
150	BROWNE_HCMV_INFECTION_20HR_UP	http://www.broadinstitute.org/gsea/msigdb/cards/BROWNE_HCMV_INFECTION_20HR_UP	240	18	1.73726	1.105	2.77621	0.0165162	50	49	30	30	35	24
151	PID_PTP1B_PATHWAY	http://www.broadinstitute.org/gsea/msigdb/cards/PID_PTP1B_PATHWAY	52	9	2.98594	1.2127	8.25521	0.0166392	15	15	6	6	13	5
152	STARK_HYPPOCAMPUS_22Q11_DELETION_UP	http://www.broadinstitute.org/gsea/msigdb/cards/STARK_HYPPOCAMPUS_22Q11_DELETION_UP	53	6	2.84584	1.20066	7.64228	0.0166801	17	17	6	6	12	3
153	AMIT_EGF_RESPONSE_20_MCF10A	http://www.broadinstitute.org/gsea/msigdb/cards/AMIT_EGF_RESPONSE_20_MCF10A	14	1	6.1902	1.34803	58.8387	0.0169332	7	7	1	1	3	1
154	PID_P38_MKK3_6PATHWAY	http://www.broadinstitute.org/gsea/msigdb/cards/PID_P38_MKK3_6PATHWAY	26	3	1.74226	1.10333	2.80463	0.0169482	51	50	28	28	29	15
155	SCHLOSSER_SERUM_RESPONSE_UP	http://www.broadinstitute.org/gsea/msigdb/cards/SCHLOSSER_SERUM_RESPONSE_UP	134	17	1.46101	1.06803	2.01042	0.0175829	106	98	68	67	53	42
156	REACTOME_GAP_JUNCTION_TRAFFICKING	http://www.broadinstitute.org/gsea/msigdb/cards/REACTOME_GAP_JUNCTION_TRAFFICKING	27	9	1.51486	1.07459	2.15216	0.017615	82	82	54	54	27	21
157	REACTOME_G2_M_CHECKPOINTS	http://www.broadinstitute.org/gsea/msigdb/cards/REACTOME_G2_M_CHECKPOINTS	45	8	1.63834	1.08655	2.50138	0.0182797	60	59	37	37	40	28
158	WONG_IFNA2_RESISTANCE_DN	http://www.broadinstitute.org/gsea/msigdb/cards/WONG_IFNA2_RESISTANCE_DN	34	6	2.14163	1.13521	4.21398	0.0183223	27	27	14	14	15	6
159	DUTERTRE_ESTRADIOL_RESPONSE_24HR_UP	http://www.broadinstitute.org/gsea/msigdb/cards/DUTERTRE_ESTRADIOL_RESPONSE_24HR_UP	324	50	1.22696	1.03516	1.45527	0.0183353	312	307	274	266	200	149
160	SCIAN_INVERSED_TARGETS_OF_TP53_AND_TP73_UP	http://www.broadinstitute.org/gsea/msigdb/cards/SCIAN_INVERSED_TARGETS_OF_TP53_AND_TP73_UP	11	2	5.82953	1.30611	54.9151	0.0184692	8	8	1	1	8	1
161	RICKMAN_TUMOR_DIFFERENTIATED_WELL_VS_MODERATELY_DN	http://www.broadinstitute.org/gsea/msigdb/cards/RICKMAN_TUMOR_DIFFERENTIATED_WELL_VS_MODERATELY_DN	110	7	1.58236	1.07948	2.34329	0.0185138	67	67	43	43	27	18
162	SCIBETTA_KDM5B_TARGETS_DN	http://www.broadinstitute.org/gsea/msigdb/cards/SCIBETTA_KDM5B_TARGETS_DN	81	10	1.28894	1.04282	1.59526	0.0188513	197	197	165	164	36	28
163	MARSON_BOUND_BY_FOXP3_STIMULATED	http://www.broadinstitute.org/gsea/msigdb/cards/MARSON_BOUND_BY_FOXP3_STIMULATED	1022	83	1.18106	1.0278	1.3576	0.0189355	478	461	429	419	235	179
164	ZHOU_PANCREATIC_BETA_CELL	http://www.broadinstitute.org/gsea/msigdb/cards/ZHOU_PANCREATIC_BETA_CELL	11	4	12.4896	1.4071	1642.18	0.0191436	5	5	0	0	5	0
165	DING_LUNG_CANCER_MUTATED_FREQUENTLY	http://www.broadinstitute.org/gsea/msigdb/cards/DING_LUNG_CANCER_MUTATED_FREQUENTLY	12	4	3.33976	1.20607	11.2178	0.0192635	13	13	4	4	13	4
166	KRIEG_KDM3A_TARGETS_NOT_HYPOXIA	http://www.broadinstitute.org/gsea/msigdb/cards/KRIEG_KDM3A_TARGETS_NOT_HYPOXIA	208	25	1.3747	1.05257	1.80183	0.0194001	134	131	97	95	85	68
167	GAZDA_DIAMOND_BLACKFAN_ANEMIA_PROGENITOR_DN	http://www.broadinstitute.org/gsea/msigdb/cards/GAZDA_DIAMOND_BLACKFAN_ANEMIA_PROGENITOR_DN	66	7	1.83379	1.10096	3.13421	0.0195157	43	41	22	22	34	20
168	BIOCARTA_KREB_PATHWAY	http://www.broadinstitute.org/gsea/msigdb/cards/BIOCARTA_KREB_PATHWAY	8	4	2.92787	1.17508	8.53302	0.0200983	16	16	5	5	6	4
169	TURJANSKI_MAPK1_AND_MAPK2_TARGETS	http://www.broadinstitute.org/gsea/msigdb/cards/TURJANSKI_MAPK1_AND_MAPK2_TARGETS	12	2	5.69839	1.27651	53.6871	0.0202474	8	8	1	1	8	1
170	ZHAN_MULTIPLE_MYELOMA_UP	http://www.broadinstitute.org/gsea/msigdb/cards/ZHAN_MULTIPLE_MYELOMA_UP	64	8	2.16027	1.12326	4.35465	0.0205735	26	26	13	13	25	11
171	KEGG_NON_SMALL_CELL_LUNG_CANCER	http://www.broadinstitute.org/gsea/msigdb/cards/KEGG_NON_SMALL_CELL_LUNG_CANCER	54	8	3.18629	1.1846	10.4652	0.0205782	14	14	4	4	13	4
172	KOBAYASHI_EGFR_SIGNALING_24HR_DN	http://www.broadinstitute.org/gsea/msigdb/cards/KOBAYASHI_EGFR_SIGNALING_24HR_DN	251	28	1.32797	1.04422	1.69185	0.0207005	156	154	130	128	104	71
173	ACEVEDO_METHYLATED_IN_LIVER_CANCER_DN	http://www.broadinstitute.org/gsea/msigdb/cards/ACEVEDO_METHYLATED_IN_LIVER_CANCER_DN	940	71	1.15478	1.0222	1.30481	0.0207252	632	606	582	556	241	230
174	HOSHIDA_LIVER_CANCER_LATE_RECURRENCE_UP	http://www.broadinstitute.org/gsea/msigdb/cards/HOSHIDA_LIVER_CANCER_LATE_RECURRENCE_UP	62	10	2.5584	1.14561	6.36628	0.0211169	20	20	7	7	20	7
175	PID_P38_ALPHA_BETA_DOWNSTREAM_PATHWAY	http://www.broadinstitute.org/gsea/msigdb/cards/PID_P38_ALPHA_BETA_DOWNSTREAM_PATHWAY	38	4	3.16085	1.17518	10.3812	0.0215173	14	14	4	4	12	4
176	KATSANOU_ELAVL1_TARGETS_DN	http://www.broadinstitute.org/gsea/msigdb/cards/KATSANOU_ELAVL1_TARGETS_DN	148	19	1.41545	1.05144	1.91348	0.0219095	106	104	79	77	56	55
177	MARIADASON_RESPONSE_TO_BUTYRATE_SULINDAC_4	http://www.broadinstitute.org/gsea/msigdb/cards/MARIADASON_RESPONSE_TO_BUTYRATE_SULINDAC_4	21	1	3.5584	1.18919	13.9348	0.0219356	12	12	3	3	6	2
178	HELLER_HDAC_TARGETS_SILENCED_BY_METHYLATION_UP	http://www.broadinstitute.org/gsea/msigdb/cards/HELLER_HDAC_TARGETS_SILENCED_BY_METHYLATION_UP	461	58	1.28138	1.03529	1.5881	0.0226523	199	196	166	163	111	84
179	OUELLET_CULTURED_OVARIAN_CANCER_INVASIVE_VS_LMP_DN	http://www.broadinstitute.org/gsea/msigdb/cards/OUELLET_CULTURED_OVARIAN_CANCER_INVASIVE_VS_LMP_DN	35	7	1.54756	1.06197	2.2744	0.0229131	72	67	46	46	37	21
180	PAPASPYRIDONOS_UNSTABLE_ATEROSCLEROTIC_PLAQUE_DN	http://www.broadinstitute.org/gsea/msigdb/cards/PAPASPYRIDONOS_UNSTABLE_ATEROSCLEROTIC_PLAQUE_DN	43	8	1.98816	1.095	3.7636	0.0235342	31	31	15	15	6	6
181	BERENJENO_TRANSFORMED_BY_RHOA_UP	http://www.broadinstitute.org/gsea/msigdb/cards/BERENJENO_TRANSFORMED_BY_RHOA_UP	536	45	1.28362	1.03305	1.59763	0.0241912	193	192	156	152	109	78
182	JACKSON_DNMT1_TARGETS_DN	http://www.broadinstitute.org/gsea/msigdb/cards/JACKSON_DNMT1_TARGETS_DN	25	8	1.45458	1.0487	2.03036	0.0246704	92	89	61	61	34	31
183	MCCABE_HOXC6_TARGETS_CANCER_UP	http://www.broadinstitute.org/gsea/msigdb/cards/MCCABE_HOXC6_TARGETS_CANCER_UP	31	4	1.61476	1.06265	2.47973	0.0246842	54	54	37	37	4	3
184	GINESTIER_BREAST_CANCER_ZNF217_AMPLIFIED_DN	http://www.broadinstitute.org/gsea/msigdb/cards/GINESTIER_BREAST_CANCER_ZNF217_AMPLIFIED_DN	335	25	1.2991	1.03342	1.63555	0.0249655	174	168	143	141	50	48
185	SETLUR_PROSTATE_CANCER_TMPRSS2_ERG_FUSION_DN	http://www.broadinstitute.org/gsea/msigdb/cards/SETLUR_PROSTATE_CANCER_TMPRSS2_ERG_FUSION_DN	20	5	2.40366	1.1116	5.67821	0.0252316	20	20	8	8	13	6
186	DAVICIONI_TARGETS_OF_PAX_FOXO1_FUSIONS_UP	http://www.broadinstitute.org/gsea/msigdb/cards/DAVICIONI_TARGETS_OF_PAX_FOXO1_FUSIONS_UP	255	21	1.31032	1.03364	1.66449	0.0254832	159	159	127	126	41	39
187	PLASARI_TGFB1_TARGETS_10HR_UP	http://www.broadinstitute.org/gsea/msigdb/cards/PLASARI_TGFB1_TARGETS_10HR_UP	199	23	1.39797	1.0411	1.88554	0.0258136	110	107	79	77	51	45
188	TARTE_PLASMA_CELL_VS_B_LYMPHOCYTE_UP	http://www.broadinstitute.org/gsea/msigdb/cards/TARTE_PLASMA_CELL_VS_B_LYMPHOCYTE_UP	78	10	1.79878	1.07031	3.09729	0.0264167	39	39	22	22	25	12
189	REACTOME_HEPARAN_SULFATE_HEPARIN_HS_GAG_METABOLISM	http://www.broadinstitute.org/gsea/msigdb/cards/REACTOME_HEPARAN_SULFATE_HEPARIN_HS_GAG_METABOLISM	52	10	1.80886	1.0682	3.14148	0.0271905	38	37	23	21	25	17
190	MARTORIATI_MDM4_TARGETS_NEUROEPITHELIUM_UP	http://www.broadinstitute.org/gsea/msigdb/cards/MARTORIATI_MDM4_TARGETS_NEUROEPITHELIUM_UP	176	15	1.56321	1.05068	2.35327	0.0273829	63	62	42	39	38	25
191	MANTOVANI_VIRAL_GPCR_SIGNALING_UP	http://www.broadinstitute.org/gsea/msigdb/cards/MANTOVANI_VIRAL_GPCR_SIGNALING_UP	86	12	1.69391	1.05899	2.76092	0.0276689	46	46	27	27	25	17
192	KEGG_BETA_ALANINE_METABOLISM	http://www.broadinstitute.org/gsea/msigdb/cards/KEGG_BETA_ALANINE_METABOLISM	22	10	1.26988	1.0263	1.57333	0.0278577	197	194	162	161	31	27
193	BOYLAN_MULTIPLE_MYELOMA_PCA3_DN	http://www.broadinstitute.org/gsea/msigdb/cards/BOYLAN_MULTIPLE_MYELOMA_PCA3_DN	69	11	1.41132	1.03786	1.92711	0.0279699	96	96	74	73	27	24
194	NAKAJIMA_MAST_CELL	http://www.broadinstitute.org/gsea/msigdb/cards/NAKAJIMA_MAST_CELL	46	6	1.4881	1.04337	2.13813	0.0281151	75	75	52	52	39	18
195	HESS_TARGETS_OF_HOXA9_AND_MEIS1_UP	http://www.broadinstitute.org/gsea/msigdb/cards/HESS_TARGETS_OF_HOXA9_AND_MEIS1_UP	65	7	2.60484	1.10236	6.97097	0.0284307	17	17	6	6	16	6
196	PHONG_TNF_RESPONSE_VIA_P38_COMPLETE	http://www.broadinstitute.org/gsea/msigdb/cards/PHONG_TNF_RESPONSE_VIA_P38_COMPLETE	227	13	2.28086	1.08785	5.15688	0.0285763	21	21	9	9	20	7
197	MOREAUX_B_LYMPHOCYTE_MATURATION_BY_TACI_UP	http://www.broadinstitute.org/gsea/msigdb/cards/MOREAUX_B_LYMPHOCYTE_MATURATION_BY_TACI_UP	92	11	1.65835	1.05288	2.65765	0.0289016	50	49	29	29	29	17
198	FUJII_YBX1_TARGETS_DN	http://www.broadinstitute.org/gsea/msigdb/cards/FUJII_YBX1_TARGETS_DN	202	27	1.29995	1.02731	1.64822	0.0289036	164	163	133	130	101	70
199	SHIN_B_CELL_LYMPHOMA_CLUSTER_5	http://www.broadinstitute.org/gsea/msigdb/cards/SHIN_B_CELL_LYMPHOMA_CLUSTER_5	18	2	4.05451	1.14294	21.2816	0.0290691	9	9	2	2	9	2
200	PID_MYC_REPRESS_PATHWAY	http://www.broadinstitute.org/gsea/msigdb/cards/PID_MYC_REPRESS_PATHWAY	63	12	1.52418	1.0413	2.25106	0.0300413	68	66	45	45	40	31
201	KEGG_GAP_JUNCTION	http://www.broadinstitute.org/gsea/msigdb/cards/KEGG_GAP_JUNCTION	90	11	2.96946	1.10486	9.74796	0.0300761	14	14	4	4	12	4
202	STAMBOLSKY_RESPONSE_TO_VITAMIN_D3_DN	http://www.broadinstitute.org/gsea/msigdb/cards/STAMBOLSKY_RESPONSE_TO_VITAMIN_D3_DN	26	1	10.6902	1.2051	1405.35	0.0301892	5	5	0	0	4	0
203	TAKAYAMA_BOUND_BY_AR	http://www.broadinstitute.org/gsea/msigdb/cards/TAKAYAMA_BOUND_BY_AR	10	2	5.17564	1.14943	48.9254	0.0304856	8	8	1	1	4	1
204	WANG_ESOPHAGUS_CANCER_VS_NORMAL_DN	http://www.broadinstitute.org/gsea/msigdb/cards/WANG_ESOPHAGUS_CANCER_VS_NORMAL_DN	101	11	1.34831	1.02784	1.775	0.0308472	128	126	92	92	36	25
205	CAIRO_LIVER_DEVELOPMENT_DN	http://www.broadinstitute.org/gsea/msigdb/cards/CAIRO_LIVER_DEVELOPMENT_DN	222	62	1.13987	1.01214	1.28393	0.0308536	681	638	628	591	227	201
206	HEIDENBLAD_AMPLIFIED_IN_SOFT_TISSUE_CANCER	http://www.broadinstitute.org/gsea/msigdb/cards/HEIDENBLAD_AMPLIFIED_IN_SOFT_TISSUE_CANCER	13	3	10.4677	1.18412	1375.05	0.0316859	5	5	0	0	5	0
207	HERNANDEZ_ABERRANT_MITOSIS_BY_DOCETACEL_2NM_UP	http://www.broadinstitute.org/gsea/msigdb/cards/HERNANDEZ_ABERRANT_MITOSIS_BY_DOCETACEL_2NM_UP	81	10	1.43097	1.0313	1.99663	0.0319353	88	86	62	62	51	36
208	LENAOUR_DENDRITIC_CELL_MATURATION_DN	http://www.broadinstitute.org/gsea/msigdb/cards/LENAOUR_DENDRITIC_CELL_MATURATION_DN	128	20	1.48551	1.03414	2.15108	0.0321288	75	74	50	50	42	27
209	GENTILE_UV_RESPONSE_CLUSTER_D7	http://www.broadinstitute.org/gsea/msigdb/cards/GENTILE_UV_RESPONSE_CLUSTER_D7	40	4	5.19196	1.13223	49.3153	0.0325704	7	7	1	1	5	1
210	RICKMAN_HEAD_AND_NECK_CANCER_F	http://www.broadinstitute.org/gsea/msigdb/cards/RICKMAN_HEAD_AND_NECK_CANCER_F	54	17	1.35748	1.02504	1.80465	0.0329066	120	118	87	86	73	61
211	LIU_PROSTATE_CANCER_UP	http://www.broadinstitute.org/gsea/msigdb/cards/LIU_PROSTATE_CANCER_UP	96	7	1.58454	1.03733	2.44782	0.0331179	55	53	36	36	40	23
212	BOCHKIS_FOXA2_TARGETS	http://www.broadinstitute.org/gsea/msigdb/cards/BOCHKIS_FOXA2_TARGETS	425	79	1.15488	1.01137	1.31905	0.033419	528	505	476	465	205	168
213	LEE_EARLY_T_LYMPHOCYTE_DN	http://www.broadinstitute.org/gsea/msigdb/cards/LEE_EARLY_T_LYMPHOCYTE_DN	57	9	1.55338	1.03419	2.36035	0.0337335	60	59	39	38	39	26
214	HOFFMANN_IMMATURE_TO_MATURE_B_LYMPHOCYTE_UP	http://www.broadinstitute.org/gsea/msigdb/cards/HOFFMANN_IMMATURE_TO_MATURE_B_LYMPHOCYTE_UP	43	6	3.38019	1.09277	13.4359	0.0338529	10	10	3	3	8	3
215	REACTOME_PRE_NOTCH_TRANSCRIPTION_AND_TRANSLATION	http://www.broadinstitute.org/gsea/msigdb/cards/REACTOME_PRE_NOTCH_TRANSCRIPTION_AND_TRANSLATION	29	3	2.82421	1.07897	8.49147	0.0339968	13	13	5	5	9	3
216	MARSON_BOUND_BY_E2F4_UNSTIMULATED	http://www.broadinstitute.org/gsea/msigdb/cards/MARSON_BOUND_BY_E2F4_UNSTIMULATED	728	93	1.14577	1.01025	1.29973	0.0341072	604	565	543	521	294	271
217	SESTO_RESPONSE_TO_UV_C6	http://www.broadinstitute.org/gsea/msigdb/cards/SESTO_RESPONSE_TO_UV_C6	39	6	2.54289	1.0642	6.84893	0.0352891	16	16	6	6	12	6
218	REACTOME_ACTIVATION_OF_BH3_ONLY_PROTEINS	http://www.broadinstitute.org/gsea/msigdb/cards/REACTOME_ACTIVATION_OF_BH3_ONLY_PROTEINS	17	1	5.0854	1.10476	48.3877	0.0355792	7	7	1	1	7	1
219	TURJANSKI_MAPK8_AND_MAPK9_TARGETS	http://www.broadinstitute.org/gsea/msigdb/cards/TURJANSKI_MAPK8_AND_MAPK9_TARGETS	8	1	5.0854	1.10476	48.3877	0.0355792	7	7	1	1	7	1
220	MYLLYKANGAS_AMPLIFICATION_HOT_SPOT_6	http://www.broadinstitute.org/gsea/msigdb/cards/MYLLYKANGAS_AMPLIFICATION_HOT_SPOT_6	6	1	5.0854	1.10476	48.3877	0.0355792	7	7	1	1	7	1
221	HE_PTEN_TARGETS_UP	http://www.broadinstitute.org/gsea/msigdb/cards/HE_PTEN_TARGETS_UP	16	1	5.0854	1.10476	48.3877	0.0355792	7	7	1	1	7	1
222	MARIADASON_RESPONSE_TO_CURCUMIN_SULINDAC_7	http://www.broadinstitute.org/gsea/msigdb/cards/MARIADASON_RESPONSE_TO_CURCUMIN_SULINDAC_7	19	1	5.0854	1.10476	48.3877	0.0355792	7	7	1	1	7	1
223	WU_HBX_TARGETS_3_DN	http://www.broadinstitute.org/gsea/msigdb/cards/WU_HBX_TARGETS_3_DN	13	1	5.0854	1.10476	48.3877	0.0355792	7	7	1	1	7	1
224	MOREIRA_RESPONSE_TO_TSA_UP	http://www.broadinstitute.org/gsea/msigdb/cards/MOREIRA_RESPONSE_TO_TSA_UP	28	1	5.0854	1.10476	48.3877	0.0355792	7	7	1	1	7	1
225	CAIRO_HEPATOBLASTOMA_POOR_SURVIVAL	http://www.broadinstitute.org/gsea/msigdb/cards/CAIRO_HEPATOBLASTOMA_POOR_SURVIVAL	16	4	3.31271	1.07858	13.1494	0.0357592	11	11	3	3	6	3
226	PID_PDGFRB_PATHWAY	http://www.broadinstitute.org/gsea/msigdb/cards/PID_PDGFRB_PATHWAY	129	11	2.40888	1.05687	6.05866	0.036122	17	17	7	7	13	6
227	HUPER_BREAST_BASAL_VS_LUMINAL_DN	http://www.broadinstitute.org/gsea/msigdb/cards/HUPER_BREAST_BASAL_VS_LUMINAL_DN	59	5	2.52493	1.05956	6.78775	0.0361432	16	16	6	6	11	5
228	MOOTHA_TCA	http://www.broadinstitute.org/gsea/msigdb/cards/MOOTHA_TCA	16	7	2.14084	1.04903	4.66231	0.0361979	22	22	10	10	9	8
229	MIKKELSEN_MEF_LCP_WITH_H3K4ME3	http://www.broadinstitute.org/gsea/msigdb/cards/MIKKELSEN_MEF_LCP_WITH_H3K4ME3	128	16	1.47545	1.02511	2.14029	0.0362436	71	71	50	49	47	30
230	MYLLYKANGAS_AMPLIFICATION_HOT_SPOT_3	http://www.broadinstitute.org/gsea/msigdb/cards/MYLLYKANGAS_AMPLIFICATION_HOT_SPOT_3	5	2	2.57108	1.06023	6.99666	0.0363019	15	15	6	6	12	6
231	JIANG_HYPOXIA_VIA_VHL	http://www.broadinstitute.org/gsea/msigdb/cards/JIANG_HYPOXIA_VIA_VHL	34	2	3.95691	1.08556	20.996	0.0364277	8	8	2	2	4	2
232	REACTOME_PYRIMIDINE_CATABOLISM	http://www.broadinstitute.org/gsea/msigdb/cards/REACTOME_PYRIMIDINE_CATABOLISM	12	4	1.49064	1.02487	2.1829	0.0367113	65	65	48	48	8	9
233	REACTOME_SIGNALING_BY_NOTCH	http://www.broadinstitute.org/gsea/msigdb/cards/REACTOME_SIGNALING_BY_NOTCH	103	9	2.10163	1.04305	4.47172	0.0375121	22	22	11	11	16	9
234	GOLDRATH_ANTIGEN_RESPONSE	http://www.broadinstitute.org/gsea/msigdb/cards/GOLDRATH_ANTIGEN_RESPONSE	346	28	1.33588	1.0166	1.76147	0.0376621	123	123	92	92	67	51
235	PID_IL8_CXCR1_PATHWAY	http://www.broadinstitute.org/gsea/msigdb/cards/PID_IL8_CXCR1_PATHWAY	28	3	10.8486	1.11207	1451.65	0.0385706	4	4	0	0	4	0
236	PID_NECTIN_PATHWAY	http://www.broadinstitute.org/gsea/msigdb/cards/PID_NECTIN_PATHWAY	30	3	4.93343	1.07844	46.8041	0.0386534	7	7	1	1	5	1
237	BIOCARTA_PML_PATHWAY	http://www.broadinstitute.org/gsea/msigdb/cards/BIOCARTA_PML_PATHWAY	17	3	3.21399	1.05892	12.6659	0.0387342	11	11	3	3	9	3
238	MULLIGHAN_NPM1_MUTATED_SIGNATURE_1_UP	http://www.broadinstitute.org/gsea/msigdb/cards/MULLIGHAN_NPM1_MUTATED_SIGNATURE_1_UP	276	35	1.21965	1.01009	1.47404	0.0389761	251	250	213	212	123	89
239	YAO_TEMPORAL_RESPONSE_TO_PROGESTERONE_CLUSTER_12	http://www.broadinstitute.org/gsea/msigdb/cards/YAO_TEMPORAL_RESPONSE_TO_PROGESTERONE_CLUSTER_12	79	14	1.54717	1.01961	2.37661	0.0401729	57	56	36	36	23	21
240	KEGG_GLYCEROLIPID_METABOLISM	http://www.broadinstitute.org/gsea/msigdb/cards/KEGG_GLYCEROLIPID_METABOLISM	49	8	1.4427	1.01632	2.05494	0.04031	71	71	61	61	12	12
241	DUTTA_APOPTOSIS_VIA_NFKB	http://www.broadinstitute.org/gsea/msigdb/cards/DUTTA_APOPTOSIS_VIA_NFKB	33	5	2.84122	1.04338	9.38895	0.0406371	13	13	4	4	11	4
242	ZHAN_MULTIPLE_MYELOMA_MF_UP	http://www.broadinstitute.org/gsea/msigdb/cards/ZHAN_MULTIPLE_MYELOMA_MF_UP	47	6	1.66824	1.02136	2.77766	0.0408324	41	41	25	25	13	8
243	REACTOME_GAP_JUNCTION_ASSEMBLY	http://www.broadinstitute.org/gsea/msigdb/cards/REACTOME_GAP_JUNCTION_ASSEMBLY	18	6	1.46399	1.01444	2.12981	0.0416475	70	70	48	48	22	18
244	HEDENFALK_BREAST_CANCER_BRCA1_VS_BRCA2	http://www.broadinstitute.org/gsea/msigdb/cards/HEDENFALK_BREAST_CANCER_BRCA1_VS_BRCA2	163	26	1.34003	1.01063	1.78194	0.0419974	112	112	89	89	54	32
245	RHEIN_ALL_GLUCOCORTICOID_THERAPY_DN	http://www.broadinstitute.org/gsea/msigdb/cards/RHEIN_ALL_GLUCOCORTICOID_THERAPY_DN	362	46	1.21541	1.00698	1.4684	0.042099	262	251	216	209	97	89
246	JIANG_TIP30_TARGETS_DN	http://www.broadinstitute.org/gsea/msigdb/cards/JIANG_TIP30_TARGETS_DN	24	4	1.60896	1.01668	2.59333	0.0422129	48	48	29	28	21	13
247	PID_TELOMERASE_PATHWAY	http://www.broadinstitute.org/gsea/msigdb/cards/PID_TELOMERASE_PATHWAY	68	11	1.39637	1.01091	1.9373	0.0427663	89	87	67	67	61	42
248	NIKOLSKY_OVERCONNECTED_IN_BREAST_CANCER	http://www.broadinstitute.org/gsea/msigdb/cards/NIKOLSKY_OVERCONNECTED_IN_BREAST_CANCER	22	4	3.21074	1.03645	12.7749	0.0428542	10	10	3	3	10	3
249	SCHLOSSER_SERUM_RESPONSE_DN	http://www.broadinstitute.org/gsea/msigdb/cards/SCHLOSSER_SERUM_RESPONSE_DN	712	63	1.1903	1.00559	1.40994	0.0428828	322	315	273	265	142	131
250	SCHEIDEREIT_IKK_INTERACTING_PROTEINS	http://www.broadinstitute.org/gsea/msigdb/cards/SCHEIDEREIT_IKK_INTERACTING_PROTEINS	58	8	1.55152	1.01361	2.40346	0.0431086	55	53	35	35	41	29
251	LOPEZ_EPITHELIOID_MESOTHELIOMA	http://www.broadinstitute.org/gsea/msigdb/cards/LOPEZ_EPITHELIOID_MESOTHELIOMA	17	1	2.02255	1.02176	4.18929	0.0431129	22	22	12	12	2	2
252	MARTINEZ_TP53_TARGETS_DN	http://www.broadinstitute.org/gsea/msigdb/cards/MARTINEZ_TP53_TARGETS_DN	593	74	1.17475	1.00491	1.37396	0.0432343	379	363	327	318	203	138
253	REACTOME_INSULIN_RECEPTOR_RECYCLING	http://www.broadinstitute.org/gsea/msigdb/cards/REACTOME_INSULIN_RECEPTOR_RECYCLING	23	5	2.34398	1.02376	5.91535	0.0436803	17	17	7	7	10	5
254	KEGG_EPITHELIAL_CELL_SIGNALING_IN_HELICOBACTER_PYLORI_INFECTION	http://www.broadinstitute.org/gsea/msigdb/cards/KEGG_EPITHELIAL_CELL_SIGNALING_IN_HELICOBACTER_PYLORI_INFECTION	68	8	2.10048	1.0197	4.60314	0.0440116	21	21	10	10	12	7
255	PID_SHP2_PATHWAY	http://www.broadinstitute.org/gsea/msigdb/cards/PID_SHP2_PATHWAY	58	11	2.46578	1.02285	6.67229	0.0442341	15	15	6	6	12	5
256	GROSS_HYPOXIA_VIA_ELK3_AND_HIF1A_DN	http://www.broadinstitute.org/gsea/msigdb/cards/GROSS_HYPOXIA_VIA_ELK3_AND_HIF1A_DN	103	6	2.04323	1.01567	4.3514	0.0450164	23	23	11	11	23	9
257	GAUSSMANN_MLL_AF4_FUSION_TARGETS_A_UP	http://www.broadinstitute.org/gsea/msigdb/cards/GAUSSMANN_MLL_AF4_FUSION_TARGETS_A_UP	191	17	1.36726	1.00648	1.86526	0.0453439	99	97	74	73	41	30
258	MARKS_HDAC_TARGETS_UP	http://www.broadinstitute.org/gsea/msigdb/cards/MARKS_HDAC_TARGETS_UP	23	3	3.09921	1.02129	12.213	0.0455727	11	11	3	3	9	3
259	CAIRO_PML_TARGETS_BOUND_BY_MYC_UP	http://www.broadinstitute.org/gsea/msigdb/cards/CAIRO_PML_TARGETS_BOUND_BY_MYC_UP	23	3	2.81872	1.01935	9.38494	0.0456645	13	12	4	4	13	4
260	LINDVALL_IMMORTALIZED_BY_TERT_DN	http://www.broadinstitute.org/gsea/msigdb/cards/LINDVALL_IMMORTALIZED_BY_TERT_DN	80	10	1.78676	1.00994	3.2525	0.0461134	31	31	20	18	22	20
261	CORRE_MULTIPLE_MYELOMA_UP	http://www.broadinstitute.org/gsea/msigdb/cards/CORRE_MULTIPLE_MYELOMA_UP	74	6	1.67311	1.00844	2.83721	0.0462774	39	39	23	23	10	11
262	DURCHDEWALD_SKIN_CARCINOGENESIS_UP	http://www.broadinstitute.org/gsea/msigdb/cards/DURCHDEWALD_SKIN_CARCINOGENESIS_UP	88	10	2.19696	1.01268	5.09324	0.046322	20	18	9	9	19	8
263	AKL_HTLV1_INFECTION_UP	http://www.broadinstitute.org/gsea/msigdb/cards/AKL_HTLV1_INFECTION_UP	27	1	9.65314	1.02893	1279.75	0.0466149	4	4	0	0	1	0
264	DAZARD_UV_RESPONSE_CLUSTER_G24	http://www.broadinstitute.org/gsea/msigdb/cards/DAZARD_UV_RESPONSE_CLUSTER_G24	28	2	1.24841	1.00329	1.55536	0.0466532	187	183	159	155	46	50
265	BIOCARTA_PAR1_PATHWAY	http://www.broadinstitute.org/gsea/msigdb/cards/BIOCARTA_PAR1_PATHWAY	37	2	9.76632	1.02678	1298.85	0.0468829	4	4	0	0	3	0
266	WENG_POR_TARGETS_GLOBAL_DN	http://www.broadinstitute.org/gsea/msigdb/cards/WENG_POR_TARGETS_GLOBAL_DN	23	4	2.0582	1.00973	4.47855	0.0468942	23	22	10	10	13	9
267	SMIRNOV_CIRCULATING_ENDOTHELIOCYTES_IN_CANCER_UP	http://www.broadinstitute.org/gsea/msigdb/cards/SMIRNOV_CIRCULATING_ENDOTHELIOCYTES_IN_CANCER_UP	158	21	1.26371	1.00265	1.59488	0.0474348	163	162	139	139	67	56
268	KEGG_RIBOFLAVIN_METABOLISM	http://www.broadinstitute.org/gsea/msigdb/cards/KEGG_RIBOFLAVIN_METABOLISM	16	6	1.41939	1.00381	2.01997	0.0475292	78	77	56	55	30	29
269	YU_MYC_TARGETS_UP	http://www.broadinstitute.org/gsea/msigdb/cards/YU_MYC_TARGETS_UP	42	2	1.57748	1.00387	2.51774	0.0480592	48	48	30	30	36	22
270	PID_REG_GR_PATHWAY	http://www.broadinstitute.org/gsea/msigdb/cards/PID_REG_GR_PATHWAY	82	8	1.39149	1.00214	1.94161	0.0485185	84	84	63	63	15	5
271	KHETCHOUMIAN_TRIM24_TARGETS_UP	http://www.broadinstitute.org/gsea/msigdb/cards/KHETCHOUMIAN_TRIM24_TARGETS_UP	47	11	1.75156	1.00343	3.14226	0.04859	33	33	19	19	18	8
272	BROWNE_HCMV_INFECTION_48HR_UP	http://www.broadinstitute.org/gsea/msigdb/cards/BROWNE_HCMV_INFECTION_48HR_UP	180	22	1.20433	1.00103	1.45015	0.0487338	260	258	221	219	75	37
273	SCIAN_CELL_CYCLE_TARGETS_OF_TP53_AND_TP73_UP	http://www.broadinstitute.org/gsea/msigdb/cards/SCIAN_CELL_CYCLE_TARGETS_OF_TP53_AND_TP73_UP	9	3	3.10591	1.00489	12.3369	0.0489698	10	10	3	3	10	3
274	FALVELLA_SMOKERS_WITH_LUNG_CANCER	http://www.broadinstitute.org/gsea/msigdb/cards/FALVELLA_SMOKERS_WITH_LUNG_CANCER	80	11	1.37949	1.0012	1.90958	0.0491495	88	88	66	66	14	9
275	DER_IFN_BETA_RESPONSE_DN	http://www.broadinstitute.org/gsea/msigdb/cards/DER_IFN_BETA_RESPONSE_DN	8	2	3.54846	1.00328	18.5913	0.0493669	9	9	2	2	7	2
276	BIOCARTA_TEL_PATHWAY	http://www.broadinstitute.org/gsea/msigdb/cards/BIOCARTA_TEL_PATHWAY	18	4	3.55379	0.999855	18.6746	0.0500282	9	9	2	2	9	2
277	SCHLOSSER_MYC_TARGETS_REPRESSED_BY_SERUM	http://www.broadinstitute.org/gsea/msigdb/cards/SCHLOSSER_MYC_TARGETS_REPRESSED_BY_SERUM	159	19	1.47216	0.999285	2.18568	0.050426	62	62	45	45	36	24
278	CHAUHAN_RESPONSE_TO_METHOXYESTRADIOL_DN	http://www.broadinstitute.org/gsea/msigdb/cards/CHAUHAN_RESPONSE_TO_METHOXYESTRADIOL_DN	102	4	3.55083	0.997282	18.6567	0.0505278	9	9	2	2	6	2
279	BENPORATH_NANOG_TARGETS	http://www.broadinstitute.org/gsea/msigdb/cards/BENPORATH_NANOG_TARGETS	988	110	1.12525	0.999449	1.26707	0.0510745	670	642	624	595	253	237
280	STAMBOLSKY_TARGETS_OF_MUTATED_TP53_UP	http://www.broadinstitute.org/gsea/msigdb/cards/STAMBOLSKY_TARGETS_OF_MUTATED_TP53_UP	49	5	2.18908	0.995495	5.22331	0.0513602	18	18	8	8	14	5
281	KEGG_RNA_DEGRADATION	http://www.broadinstitute.org/gsea/msigdb/cards/KEGG_RNA_DEGRADATION	59	7	1.81224	0.992225	3.44532	0.0530997	30	30	15	15	9	8
282	RAO_BOUND_BY_SALL4	http://www.broadinstitute.org/gsea/msigdb/cards/RAO_BOUND_BY_SALL4	227	21	1.44365	0.993667	2.11551	0.0540502	69	68	46	46	38	23
283	REACTOME_MEMBRANE_TRAFFICKING	http://www.broadinstitute.org/gsea/msigdb/cards/REACTOME_MEMBRANE_TRAFFICKING	129	16	1.3511	0.993938	1.84533	0.054733	98	98	71	71	36	28
284	LIU_LIVER_CANCER	http://www.broadinstitute.org/gsea/msigdb/cards/LIU_LIVER_CANCER	38	5	1.57794	0.989914	2.55851	0.0552448	47	46	28	28	16	11
285	PIONTEK_PKD1_TARGETS_DN	http://www.broadinstitute.org/gsea/msigdb/cards/PIONTEK_PKD1_TARGETS_DN	18	3	1.81382	0.986756	3.46462	0.0553215	30	29	15	15	14	5
286	ODONNELL_TARGETS_OF_MYC_AND_TFRC_DN	http://www.broadinstitute.org/gsea/msigdb/cards/ODONNELL_TARGETS_OF_MYC_AND_TFRC_DN	45	7	1.53491	0.990312	2.40436	0.0553391	49	49	35	35	36	23
287	REACTOME_SIGNAL_TRANSDUCTION_BY_L1	http://www.broadinstitute.org/gsea/msigdb/cards/REACTOME_SIGNAL_TRANSDUCTION_BY_L1	34	3	9.06996	0.957883	1204.93	0.0554472	4	4	0	0	4	0
288	PID_S1P_S1P1_PATHWAY	http://www.broadinstitute.org/gsea/msigdb/cards/PID_S1P_S1P1_PATHWAY	21	3	3.52579	0.971937	18.6539	0.0556139	8	8	2	2	5	2
289	YAMASHITA_LIVER_CANCER_STEM_CELL_DN	http://www.broadinstitute.org/gsea/msigdb/cards/YAMASHITA_LIVER_CANCER_STEM_CELL_DN	76	18	1.24087	0.994468	1.55063	0.0560335	182	180	149	148	49	35
290	SENGUPTA_NASOPHARYNGEAL_CARCINOMA_DN	http://www.broadinstitute.org/gsea/msigdb/cards/SENGUPTA_NASOPHARYNGEAL_CARCINOMA_DN	349	34	1.25043	0.994218	1.57512	0.056091	168	167	140	139	95	80
291	TUOMISTO_TUMOR_SUPPRESSION_BY_COL13A1_DN	http://www.broadinstitute.org/gsea/msigdb/cards/TUOMISTO_TUMOR_SUPPRESSION_BY_COL13A1_DN	17	2	8.91917	0.950325	1182.53	0.0565388	4	4	0	0	3	0
292	MOOTHA_PGC	http://www.broadinstitute.org/gsea/msigdb/cards/MOOTHA_PGC	420	67	1.15046	0.996073	1.32918	0.0565951	432	423	396	386	142	143
293	NATSUME_RESPONSE_TO_INTERFERON_BETA_UP	http://www.broadinstitute.org/gsea/msigdb/cards/NATSUME_RESPONSE_TO_INTERFERON_BETA_UP	71	14	1.44098	0.989799	2.11731	0.0566369	68	68	45	45	33	23
294	REACTOME_INTERFERON_GAMMA_SIGNALING	http://www.broadinstitute.org/gsea/msigdb/cards/REACTOME_INTERFERON_GAMMA_SIGNALING	63	3	9.8869	0.943739	1334.38	0.0567962	3	3	0	0	3	0
295	NABA_MATRISOME_ASSOCIATED	http://www.broadinstitute.org/gsea/msigdb/cards/NABA_MATRISOME_ASSOCIATED	753	85	1.12867	0.996166	1.279	0.0574775	598	570	557	534	186	173
296	KEGG_MELANOGENESIS	http://www.broadinstitute.org/gsea/msigdb/cards/KEGG_MELANOGENESIS	102	14	1.30337	0.99117	1.71804	0.0579094	120	117	96	96	48	30
297	RUTELLA_RESPONSE_TO_CSF2RB_AND_IL4_DN	http://www.broadinstitute.org/gsea/msigdb/cards/RUTELLA_RESPONSE_TO_CSF2RB_AND_IL4_DN	315	40	1.22467	0.992905	1.51217	0.0583072	200	198	171	169	88	74
298	HOLLERN_MICROACINAR_BREAST_TUMOR_UP	http://www.broadinstitute.org/gsea/msigdb/cards/HOLLERN_MICROACINAR_BREAST_TUMOR_UP	32	4	1.39595	0.988166	1.98166	0.0584563	75	75	58	58	15	16
299	LEE_LIVER_CANCER_CIPROFIBRATE_UP	http://www.broadinstitute.org/gsea/msigdb/cards/LEE_LIVER_CANCER_CIPROFIBRATE_UP	60	9	1.37235	0.988696	1.91553	0.0585293	89	88	64	63	49	34
300	HERNANDEZ_ABERRANT_MITOSIS_BY_DOCETACEL_4NM_UP	http://www.broadinstitute.org/gsea/msigdb/cards/HERNANDEZ_ABERRANT_MITOSIS_BY_DOCETACEL_4NM_UP	23	6	1.38122	0.988073	1.94105	0.0588233	81	81	60	60	14	4
301	NAKAYAMA_SOFT_TISSUE_TUMORS_PCA1_UP	http://www.broadinstitute.org/gsea/msigdb/cards/NAKAYAMA_SOFT_TISSUE_TUMORS_PCA1_UP	76	17	1.36125	0.987912	1.88437	0.0593807	92	89	69	67	40	34
302	KIM_HYPOXIA	http://www.broadinstitute.org/gsea/msigdb/cards/KIM_HYPOXIA	25	4	2.6735	0.963172	8.92436	0.0594362	12	12	4	4	7	4
303	ZHONG_RESPONSE_TO_AZACITIDINE_AND_TSA_DN	http://www.broadinstitute.org/gsea/msigdb/cards/ZHONG_RESPONSE_TO_AZACITIDINE_AND_TSA_DN	70	3	1.42077	0.9846	2.06507	0.0605671	71	69	49	49	35	25
304	ZHOU_PANCREATIC_ENDOCRINE_PROGENITOR	http://www.broadinstitute.org/gsea/msigdb/cards/ZHOU_PANCREATIC_ENDOCRINE_PROGENITOR	14	4	4.51831	0.940138	43.6013	0.0605997	6	6	1	1	5	1
305	ZHAN_LATE_DIFFERENTIATION_GENES_UP	http://www.broadinstitute.org/gsea/msigdb/cards/ZHAN_LATE_DIFFERENTIATION_GENES_UP	33	4	1.51443	0.980534	2.37018	0.0613904	51	51	33	33	17	6
306	PID_FOXM1_PATHWAY	http://www.broadinstitute.org/gsea/msigdb/cards/PID_FOXM1_PATHWAY	40	8	1.44873	0.982418	2.15231	0.0614673	61	61	45	45	42	33
307	REACTOME_RORA_ACTIVATES_CIRCADIAN_EXPRESSION	http://www.broadinstitute.org/gsea/msigdb/cards/REACTOME_RORA_ACTIVATES_CIRCADIAN_EXPRESSION	24	2	3.10856	0.948677	12.8325	0.0615444	9	9	3	3	5	1
308	PHESSE_TARGETS_OF_APC_AND_MBD2_UP	http://www.broadinstitute.org/gsea/msigdb/cards/PHESSE_TARGETS_OF_APC_AND_MBD2_UP	20	2	2.96603	0.951128	11.867	0.0615592	10	10	3	3	6	3
309	HEIDENBLAD_AMPLICON_12P11_12_UP	http://www.broadinstitute.org/gsea/msigdb/cards/HEIDENBLAD_AMPLICON_12P11_12_UP	33	6	1.83466	0.970561	3.60351	0.06193	25	25	14	14	21	11
310	PID_HEDGEHOG_2PATHWAY	http://www.broadinstitute.org/gsea/msigdb/cards/PID_HEDGEHOG_2PATHWAY	22	7	1.75025	0.972076	3.24543	0.0622432	29	29	17	17	9	7
311	PID_HIF1A_PATHWAY	http://www.broadinstitute.org/gsea/msigdb/cards/PID_HIF1A_PATHWAY	19	3	3.43004	0.942088	18.1879	0.0623073	8	8	2	2	8	2
312	REACTOME_IL_6_SIGNALING	http://www.broadinstitute.org/gsea/msigdb/cards/REACTOME_IL_6_SIGNALING	11	3	9.43737	0.903961	1272.96	0.0623558	3	3	0	0	3	0
313	RUTELLA_RESPONSE_TO_HGF_VS_CSF2RB_AND_IL4_UP	http://www.broadinstitute.org/gsea/msigdb/cards/RUTELLA_RESPONSE_TO_HGF_VS_CSF2RB_AND_IL4_UP	408	58	1.18831	0.990761	1.42619	0.0629082	269	263	234	230	122	103
314	KENNY_CTNNB1_TARGETS_DN	http://www.broadinstitute.org/gsea/msigdb/cards/KENNY_CTNNB1_TARGETS_DN	52	7	1.71513	0.970032	3.12061	0.0637217	31	31	19	18	15	9
315	DANG_MYC_TARGETS_UP	http://www.broadinstitute.org/gsea/msigdb/cards/DANG_MYC_TARGETS_UP	143	11	1.4961	0.975292	2.32044	0.0650741	52	51	35	35	34	22
316	KEGG_PROSTATE_CANCER	http://www.broadinstitute.org/gsea/msigdb/cards/KEGG_PROSTATE_CANCER	89	12	1.48603	0.974492	2.28534	0.0658329	51	51	38	38	21	11
317	KEGG_ERBB_SIGNALING_PATHWAY	http://www.broadinstitute.org/gsea/msigdb/cards/KEGG_ERBB_SIGNALING_PATHWAY	87	7	3.3833	0.92665	17.9672	0.0660751	8	8	2	2	7	2
318	MAHADEVAN_IMATINIB_RESISTANCE_DN	http://www.broadinstitute.org/gsea/msigdb/cards/MAHADEVAN_IMATINIB_RESISTANCE_DN	20	6	1.27678	0.983625	1.66103	0.0664015	129	129	106	105	7	8
319	ZHONG_SECRETOME_OF_LUNG_CANCER_AND_MACROPHAGE	http://www.broadinstitute.org/gsea/msigdb/cards/ZHONG_SECRETOME_OF_LUNG_CANCER_AND_MACROPHAGE	77	12	1.67814	0.96524	2.99749	0.0667781	33	33	19	19	23	15
320	ROZANOV_MMP14_TARGETS_UP	http://www.broadinstitute.org/gsea/msigdb/cards/ROZANOV_MMP14_TARGETS_UP	266	30	1.27334	0.98331	1.65271	0.0669366	136	133	107	107	79	63
321	REACTOME_INTRINSIC_PATHWAY_FOR_APOPTOSIS	http://www.broadinstitute.org/gsea/msigdb/cards/REACTOME_INTRINSIC_PATHWAY_FOR_APOPTOSIS	30	2	3.35591	0.921425	17.7995	0.067465	8	8	2	2	8	2
322	ZEMBUTSU_SENSITIVITY_TO_METHOTREXATE	http://www.broadinstitute.org/gsea/msigdb/cards/ZEMBUTSU_SENSITIVITY_TO_METHOTREXATE	18	1	8.27891	0.880341	1098.23	0.0675931	4	4	0	0	3	0
323	REACTOME_METAL_ION_SLC_TRANSPORTERS	http://www.broadinstitute.org/gsea/msigdb/cards/REACTOME_METAL_ION_SLC_TRANSPORTERS	22	2	3.30543	0.920034	17.4641	0.0681955	9	9	2	2	5	1
324	KEGG_PATHWAYS_IN_CANCER	http://www.broadinstitute.org/gsea/msigdb/cards/KEGG_PATHWAYS_IN_CANCER	328	70	1.18033	0.986536	1.41292	0.0700204	274	267	244	243	156	127
325	BAE_BRCA1_TARGETS_DN	http://www.broadinstitute.org/gsea/msigdb/cards/BAE_BRCA1_TARGETS_DN	32	7	1.67668	0.958647	3.01013	0.0702388	34	32	19	19	21	16
326	GAUSSMANN_MLL_AF4_FUSION_TARGETS_E_UP	http://www.broadinstitute.org/gsea/msigdb/cards/GAUSSMANN_MLL_AF4_FUSION_TARGETS_E_UP	97	8	1.31808	0.977365	1.78365	0.0703613	102	100	79	79	17	9
327	REACTOME_CYTOSOLIC_TRNA_AMINOACYLATION	http://www.broadinstitute.org/gsea/msigdb/cards/REACTOME_CYTOSOLIC_TRNA_AMINOACYLATION	24	9	1.9456	0.946507	4.20394	0.0705537	20	20	11	11	14	11
328	REACTOME_HS_GAG_DEGRADATION	http://www.broadinstitute.org/gsea/msigdb/cards/REACTOME_HS_GAG_DEGRADATION	20	8	1.67785	0.955694	3.02008	0.0717456	32	31	21	19	20	16
329	LI_INDUCED_T_TO_NATURAL_KILLER_DN	http://www.broadinstitute.org/gsea/msigdb/cards/LI_INDUCED_T_TO_NATURAL_KILLER_DN	116	10	1.87072	0.945554	3.83499	0.0721941	21	21	13	13	18	10
330	KEGG_PROPANOATE_METABOLISM	http://www.broadinstitute.org/gsea/msigdb/cards/KEGG_PROPANOATE_METABOLISM	33	15	1.2226	0.98193	1.52419	0.0723746	185	181	156	153	48	41
331	STEARMAN_LUNG_CANCER_EARLY_VS_LATE_DN	http://www.broadinstitute.org/gsea/msigdb/cards/STEARMAN_LUNG_CANCER_EARLY_VS_LATE_DN	61	10	1.64028	0.956033	2.87424	0.0725754	33	33	21	21	24	17
332	SANA_TNF_SIGNALING_UP	http://www.broadinstitute.org/gsea/msigdb/cards/SANA_TNF_SIGNALING_UP	83	5	1.65697	0.952329	2.94616	0.0741137	31	31	20	20	17	15
333	BERNARD_PPAPDC1B_TARGETS_UP	http://www.broadinstitute.org/gsea/msigdb/cards/BERNARD_PPAPDC1B_TARGETS_UP	40	5	1.67482	0.951243	3.02264	0.0742241	31	31	19	19	19	13
334	PYEON_CANCER_HEAD_AND_NECK_VS_CERVICAL_DN	http://www.broadinstitute.org/gsea/msigdb/cards/PYEON_CANCER_HEAD_AND_NECK_VS_CERVICAL_DN	29	2	2.30942	0.922969	6.41419	0.0742627	13	13	6	6	13	6
335	VANDESLUIS_COMMD1_TARGETS_GROUP_3_DN	http://www.broadinstitute.org/gsea/msigdb/cards/VANDESLUIS_COMMD1_TARGETS_GROUP_3_DN	39	3	3.22832	0.897144	17.0745	0.074602	9	9	2	2	6	1
336	REACTOME_DOWNSTREAM_SIGNAL_TRANSDUCTION	http://www.broadinstitute.org/gsea/msigdb/cards/REACTOME_DOWNSTREAM_SIGNAL_TRANSDUCTION	95	10	2.16112	0.926142	5.51088	0.0752587	15	15	7	7	12	6
337	BERNARD_PPAPDC1B_TARGETS_DN	http://www.broadinstitute.org/gsea/msigdb/cards/BERNARD_PPAPDC1B_TARGETS_DN	58	5	1.58789	0.953951	2.69337	0.075541	40	38	24	24	22	12
338	WEI_MYCN_TARGETS_WITH_E_BOX	http://www.broadinstitute.org/gsea/msigdb/cards/WEI_MYCN_TARGETS_WITH_E_BOX	795	70	1.18347	0.982692	1.42641	0.0757782	261	255	223	218	167	131
339	THEODOROU_MAMMARY_TUMORIGENESIS	http://www.broadinstitute.org/gsea/msigdb/cards/THEODOROU_MAMMARY_TUMORIGENESIS	31	5	1.52116	0.954857	2.46384	0.0777474	46	45	28	28	7	10
340	IIZUKA_LIVER_CANCER_PROGRESSION_G1_G2_DN	http://www.broadinstitute.org/gsea/msigdb/cards/IIZUKA_LIVER_CANCER_PROGRESSION_G1_G2_DN	25	1	4.15857	0.864493	40.1541	0.07783	6	6	1	1	6	1
341	BIOCARTA_EDG1_PATHWAY	http://www.broadinstitute.org/gsea/msigdb/cards/BIOCARTA_EDG1_PATHWAY	27	4	2.38612	0.910561	7.19891	0.0778738	13	13	5	5	12	3
342	SETLUR_PROSTATE_CANCER_TMPRSS2_ERG_FUSION_UP	http://www.broadinstitute.org/gsea/msigdb/cards/SETLUR_PROSTATE_CANCER_TMPRSS2_ERG_FUSION_UP	67	8	1.77957	0.938131	3.48012	0.077917	24	24	15	15	20	12
343	MYLLYKANGAS_AMPLIFICATION_HOT_SPOT_27	http://www.broadinstitute.org/gsea/msigdb/cards/MYLLYKANGAS_AMPLIFICATION_HOT_SPOT_27	15	4	2.96051	0.888709	12.3364	0.0781092	8	8	3	3	6	3
344	CHEOK_RESPONSE_TO_MERCAPTOPURINE_AND_LD_MTX_DN	http://www.broadinstitute.org/gsea/msigdb/cards/CHEOK_RESPONSE_TO_MERCAPTOPURINE_AND_LD_MTX_DN	21	2	4.31796	0.856284	42.2746	0.0783649	5	5	1	1	5	1
345	PID_THROMBIN_PAR4_PATHWAY	http://www.broadinstitute.org/gsea/msigdb/cards/PID_THROMBIN_PAR4_PATHWAY	15	1	8.40134	0.809381	1131.65	0.0787111	3	3	0	0	2	0
346	ZHAN_MULTIPLE_MYELOMA_DN	http://www.broadinstitute.org/gsea/msigdb/cards/ZHAN_MULTIPLE_MYELOMA_DN	41	9	1.45755	0.957317	2.23803	0.0790964	52	51	38	38	22	13
347	WHITFIELD_CELL_CYCLE_M_G1	http://www.broadinstitute.org/gsea/msigdb/cards/WHITFIELD_CELL_CYCLE_M_G1	148	5	2.08417	0.918813	5.09169	0.0794704	16	16	8	8	6	2
348	REACTOME_PRE_NOTCH_EXPRESSION_AND_PROCESSING	http://www.broadinstitute.org/gsea/msigdb/cards/REACTOME_PRE_NOTCH_EXPRESSION_AND_PROCESSING	44	5	2.01199	0.921205	4.67559	0.0799307	17	17	9	9	13	7
349	WIERENGA_PML_INTERACTOME	http://www.broadinstitute.org/gsea/msigdb/cards/WIERENGA_PML_INTERACTOME	42	8	1.37391	0.962067	1.97126	0.0806612	73	70	56	56	37	26
350	VERHAAK_GLIOBLASTOMA_MESENCHYMAL	http://www.broadinstitute.org/gsea/msigdb/cards/VERHAAK_GLIOBLASTOMA_MESENCHYMAL	216	37	1.23613	0.974439	1.57081	0.0807591	159	156	130	128	75	64
351	REACTOME_COMPLEMENT_CASCADE	http://www.broadinstitute.org/gsea/msigdb/cards/REACTOME_COMPLEMENT_CASCADE	32	15	1.22161	0.97554	1.5317	0.0811651	172	172	149	146	36	34
352	GAL_LEUKEMIC_STEM_CELL_DN	http://www.broadinstitute.org/gsea/msigdb/cards/GAL_LEUKEMIC_STEM_CELL_DN	244	35	1.23396	0.973697	1.56585	0.0819886	158	154	134	133	78	63
353	HECKER_IFNB1_TARGETS	http://www.broadinstitute.org/gsea/msigdb/cards/HECKER_IFNB1_TARGETS	95	13	1.68904	0.933573	3.14219	0.0835022	28	28	17	17	11	9
354	SPIELMAN_LYMPHOBLAST_EUROPEAN_VS_ASIAN_2FC_DN	http://www.broadinstitute.org/gsea/msigdb/cards/SPIELMAN_LYMPHOBLAST_EUROPEAN_VS_ASIAN_2FC_DN	21	1	1.44748	0.951581	2.22314	0.0841545	52	52	37	37	8	5
355	FLECHNER_PBL_KIDNEY_TRANSPLANT_OK_VS_DONOR_DN	http://www.broadinstitute.org/gsea/msigdb/cards/FLECHNER_PBL_KIDNEY_TRANSPLANT_OK_VS_DONOR_DN	41	1	8.20504	0.780873	1109.01	0.0844218	3	3	0	0	3	0
356	CHOI_ATL_ACUTE_STAGE	http://www.broadinstitute.org/gsea/msigdb/cards/CHOI_ATL_ACUTE_STAGE	6	1	8.06857	0.777432	1086.82	0.0854377	3	3	0	0	1	0
357	MACLACHLAN_BRCA1_TARGETS_UP	http://www.broadinstitute.org/gsea/msigdb/cards/MACLACHLAN_BRCA1_TARGETS_UP	21	1	8.06857	0.777432	1086.82	0.0854377	3	3	0	0	1	0
358	TSUDA_ALVEOLAR_SOFT_PART_SARCOMA	http://www.broadinstitute.org/gsea/msigdb/cards/TSUDA_ALVEOLAR_SOFT_PART_SARCOMA	10	1	8.06857	0.777432	1086.82	0.0854377	3	3	0	0	1	0
359	TRACEY_RESISTANCE_TO_IFNA2_UP	http://www.broadinstitute.org/gsea/msigdb/cards/TRACEY_RESISTANCE_TO_IFNA2_UP	6	1	8.06857	0.777432	1086.82	0.0854377	3	3	0	0	1	0
360	MARKS_ACETYLATED_NON_HISTONE_PROTEINS	http://www.broadinstitute.org/gsea/msigdb/cards/MARKS_ACETYLATED_NON_HISTONE_PROTEINS	15	2	2.01648	0.908254	4.83891	0.085653	17	17	8	8	16	7
361	HAMAI_APOPTOSIS_VIA_TRAIL_UP	http://www.broadinstitute.org/gsea/msigdb/cards/HAMAI_APOPTOSIS_VIA_TRAIL_UP	584	84	1.12908	0.983025	1.29719	0.0858606	476	462	435	419	268	240
362	BIOCARTA_SPRY_PATHWAY	http://www.broadinstitute.org/gsea/msigdb/cards/BIOCARTA_SPRY_PATHWAY	18	5	3.20988	0.851971	17.2497	0.0867832	7	7	2	2	6	2
363	BIOCARTA_RNA_PATHWAY	http://www.broadinstitute.org/gsea/msigdb/cards/BIOCARTA_RNA_PATHWAY	10	2	3.2153	0.850185	17.3262	0.08725	7	7	2	2	7	2
364	PID_AJDISS_2PATHWAY	http://www.broadinstitute.org/gsea/msigdb/cards/PID_AJDISS_2PATHWAY	48	9	1.74171	0.922652	3.41504	0.0875194	25	25	14	14	10	5
365	HU_GENOTOXIC_DAMAGE_24HR	http://www.broadinstitute.org/gsea/msigdb/cards/HU_GENOTOXIC_DAMAGE_24HR	35	3	2.98932	0.854046	12.7765	0.0876045	7	7	3	3	5	3
366	KEGG_ADHERENS_JUNCTION	http://www.broadinstitute.org/gsea/msigdb/cards/KEGG_ADHERENS_JUNCTION	75	9	2.13609	0.895529	5.53802	0.0878066	14	14	7	7	8	5
367	REACTOME_ENDOSOMAL_SORTING_COMPLEX_REQUIRED_FOR_TRANSPORT_ESCRT	http://www.broadinstitute.org/gsea/msigdb/cards/REACTOME_ENDOSOMAL_SORTING_COMPLEX_REQUIRED_FOR_TRANSPORT_ESCRT	27	1	3.13209	0.851243	16.7185	0.0883593	8	8	2	2	2	1
368	TONKS_TARGETS_OF_RUNX1_RUNX1T1_FUSION_ERYTHROCYTE_UP	http://www.broadinstitute.org/gsea/msigdb/cards/TONKS_TARGETS_OF_RUNX1_RUNX1T1_FUSION_ERYTHROCYTE_UP	157	15	1.27893	0.963606	1.70278	0.0886254	114	112	88	87	36	27
369	REACTOME_PYRIMIDINE_METABOLISM	http://www.broadinstitute.org/gsea/msigdb/cards/REACTOME_PYRIMIDINE_METABOLISM	24	7	1.3326	0.957036	1.8631	0.0892314	82	81	64	64	22	15
370	REACTOME_TRANSPORT_OF_GLUCOSE_AND_OTHER_SUGARS_BILE_SALTS_AND_ORGANIC_ACIDS_METAL_IONS_AND_AMINE_COMPOUNDS	http://www.broadinstitute.org/gsea/msigdb/cards/REACTOME_TRANSPORT_OF_GLUCOSE_AND_OTHER_SUGARS_BILE_SALTS_AND_ORGANIC_ACIDS_METAL_IONS_AND_AMINE_COMPOUNDS	89	16	1.31515	0.958607	1.80917	0.089556	88	87	78	75	38	19
371	DARWICHE_PAPILLOMA_PROGRESSION_RISK	http://www.broadinstitute.org/gsea/msigdb/cards/DARWICHE_PAPILLOMA_PROGRESSION_RISK	74	10	1.25359	0.965726	1.63084	0.0895948	132	130	105	105	75	66
372	SENGUPTA_EBNA1_ANTICORRELATED	http://www.broadinstitute.org/gsea/msigdb/cards/SENGUPTA_EBNA1_ANTICORRELATED	173	11	1.51528	0.93758	2.47837	0.0899125	40	40	29	29	29	19
373	ZHANG_ANTIVIRAL_RESPONSE_TO_RIBAVIRIN_UP	http://www.broadinstitute.org/gsea/msigdb/cards/ZHANG_ANTIVIRAL_RESPONSE_TO_RIBAVIRIN_UP	30	7	1.6065	0.929391	2.84378	0.0900051	33	33	20	20	15	12
374	CLAUS_PGR_POSITIVE_MENINGIOMA_UP	http://www.broadinstitute.org/gsea/msigdb/cards/CLAUS_PGR_POSITIVE_MENINGIOMA_UP	10	2	7.83936	0.756385	1055.56	0.0903053	4	3	0	0	4	0
375	REACTOME_INITIAL_TRIGGERING_OF_COMPLEMENT	http://www.broadinstitute.org/gsea/msigdb/cards/REACTOME_INITIAL_TRIGGERING_OF_COMPLEMENT	16	7	2.50504	0.868739	8.52323	0.0905269	10	10	4	4	5	4
376	GOLUB_ALL_VS_AML_UP	http://www.broadinstitute.org/gsea/msigdb/cards/GOLUB_ALL_VS_AML_UP	24	4	1.27934	0.961357	1.70795	0.0912122	110	109	86	85	16	15
377	REACTOME_SIGNALING_BY_NOTCH1	http://www.broadinstitute.org/gsea/msigdb/cards/REACTOME_SIGNALING_BY_NOTCH1	70	5	2.37341	0.873147	7.28991	0.0912699	11	11	5	5	5	3
378	ST_INTERLEUKIN_4_PATHWAY	http://www.broadinstitute.org/gsea/msigdb/cards/ST_INTERLEUKIN_4_PATHWAY	26	4	4.07663	0.806604	39.9421	0.0921719	5	5	1	1	4	1
379	MASSARWEH_TAMOXIFEN_RESISTANCE_DN	http://www.broadinstitute.org/gsea/msigdb/cards/MASSARWEH_TAMOXIFEN_RESISTANCE_DN	258	20	1.23054	0.966493	1.5696	0.0923756	152	151	125	123	58	46
380	ALONSO_METASTASIS_UP	http://www.broadinstitute.org/gsea/msigdb/cards/ALONSO_METASTASIS_UP	198	17	1.18422	0.972508	1.44328	0.0925031	224	223	194	192	31	26
381	MANTOVANI_NFKB_TARGETS_UP	http://www.broadinstitute.org/gsea/msigdb/cards/MANTOVANI_NFKB_TARGETS_UP	43	9	1.57462	0.927368	2.72883	0.0932208	35	35	22	22	11	7
382	NIKOLSKY_BREAST_CANCER_16Q24_AMPLICON	http://www.broadinstitute.org/gsea/msigdb/cards/NIKOLSKY_BREAST_CANCER_16Q24_AMPLICON	53	7	1.54128	0.930202	2.59435	0.093418	38	37	25	25	28	16
383	SASSON_RESPONSE_TO_FORSKOLIN_DN	http://www.broadinstitute.org/gsea/msigdb/cards/SASSON_RESPONSE_TO_FORSKOLIN_DN	88	9	2.17545	0.878893	5.97163	0.0938817	13	13	6	6	13	6
384	KEGG_GLYCOSPHINGOLIPID_BIOSYNTHESIS_GANGLIO_SERIES	http://www.broadinstitute.org/gsea/msigdb/cards/KEGG_GLYCOSPHINGOLIPID_BIOSYNTHESIS_GANGLIO_SERIES	15	6	1.51497	0.932318	2.50416	0.0939436	42	41	27	26	20	16
385	SIMBULAN_PARP1_TARGETS_UP	http://www.broadinstitute.org/gsea/msigdb/cards/SIMBULAN_PARP1_TARGETS_UP	31	5	2.70126	0.849966	10.8741	0.0940885	9	9	3	3	4	3
386	REACTOME_IRON_UPTAKE_AND_TRANSPORT	http://www.broadinstitute.org/gsea/msigdb/cards/REACTOME_IRON_UPTAKE_AND_TRANSPORT	36	9	1.33451	0.951716	1.88114	0.0944931	79	79	59	59	20	12
387	KAAB_HEART_ATRIUM_VS_VENTRICLE_UP	http://www.broadinstitute.org/gsea/msigdb/cards/KAAB_HEART_ATRIUM_VS_VENTRICLE_UP	249	37	1.18294	0.971441	1.44177	0.0946371	232	224	198	193	97	75
388	ASTON_MAJOR_DEPRESSIVE_DISORDER_DN	http://www.broadinstitute.org/gsea/msigdb/cards/ASTON_MAJOR_DEPRESSIVE_DISORDER_DN	160	20	1.197	0.969348	1.47964	0.0948241	201	194	169	167	75	63
389	ABRAMSON_INTERACT_WITH_AIRE	http://www.broadinstitute.org/gsea/msigdb/cards/ABRAMSON_INTERACT_WITH_AIRE	45	6	1.54915	0.92659	2.62554	0.095266	35	35	25	25	15	8
390	MCBRYAN_PUBERTAL_BREAST_4_5WK_DN	http://www.broadinstitute.org/gsea/msigdb/cards/MCBRYAN_PUBERTAL_BREAST_4_5WK_DN	196	22	1.19006	0.969418	1.4623	0.0963365	208	206	184	178	60	44
391	SMID_BREAST_CANCER_RELAPSE_IN_PLEURA_DN	http://www.broadinstitute.org/gsea/msigdb/cards/SMID_BREAST_CANCER_RELAPSE_IN_PLEURA_DN	27	2	3.06441	0.827528	16.3916	0.0966112	8	8	2	2	5	1
392	KEGG_SYSTEMIC_LUPUS_ERYTHEMATOSUS	http://www.broadinstitute.org/gsea/msigdb/cards/KEGG_SYSTEMIC_LUPUS_ERYTHEMATOSUS	140	12	1.2236	0.963732	1.5558	0.0976393	152	152	131	129	29	32
393	SIG_INSULIN_RECEPTOR_PATHWAY_IN_CARDIAC_MYOCYTES	http://www.broadinstitute.org/gsea/msigdb/cards/SIG_INSULIN_RECEPTOR_PATHWAY_IN_CARDIAC_MYOCYTES	51	5	3.95776	0.785163	38.7329	0.0991504	5	5	1	1	5	1
394	CHEBOTAEV_GR_TARGETS_UP	http://www.broadinstitute.org/gsea/msigdb/cards/CHEBOTAEV_GR_TARGETS_UP	77	7	1.18799	0.967845	1.45937	0.0995046	208	204	185	181	56	60
395	KAYO_AGING_MUSCLE_DN	http://www.broadinstitute.org/gsea/msigdb/cards/KAYO_AGING_MUSCLE_DN	123	22	1.39178	0.938477	2.07461	0.100215	58	57	47	47	45	32
396	SA_G1_AND_S_PHASES	http://www.broadinstitute.org/gsea/msigdb/cards/SA_G1_AND_S_PHASES	15	2	3.06592	0.813891	16.4774	0.100556	7	7	2	2	7	2
397	SERVITJA_LIVER_HNF1A_TARGETS_UP	http://www.broadinstitute.org/gsea/msigdb/cards/SERVITJA_LIVER_HNF1A_TARGETS_UP	135	13	1.31081	0.949041	1.81785	0.100622	85	85	67	67	31	29
398	SHIN_B_CELL_LYMPHOMA_CLUSTER_2	http://www.broadinstitute.org/gsea/msigdb/cards/SHIN_B_CELL_LYMPHOMA_CLUSTER_2	30	5	1.8894	0.883838	4.2428	0.101308	18	17	10	10	15	8
399	DIRMEIER_LMP1_RESPONSE_EARLY	http://www.broadinstitute.org/gsea/msigdb/cards/DIRMEIER_LMP1_RESPONSE_EARLY	66	2	2.98718	0.815948	15.8798	0.101822	8	8	2	2	8	2
400	LIANG_HEMATOPOIESIS_STEM_CELL_NUMBER_SMALL_VS_HUGE_DN	http://www.broadinstitute.org/gsea/msigdb/cards/LIANG_HEMATOPOIESIS_STEM_CELL_NUMBER_SMALL_VS_HUGE_DN	33	2	2.50704	0.836547	8.77511	0.102117	9	9	4	4	9	4
401	DACOSTA_UV_RESPONSE_VIA_ERCC3_UP	http://www.broadinstitute.org/gsea/msigdb/cards/DACOSTA_UV_RESPONSE_VIA_ERCC3_UP	309	39	1.1909	0.965803	1.46993	0.102221	206	197	174	170	81	69
402	KAAB_FAILED_HEART_ATRIUM_UP	http://www.broadinstitute.org/gsea/msigdb/cards/KAAB_FAILED_HEART_ATRIUM_UP	38	5	1.3626	0.939555	1.98842	0.103034	66	65	49	49	31	24
403	KEGG_ASCORBATE_AND_ALDARATE_METABOLISM	http://www.broadinstitute.org/gsea/msigdb/cards/KEGG_ASCORBATE_AND_ALDARATE_METABOLISM	25	5	1.81452	0.887297	3.89745	0.103468	20	20	11	11	10	8
404	PEDERSEN_TARGETS_OF_611CTF_ISOFORM_OF_ERBB2	http://www.broadinstitute.org/gsea/msigdb/cards/PEDERSEN_TARGETS_OF_611CTF_ISOFORM_OF_ERBB2	76	8	1.84493	0.884243	4.07289	0.103638	19	19	10	10	15	10
405	ODONNELL_TARGETS_OF_MYC_AND_TFRC_UP	http://www.broadinstitute.org/gsea/msigdb/cards/ODONNELL_TARGETS_OF_MYC_AND_TFRC_UP	83	3	7.29994	0.699156	984.94	0.105081	3	3	0	0	3	0
406	MIKKELSEN_NPC_ICP_WITH_H3K4ME3	http://www.broadinstitute.org/gsea/msigdb/cards/MIKKELSEN_NPC_ICP_WITH_H3K4ME3	445	46	1.13978	0.972985	1.3357	0.105109	356	348	316	312	115	110
407	GRADE_METASTASIS_DN	http://www.broadinstitute.org/gsea/msigdb/cards/GRADE_METASTASIS_DN	45	5	2.4042	0.835024	8.16705	0.105842	10	10	4	4	10	3
408	PID_RETINOIC_ACID_PATHWAY	http://www.broadinstitute.org/gsea/msigdb/cards/PID_RETINOIC_ACID_PATHWAY	30	3	2.48368	0.822887	8.7173	0.107975	9	9	4	4	5	2
409	BOYERINAS_ONCOFETAL_TARGETS_OF_LET7A1	http://www.broadinstitute.org/gsea/msigdb/cards/BOYERINAS_ONCOFETAL_TARGETS_OF_LET7A1	12	1	7.1926	0.685815	971.648	0.108842	3	3	0	0	1	0
410	CHANG_CORE_SERUM_RESPONSE_UP	http://www.broadinstitute.org/gsea/msigdb/cards/CHANG_CORE_SERUM_RESPONSE_UP	212	22	1.23553	0.954071	1.60246	0.108869	131	128	113	112	72	45
411	MODY_HIPPOCAMPUS_NEONATAL	http://www.broadinstitute.org/gsea/msigdb/cards/MODY_HIPPOCAMPUS_NEONATAL	35	4	2.23784	0.835435	6.77852	0.110613	11	11	5	5	6	4
412	MYLLYKANGAS_AMPLIFICATION_HOT_SPOT_22	http://www.broadinstitute.org/gsea/msigdb/cards/MYLLYKANGAS_AMPLIFICATION_HOT_SPOT_22	13	2	2.04362	0.851702	5.32255	0.110738	14	14	7	7	3	2
413	MIKKELSEN_NPC_LCP_WITH_H3K4ME3	http://www.broadinstitute.org/gsea/msigdb/cards/MIKKELSEN_NPC_LCP_WITH_H3K4ME3	58	11	1.28121	0.944819	1.74141	0.110822	92	92	79	79	28	17
414	MULLIGHAN_MLL_SIGNATURE_1_UP	http://www.broadinstitute.org/gsea/msigdb/cards/MULLIGHAN_MLL_SIGNATURE_1_UP	380	47	1.16687	0.965275	1.41163	0.110825	246	243	214	211	96	76
415	PID_MYC_ACTIV_PATHWAY	http://www.broadinstitute.org/gsea/msigdb/cards/PID_MYC_ACTIV_PATHWAY	79	9	1.52237	0.908412	2.59255	0.111031	36	35	24	24	22	14
416	REACTOME_SIGNALLING_TO_ERKS	http://www.broadinstitute.org/gsea/msigdb/cards/REACTOME_SIGNALLING_TO_ERKS	36	5	3.79659	0.750723	37.1952	0.111251	5	5	1	1	5	1
417	TSENG_IRS1_TARGETS_DN	http://www.broadinstitute.org/gsea/msigdb/cards/TSENG_IRS1_TARGETS_DN	135	16	1.4171	0.922643	2.19383	0.111534	49	49	38	38	36	25
418	BENPORATH_CYCLING_GENES	http://www.broadinstitute.org/gsea/msigdb/cards/BENPORATH_CYCLING_GENES	648	71	1.13376	0.971206	1.32384	0.111854	367	359	348	340	212	178
419	MARSON_BOUND_BY_FOXP3_UNSTIMULATED	http://www.broadinstitute.org/gsea/msigdb/cards/MARSON_BOUND_BY_FOXP3_UNSTIMULATED	1229	101	1.1079	0.976276	1.25745	0.112317	585	551	551	522	288	219
420	KOKKINAKIS_METHIONINE_DEPRIVATION_96HR_UP	http://www.broadinstitute.org/gsea/msigdb/cards/KOKKINAKIS_METHIONINE_DEPRIVATION_96HR_UP	117	18	1.20132	0.957909	1.50861	0.112432	173	170	144	144	70	35
421	MCBRYAN_PUBERTAL_BREAST_6_7WK_UP	http://www.broadinstitute.org/gsea/msigdb/cards/MCBRYAN_PUBERTAL_BREAST_6_7WK_UP	197	23	1.16863	0.964065	1.41759	0.112505	236	232	208	205	66	51
422	NAGY_TFTC_COMPONENTS_HUMAN	http://www.broadinstitute.org/gsea/msigdb/cards/NAGY_TFTC_COMPONENTS_HUMAN	19	2	2.187	0.835361	6.53793	0.113063	12	12	5	5	6	3
423	REACTOME_SIGNALING_BY_CONSTITUTIVELY_ACTIVE_EGFR	http://www.broadinstitute.org/gsea/msigdb/cards/REACTOME_SIGNALING_BY_CONSTITUTIVELY_ACTIVE_EGFR	18	5	3.79188	0.744697	37.2732	0.113174	5	5	1	1	5	1
424	FIGUEROA_AML_METHYLATION_CLUSTER_2_UP	http://www.broadinstitute.org/gsea/msigdb/cards/FIGUEROA_AML_METHYLATION_CLUSTER_2_UP	54	2	6.94424	0.673215	933.808	0.113426	3	3	0	0	3	0
425	GRADE_COLON_VS_RECTAL_CANCER_UP	http://www.broadinstitute.org/gsea/msigdb/cards/GRADE_COLON_VS_RECTAL_CANCER_UP	38	1	1.62594	0.892035	3.06081	0.113434	28	28	16	16	3	2
426	GRABARCZYK_BCL11B_TARGETS_UP	http://www.broadinstitute.org/gsea/msigdb/cards/GRABARCZYK_BCL11B_TARGETS_UP	81	6	1.82882	0.867626	4.06343	0.113533	18	18	10	10	10	8
427	MIKKELSEN_NPC_HCP_WITH_H3K27ME3	http://www.broadinstitute.org/gsea/msigdb/cards/MIKKELSEN_NPC_HCP_WITH_H3K27ME3	341	31	1.23083	0.951722	1.59481	0.11356	139	132	114	110	58	50
428	KEGG_GLYCOSAMINOGLYCAN_BIOSYNTHESIS_HEPARAN_SULFATE	http://www.broadinstitute.org/gsea/msigdb/cards/KEGG_GLYCOSAMINOGLYCAN_BIOSYNTHESIS_HEPARAN_SULFATE	26	3	2.9255	0.774507	15.7509	0.117158	7	7	2	2	6	1
429	FONTAINE_FOLLICULAR_THYROID_ADENOMA_DN	http://www.broadinstitute.org/gsea/msigdb/cards/FONTAINE_FOLLICULAR_THYROID_ADENOMA_DN	68	5	1.77045	0.86777	3.79617	0.11753	20	20	12	11	14	11
430	RUTELLA_RESPONSE_TO_HGF_UP	http://www.broadinstitute.org/gsea/msigdb/cards/RUTELLA_RESPONSE_TO_HGF_UP	418	58	1.17601	0.959062	1.44348	0.119262	212	210	183	179	124	107
431	OISHI_CHOLANGIOMA_STEM_CELL_LIKE_UP	http://www.broadinstitute.org/gsea/msigdb/cards/OISHI_CHOLANGIOMA_STEM_CELL_LIKE_UP	347	46	1.1351	0.96746	1.33221	0.120152	345	338	323	312	96	95
432	REACTOME_CITRIC_ACID_CYCLE_TCA_CYCLE	http://www.broadinstitute.org/gsea/msigdb/cards/REACTOME_CITRIC_ACID_CYCLE_TCA_CYCLE	26	9	1.5845	0.887322	2.90378	0.120516	29	29	18	18	12	13
433	KEGG_PYRIMIDINE_METABOLISM	http://www.broadinstitute.org/gsea/msigdb/cards/KEGG_PYRIMIDINE_METABOLISM	98	16	1.24278	0.944103	1.63978	0.121316	118	116	95	95	47	33
434	LIANG_HEMATOPOIESIS_STEM_CELL_NUMBER_LARGE_VS_TINY_DN	http://www.broadinstitute.org/gsea/msigdb/cards/LIANG_HEMATOPOIESIS_STEM_CELL_NUMBER_LARGE_VS_TINY_DN	45	6	1.2057	0.951645	1.52935	0.121323	152	152	136	134	10	9
435	MARZEC_IL2_SIGNALING_DN	http://www.broadinstitute.org/gsea/msigdb/cards/MARZEC_IL2_SIGNALING_DN	36	5	1.41583	0.911937	2.22162	0.121741	49	48	34	34	32	19
436	BANDRES_RESPONSE_TO_CARMUSTIN_MGMT_48HR_UP	http://www.broadinstitute.org/gsea/msigdb/cards/BANDRES_RESPONSE_TO_CARMUSTIN_MGMT_48HR_UP	18	3	1.27729	0.936799	1.74688	0.121943	91	91	75	75	9	4
437	HATADA_METHYLATED_IN_LUNG_CANCER_UP	http://www.broadinstitute.org/gsea/msigdb/cards/HATADA_METHYLATED_IN_LUNG_CANCER_UP	390	39	1.15129	0.963006	1.37713	0.12209	277	270	244	241	83	79
438	FIRESTEIN_CTNNB1_PATHWAY_AND_PROLIFERATION	http://www.broadinstitute.org/gsea/msigdb/cards/FIRESTEIN_CTNNB1_PATHWAY_AND_PROLIFERATION	9	1	6.69006	0.645972	900.61	0.122353	3	3	0	0	2	0
439	SONG_TARGETS_OF_IE86_CMV_PROTEIN	http://www.broadinstitute.org/gsea/msigdb/cards/SONG_TARGETS_OF_IE86_CMV_PROTEIN	60	9	1.53276	0.892235	2.68035	0.122365	32	32	22	22	27	17
440	REACTOME_NOTCH1_INTRACELLULAR_DOMAIN_REGULATES_TRANSCRIPTION	http://www.broadinstitute.org/gsea/msigdb/cards/REACTOME_NOTCH1_INTRACELLULAR_DOMAIN_REGULATES_TRANSCRIPTION	46	2	2.69027	0.77023	11.4345	0.122718	7	7	3	3	3	1
441	WUNDER_INFLAMMATORY_RESPONSE_AND_CHOLESTEROL_UP	http://www.broadinstitute.org/gsea/msigdb/cards/WUNDER_INFLAMMATORY_RESPONSE_AND_CHOLESTEROL_UP	58	5	1.57619	0.88564	2.8807	0.122725	31	30	18	18	14	8
442	KEGG_ARGININE_AND_PROLINE_METABOLISM	http://www.broadinstitute.org/gsea/msigdb/cards/KEGG_ARGININE_AND_PROLINE_METABOLISM	54	15	1.30994	0.929778	1.85249	0.12279	79	74	61	61	39	25
443	BARRIER_CANCER_RELAPSE_TUMOR_SAMPLE_DN	http://www.broadinstitute.org/gsea/msigdb/cards/BARRIER_CANCER_RELAPSE_TUMOR_SAMPLE_DN	13	2	1.69407	0.868074	3.43438	0.123232	22	22	13	13	5	6
444	GRADE_COLON_AND_RECTAL_CANCER_DN	http://www.broadinstitute.org/gsea/msigdb/cards/GRADE_COLON_AND_RECTAL_CANCER_DN	101	13	1.28229	0.934229	1.76578	0.123967	87	87	72	71	37	22
445	WHITFIELD_CELL_CYCLE_S	http://www.broadinstitute.org/gsea/msigdb/cards/WHITFIELD_CELL_CYCLE_S	162	23	1.1886	0.953744	1.48252	0.124004	177	176	162	160	112	85
446	REACTOME_METABOLISM_OF_NUCLEOTIDES	http://www.broadinstitute.org/gsea/msigdb/cards/REACTOME_METABOLISM_OF_NUCLEOTIDES	72	20	1.21208	0.94859	1.55063	0.124104	144	142	126	126	49	38
447	KEGG_RENAL_CELL_CARCINOMA	http://www.broadinstitute.org/gsea/msigdb/cards/KEGG_RENAL_CELL_CARCINOMA	70	10	1.60417	0.878082	2.99303	0.124703	26	26	18	18	12	6
448	WALLACE_PROSTATE_CANCER_RACE_DN	http://www.broadinstitute.org/gsea/msigdb/cards/WALLACE_PROSTATE_CANCER_RACE_DN	88	8	1.68093	0.866517	3.36784	0.12523	22	22	14	14	16	13
449	SHIPP_DLBCL_VS_FOLLICULAR_LYMPHOMA_UP	http://www.broadinstitute.org/gsea/msigdb/cards/SHIPP_DLBCL_VS_FOLLICULAR_LYMPHOMA_UP	45	4	2.34657	0.79284	8.08461	0.125266	9	9	4	4	5	3
450	YAMASHITA_LIVER_CANCER_WITH_EPCAM_UP	http://www.broadinstitute.org/gsea/msigdb/cards/YAMASHITA_LIVER_CANCER_WITH_EPCAM_UP	53	6	1.69058	0.865058	3.42856	0.12546	22	22	13	13	15	7
451	MARTINEZ_RB1_AND_TP53_TARGETS_DN	http://www.broadinstitute.org/gsea/msigdb/cards/MARTINEZ_RB1_AND_TP53_TARGETS_DN	591	74	1.13203	0.96593	1.3272	0.125605	360	345	320	312	197	142
452	HEIDENBLAD_AMPLIFIED_IN_BONE_CANCER	http://www.broadinstitute.org/gsea/msigdb/cards/HEIDENBLAD_AMPLIFIED_IN_BONE_CANCER	7	2	6.5682	0.636385	883.372	0.12596	3	3	0	0	3	0
453	IVANOV_MUTATED_IN_COLON_CANCER	http://www.broadinstitute.org/gsea/msigdb/cards/IVANOV_MUTATED_IN_COLON_CANCER	13	1	2.29181	0.796371	7.78471	0.126751	10	10	4	4	8	4
454	CROONQUIST_IL6_DEPRIVATION_DN	http://www.broadinstitute.org/gsea/msigdb/cards/CROONQUIST_IL6_DEPRIVATION_DN	98	16	1.27425	0.933227	1.74394	0.127291	89	89	79	78	56	33
455	CREIGHTON_ENDOCRINE_THERAPY_RESISTANCE_4	http://www.broadinstitute.org/gsea/msigdb/cards/CREIGHTON_ENDOCRINE_THERAPY_RESISTANCE_4	307	35	1.14679	0.961677	1.36833	0.127342	285	280	251	246	91	81
456	YANG_BREAST_CANCER_ESR1_LASER_DN	http://www.broadinstitute.org/gsea/msigdb/cards/YANG_BREAST_CANCER_ESR1_LASER_DN	50	10	1.67918	0.863022	3.36037	0.127402	21	21	14	14	15	13
457	CHIARADONNA_NEOPLASTIC_TRANSFORMATION_KRAS_CDC25_UP	http://www.broadinstitute.org/gsea/msigdb/cards/CHIARADONNA_NEOPLASTIC_TRANSFORMATION_KRAS_CDC25_UP	58	3	1.58172	0.877479	2.93535	0.128242	30	29	17	17	13	7
458	KEGG_MISMATCH_REPAIR	http://www.broadinstitute.org/gsea/msigdb/cards/KEGG_MISMATCH_REPAIR	23	6	1.51664	0.887246	2.64064	0.128456	36	33	23	22	30	20
459	STEARMAN_LUNG_CANCER_EARLY_VS_LATE_UP	http://www.broadinstitute.org/gsea/msigdb/cards/STEARMAN_LUNG_CANCER_EARLY_VS_LATE_UP	125	22	1.39649	0.90822	2.16716	0.128523	50	49	36	36	36	27
460	KEGG_JAK_STAT_SIGNALING_PATHWAY	http://www.broadinstitute.org/gsea/msigdb/cards/KEGG_JAK_STAT_SIGNALING_PATHWAY	155	23	1.33179	0.920384	1.93736	0.128759	66	65	51	51	43	29
461	PEART_HDAC_PROLIFERATION_CLUSTER_DN	http://www.broadinstitute.org/gsea/msigdb/cards/PEART_HDAC_PROLIFERATION_CLUSTER_DN	76	9	1.45057	0.898108	2.37379	0.128818	40	40	28	28	28	18
462	LI_WILMS_TUMOR_VS_FETAL_KIDNEY_1_UP	http://www.broadinstitute.org/gsea/msigdb/cards/LI_WILMS_TUMOR_VS_FETAL_KIDNEY_1_UP	182	33	1.26959	0.932922	1.73376	0.129142	93	93	74	74	60	48
463	SAKAI_TUMOR_INFILTRATING_MONOCYTES_DN	http://www.broadinstitute.org/gsea/msigdb/cards/SAKAI_TUMOR_INFILTRATING_MONOCYTES_DN	81	9	1.5618	0.87754	2.85181	0.13043	29	29	18	18	26	16
464	HOFFMANN_LARGE_TO_SMALL_PRE_BII_LYMPHOCYTE_UP	http://www.broadinstitute.org/gsea/msigdb/cards/HOFFMANN_LARGE_TO_SMALL_PRE_BII_LYMPHOCYTE_UP	163	11	1.33575	0.917587	1.95258	0.130873	63	62	54	53	40	29
465	KOKKINAKIS_METHIONINE_DEPRIVATION_48HR_UP	http://www.broadinstitute.org/gsea/msigdb/cards/KOKKINAKIS_METHIONINE_DEPRIVATION_48HR_UP	128	19	1.18829	0.94921	1.48943	0.132382	175	172	147	147	72	36
466	MULLIGHAN_NPM1_SIGNATURE_3_UP	http://www.broadinstitute.org/gsea/msigdb/cards/MULLIGHAN_NPM1_SIGNATURE_3_UP	341	43	1.14198	0.96055	1.35827	0.132616	290	288	267	263	152	117
467	HADDAD_T_LYMPHOCYTE_AND_NK_PROGENITOR_UP	http://www.broadinstitute.org/gsea/msigdb/cards/HADDAD_T_LYMPHOCYTE_AND_NK_PROGENITOR_UP	78	8	1.59381	0.868944	2.99694	0.13274	26	26	17	17	19	12
468	KEGG_DRUG_METABOLISM_OTHER_ENZYMES	http://www.broadinstitute.org/gsea/msigdb/cards/KEGG_DRUG_METABOLISM_OTHER_ENZYMES	51	11	1.24762	0.934535	1.66835	0.133449	102	102	91	91	29	23
469	REACTOME_PROTEIN_FOLDING	http://www.broadinstitute.org/gsea/msigdb/cards/REACTOME_PROTEIN_FOLDING	53	4	2.50959	0.760395	10.3018	0.134029	8	8	3	3	8	3
470	TAKEDA_TARGETS_OF_NUP98_HOXA9_FUSION_10D_DN	http://www.broadinstitute.org/gsea/msigdb/cards/TAKEDA_TARGETS_OF_NUP98_HOXA9_FUSION_10D_DN	142	21	1.29007	0.924571	1.80771	0.134233	80	80	63	63	50	39
471	PID_CONE_PATHWAY	http://www.broadinstitute.org/gsea/msigdb/cards/PID_CONE_PATHWAY	23	9	1.26004	0.930083	1.71262	0.135884	96	95	77	76	37	34
472	BIOCARTA_HIF_PATHWAY	http://www.broadinstitute.org/gsea/msigdb/cards/BIOCARTA_HIF_PATHWAY	15	2	2.60037	0.743135	11.0794	0.137062	7	7	3	3	3	1
473	REACTOME_REGULATION_OF_HYPOXIA_INDUCIBLE_FACTOR_HIF_BY_OXYGEN	http://www.broadinstitute.org/gsea/msigdb/cards/REACTOME_REGULATION_OF_HYPOXIA_INDUCIBLE_FACTOR_HIF_BY_OXYGEN	25	2	2.60037	0.743135	11.0794	0.137062	7	7	3	3	3	1
474	LIANG_HEMATOPOIESIS_STEM_CELL_NUMBER_SMALL_VS_HUGE_UP	http://www.broadinstitute.org/gsea/msigdb/cards/LIANG_HEMATOPOIESIS_STEM_CELL_NUMBER_SMALL_VS_HUGE_UP	38	2	1.25643	0.929701	1.70363	0.137615	97	97	78	77	8	9
475	HSIAO_LIVER_SPECIFIC_GENES	http://www.broadinstitute.org/gsea/msigdb/cards/HSIAO_LIVER_SPECIFIC_GENES	244	86	1.0828	0.974733	1.20293	0.138094	882	830	855	797	273	247
476	KEGG_NEUROTROPHIN_SIGNALING_PATHWAY	http://www.broadinstitute.org/gsea/msigdb/cards/KEGG_NEUROTROPHIN_SIGNALING_PATHWAY	126	11	1.56337	0.867054	2.89922	0.138419	28	28	17	17	17	6
477	ZHONG_SECRETOME_OF_LUNG_CANCER_AND_FIBROBLAST	http://www.broadinstitute.org/gsea/msigdb/cards/ZHONG_SECRETOME_OF_LUNG_CANCER_AND_FIBROBLAST	132	20	1.24469	0.930693	1.66942	0.140226	105	104	85	84	33	26
478	PID_IL6_7_PATHWAY	http://www.broadinstitute.org/gsea/msigdb/cards/PID_IL6_7_PATHWAY	47	6	1.29498	0.918471	1.83355	0.140481	74	74	59	59	7	2
479	CASTELLANO_NRAS_TARGETS_UP	http://www.broadinstitute.org/gsea/msigdb/cards/CASTELLANO_NRAS_TARGETS_UP	68	7	1.23946	0.930891	1.65496	0.141857	107	107	87	86	13	14
480	KYNG_DNA_DAMAGE_BY_4NQO_OR_UV	http://www.broadinstitute.org/gsea/msigdb/cards/KYNG_DNA_DAMAGE_BY_4NQO_OR_UV	63	3	3.44138	0.680103	33.7467	0.142391	5	5	1	1	5	1
481	MEISSNER_NPC_HCP_WITH_H3K4ME2_AND_H3K27ME3	http://www.broadinstitute.org/gsea/msigdb/cards/MEISSNER_NPC_HCP_WITH_H3K4ME2_AND_H3K27ME3	349	29	1.18557	0.94384	1.49108	0.143531	167	166	146	142	74	78
482	REACTOME_REGULATION_OF_IFNA_SIGNALING	http://www.broadinstitute.org/gsea/msigdb/cards/REACTOME_REGULATION_OF_IFNA_SIGNALING	24	4	3.61735	0.659119	36.4073	0.143578	4	4	1	1	4	1
483	PENG_LEUCINE_DEPRIVATION_DN	http://www.broadinstitute.org/gsea/msigdb/cards/PENG_LEUCINE_DEPRIVATION_DN	187	16	1.22177	0.934147	1.60102	0.143717	122	121	104	103	48	38
484	TOMIDA_METASTASIS_DN	http://www.broadinstitute.org/gsea/msigdb/cards/TOMIDA_METASTASIS_DN	18	3	3.41068	0.678119	33.3444	0.143967	5	5	1	1	4	1
485	KEGG_LONG_TERM_POTENTIATION	http://www.broadinstitute.org/gsea/msigdb/cards/KEGG_LONG_TERM_POTENTIATION	70	8	2.01902	0.789279	5.68346	0.144634	12	12	6	6	8	4
486	SABATES_COLORECTAL_ADENOMA_SIZE_DN	http://www.broadinstitute.org/gsea/msigdb/cards/SABATES_COLORECTAL_ADENOMA_SIZE_DN	14	2	1.63184	0.845545	3.23813	0.145067	22	22	15	15	12	7
487	REACTOME_PREFOLDIN_MEDIATED_TRANSFER_OF_SUBSTRATE_TO_CCT_TRIC	http://www.broadinstitute.org/gsea/msigdb/cards/REACTOME_PREFOLDIN_MEDIATED_TRANSFER_OF_SUBSTRATE_TO_CCT_TRIC	28	2	6.97622	0.541436	974.997	0.145585	2	2	0	0	2	0
488	REACTOME_FORMATION_OF_TUBULIN_FOLDING_INTERMEDIATES_BY_CCT_TRIC	http://www.broadinstitute.org/gsea/msigdb/cards/REACTOME_FORMATION_OF_TUBULIN_FOLDING_INTERMEDIATES_BY_CCT_TRIC	22	2	6.97622	0.541436	974.997	0.145585	2	2	0	0	2	0
489	CERVERA_SDHB_TARGETS_1_DN	http://www.broadinstitute.org/gsea/msigdb/cards/CERVERA_SDHB_TARGETS_1_DN	38	9	1.6279	0.844904	3.2363	0.146179	25	22	14	14	18	9
490	BIOCARTA_MET_PATHWAY	http://www.broadinstitute.org/gsea/msigdb/cards/BIOCARTA_MET_PATHWAY	37	7	2.10708	0.773809	6.42492	0.146564	10	10	5	5	7	4
491	ONGUSAHA_TP53_TARGETS	http://www.broadinstitute.org/gsea/msigdb/cards/ONGUSAHA_TP53_TARGETS	38	5	1.98557	0.789681	5.49514	0.146811	12	12	6	6	11	6
492	FRASOR_RESPONSE_TO_ESTRADIOL_UP	http://www.broadinstitute.org/gsea/msigdb/cards/FRASOR_RESPONSE_TO_ESTRADIOL_UP	37	6	1.48331	0.871446	2.572	0.147008	33	33	22	22	18	9
493	KEGG_ONE_CARBON_POOL_BY_FOLATE	http://www.broadinstitute.org/gsea/msigdb/cards/KEGG_ONE_CARBON_POOL_BY_FOLATE	17	6	1.46317	0.875225	2.48553	0.147247	35	35	24	24	16	13
494	FOSTER_TOLERANT_MACROPHAGE_UP	http://www.broadinstitute.org/gsea/msigdb/cards/FOSTER_TOLERANT_MACROPHAGE_UP	156	9	1.49094	0.868652	2.61294	0.148259	33	33	22	21	20	17
495	CHEN_LUNG_CANCER_SURVIVAL	http://www.broadinstitute.org/gsea/msigdb/cards/CHEN_LUNG_CANCER_SURVIVAL	28	3	1.51652	0.862951	2.73102	0.148855	32	31	19	19	13	9
496	INGRAM_SHH_TARGETS_DN	http://www.broadinstitute.org/gsea/msigdb/cards/INGRAM_SHH_TARGETS_DN	64	7	1.68599	0.830178	3.55693	0.149419	19	19	12	12	11	10
497	JOHANSSON_BRAIN_CANCER_EARLY_VS_LATE_UP	http://www.broadinstitute.org/gsea/msigdb/cards/JOHANSSON_BRAIN_CANCER_EARLY_VS_LATE_UP	7	1	1.44506	0.875895	2.41267	0.149905	37	36	27	27	23	15
498	HUMMEL_BURKITTS_LYMPHOMA_UP	http://www.broadinstitute.org/gsea/msigdb/cards/HUMMEL_BURKITTS_LYMPHOMA_UP	43	7	1.36727	0.893626	2.11289	0.149985	51	51	36	36	14	15
499	PASINI_SUZ12_TARGETS_DN	http://www.broadinstitute.org/gsea/msigdb/cards/PASINI_SUZ12_TARGETS_DN	315	21	1.37326	0.891664	2.13437	0.150459	51	49	37	36	31	20
500	REACTOME_ANTIGEN_ACTIVATES_B_CELL_RECEPTOR_LEADING_TO_GENERATION_OF_SECOND_MESSENGERS	http://www.broadinstitute.org/gsea/msigdb/cards/REACTOME_ANTIGEN_ACTIVATES_B_CELL_RECEPTOR_LEADING_TO_GENERATION_OF_SECOND_MESSENGERS	29	2	6.58853	0.535467	909.026	0.150996	2	2	0	0	2	0
501	LEE_LIVER_CANCER_ACOX1_DN	http://www.broadinstitute.org/gsea/msigdb/cards/LEE_LIVER_CANCER_ACOX1_DN	65	19	1.1331	0.955418	1.34437	0.151074	306	297	276	271	93	85
502	KEGG_HEDGEHOG_SIGNALING_PATHWAY	http://www.broadinstitute.org/gsea/msigdb/cards/KEGG_HEDGEHOG_SIGNALING_PATHWAY	56	8	1.3166	0.903812	1.92613	0.15196	63	61	52	51	14	9
503	ELLWOOD_MYC_TARGETS_DN	http://www.broadinstitute.org/gsea/msigdb/cards/ELLWOOD_MYC_TARGETS_DN	40	5	1.80744	0.806209	4.36107	0.152985	16	16	8	8	8	7
504	REACTOME_REGULATION_OF_IFNG_SIGNALING	http://www.broadinstitute.org/gsea/msigdb/cards/REACTOME_REGULATION_OF_IFNG_SIGNALING	14	2	6.62096	0.524373	920.377	0.154344	2	2	0	0	2	0
505	ZHOU_PANCREATIC_EXOCRINE_PROGENITOR	http://www.broadinstitute.org/gsea/msigdb/cards/ZHOU_PANCREATIC_EXOCRINE_PROGENITOR	11	2	6.49045	0.526887	895.817	0.154813	2	2	0	0	2	0
506	PID_RAS_PATHWAY	http://www.broadinstitute.org/gsea/msigdb/cards/PID_RAS_PATHWAY	30	6	2.20588	0.746997	7.58708	0.154884	9	9	4	4	8	4
507	NEMETH_INFLAMMATORY_RESPONSE_LPS_DN	http://www.broadinstitute.org/gsea/msigdb/cards/NEMETH_INFLAMMATORY_RESPONSE_LPS_DN	32	1	1.24497	0.920513	1.68916	0.155179	96	96	78	77	7	9
508	ZHOU_INFLAMMATORY_RESPONSE_FIMA_DN	http://www.broadinstitute.org/gsea/msigdb/cards/ZHOU_INFLAMMATORY_RESPONSE_FIMA_DN	284	22	1.2155	0.928597	1.59378	0.155505	123	118	103	102	77	58
509	KYNG_DNA_DAMAGE_BY_4NQO_OR_GAMMA_RADIATION	http://www.broadinstitute.org/gsea/msigdb/cards/KYNG_DNA_DAMAGE_BY_4NQO_OR_GAMMA_RADIATION	15	3	1.18996	0.936087	1.51433	0.155508	147	147	131	131	5	4
510	REACTOME_BMAL1_CLOCK_NPAS2_ACTIVATES_CIRCADIAN_EXPRESSION	http://www.broadinstitute.org/gsea/msigdb/cards/REACTOME_BMAL1_CLOCK_NPAS2_ACTIVATES_CIRCADIAN_EXPRESSION	36	3	2.28123	0.733454	8.12485	0.156074	8	8	4	4	4	2
511	TESAR_ALK_TARGETS_EPISC_4D_UP	http://www.broadinstitute.org/gsea/msigdb/cards/TESAR_ALK_TARGETS_EPISC_4D_UP	7	2	6.44752	0.524257	889.443	0.15614	2	2	0	0	2	0
512	TESAR_ALK_AND_JAK_TARGETS_MOUSE_ES_D4_UP	http://www.broadinstitute.org/gsea/msigdb/cards/TESAR_ALK_AND_JAK_TARGETS_MOUSE_ES_D4_UP	5	2	6.44752	0.524257	889.443	0.15614	2	2	0	0	2	0
513	YAO_TEMPORAL_RESPONSE_TO_PROGESTERONE_CLUSTER_13	http://www.broadinstitute.org/gsea/msigdb/cards/YAO_TEMPORAL_RESPONSE_TO_PROGESTERONE_CLUSTER_13	172	9	1.45714	0.866542	2.49522	0.156588	38	35	25	23	22	12
514	REACTOME_LATENT_INFECTION_OF_HOMO_SAPIENS_WITH_MYCOBACTERIUM_TUBERCULOSIS	http://www.broadinstitute.org/gsea/msigdb/cards/REACTOME_LATENT_INFECTION_OF_HOMO_SAPIENS_WITH_MYCOBACTERIUM_TUBERCULOSIS	33	6	1.65873	0.825005	3.46887	0.156805	20	20	12	12	12	8
515	MIKKELSEN_MEF_HCP_WITH_H3_UNMETHYLATED	http://www.broadinstitute.org/gsea/msigdb/cards/MIKKELSEN_MEF_HCP_WITH_H3_UNMETHYLATED	228	20	1.27507	0.910906	1.79152	0.156944	77	77	63	63	30	33
516	BIOCARTA_IL7_PATHWAY	http://www.broadinstitute.org/gsea/msigdb/cards/BIOCARTA_IL7_PATHWAY	17	3	2.00226	0.768268	5.68969	0.157017	11	11	6	6	7	4
517	KEGG_BLADDER_CANCER	http://www.broadinstitute.org/gsea/msigdb/cards/KEGG_BLADDER_CANCER	42	10	1.68729	0.818855	3.63821	0.157611	19	19	11	11	14	8
518	DAIRKEE_CANCER_PRONE_RESPONSE_BPA	http://www.broadinstitute.org/gsea/msigdb/cards/DAIRKEE_CANCER_PRONE_RESPONSE_BPA	51	10	1.38826	0.880883	2.20687	0.157814	43	43	33	33	20	15
519	GAUSSMANN_MLL_AF4_FUSION_TARGETS_G_DN	http://www.broadinstitute.org/gsea/msigdb/cards/GAUSSMANN_MLL_AF4_FUSION_TARGETS_G_DN	35	4	2.18783	0.743497	7.50588	0.157955	9	9	4	4	7	4
520	WU_HBX_TARGETS_3_UP	http://www.broadinstitute.org/gsea/msigdb/cards/WU_HBX_TARGETS_3_UP	18	1	6.46243	0.518117	895.261	0.158081	2	2	0	0	2	0
521	HU_GENOTOXIC_DAMAGE_4HR	http://www.broadinstitute.org/gsea/msigdb/cards/HU_GENOTOXIC_DAMAGE_4HR	35	1	6.46243	0.518117	895.261	0.158081	2	2	0	0	2	0
522	LASTOWSKA_NEUROBLASTOMA_COPY_NUMBER_DN	http://www.broadinstitute.org/gsea/msigdb/cards/LASTOWSKA_NEUROBLASTOMA_COPY_NUMBER_DN	800	80	1.11062	0.959844	1.28539	0.158733	425	408	391	380	211	168
523	PID_DNA_PK_PATHWAY	http://www.broadinstitute.org/gsea/msigdb/cards/PID_DNA_PK_PATHWAY	16	5	1.42207	0.871804	2.3503	0.159001	38	38	27	27	13	11
524	PID_ERBB1_RECEPTOR_PROXIMAL_PATHWAY	http://www.broadinstitute.org/gsea/msigdb/cards/PID_ERBB1_RECEPTOR_PROXIMAL_PATHWAY	35	7	2.18872	0.740452	7.53441	0.159484	9	9	4	4	8	3
525	BIOCARTA_GH_PATHWAY	http://www.broadinstitute.org/gsea/msigdb/cards/BIOCARTA_GH_PATHWAY	28	5	2.36934	0.720117	9.68453	0.159653	8	8	3	3	8	3
526	WESTON_VEGFA_TARGETS_6HR	http://www.broadinstitute.org/gsea/msigdb/cards/WESTON_VEGFA_TARGETS_6HR	59	9	1.56442	0.839268	2.99032	0.159768	24	24	16	16	14	13
527	SERVITJA_ISLET_HNF1A_TARGETS_UP	http://www.broadinstitute.org/gsea/msigdb/cards/SERVITJA_ISLET_HNF1A_TARGETS_UP	163	19	1.29749	0.90179	1.87686	0.160953	67	67	52	52	40	35
528	PID_KIT_PATHWAY	http://www.broadinstitute.org/gsea/msigdb/cards/PID_KIT_PATHWAY	52	8	2.05403	0.753143	6.27215	0.161807	10	10	5	5	8	4
529	KEGG_PRION_DISEASES	http://www.broadinstitute.org/gsea/msigdb/cards/KEGG_PRION_DISEASES	35	10	1.18851	0.932965	1.51595	0.162146	146	146	129	127	28	30
530	KORKOLA_CHORIOCARCINOMA_UP	http://www.broadinstitute.org/gsea/msigdb/cards/KORKOLA_CHORIOCARCINOMA_UP	6	1	3.24529	0.643873	31.7574	0.162662	5	5	1	1	2	1
531	YAMANAKA_GLIOBLASTOMA_SURVIVAL_UP	http://www.broadinstitute.org/gsea/msigdb/cards/YAMANAKA_GLIOBLASTOMA_SURVIVAL_UP	11	1	3.24529	0.643873	31.7574	0.162662	5	5	1	1	2	1
532	DELACROIX_RAR_BOUND_ES	http://www.broadinstitute.org/gsea/msigdb/cards/DELACROIX_RAR_BOUND_ES	462	44	1.18164	0.934762	1.49483	0.162772	157	153	144	143	80	56
533	SIG_PIP3_SIGNALING_IN_CARDIAC_MYOCTES	http://www.broadinstitute.org/gsea/msigdb/cards/SIG_PIP3_SIGNALING_IN_CARDIAC_MYOCTES	67	7	2.04583	0.751485	6.23714	0.163418	10	10	5	5	7	4
534	SMID_BREAST_CANCER_LUMINAL_B_UP	http://www.broadinstitute.org/gsea/msigdb/cards/SMID_BREAST_CANCER_LUMINAL_B_UP	172	23	1.29104	0.901115	1.85908	0.164146	70	69	54	54	54	38
535	ZHENG_RESPONSE_TO_ARSENITE_UP	http://www.broadinstitute.org/gsea/msigdb/cards/ZHENG_RESPONSE_TO_ARSENITE_UP	18	1	2.6054	0.6906	14.0152	0.16415	7	7	2	2	2	2
536	ACEVEDO_LIVER_CANCER_WITH_H3K9ME3_UP	http://www.broadinstitute.org/gsea/msigdb/cards/ACEVEDO_LIVER_CANCER_WITH_H3K9ME3_UP	141	12	1.22397	0.919885	1.63074	0.165448	103	103	95	95	54	50
537	YAO_TEMPORAL_RESPONSE_TO_PROGESTERONE_CLUSTER_10	http://www.broadinstitute.org/gsea/msigdb/cards/YAO_TEMPORAL_RESPONSE_TO_PROGESTERONE_CLUSTER_10	69	5	1.49592	0.847095	2.69636	0.166073	30	30	21	20	16	10
538	KOINUMA_COLON_CANCER_MSI_DN	http://www.broadinstitute.org/gsea/msigdb/cards/KOINUMA_COLON_CANCER_MSI_DN	8	1	2.85813	0.652665	16.6091	0.166379	5	5	2	2	5	2
539	RIGGI_EWING_SARCOMA_PROGENITOR_DN	http://www.broadinstitute.org/gsea/msigdb/cards/RIGGI_EWING_SARCOMA_PROGENITOR_DN	191	22	1.222	0.919982	1.62683	0.166477	108	107	95	90	55	64
540	LUDWICZEK_TREATING_IRON_OVERLOAD	http://www.broadinstitute.org/gsea/msigdb/cards/LUDWICZEK_TREATING_IRON_OVERLOAD	7	1	2.62579	0.682742	14.2716	0.166543	7	7	2	2	4	1
541	WACKER_HYPOXIA_TARGETS_OF_VHL	http://www.broadinstitute.org/gsea/msigdb/cards/WACKER_HYPOXIA_TARGETS_OF_VHL	13	1	2.62579	0.682742	14.2716	0.166543	7	7	2	2	4	1
542	KEGG_TYROSINE_METABOLISM	http://www.broadinstitute.org/gsea/msigdb/cards/KEGG_TYROSINE_METABOLISM	42	9	1.23211	0.916296	1.66088	0.167316	99	98	83	82	54	45
543	NGUYEN_NOTCH1_TARGETS_UP	http://www.broadinstitute.org/gsea/msigdb/cards/NGUYEN_NOTCH1_TARGETS_UP	29	6	1.20479	0.924734	1.57304	0.167744	127	126	104	103	52	33
544	FERREIRA_EWINGS_SARCOMA_UNSTABLE_VS_STABLE_UP	http://www.broadinstitute.org/gsea/msigdb/cards/FERREIRA_EWINGS_SARCOMA_UNSTABLE_VS_STABLE_UP	167	16	1.22183	0.918716	1.62776	0.168511	107	105	93	93	71	57
545	BIOCARTA_TPO_PATHWAY	http://www.broadinstitute.org/gsea/msigdb/cards/BIOCARTA_TPO_PATHWAY	24	5	1.51696	0.838925	2.80054	0.168617	26	26	18	18	13	7
546	GAUSSMANN_MLL_AF4_FUSION_TARGETS_F_UP	http://www.broadinstitute.org/gsea/msigdb/cards/GAUSSMANN_MLL_AF4_FUSION_TARGETS_F_UP	185	24	1.23736	0.913513	1.68036	0.169073	94	93	79	78	44	42
547	PEDERSEN_METASTASIS_BY_ERBB2_ISOFORM_3	http://www.broadinstitute.org/gsea/msigdb/cards/PEDERSEN_METASTASIS_BY_ERBB2_ISOFORM_3	20	3	1.58443	0.82252	3.14907	0.16997	22	22	15	14	12	8
548	PID_RHOA_PATHWAY	http://www.broadinstitute.org/gsea/msigdb/cards/PID_RHOA_PATHWAY	45	5	2.4303	0.690352	10.4342	0.170034	7	7	3	3	7	3
549	REACTOME_STRIATED_MUSCLE_CONTRACTION	http://www.broadinstitute.org/gsea/msigdb/cards/REACTOME_STRIATED_MUSCLE_CONTRACTION	27	10	1.59618	0.819539	3.20099	0.170047	22	21	14	14	22	12
550	REACTOME_METABOLISM_OF_PORPHYRINS	http://www.broadinstitute.org/gsea/msigdb/cards/REACTOME_METABOLISM_OF_PORPHYRINS	14	8	1.17419	0.933515	1.47833	0.170083	161	161	145	144	13	8
551	REACTOME_CIRCADIAN_CLOCK	http://www.broadinstitute.org/gsea/msigdb/cards/REACTOME_CIRCADIAN_CLOCK	53	5	1.95717	0.750079	5.56562	0.171764	11	11	6	6	7	4
552	PID_ARF6_DOWNSTREAM_PATHWAY	http://www.broadinstitute.org/gsea/msigdb/cards/PID_ARF6_DOWNSTREAM_PATHWAY	15	1	6.48142	0.47738	916.979	0.171938	2	2	0	0	2	0
553	GOUYER_TATI_TARGETS_UP	http://www.broadinstitute.org/gsea/msigdb/cards/GOUYER_TATI_TARGETS_UP	10	1	6.48142	0.47738	916.979	0.171938	2	2	0	0	2	0
554	CHIANG_LIVER_CANCER_SUBCLASS_PROLIFERATION_DN	http://www.broadinstitute.org/gsea/msigdb/cards/CHIANG_LIVER_CANCER_SUBCLASS_PROLIFERATION_DN	179	47	1.11421	0.953982	1.30171	0.172214	367	357	339	330	140	119
555	IWANAGA_CARCINOGENESIS_BY_KRAS_PTEN_UP	http://www.broadinstitute.org/gsea/msigdb/cards/IWANAGA_CARCINOGENESIS_BY_KRAS_PTEN_UP	181	24	1.15094	0.940566	1.40948	0.172343	222	210	187	185	79	62
556	CHNG_MULTIPLE_MYELOMA_HYPERPLOID_UP	http://www.broadinstitute.org/gsea/msigdb/cards/CHNG_MULTIPLE_MYELOMA_HYPERPLOID_UP	52	2	1.99766	0.740194	5.82414	0.173055	10	10	7	6	8	7
557	LI_AMPLIFIED_IN_LUNG_CANCER	http://www.broadinstitute.org/gsea/msigdb/cards/LI_AMPLIFIED_IN_LUNG_CANCER	178	22	1.22322	0.915176	1.63826	0.173566	102	101	87	87	27	20
558	HAN_SATB1_TARGETS_DN	http://www.broadinstitute.org/gsea/msigdb/cards/HAN_SATB1_TARGETS_DN	442	51	1.10896	0.955401	1.28751	0.173848	398	387	372	360	127	103
559	MIKI_COEXPRESSED_WITH_CYP19A1	http://www.broadinstitute.org/gsea/msigdb/cards/MIKI_COEXPRESSED_WITH_CYP19A1	7	3	3.31035	0.604603	33.2576	0.174105	4	4	1	1	4	1
560	JOHANSSON_GLIOMAGENESIS_BY_PDGFB_UP	http://www.broadinstitute.org/gsea/msigdb/cards/JOHANSSON_GLIOMAGENESIS_BY_PDGFB_UP	58	2	5.97321	0.484893	824.427	0.17598	2	2	0	0	2	0
561	PID_EPHA2_FWD_PATHWAY	http://www.broadinstitute.org/gsea/msigdb/cards/PID_EPHA2_FWD_PATHWAY	19	2	5.99626	0.483359	829.343	0.176247	2	2	0	0	2	0
562	ZWANG_EGF_PERSISTENTLY_UP	http://www.broadinstitute.org/gsea/msigdb/cards/ZWANG_EGF_PERSISTENTLY_UP	32	3	2.01722	0.728238	5.97213	0.177238	9	9	6	6	4	2
563	WANG_BARRETTS_ESOPHAGUS_AND_ESOPHAGUS_CANCER_DN	http://www.broadinstitute.org/gsea/msigdb/cards/WANG_BARRETTS_ESOPHAGUS_AND_ESOPHAGUS_CANCER_DN	37	6	1.61802	0.803673	3.39189	0.179351	20	20	13	12	15	10
564	REACTOME_TRAFFICKING_AND_PROCESSING_OF_ENDOSOMAL_TLR	http://www.broadinstitute.org/gsea/msigdb/cards/REACTOME_TRAFFICKING_AND_PROCESSING_OF_ENDOSOMAL_TLR	14	1	5.42682	0.516662	732.895	0.179419	3	3	0	0	3	0
565	RIGGINS_TAMOXIFEN_RESISTANCE_DN	http://www.broadinstitute.org/gsea/msigdb/cards/RIGGINS_TAMOXIFEN_RESISTANCE_DN	220	27	1.16551	0.931625	1.45923	0.180202	169	168	157	154	56	54
566	MEISSNER_BRAIN_HCP_WITH_H3K4ME3_AND_H3K27ME3	http://www.broadinstitute.org/gsea/msigdb/cards/MEISSNER_BRAIN_HCP_WITH_H3K4ME3_AND_H3K27ME3	1069	114	1.08969	0.960997	1.23574	0.180388	592	553	559	536	290	273
567	NABA_SECRETED_FACTORS	http://www.broadinstitute.org/gsea/msigdb/cards/NABA_SECRETED_FACTORS	344	20	1.13085	0.94449	1.35452	0.180786	270	262	250	243	68	69
568	PID_S1P_S1P3_PATHWAY	http://www.broadinstitute.org/gsea/msigdb/cards/PID_S1P_S1P3_PATHWAY	29	3	2.57019	0.656699	13.9994	0.180787	6	6	2	2	4	2
569	RIGGINS_TAMOXIFEN_RESISTANCE_UP	http://www.broadinstitute.org/gsea/msigdb/cards/RIGGINS_TAMOXIFEN_RESISTANCE_UP	66	12	1.31278	0.881517	1.96791	0.180877	58	56	43	43	34	25
570	VALK_AML_CLUSTER_11	http://www.broadinstitute.org/gsea/msigdb/cards/VALK_AML_CLUSTER_11	36	4	1.48994	0.830904	2.73603	0.18202	28	28	18	18	13	11
571	KEGG_PANTOTHENATE_AND_COA_BIOSYNTHESIS	http://www.broadinstitute.org/gsea/msigdb/cards/KEGG_PANTOTHENATE_AND_COA_BIOSYNTHESIS	16	5	1.25638	0.898217	1.76195	0.182564	75	75	65	65	12	12
572	KANG_IMMORTALIZED_BY_TERT_DN	http://www.broadinstitute.org/gsea/msigdb/cards/KANG_IMMORTALIZED_BY_TERT_DN	102	13	1.42436	0.846685	2.4249	0.183054	34	34	26	26	32	17
573	REACTOME_PASSIVE_TRANSPORT_BY_AQUAPORINS	http://www.broadinstitute.org/gsea/msigdb/cards/REACTOME_PASSIVE_TRANSPORT_BY_AQUAPORINS	11	2	2.57667	0.649958	14.1421	0.183653	6	6	2	2	5	2
574	REACTOME_APOPTOSIS_INDUCED_DNA_FRAGMENTATION	http://www.broadinstitute.org/gsea/msigdb/cards/REACTOME_APOPTOSIS_INDUCED_DNA_FRAGMENTATION	13	1	5.79387	0.469172	800.266	0.184712	2	2	0	0	2	0
575	BOQUEST_STEM_CELL_UP	http://www.broadinstitute.org/gsea/msigdb/cards/BOQUEST_STEM_CELL_UP	260	42	1.14268	0.938063	1.39276	0.185262	222	218	199	198	91	88
576	KEGG_LYSINE_DEGRADATION	http://www.broadinstitute.org/gsea/msigdb/cards/KEGG_LYSINE_DEGRADATION	44	13	1.24808	0.899087	1.73753	0.185551	81	80	68	68	40	29
577	GERHOLD_ADIPOGENESIS_DN	http://www.broadinstitute.org/gsea/msigdb/cards/GERHOLD_ADIPOGENESIS_DN	64	8	1.38146	0.856016	2.25424	0.186286	39	39	30	29	24	17
578	SWEET_LUNG_CANCER_KRAS_UP	http://www.broadinstitute.org/gsea/msigdb/cards/SWEET_LUNG_CANCER_KRAS_UP	491	74	1.10874	0.951303	1.29258	0.186516	381	369	346	341	171	156
579	JOSEPH_RESPONSE_TO_SODIUM_BUTYRATE_DN	http://www.broadinstitute.org/gsea/msigdb/cards/JOSEPH_RESPONSE_TO_SODIUM_BUTYRATE_DN	64	14	1.16732	0.92765	1.47038	0.1871	172	162	149	144	73	74
580	YANG_BCL3_TARGETS_UP	http://www.broadinstitute.org/gsea/msigdb/cards/YANG_BCL3_TARGETS_UP	364	39	1.12088	0.94597	1.32864	0.18744	301	297	280	273	79	83
581	CHOI_ATL_CHRONIC_VS_ACUTE_DN	http://www.broadinstitute.org/gsea/msigdb/cards/CHOI_ATL_CHRONIC_VS_ACUTE_DN	18	1	5.79059	0.461999	803.275	0.187626	2	2	0	0	1	0
582	BIOCARTA_BIOPEPTIDES_PATHWAY	http://www.broadinstitute.org/gsea/msigdb/cards/BIOCARTA_BIOPEPTIDES_PATHWAY	45	9	1.97584	0.720477	6.0578	0.188457	10	10	5	5	8	5
583	WANG_SMARCE1_TARGETS_UP	http://www.broadinstitute.org/gsea/msigdb/cards/WANG_SMARCE1_TARGETS_UP	280	32	1.19923	0.914846	1.57482	0.188478	117	117	101	100	61	61
584	LENAOUR_DENDRITIC_CELL_MATURATION_UP	http://www.broadinstitute.org/gsea/msigdb/cards/LENAOUR_DENDRITIC_CELL_MATURATION_UP	114	19	1.25446	0.894858	1.76481	0.188612	76	76	64	63	35	28
585	REACTOME_MEIOTIC_SYNAPSIS	http://www.broadinstitute.org/gsea/msigdb/cards/REACTOME_MEIOTIC_SYNAPSIS	73	7	1.29167	0.881906	1.89957	0.188788	60	59	50	50	40	37
586	ACEVEDO_FGFR1_TARGETS_IN_PROSTATE_CANCER_MODEL_DN	http://www.broadinstitute.org/gsea/msigdb/cards/ACEVEDO_FGFR1_TARGETS_IN_PROSTATE_CANCER_MODEL_DN	308	38	1.12366	0.944291	1.33736	0.188821	283	276	276	268	98	98
587	NABA_ECM_REGULATORS	http://www.broadinstitute.org/gsea/msigdb/cards/NABA_ECM_REGULATORS	238	57	1.11743	0.946658	1.31934	0.189471	320	308	297	291	110	94
588	KEGG_PORPHYRIN_AND_CHLOROPHYLL_METABOLISM	http://www.broadinstitute.org/gsea/msigdb/cards/KEGG_PORPHYRIN_AND_CHLOROPHYLL_METABOLISM	41	16	1.15096	0.932784	1.4212	0.189884	192	192	175	173	33	25
589	SESTO_RESPONSE_TO_UV_C8	http://www.broadinstitute.org/gsea/msigdb/cards/SESTO_RESPONSE_TO_UV_C8	72	13	1.21217	0.909202	1.6204	0.190062	107	106	87	86	57	58
590	HAMAI_APOPTOSIS_VIA_TRAIL_DN	http://www.broadinstitute.org/gsea/msigdb/cards/HAMAI_APOPTOSIS_VIA_TRAIL_DN	186	18	1.25909	0.89207	1.78199	0.190117	72	72	63	63	38	29
591	REACTOME_SYNTHESIS_SECRETION_AND_INACTIVATION_OF_GLP1	http://www.broadinstitute.org/gsea/msigdb/cards/REACTOME_SYNTHESIS_SECRETION_AND_INACTIVATION_OF_GLP1	19	2	5.70759	0.458918	789.998	0.190214	2	2	0	0	2	0
592	WALLACE_JAK2_TARGETS_UP	http://www.broadinstitute.org/gsea/msigdb/cards/WALLACE_JAK2_TARGETS_UP	26	1	5.7199	0.457547	792.881	0.190569	2	2	0	0	2	0
593	GRAESSMANN_APOPTOSIS_BY_DOXORUBICIN_DN	http://www.broadinstitute.org/gsea/msigdb/cards/GRAESSMANN_APOPTOSIS_BY_DOXORUBICIN_DN	1781	198	1.06542	0.968863	1.17163	0.191089	1153	1052	1117	1023	472	373
594	REACTOME_RNA_POL_II_TRANSCRIPTION	http://www.broadinstitute.org/gsea/msigdb/cards/REACTOME_RNA_POL_II_TRANSCRIPTION	105	5	1.32977	0.867313	2.0583	0.191926	58	50	37	36	22	26
595	PID_IL4_2PATHWAY	http://www.broadinstitute.org/gsea/msigdb/cards/PID_IL4_2PATHWAY	65	6	2.19527	0.67414	8.04946	0.192875	7	7	4	4	7	3
596	PASQUALUCCI_LYMPHOMA_BY_GC_STAGE_UP	http://www.broadinstitute.org/gsea/msigdb/cards/PASQUALUCCI_LYMPHOMA_BY_GC_STAGE_UP	283	23	1.21873	0.905061	1.64597	0.192926	99	99	80	80	64	49
597	BOYAULT_LIVER_CANCER_SUBCLASS_G3_DN	http://www.broadinstitute.org/gsea/msigdb/cards/BOYAULT_LIVER_CANCER_SUBCLASS_G3_DN	51	20	1.17293	0.922439	1.49304	0.193216	148	146	130	130	53	39
598	KARLSSON_TGFB1_TARGETS_DN	http://www.broadinstitute.org/gsea/msigdb/cards/KARLSSON_TGFB1_TARGETS_DN	207	17	1.35495	0.857874	2.16523	0.193579	44	44	31	31	32	22
599	REACTOME_SIGNAL_ATTENUATION	http://www.broadinstitute.org/gsea/msigdb/cards/REACTOME_SIGNAL_ATTENUATION	14	2	5.618	0.453406	776.75	0.193991	2	2	0	0	2	0
600	MEINHOLD_OVARIAN_CANCER_LOW_GRADE_DN	http://www.broadinstitute.org/gsea/msigdb/cards/MEINHOLD_OVARIAN_CANCER_LOW_GRADE_DN	20	4	1.66799	0.771669	3.76668	0.194533	19	16	12	10	14	8
601	REACTOME_CHROMOSOME_MAINTENANCE	http://www.broadinstitute.org/gsea/msigdb/cards/REACTOME_CHROMOSOME_MAINTENANCE	122	9	1.28157	0.881043	1.87131	0.194539	62	61	52	52	41	39
602	YAGI_AML_WITH_INV_16_TRANSLOCATION	http://www.broadinstitute.org/gsea/msigdb/cards/YAGI_AML_WITH_INV_16_TRANSLOCATION	422	50	1.12276	0.94243	1.33805	0.194923	292	277	265	259	139	104
603	SATO_SILENCED_EPIGENETICALLY_IN_PANCREATIC_CANCER	http://www.broadinstitute.org/gsea/msigdb/cards/SATO_SILENCED_EPIGENETICALLY_IN_PANCREATIC_CANCER	49	6	1.29208	0.876417	1.90637	0.195184	54	54	54	54	7	6
604	KUMAR_TARGETS_OF_MLL_AF9_FUSION	http://www.broadinstitute.org/gsea/msigdb/cards/KUMAR_TARGETS_OF_MLL_AF9_FUSION	405	49	1.14214	0.934029	1.39742	0.195359	216	209	196	193	134	118
605	GARGALOVIC_RESPONSE_TO_OXIDIZED_PHOSPHOLIPIDS_GREEN_DN	http://www.broadinstitute.org/gsea/msigdb/cards/GARGALOVIC_RESPONSE_TO_OXIDIZED_PHOSPHOLIPIDS_GREEN_DN	25	1	5.55596	0.451509	766.583	0.195864	2	2	0	0	2	0
606	JUBAN_TARGETS_OF_SPI1_AND_FLI1_DN	http://www.broadinstitute.org/gsea/msigdb/cards/JUBAN_TARGETS_OF_SPI1_AND_FLI1_DN	92	7	1.48251	0.817908	2.75908	0.195942	27	27	17	17	8	5
607	REACTOME_TRANSFERRIN_ENDOCYTOSIS_AND_RECYCLING	http://www.broadinstitute.org/gsea/msigdb/cards/REACTOME_TRANSFERRIN_ENDOCYTOSIS_AND_RECYCLING	25	6	1.26377	0.886016	1.8108	0.196687	69	69	55	55	14	9
608	WELCH_GATA1_TARGETS	http://www.broadinstitute.org/gsea/msigdb/cards/WELCH_GATA1_TARGETS	22	6	1.16617	0.923402	1.47403	0.196796	154	154	142	140	9	5
609	SILIGAN_BOUND_BY_EWS_FLT1_FUSION	http://www.broadinstitute.org/gsea/msigdb/cards/SILIGAN_BOUND_BY_EWS_FLT1_FUSION	47	5	1.30851	0.870125	1.98127	0.196911	54	53	42	41	16	15
610	PENG_GLUCOSE_DEPRIVATION_DN	http://www.broadinstitute.org/gsea/msigdb/cards/PENG_GLUCOSE_DEPRIVATION_DN	169	11	1.24814	0.891195	1.75406	0.197392	77	77	64	64	52	42
611	BROWNE_HCMV_INFECTION_2HR_UP	http://www.broadinstitute.org/gsea/msigdb/cards/BROWNE_HCMV_INFECTION_2HR_UP	39	2	5.74504	0.43896	806.015	0.197693	2	2	0	0	2	0
612	MARIADASON_RESPONSE_TO_BUTYRATE_CURCUMIN_SULINDAC_TSA_2	http://www.broadinstitute.org/gsea/msigdb/cards/MARIADASON_RESPONSE_TO_BUTYRATE_CURCUMIN_SULINDAC_TSA_2	8	2	5.50652	0.447009	760.006	0.198655	2	2	0	0	2	0
613	REACTOME_APOPTOSIS	http://www.broadinstitute.org/gsea/msigdb/cards/REACTOME_APOPTOSIS	148	17	1.46392	0.818968	2.66811	0.199262	27	27	19	19	25	16
614	HIRSCH_CELLULAR_TRANSFORMATION_SIGNATURE_UP	http://www.broadinstitute.org/gsea/msigdb/cards/HIRSCH_CELLULAR_TRANSFORMATION_SIGNATURE_UP	242	28	1.19006	0.91212	1.55586	0.200029	128	123	105	102	59	51
615	BARIS_THYROID_CANCER_UP	http://www.broadinstitute.org/gsea/msigdb/cards/BARIS_THYROID_CANCER_UP	23	3	1.83341	0.729523	5.07205	0.200495	12	12	6	6	7	4
616	BIOCARTA_AKAPCENTROSOME_PATHWAY	http://www.broadinstitute.org/gsea/msigdb/cards/BIOCARTA_AKAPCENTROSOME_PATHWAY	15	1	2.4807	0.627715	13.593	0.201537	6	6	2	2	6	2
617	TAKADA_GASTRIC_CANCER_COPY_NUMBER_UP	http://www.broadinstitute.org/gsea/msigdb/cards/TAKADA_GASTRIC_CANCER_COPY_NUMBER_UP	7	3	3.08937	0.563836	31.0388	0.201742	4	4	1	1	2	1
618	SAGIV_CD24_TARGETS_DN	http://www.broadinstitute.org/gsea/msigdb/cards/SAGIV_CD24_TARGETS_DN	46	3	1.29466	0.870593	1.93628	0.202445	55	55	45	44	10	7
619	ELVIDGE_HYPOXIA_BY_DMOG_DN	http://www.broadinstitute.org/gsea/msigdb/cards/ELVIDGE_HYPOXIA_BY_DMOG_DN	59	6	1.78724	0.734133	4.66278	0.202506	12	12	7	7	9	5
620	MA_MYELOID_DIFFERENTIATION_UP	http://www.broadinstitute.org/gsea/msigdb/cards/MA_MYELOID_DIFFERENTIATION_UP	39	4	1.77229	0.738606	4.59196	0.202599	13	13	7	7	8	4
621	KATSANOU_ELAVL1_TARGETS_UP	http://www.broadinstitute.org/gsea/msigdb/cards/KATSANOU_ELAVL1_TARGETS_UP	169	20	1.29137	0.870167	1.92514	0.204383	55	55	46	46	32	25
622	IVANOVA_HEMATOPOIESIS_MATURE_CELL	http://www.broadinstitute.org/gsea/msigdb/cards/IVANOVA_HEMATOPOIESIS_MATURE_CELL	293	34	1.1138	0.942946	1.31596	0.204615	311	305	293	287	66	58
623	REACTOME_SHC_RELATED_EVENTS	http://www.broadinstitute.org/gsea/msigdb/cards/REACTOME_SHC_RELATED_EVENTS	17	4	3.06554	0.560243	30.7707	0.204619	4	4	1	1	4	1
624	BECKER_TAMOXIFEN_RESISTANCE_DN	http://www.broadinstitute.org/gsea/msigdb/cards/BECKER_TAMOXIFEN_RESISTANCE_DN	52	4	1.36999	0.842189	2.24883	0.205027	37	37	29	29	5	6
625	MCBRYAN_PUBERTAL_TGFB1_TARGETS_DN	http://www.broadinstitute.org/gsea/msigdb/cards/MCBRYAN_PUBERTAL_TGFB1_TARGETS_DN	62	7	1.15474	0.92442	1.44384	0.20505	174	172	153	152	38	34
626	HASLINGER_B_CLL_WITH_17P13_DELETION	http://www.broadinstitute.org/gsea/msigdb/cards/HASLINGER_B_CLL_WITH_17P13_DELETION	21	2	1.45381	0.81556	2.64141	0.205364	27	27	19	19	17	14
627	KEGG_TOLL_LIKE_RECEPTOR_SIGNALING_PATHWAY	http://www.broadinstitute.org/gsea/msigdb/cards/KEGG_TOLL_LIKE_RECEPTOR_SIGNALING_PATHWAY	102	8	1.92811	0.702431	5.91885	0.20557	10	10	5	5	9	5
628	SPIRA_SMOKERS_LUNG_CANCER_UP	http://www.broadinstitute.org/gsea/msigdb/cards/SPIRA_SMOKERS_LUNG_CANCER_UP	38	4	1.23184	0.892072	1.70688	0.205723	85	84	68	68	18	13
629	TING_SILENCED_BY_DICER	http://www.broadinstitute.org/gsea/msigdb/cards/TING_SILENCED_BY_DICER	31	3	1.48721	0.804464	2.82893	0.207257	27	26	16	16	11	6
630	WANG_ADIPOGENIC_GENES_REPRESSED_BY_SIRT1	http://www.broadinstitute.org/gsea/msigdb/cards/WANG_ADIPOGENIC_GENES_REPRESSED_BY_SIRT1	28	3	2.15908	0.662478	8.7832	0.207762	8	8	3	3	4	3
631	HUI_MAPK14_TARGETS_UP	http://www.broadinstitute.org/gsea/msigdb/cards/HUI_MAPK14_TARGETS_UP	21	3	2.25318	0.644414	9.65029	0.208053	7	7	3	3	7	3
632	PID_HIF2PATHWAY	http://www.broadinstitute.org/gsea/msigdb/cards/PID_HIF2PATHWAY	34	5	1.87733	0.705477	5.39205	0.208486	10	10	6	6	5	4
633	REACTOME_SIGNALING_BY_ILS	http://www.broadinstitute.org/gsea/msigdb/cards/REACTOME_SIGNALING_BY_ILS	107	13	1.68536	0.747968	3.97828	0.208893	14	14	9	9	14	9
634	GROSS_HYPOXIA_VIA_HIF1A_UP	http://www.broadinstitute.org/gsea/msigdb/cards/GROSS_HYPOXIA_VIA_HIF1A_UP	77	7	1.75808	0.732844	4.55219	0.208948	13	13	7	7	13	7
635	REACTOME_SIGNALLING_TO_RAS	http://www.broadinstitute.org/gsea/msigdb/cards/REACTOME_SIGNALLING_TO_RAS	27	4	3.03424	0.554277	30.4665	0.209134	4	4	1	1	4	1
636	BIOCARTA_HER2_PATHWAY	http://www.broadinstitute.org/gsea/msigdb/cards/BIOCARTA_HER2_PATHWAY	22	5	1.46706	0.807902	2.7249	0.209255	27	27	18	18	7	5
637	PID_ALPHA_SYNUCLEIN_PATHWAY	http://www.broadinstitute.org/gsea/msigdb/cards/PID_ALPHA_SYNUCLEIN_PATHWAY	33	2	3.07372	0.550902	31.3312	0.209284	4	4	1	1	3	1
638	BIOCARTA_MEF2D_PATHWAY	http://www.broadinstitute.org/gsea/msigdb/cards/BIOCARTA_MEF2D_PATHWAY	23	1	2.31215	0.62785	10.0932	0.209703	6	6	3	3	2	1
639	BIOCARTA_CARM1_PATHWAY	http://www.broadinstitute.org/gsea/msigdb/cards/BIOCARTA_CARM1_PATHWAY	13	1	2.31215	0.62785	10.0932	0.209703	6	6	3	3	2	1
640	REACTOME_CIRCADIAN_REPRESSION_OF_EXPRESSION_BY_REV_ERBA	http://www.broadinstitute.org/gsea/msigdb/cards/REACTOME_CIRCADIAN_REPRESSION_OF_EXPRESSION_BY_REV_ERBA	23	1	2.31215	0.62785	10.0932	0.209703	6	6	3	3	2	1
641	ZHU_CMV_24_HR_UP	http://www.broadinstitute.org/gsea/msigdb/cards/ZHU_CMV_24_HR_UP	93	9	1.3088	0.859416	2.00441	0.210029	49	49	40	40	19	16
642	CHIARETTI_T_ALL_REFRACTORY_TO_THERAPY	http://www.broadinstitute.org/gsea/msigdb/cards/CHIARETTI_T_ALL_REFRACTORY_TO_THERAPY	30	4	1.50334	0.796042	2.92019	0.210169	23	23	15	15	11	12
643	PID_INSULIN_PATHWAY	http://www.broadinstitute.org/gsea/msigdb/cards/PID_INSULIN_PATHWAY	45	6	2.03999	0.672847	7.09646	0.210431	8	8	4	4	7	3
644	KEGG_TRYPTOPHAN_METABOLISM	http://www.broadinstitute.org/gsea/msigdb/cards/KEGG_TRYPTOPHAN_METABOLISM	40	14	1.16598	0.916806	1.4847	0.21075	151	149	132	130	45	34
645	KEGG_PRIMARY_IMMUNODEFICIENCY	http://www.broadinstitute.org/gsea/msigdb/cards/KEGG_PRIMARY_IMMUNODEFICIENCY	35	12	1.28046	0.869476	1.89681	0.211116	59	59	46	46	36	22
646	SILIGAN_TARGETS_OF_EWS_FLI1_FUSION_DN	http://www.broadinstitute.org/gsea/msigdb/cards/SILIGAN_TARGETS_OF_EWS_FLI1_FUSION_DN	18	4	1.76278	0.725844	4.51481	0.211546	12	12	8	8	11	8
647	TURJANSKI_MAPK14_TARGETS	http://www.broadinstitute.org/gsea/msigdb/cards/TURJANSKI_MAPK14_TARGETS	10	2	2.18967	0.647393	9.05507	0.211706	7	7	3	3	7	3
648	DAVICIONI_RHABDOMYOSARCOMA_PAX_FOXO1_FUSION_UP	http://www.broadinstitute.org/gsea/msigdb/cards/DAVICIONI_RHABDOMYOSARCOMA_PAX_FOXO1_FUSION_UP	64	7	1.34341	0.845158	2.15346	0.212222	41	41	32	32	12	10
649	REACTOME_IL_3_5_AND_GM_CSF_SIGNALING	http://www.broadinstitute.org/gsea/msigdb/cards/REACTOME_IL_3_5_AND_GM_CSF_SIGNALING	43	5	2.50121	0.599503	13.972	0.212266	5	5	2	2	5	2
650	VERRECCHIA_RESPONSE_TO_TGFB1_C6	http://www.broadinstitute.org/gsea/msigdb/cards/VERRECCHIA_RESPONSE_TO_TGFB1_C6	5	1	5.25508	0.426762	725.22	0.212495	2	2	0	0	2	0
651	OUYANG_PROSTATE_CANCER_MARKERS	http://www.broadinstitute.org/gsea/msigdb/cards/OUYANG_PROSTATE_CANCER_MARKERS	19	4	1.43106	0.814512	2.54173	0.212516	27	27	22	22	4	2
652	ZEMBUTSU_SENSITIVITY_TO_MITOMYCIN	http://www.broadinstitute.org/gsea/msigdb/cards/ZEMBUTSU_SENSITIVITY_TO_MITOMYCIN	19	1	1.59616	0.767341	3.46614	0.212699	18	18	11	11	2	2
653	KEGG_BASAL_TRANSCRIPTION_FACTORS	http://www.broadinstitute.org/gsea/msigdb/cards/KEGG_BASAL_TRANSCRIPTION_FACTORS	36	1	5.24878	0.425078	724.945	0.213392	2	2	0	0	1	0
654	FOSTER_KDM1A_TARGETS_UP	http://www.broadinstitute.org/gsea/msigdb/cards/FOSTER_KDM1A_TARGETS_UP	266	32	1.14945	0.922812	1.43261	0.213845	177	174	165	162	83	80
655	BIOCARTA_IL2RB_PATHWAY	http://www.broadinstitute.org/gsea/msigdb/cards/BIOCARTA_IL2RB_PATHWAY	38	5	2.18574	0.644236	9.05846	0.213943	7	7	3	3	5	3
656	PENG_RAPAMYCIN_RESPONSE_DN	http://www.broadinstitute.org/gsea/msigdb/cards/PENG_RAPAMYCIN_RESPONSE_DN	245	31	1.17675	0.910369	1.5234	0.214094	132	132	114	114	62	48
657	IGLESIAS_E2F_TARGETS_UP	http://www.broadinstitute.org/gsea/msigdb/cards/IGLESIAS_E2F_TARGETS_UP	151	24	1.17674	0.910264	1.52348	0.21427	131	129	114	112	35	42
658	MELLMAN_TUT1_TARGETS_DN	http://www.broadinstitute.org/gsea/msigdb/cards/MELLMAN_TUT1_TARGETS_DN	47	6	1.66353	0.747325	3.89973	0.214294	15	15	9	9	10	6
659	NADELLA_PRKAR1A_TARGETS_UP	http://www.broadinstitute.org/gsea/msigdb/cards/NADELLA_PRKAR1A_TARGETS_UP	9	2	5.21475	0.423151	719.84	0.215008	2	2	0	0	2	0
660	SASSON_RESPONSE_TO_GONADOTROPHINS_DN	http://www.broadinstitute.org/gsea/msigdb/cards/SASSON_RESPONSE_TO_GONADOTROPHINS_DN	87	11	1.7129	0.733063	4.23398	0.21531	13	13	8	8	13	8
661	CHEOK_RESPONSE_TO_HD_MTX_UP	http://www.broadinstitute.org/gsea/msigdb/cards/CHEOK_RESPONSE_TO_HD_MTX_UP	23	5	1.1947	0.90172	1.58603	0.215417	109	108	94	92	33	22
662	WANG_METHYLATED_IN_BREAST_CANCER	http://www.broadinstitute.org/gsea/msigdb/cards/WANG_METHYLATED_IN_BREAST_CANCER	35	1	5.23771	0.42032	725.376	0.215796	2	2	0	0	1	0
663	REACTOME_PECAM1_INTERACTIONS	http://www.broadinstitute.org/gsea/msigdb/cards/REACTOME_PECAM1_INTERACTIONS	10	1	5.20298	0.421386	718.615	0.21607	2	2	0	0	2	0
664	MILICIC_FAMILIAL_ADENOMATOUS_POLYPOSIS_UP	http://www.broadinstitute.org/gsea/msigdb/cards/MILICIC_FAMILIAL_ADENOMATOUS_POLYPOSIS_UP	10	2	5.18899	0.420888	716.367	0.216612	2	2	0	0	2	0
665	DER_IFN_GAMMA_RESPONSE_UP	http://www.broadinstitute.org/gsea/msigdb/cards/DER_IFN_GAMMA_RESPONSE_UP	71	10	1.66157	0.744528	3.90332	0.216818	15	15	9	9	10	9
666	SASAKI_ADULT_T_CELL_LEUKEMIA	http://www.broadinstitute.org/gsea/msigdb/cards/SASAKI_ADULT_T_CELL_LEUKEMIA	176	23	1.22544	0.887497	1.69621	0.216946	83	82	72	71	61	50
667	ZHAN_MULTIPLE_MYELOMA_SUBGROUPS	http://www.broadinstitute.org/gsea/msigdb/cards/ZHAN_MULTIPLE_MYELOMA_SUBGROUPS	30	3	2.41844	0.606858	13.305	0.217553	6	6	2	2	6	2
668	FUJIWARA_PARK2_IN_LIVER_CANCER_UP	http://www.broadinstitute.org/gsea/msigdb/cards/FUJIWARA_PARK2_IN_LIVER_CANCER_UP	8	1	5.16545	0.419263	712.965	0.217882	2	2	0	0	2	0
669	REACTOME_ARMS_MEDIATED_ACTIVATION	http://www.broadinstitute.org/gsea/msigdb/cards/REACTOME_ARMS_MEDIATED_ACTIVATION	17	4	2.96514	0.542788	29.74	0.21864	4	4	1	1	4	1
670	REACTOME_PROLONGED_ERK_ACTIVATION_EVENTS	http://www.broadinstitute.org/gsea/msigdb/cards/REACTOME_PROLONGED_ERK_ACTIVATION_EVENTS	19	4	2.96514	0.542788	29.74	0.21864	4	4	1	1	4	1
671	UEDA_PERIFERAL_CLOCK	http://www.broadinstitute.org/gsea/msigdb/cards/UEDA_PERIFERAL_CLOCK	169	24	1.16125	0.91434	1.47616	0.220325	149	147	135	134	70	50
672	SASAKI_TARGETS_OF_TP73_AND_TP63	http://www.broadinstitute.org/gsea/msigdb/cards/SASAKI_TARGETS_OF_TP73_AND_TP63	11	1	3.14998	0.508927	32.9249	0.220367	3	3	1	1	3	1
673	ACEVEDO_LIVER_CANCER_DN	http://www.broadinstitute.org/gsea/msigdb/cards/ACEVEDO_LIVER_CANCER_DN	540	85	1.08286	0.953357	1.23007	0.220572	564	536	535	521	221	207
674	REACTOME_EGFR_DOWNREGULATION	http://www.broadinstitute.org/gsea/msigdb/cards/REACTOME_EGFR_DOWNREGULATION	25	2	5.25032	0.40835	733.353	0.220947	2	2	0	0	2	0
675	WONG_MITOCHONDRIA_GENE_MODULE	http://www.broadinstitute.org/gsea/msigdb/cards/WONG_MITOCHONDRIA_GENE_MODULE	217	49	1.13128	0.928544	1.37918	0.220976	228	221	206	198	99	97
676	PUJANA_BREAST_CANCER_WITH_BRCA1_MUTATED_UP	http://www.broadinstitute.org/gsea/msigdb/cards/PUJANA_BREAST_CANCER_WITH_BRCA1_MUTATED_UP	56	8	1.42715	0.807863	2.5646	0.221316	29	28	20	20	23	14
677	KANNAN_TP53_TARGETS_UP	http://www.broadinstitute.org/gsea/msigdb/cards/KANNAN_TP53_TARGETS_UP	58	10	1.52481	0.77655	3.10057	0.222225	21	21	13	13	19	9
678	DEMAGALHAES_AGING_DN	http://www.broadinstitute.org/gsea/msigdb/cards/DEMAGALHAES_AGING_DN	16	2	2.69365	0.550772	16.6239	0.22239	4	4	2	2	2	1
679	GRUETZMANN_PANCREATIC_CANCER_DN	http://www.broadinstitute.org/gsea/msigdb/cards/GRUETZMANN_PANCREATIC_CANCER_DN	203	31	1.08567	0.951379	1.23909	0.222428	528	499	486	473	78	53
680	JAATINEN_HEMATOPOIETIC_STEM_CELL_UP	http://www.broadinstitute.org/gsea/msigdb/cards/JAATINEN_HEMATOPOIETIC_STEM_CELL_UP	316	28	1.22476	0.884477	1.70168	0.222481	82	82	67	67	56	43
681	PID_FAK_PATHWAY	http://www.broadinstitute.org/gsea/msigdb/cards/PID_FAK_PATHWAY	59	4	2.44809	0.587077	13.674	0.223297	5	5	2	2	4	2
682	BIOCARTA_SHH_PATHWAY	http://www.broadinstitute.org/gsea/msigdb/cards/BIOCARTA_SHH_PATHWAY	16	5	2.32519	0.615194	12.5192	0.223592	8	7	2	2	8	2
683	CLAUS_PGR_POSITIVE_MENINGIOMA_DN	http://www.broadinstitute.org/gsea/msigdb/cards/CLAUS_PGR_POSITIVE_MENINGIOMA_DN	12	1	2.90469	0.537281	28.9899	0.225125	4	4	1	1	2	1
684	KIM_WT1_TARGETS_8HR_DN	http://www.broadinstitute.org/gsea/msigdb/cards/KIM_WT1_TARGETS_8HR_DN	129	15	1.31402	0.845749	2.05977	0.225183	47	47	35	35	33	29
685	NIELSEN_GIST_AND_SYNOVIAL_SARCOMA_UP	http://www.broadinstitute.org/gsea/msigdb/cards/NIELSEN_GIST_AND_SYNOVIAL_SARCOMA_UP	20	3	1.22172	0.884011	1.69378	0.225356	82	82	68	68	6	4
686	SHEN_SMARCA2_TARGETS_DN	http://www.broadinstitute.org/gsea/msigdb/cards/SHEN_SMARCA2_TARGETS_DN	357	49	1.09098	0.947689	1.25609	0.225468	450	432	431	418	151	134
687	CAFFAREL_RESPONSE_TO_THC_8HR_5_UP	http://www.broadinstitute.org/gsea/msigdb/cards/CAFFAREL_RESPONSE_TO_THC_8HR_5_UP	16	1	5.08263	0.40696	704.258	0.22553	2	2	0	0	2	0
688	WOTTON_RUNX_TARGETS_UP	http://www.broadinstitute.org/gsea/msigdb/cards/WOTTON_RUNX_TARGETS_UP	21	3	1.57998	0.755339	3.43316	0.225735	17	17	11	11	9	4
689	BIOCARTA_FIBRINOLYSIS_PATHWAY	http://www.broadinstitute.org/gsea/msigdb/cards/BIOCARTA_FIBRINOLYSIS_PATHWAY	12	5	1.23302	0.878515	1.73572	0.226001	74	74	63	63	7	5
690	VANHARANTA_UTERINE_FIBROID_UP	http://www.broadinstitute.org/gsea/msigdb/cards/VANHARANTA_UTERINE_FIBROID_UP	45	7	1.5132	0.77366	3.04726	0.227543	21	21	14	14	12	7
691	HOEBEKE_LYMPHOID_STEM_CELL_DN	http://www.broadinstitute.org/gsea/msigdb/cards/HOEBEKE_LYMPHOID_STEM_CELL_DN	86	10	1.52624	0.769166	3.12626	0.22791	20	20	13	13	13	7
692	SCHLESINGER_METHYLATED_DE_NOVO_IN_CANCER	http://www.broadinstitute.org/gsea/msigdb/cards/SCHLESINGER_METHYLATED_DE_NOVO_IN_CANCER	88	13	1.1816	0.900642	1.55228	0.228409	114	114	103	102	40	39
693	CREIGHTON_ENDOCRINE_THERAPY_RESISTANCE_3	http://www.broadinstitute.org/gsea/msigdb/cards/CREIGHTON_ENDOCRINE_THERAPY_RESISTANCE_3	720	81	1.09109	0.946762	1.2576	0.228493	432	426	426	408	183	192
694	OUILLETTE_CLL_13Q14_DELETION_DN	http://www.broadinstitute.org/gsea/msigdb/cards/OUILLETTE_CLL_13Q14_DELETION_DN	60	6	1.33977	0.832023	2.18232	0.229683	40	40	29	29	6	6
695	REACTOME_GRB2_EVENTS_IN_ERBB2_SIGNALING	http://www.broadinstitute.org/gsea/msigdb/cards/REACTOME_GRB2_EVENTS_IN_ERBB2_SIGNALING	22	4	2.90491	0.528122	29.2477	0.229825	4	4	1	1	4	1
696	REACTOME_SHC1_EVENTS_IN_EGFR_SIGNALING	http://www.broadinstitute.org/gsea/msigdb/cards/REACTOME_SHC1_EVENTS_IN_EGFR_SIGNALING	15	4	2.90491	0.528122	29.2477	0.229825	4	4	1	1	4	1
697	LI_WILMS_TUMOR_VS_FETAL_KIDNEY_2_UP	http://www.broadinstitute.org/gsea/msigdb/cards/LI_WILMS_TUMOR_VS_FETAL_KIDNEY_2_UP	30	4	1.39917	0.809689	2.46298	0.230031	31	31	21	21	7	4
698	BURTON_ADIPOGENESIS_PEAK_AT_16HR	http://www.broadinstitute.org/gsea/msigdb/cards/BURTON_ADIPOGENESIS_PEAK_AT_16HR	40	5	1.40483	0.807256	2.48785	0.230229	30	30	22	21	19	17
699	KEGG_GLYCOSAMINOGLYCAN_DEGRADATION	http://www.broadinstitute.org/gsea/msigdb/cards/KEGG_GLYCOSAMINOGLYCAN_DEGRADATION	21	12	1.25708	0.865044	1.83691	0.23077	65	63	50	49	35	29
700	KEGG_COMPLEMENT_AND_COAGULATION_CASCADES	http://www.broadinstitute.org/gsea/msigdb/cards/KEGG_COMPLEMENT_AND_COAGULATION_CASCADES	69	34	1.09318	0.944791	1.26509	0.231312	415	402	396	383	92	86
701	BIOCARTA_P35ALZHEIMERS_PATHWAY	http://www.broadinstitute.org/gsea/msigdb/cards/BIOCARTA_P35ALZHEIMERS_PATHWAY	11	2	4.95123	0.401751	683.457	0.231331	2	2	0	0	2	0
702	ISSAEVA_MLL2_TARGETS	http://www.broadinstitute.org/gsea/msigdb/cards/ISSAEVA_MLL2_TARGETS	62	4	1.42211	0.799939	2.58042	0.231558	28	28	19	19	11	12
703	SCHRAETS_MLL_TARGETS_DN	http://www.broadinstitute.org/gsea/msigdb/cards/SCHRAETS_MLL_TARGETS_DN	33	6	1.1913	0.894356	1.59029	0.231657	104	104	89	88	15	20
704	BOYAULT_LIVER_CANCER_SUBCLASS_G23_DN	http://www.broadinstitute.org/gsea/msigdb/cards/BOYAULT_LIVER_CANCER_SUBCLASS_G23_DN	10	1	4.94048	0.399517	682.674	0.232698	4	2	0	0	4	0
705	REACTOME_REGULATION_OF_INSULIN_SECRETION	http://www.broadinstitute.org/gsea/msigdb/cards/REACTOME_REGULATION_OF_INSULIN_SECRETION	93	7	1.56981	0.748701	3.42193	0.234034	17	17	11	11	15	8
706	CHIBA_RESPONSE_TO_TSA_DN	http://www.broadinstitute.org/gsea/msigdb/cards/CHIBA_RESPONSE_TO_TSA_DN	23	7	1.24934	0.865687	1.81065	0.234586	64	64	53	53	29	17
707	LEE_CALORIE_RESTRICTION_NEOCORTEX_UP	http://www.broadinstitute.org/gsea/msigdb/cards/LEE_CALORIE_RESTRICTION_NEOCORTEX_UP	83	10	1.35746	0.8205	2.27534	0.235045	36	36	26	26	21	12
708	KEGG_NOTCH_SIGNALING_PATHWAY	http://www.broadinstitute.org/gsea/msigdb/cards/KEGG_NOTCH_SIGNALING_PATHWAY	47	6	1.89805	0.661791	6.01282	0.235641	9	9	5	5	5	3
709	PID_TAP63_PATHWAY	http://www.broadinstitute.org/gsea/msigdb/cards/PID_TAP63_PATHWAY	54	10	1.21396	0.881199	1.67706	0.235753	83	83	70	70	26	21
710	DER_IFN_ALPHA_RESPONSE_UP	http://www.broadinstitute.org/gsea/msigdb/cards/DER_IFN_ALPHA_RESPONSE_UP	74	10	1.35313	0.820827	2.25401	0.236148	35	35	27	27	9	6
711	MIKKELSEN_IPS_ICP_WITH_H3K27ME3	http://www.broadinstitute.org/gsea/msigdb/cards/MIKKELSEN_IPS_ICP_WITH_H3K27ME3	54	4	1.24732	0.864536	1.80815	0.237769	65	65	52	52	38	24
712	ZHANG_TARGETS_OF_EWSR1_FLI1_FUSION	http://www.broadinstitute.org/gsea/msigdb/cards/ZHANG_TARGETS_OF_EWSR1_FLI1_FUSION	88	2	4.84804	0.393715	669.039	0.238022	2	2	0	0	2	0
713	MARIADASON_REGULATED_BY_HISTONE_ACETYLATION_DN	http://www.broadinstitute.org/gsea/msigdb/cards/MARIADASON_REGULATED_BY_HISTONE_ACETYLATION_DN	54	5	1.58911	0.738002	3.57728	0.238286	16	16	10	10	11	9
714	KEGG_CYTOKINE_CYTOKINE_RECEPTOR_INTERACTION	http://www.broadinstitute.org/gsea/msigdb/cards/KEGG_CYTOKINE_CYTOKINE_RECEPTOR_INTERACTION	267	33	1.22359	0.875041	1.71671	0.238434	78	77	64	64	49	41
715	KYNG_DNA_DAMAGE_BY_GAMMA_RADIATION	http://www.broadinstitute.org/gsea/msigdb/cards/KYNG_DNA_DAMAGE_BY_GAMMA_RADIATION	81	14	1.2115	0.880046	1.6686	0.239003	79	79	79	79	14	13
716	AMBROSINI_FLAVOPIRIDOL_TREATMENT_TP53	http://www.broadinstitute.org/gsea/msigdb/cards/AMBROSINI_FLAVOPIRIDOL_TREATMENT_TP53	109	13	1.23465	0.869331	1.76225	0.239563	74	73	56	56	35	23
717	MASSARWEH_RESPONSE_TO_ESTRADIOL	http://www.broadinstitute.org/gsea/msigdb/cards/MASSARWEH_RESPONSE_TO_ESTRADIOL	61	7	1.18866	0.89113	1.58914	0.239953	104	104	88	87	29	23
718	VANTVEER_BREAST_CANCER_BRCA1_UP	http://www.broadinstitute.org/gsea/msigdb/cards/VANTVEER_BREAST_CANCER_BRCA1_UP	36	4	1.26219	0.855717	1.87144	0.24066	57	57	46	46	7	5
719	BIOCARTA_MTA3_PATHWAY	http://www.broadinstitute.org/gsea/msigdb/cards/BIOCARTA_MTA3_PATHWAY	19	2	4.80379	0.390717	662.629	0.240748	2	2	0	0	2	0
720	ZHOU_INFLAMMATORY_RESPONSE_LIVE_DN	http://www.broadinstitute.org/gsea/msigdb/cards/ZHOU_INFLAMMATORY_RESPONSE_LIVE_DN	384	27	1.1324	0.919828	1.39474	0.241118	196	193	184	181	52	35
721	CHEN_LVAD_SUPPORT_OF_FAILING_HEART_DN	http://www.broadinstitute.org/gsea/msigdb/cards/CHEN_LVAD_SUPPORT_OF_FAILING_HEART_DN	42	6	1.20379	0.882933	1.64663	0.241352	93	92	74	74	20	24
722	REACTOME_MUSCLE_CONTRACTION	http://www.broadinstitute.org/gsea/msigdb/cards/REACTOME_MUSCLE_CONTRACTION	48	12	1.46417	0.773254	2.83156	0.242471	23	22	16	16	23	14
723	BLUM_RESPONSE_TO_SALIRASIB_DN	http://www.broadinstitute.org/gsea/msigdb/cards/BLUM_RESPONSE_TO_SALIRASIB_DN	342	41	1.12597	0.922519	1.37493	0.243282	218	212	204	198	124	109
724	REACTOME_SYNTHESIS_SECRETION_AND_DEACYLATION_OF_GHRELIN	http://www.broadinstitute.org/gsea/msigdb/cards/REACTOME_SYNTHESIS_SECRETION_AND_DEACYLATION_OF_GHRELIN	16	3	1.20859	0.879027	1.66628	0.243742	84	84	71	71	7	5
725	KUROKAWA_LIVER_CANCER_EARLY_RECURRENCE_UP	http://www.broadinstitute.org/gsea/msigdb/cards/KUROKAWA_LIVER_CANCER_EARLY_RECURRENCE_UP	12	2	4.75875	0.387023	656.432	0.243899	2	2	0	0	2	0
726	CHEN_METABOLIC_SYNDROM_NETWORK	http://www.broadinstitute.org/gsea/msigdb/cards/CHEN_METABOLIC_SYNDROM_NETWORK	1210	148	1.07028	0.95471	1.19988	0.243986	722	677	728	681	335	315
727	HOFMANN_CELL_LYMPHOMA_UP	http://www.broadinstitute.org/gsea/msigdb/cards/HOFMANN_CELL_LYMPHOMA_UP	50	2	4.75446	0.38672	655.817	0.244177	2	2	0	0	2	0
728	ZHOU_INFLAMMATORY_RESPONSE_LPS_UP	http://www.broadinstitute.org/gsea/msigdb/cards/ZHOU_INFLAMMATORY_RESPONSE_LPS_UP	431	40	1.07919	0.948979	1.2274	0.245376	545	528	521	502	156	139
729	LEE_LIVER_CANCER	http://www.broadinstitute.org/gsea/msigdb/cards/LEE_LIVER_CANCER	49	7	1.18523	0.889772	1.58155	0.245497	103	103	90	90	15	18
730	KONDO_HYPOXIA	http://www.broadinstitute.org/gsea/msigdb/cards/KONDO_HYPOXIA	8	1	4.74017	0.384792	654.247	0.245579	2	2	0	0	1	0
731	SASAI_TARGETS_OF_CXCR6_AND_PTCH1_UP	http://www.broadinstitute.org/gsea/msigdb/cards/SASAI_TARGETS_OF_CXCR6_AND_PTCH1_UP	13	1	4.74017	0.384792	654.247	0.245579	2	2	0	0	1	0
732	PEDERSEN_METASTASIS_BY_ERBB2_ISOFORM_7	http://www.broadinstitute.org/gsea/msigdb/cards/PEDERSEN_METASTASIS_BY_ERBB2_ISOFORM_7	403	44	1.11781	0.92627	1.34968	0.245587	249	241	224	218	149	131
733	RASHI_RESPONSE_TO_IONIZING_RADIATION_4	http://www.broadinstitute.org/gsea/msigdb/cards/RASHI_RESPONSE_TO_IONIZING_RADIATION_4	61	9	1.3157	0.827888	2.10897	0.246206	46	41	32	32	30	20
734	PLASARI_NFIC_TARGETS_BASAL_UP	http://www.broadinstitute.org/gsea/msigdb/cards/PLASARI_NFIC_TARGETS_BASAL_UP	27	3	1.35241	0.812254	2.28403	0.246902	35	35	25	25	17	17
735	REACTOME_GAP_JUNCTION_DEGRADATION	http://www.broadinstitute.org/gsea/msigdb/cards/REACTOME_GAP_JUNCTION_DEGRADATION	10	4	1.68603	0.699556	4.38157	0.247685	13	13	7	7	6	4
736	LEE_LIVER_CANCER_CIPROFIBRATE_DN	http://www.broadinstitute.org/gsea/msigdb/cards/LEE_LIVER_CANCER_CIPROFIBRATE_DN	66	15	1.11927	0.924667	1.35575	0.247732	242	238	213	209	76	72
737	PID_RET_PATHWAY	http://www.broadinstitute.org/gsea/msigdb/cards/PID_RET_PATHWAY	39	5	1.83837	0.657646	5.67993	0.247934	9	9	5	5	7	4
738	ZHAN_LATE_DIFFERENTIATION_GENES_DN	http://www.broadinstitute.org/gsea/msigdb/cards/ZHAN_LATE_DIFFERENTIATION_GENES_DN	16	1	1.81328	0.665048	5.53516	0.248798	10	10	5	5	5	3
739	COURTOIS_SENESCENCE_TRIGGERS	http://www.broadinstitute.org/gsea/msigdb/cards/COURTOIS_SENESCENCE_TRIGGERS	6	1	4.67581	0.379662	645.326	0.250146	2	2	0	0	2	0
740	GINESTIER_BREAST_CANCER_20Q13_AMPLIFICATION_DN	http://www.broadinstitute.org/gsea/msigdb/cards/GINESTIER_BREAST_CANCER_20Q13_AMPLIFICATION_DN	180	15	1.25909	0.85055	1.87476	0.250181	59	57	45	45	26	26
741	REACTOME_POST_CHAPERONIN_TUBULIN_FOLDING_PATHWAY	http://www.broadinstitute.org/gsea/msigdb/cards/REACTOME_POST_CHAPERONIN_TUBULIN_FOLDING_PATHWAY	19	3	2.06896	0.606886	8.60282	0.250511	7	7	3	3	7	3
742	JAZAG_TGFB1_SIGNALING_UP	http://www.broadinstitute.org/gsea/msigdb/cards/JAZAG_TGFB1_SIGNALING_UP	108	12	1.18675	0.885893	1.59098	0.250817	95	95	92	91	23	23
743	BIOCARTA_PTEN_PATHWAY	http://www.broadinstitute.org/gsea/msigdb/cards/BIOCARTA_PTEN_PATHWAY	18	2	2.75742	0.50494	27.6831	0.252651	4	4	1	1	2	1
744	YAO_TEMPORAL_RESPONSE_TO_PROGESTERONE_CLUSTER_11	http://www.broadinstitute.org/gsea/msigdb/cards/YAO_TEMPORAL_RESPONSE_TO_PROGESTERONE_CLUSTER_11	103	11	1.28221	0.837814	1.97665	0.25283	51	49	38	38	25	18
745	TORCHIA_TARGETS_OF_EWSR1_FLI1_FUSION_DN	http://www.broadinstitute.org/gsea/msigdb/cards/TORCHIA_TARGETS_OF_EWSR1_FLI1_FUSION_DN	321	41	1.12468	0.919149	1.37697	0.25386	210	208	193	190	108	97
746	REACTOME_ASSOCIATION_OF_TRIC_CCT_WITH_TARGET_PROTEINS_DURING_BIOSYNTHESIS	http://www.broadinstitute.org/gsea/msigdb/cards/REACTOME_ASSOCIATION_OF_TRIC_CCT_WITH_TARGET_PROTEINS_DURING_BIOSYNTHESIS	27	1	5.46321	0.291188	797.472	0.254433	1	1	0	0	1	0
747	FU_INTERACT_WITH_ALKBH8	http://www.broadinstitute.org/gsea/msigdb/cards/FU_INTERACT_WITH_ALKBH8	13	1	5.46321	0.291188	797.472	0.254433	1	1	0	0	1	0
748	VETTER_TARGETS_OF_PRKCA_AND_ETS1_UP	http://www.broadinstitute.org/gsea/msigdb/cards/VETTER_TARGETS_OF_PRKCA_AND_ETS1_UP	16	1	4.61339	0.374542	636.717	0.254756	2	2	0	0	2	0
749	BRACHAT_RESPONSE_TO_METHOTREXATE_DN	http://www.broadinstitute.org/gsea/msigdb/cards/BRACHAT_RESPONSE_TO_METHOTREXATE_DN	27	3	1.65839	0.699801	4.26694	0.254836	14	14	7	7	4	4
750	BRACHAT_RESPONSE_TO_CAMPTOTHECIN_DN	http://www.broadinstitute.org/gsea/msigdb/cards/BRACHAT_RESPONSE_TO_CAMPTOTHECIN_DN	46	3	1.65839	0.699801	4.26694	0.254836	14	14	7	7	4	4
751	PID_IL2_1PATHWAY	http://www.broadinstitute.org/gsea/msigdb/cards/PID_IL2_1PATHWAY	55	7	1.82584	0.650295	5.66167	0.255392	9	9	5	5	8	4
752	DARWICHE_SKIN_TUMOR_PROMOTER_DN	http://www.broadinstitute.org/gsea/msigdb/cards/DARWICHE_SKIN_TUMOR_PROMOTER_DN	185	23	1.15451	0.901277	1.48032	0.255477	139	138	128	126	70	67
753	VANDESLUIS_COMMD1_TARGETS_GROUP_4_UP	http://www.broadinstitute.org/gsea/msigdb/cards/VANDESLUIS_COMMD1_TARGETS_GROUP_4_UP	19	5	1.5075	0.744756	3.16471	0.255808	19	19	12	12	7	2
754	WANG_METASTASIS_OF_BREAST_CANCER_ESR1_DN	http://www.broadinstitute.org/gsea/msigdb/cards/WANG_METASTASIS_OF_BREAST_CANCER_ESR1_DN	30	2	2.06936	0.590404	8.0035	0.255824	6	6	4	4	6	2
755	CHIARADONNA_NEOPLASTIC_TRANSFORMATION_KRAS_CDC25_DN	http://www.broadinstitute.org/gsea/msigdb/cards/CHIARADONNA_NEOPLASTIC_TRANSFORMATION_KRAS_CDC25_DN	51	11	1.40854	0.780222	2.58214	0.25609	25	25	20	19	16	13
756	VERRECCHIA_RESPONSE_TO_TGFB1_C5	http://www.broadinstitute.org/gsea/msigdb/cards/VERRECCHIA_RESPONSE_TO_TGFB1_C5	21	4	2.72837	0.499841	27.3584	0.257611	4	4	1	1	4	1
757	KERLEY_RESPONSE_TO_CISPLATIN_UP	http://www.broadinstitute.org/gsea/msigdb/cards/KERLEY_RESPONSE_TO_CISPLATIN_UP	44	5	1.74591	0.667048	4.93282	0.257899	10	10	6	6	8	6
758	MATZUK_CENTRAL_FOR_FEMALE_FERTILITY	http://www.broadinstitute.org/gsea/msigdb/cards/MATZUK_CENTRAL_FOR_FEMALE_FERTILITY	29	12	1.16436	0.894027	1.51854	0.259047	126	122	110	108	22	17
759	NUYTTEN_NIPP1_TARGETS_UP	http://www.broadinstitute.org/gsea/msigdb/cards/NUYTTEN_NIPP1_TARGETS_UP	769	68	1.09155	0.937482	1.27118	0.25915	383	369	370	352	173	160
760	MALONEY_RESPONSE_TO_17AAG_UP	http://www.broadinstitute.org/gsea/msigdb/cards/MALONEY_RESPONSE_TO_17AAG_UP	41	2	4.57718	0.367682	633.701	0.25955	2	2	0	0	2	0
761	HAHTOLA_MYCOSIS_FUNGOIDES_SKIN_UP	http://www.broadinstitute.org/gsea/msigdb/cards/HAHTOLA_MYCOSIS_FUNGOIDES_SKIN_UP	177	20	1.22939	0.858558	1.76651	0.259746	69	66	56	56	34	21
762	ZHONG_SECRETOME_OF_LUNG_CANCER_AND_ENDOTHELIUM	http://www.broadinstitute.org/gsea/msigdb/cards/ZHONG_SECRETOME_OF_LUNG_CANCER_AND_ENDOTHELIUM	66	17	1.20006	0.873149	1.65352	0.261213	85	84	72	72	27	16
763	SMID_BREAST_CANCER_BASAL_DN	http://www.broadinstitute.org/gsea/msigdb/cards/SMID_BREAST_CANCER_BASAL_DN	701	94	1.07665	0.946437	1.22491	0.261458	552	527	524	503	254	235
764	GARY_CD5_TARGETS_DN	http://www.broadinstitute.org/gsea/msigdb/cards/GARY_CD5_TARGETS_DN	431	36	1.13733	0.908423	1.42476	0.261702	166	165	162	154	81	64
765	MODY_HIPPOCAMPUS_PRENATAL	http://www.broadinstitute.org/gsea/msigdb/cards/MODY_HIPPOCAMPUS_PRENATAL	42	2	1.6203	0.700257	3.98504	0.262194	14	14	8	8	13	4
766	IZADPANAH_STEM_CELL_ADIPOSE_VS_BONE_UP	http://www.broadinstitute.org/gsea/msigdb/cards/IZADPANAH_STEM_CELL_ADIPOSE_VS_BONE_UP	126	9	1.2941	0.82453	2.04804	0.262916	44	44	34	34	15	15
767	GU_PDEF_TARGETS_DN	http://www.broadinstitute.org/gsea/msigdb/cards/GU_PDEF_TARGETS_DN	39	6	1.50262	0.7364	3.16924	0.264443	18	18	12	12	15	10
768	FRASOR_TAMOXIFEN_RESPONSE_UP	http://www.broadinstitute.org/gsea/msigdb/cards/FRASOR_TAMOXIFEN_RESPONSE_UP	51	6	1.30572	0.817735	2.10891	0.265014	44	42	30	30	25	13
769	KANG_DOXORUBICIN_RESISTANCE_DN	http://www.broadinstitute.org/gsea/msigdb/cards/KANG_DOXORUBICIN_RESISTANCE_DN	19	1	4.47624	0.362409	618.298	0.2658	2	2	0	0	2	0
770	BIOCARTA_EXTRINSIC_PATHWAY	http://www.broadinstitute.org/gsea/msigdb/cards/BIOCARTA_EXTRINSIC_PATHWAY	13	7	1.18885	0.876448	1.61599	0.266225	91	91	79	79	18	18
771	HARRIS_HYPOXIA	http://www.broadinstitute.org/gsea/msigdb/cards/HARRIS_HYPOXIA	81	8	1.2025	0.86841	1.67037	0.267166	81	81	67	67	18	7
772	LABBE_WNT3A_TARGETS_UP	http://www.broadinstitute.org/gsea/msigdb/cards/LABBE_WNT3A_TARGETS_UP	112	10	1.19979	0.869768	1.65943	0.267285	82	82	72	70	22	23
773	PID_LKB1_PATHWAY	http://www.broadinstitute.org/gsea/msigdb/cards/PID_LKB1_PATHWAY	47	7	1.6065	0.696048	3.8671	0.267405	13	13	9	9	13	5
774	YAMAZAKI_TCEB3_TARGETS_DN	http://www.broadinstitute.org/gsea/msigdb/cards/YAMAZAKI_TCEB3_TARGETS_DN	215	26	1.18433	0.877863	1.60158	0.268413	97	96	81	81	54	46
775	KEGG_AMINOACYL_TRNA_BIOSYNTHESIS	http://www.broadinstitute.org/gsea/msigdb/cards/KEGG_AMINOACYL_TRNA_BIOSYNTHESIS	41	23	1.14053	0.903566	1.44105	0.268593	158	157	143	140	59	53
776	PARK_HSC_MARKERS	http://www.broadinstitute.org/gsea/msigdb/cards/PARK_HSC_MARKERS	44	3	2.25456	0.542378	12.5662	0.268916	5	5	2	2	4	2
777	REACTOME_POTASSIUM_CHANNELS	http://www.broadinstitute.org/gsea/msigdb/cards/REACTOME_POTASSIUM_CHANNELS	98	15	1.28711	0.822994	2.02809	0.269143	45	44	35	35	28	21
778	REACTOME_SIGNALING_BY_EGFR_IN_CANCER	http://www.broadinstitute.org/gsea/msigdb/cards/REACTOME_SIGNALING_BY_EGFR_IN_CANCER	109	9	1.7963	0.638393	5.57957	0.269654	9	9	5	5	9	4
779	SIMBULAN_UV_RESPONSE_NORMAL_DN	http://www.broadinstitute.org/gsea/msigdb/cards/SIMBULAN_UV_RESPONSE_NORMAL_DN	33	5	2.00634	0.591012	8.31308	0.269866	7	7	3	3	7	3
780	REACTOME_IL_2_SIGNALING	http://www.broadinstitute.org/gsea/msigdb/cards/REACTOME_IL_2_SIGNALING	41	5	2.26094	0.53882	12.6748	0.270318	5	5	2	2	5	2
781	BURTON_ADIPOGENESIS_PEAK_AT_0HR	http://www.broadinstitute.org/gsea/msigdb/cards/BURTON_ADIPOGENESIS_PEAK_AT_0HR	63	8	1.35307	0.790919	2.34695	0.270514	35	31	25	23	21	16
782	BIOCARTA_COMP_PATHWAY	http://www.broadinstitute.org/gsea/msigdb/cards/BIOCARTA_COMP_PATHWAY	19	11	1.17442	0.882128	1.56631	0.271013	103	103	92	90	25	27
783	KEGG_CHRONIC_MYELOID_LEUKEMIA	http://www.broadinstitute.org/gsea/msigdb/cards/KEGG_CHRONIC_MYELOID_LEUKEMIA	73	12	1.5491	0.711221	3.50984	0.27165	15	15	10	10	14	9
784	MAHADEVAN_IMATINIB_RESISTANCE_UP	http://www.broadinstitute.org/gsea/msigdb/cards/MAHADEVAN_IMATINIB_RESISTANCE_UP	23	2	1.71173	0.660217	4.82957	0.271952	11	11	6	6	4	3
785	ZHAN_MULTIPLE_MYELOMA_CD1_AND_CD2_DN	http://www.broadinstitute.org/gsea/msigdb/cards/ZHAN_MULTIPLE_MYELOMA_CD1_AND_CD2_DN	51	4	2.23693	0.536893	12.4882	0.274479	5	5	2	2	4	1
786	BROWNE_HCMV_INFECTION_30MIN_DN	http://www.broadinstitute.org/gsea/msigdb/cards/BROWNE_HCMV_INFECTION_30MIN_DN	150	22	1.12718	0.909227	1.39853	0.274974	192	184	168	164	122	103
787	LEIN_ASTROCYTE_MARKERS	http://www.broadinstitute.org/gsea/msigdb/cards/LEIN_ASTROCYTE_MARKERS	42	8	1.49237	0.726918	3.13511	0.275425	17	17	13	13	12	9
788	PECE_MAMMARY_STEM_CELL_UP	http://www.broadinstitute.org/gsea/msigdb/cards/PECE_MAMMARY_STEM_CELL_UP	146	15	1.22022	0.852682	1.75124	0.276465	66	66	59	58	34	34
789	HELLEBREKERS_SILENCED_DURING_TUMOR_ANGIOGENESIS	http://www.broadinstitute.org/gsea/msigdb/cards/HELLEBREKERS_SILENCED_DURING_TUMOR_ANGIOGENESIS	80	13	1.32559	0.798633	2.22789	0.276559	35	35	26	26	23	20
790	ZHENG_FOXP3_TARGETS_IN_T_LYMPHOCYTE_UP	http://www.broadinstitute.org/gsea/msigdb/cards/ZHENG_FOXP3_TARGETS_IN_T_LYMPHOCYTE_UP	12	1	2.04308	0.556812	7.92656	0.276634	5	5	4	4	4	1
791	MYLLYKANGAS_AMPLIFICATION_HOT_SPOT_24	http://www.broadinstitute.org/gsea/msigdb/cards/MYLLYKANGAS_AMPLIFICATION_HOT_SPOT_24	14	2	4.33393	0.351797	598.178	0.27683	3	2	0	0	3	0
792	PETROVA_ENDOTHELIUM_LYMPHATIC_VS_BLOOD_DN	http://www.broadinstitute.org/gsea/msigdb/cards/PETROVA_ENDOTHELIUM_LYMPHATIC_VS_BLOOD_DN	162	15	1.34562	0.788594	2.32763	0.277016	31	31	23	23	24	19
793	REACTOME_FORMATION_OF_ATP_BY_CHEMIOSMOTIC_COUPLING	http://www.broadinstitute.org/gsea/msigdb/cards/REACTOME_FORMATION_OF_ATP_BY_CHEMIOSMOTIC_COUPLING	16	1	4.34553	0.350505	600.915	0.277113	2	2	0	0	1	0
794	TAKEDA_TARGETS_OF_NUP98_HOXA9_FUSION_8D_DN	http://www.broadinstitute.org/gsea/msigdb/cards/TAKEDA_TARGETS_OF_NUP98_HOXA9_FUSION_8D_DN	205	22	1.17511	0.878525	1.57577	0.277301	104	103	85	85	58	52
795	PID_RB_1PATHWAY	http://www.broadinstitute.org/gsea/msigdb/cards/PID_RB_1PATHWAY	65	7	1.58802	0.689626	3.80951	0.27782	13	13	9	9	5	7
796	SUZUKI_AMPLIFIED_IN_ORAL_CANCER	http://www.broadinstitute.org/gsea/msigdb/cards/SUZUKI_AMPLIFIED_IN_ORAL_CANCER	16	3	2.22996	0.532024	12.5082	0.2785	5	5	3	2	3	3
797	REACTOME_METABOLISM_OF_MRNA	http://www.broadinstitute.org/gsea/msigdb/cards/REACTOME_METABOLISM_OF_MRNA	284	2	2.7514	0.448736	28.5505	0.278577	3	3	1	1	2	1
798	REACTOME_DEADENYLATION_DEPENDENT_MRNA_DECAY	http://www.broadinstitute.org/gsea/msigdb/cards/REACTOME_DEADENYLATION_DEPENDENT_MRNA_DECAY	48	2	2.7514	0.448736	28.5505	0.278577	3	3	1	1	2	1
799	MEISSNER_NPC_HCP_WITH_H3K4ME2	http://www.broadinstitute.org/gsea/msigdb/cards/MEISSNER_NPC_HCP_WITH_H3K4ME2	491	46	1.12897	0.906284	1.4072	0.279179	176	173	165	162	89	77
800	DUTERTRE_ESTRADIOL_RESPONSE_6HR_UP	http://www.broadinstitute.org/gsea/msigdb/cards/DUTERTRE_ESTRADIOL_RESPONSE_6HR_UP	229	23	1.14445	0.896122	1.46309	0.279715	142	141	127	127	80	58
801	REACTOME_RESOLUTION_OF_AP_SITES_VIA_THE_MULTIPLE_NUCLEOTIDE_PATCH_REPLACEMENT_PATHWAY	http://www.broadinstitute.org/gsea/msigdb/cards/REACTOME_RESOLUTION_OF_AP_SITES_VIA_THE_MULTIPLE_NUCLEOTIDE_PATCH_REPLACEMENT_PATHWAY	17	3	1.14705	0.894322	1.47309	0.280122	138	137	122	120	12	15
802	REACTOME_BASE_FREE_SUGAR_PHOSPHATE_REMOVAL_VIA_THE_SINGLE_NUCLEOTIDE_REPLACEMENT_PATHWAY	http://www.broadinstitute.org/gsea/msigdb/cards/REACTOME_BASE_FREE_SUGAR_PHOSPHATE_REMOVAL_VIA_THE_SINGLE_NUCLEOTIDE_REPLACEMENT_PATHWAY	10	3	1.14705	0.894322	1.47309	0.280122	138	137	122	120	12	15
803	MILI_PSEUDOPODIA_HAPTOTAXIS_UP	http://www.broadinstitute.org/gsea/msigdb/cards/MILI_PSEUDOPODIA_HAPTOTAXIS_UP	518	37	1.18148	0.873009	1.60273	0.280295	95	94	83	80	55	49
804	NAKAYAMA_FGF2_TARGETS	http://www.broadinstitute.org/gsea/msigdb/cards/NAKAYAMA_FGF2_TARGETS	29	3	1.99129	0.570182	7.65592	0.280371	6	6	4	4	4	3
805	IZADPANAH_STEM_CELL_ADIPOSE_VS_BONE_DN	http://www.broadinstitute.org/gsea/msigdb/cards/IZADPANAH_STEM_CELL_ADIPOSE_VS_BONE_DN	108	14	1.21227	0.854659	1.72442	0.280531	69	69	60	60	22	26
806	KEGG_HISTIDINE_METABOLISM	http://www.broadinstitute.org/gsea/msigdb/cards/KEGG_HISTIDINE_METABOLISM	29	8	1.41923	0.751305	2.73745	0.281454	22	22	16	16	13	10
807	KEGG_OTHER_GLYCAN_DEGRADATION	http://www.broadinstitute.org/gsea/msigdb/cards/KEGG_OTHER_GLYCAN_DEGRADATION	16	9	1.24393	0.836331	1.86141	0.281835	57	56	46	44	35	29
808	COLLIS_PRKDC_SUBSTRATES	http://www.broadinstitute.org/gsea/msigdb/cards/COLLIS_PRKDC_SUBSTRATES	20	3	1.38929	0.763728	2.57533	0.282431	25	25	18	18	11	8
809	ZWANG_EGF_INTERVAL_DN	http://www.broadinstitute.org/gsea/msigdb/cards/ZWANG_EGF_INTERVAL_DN	214	17	1.20908	0.855257	1.71386	0.282533	71	71	62	62	37	23
810	REACTOME_DIABETES_PATHWAYS	http://www.broadinstitute.org/gsea/msigdb/cards/REACTOME_DIABETES_PATHWAYS	133	18	1.12129	0.90973	1.3828	0.283237	193	191	181	177	45	43
811	BOYLAN_MULTIPLE_MYELOMA_C_D_UP	http://www.broadinstitute.org/gsea/msigdb/cards/BOYLAN_MULTIPLE_MYELOMA_C_D_UP	139	13	1.27628	0.817412	2.007	0.283665	46	44	35	35	29	21
812	BIOCARTA_PITX2_PATHWAY	http://www.broadinstitute.org/gsea/msigdb/cards/BIOCARTA_PITX2_PATHWAY	15	2	1.85814	0.595416	6.18027	0.284652	7	7	5	5	3	3
813	ST_PHOSPHOINOSITIDE_3_KINASE_PATHWAY	http://www.broadinstitute.org/gsea/msigdb/cards/ST_PHOSPHOINOSITIDE_3_KINASE_PATHWAY	37	3	2.71458	0.443315	28.1314	0.284782	3	3	1	1	2	1
814	KAPOSI_LIVER_CANCER_MET_DN	http://www.broadinstitute.org/gsea/msigdb/cards/KAPOSI_LIVER_CANCER_MET_DN	6	1	4.93845	0.263138	720.962	0.2849	1	1	0	0	1	0
815	DACOSTA_UV_RESPONSE_VIA_ERCC3_XPCS_UP	http://www.broadinstitute.org/gsea/msigdb/cards/DACOSTA_UV_RESPONSE_VIA_ERCC3_XPCS_UP	28	4	1.76037	0.627636	5.45455	0.285248	9	9	5	5	9	4
816	RICKMAN_HEAD_AND_NECK_CANCER_B	http://www.broadinstitute.org/gsea/msigdb/cards/RICKMAN_HEAD_AND_NECK_CANCER_B	48	8	1.18112	0.870406	1.60648	0.285381	91	91	78	78	16	14
817	PENG_GLUTAMINE_DEPRIVATION_DN	http://www.broadinstitute.org/gsea/msigdb/cards/PENG_GLUTAMINE_DEPRIVATION_DN	337	32	1.12658	0.905149	1.40286	0.285721	177	174	168	165	74	61
818	REACTOME_PERK_REGULATED_GENE_EXPRESSION	http://www.broadinstitute.org/gsea/msigdb/cards/REACTOME_PERK_REGULATED_GENE_EXPRESSION	29	4	1.84354	0.605278	6.43381	0.285758	8	8	4	4	7	4
819	REACTOME_SIGNALING_BY_FGFR1_FUSION_MUTANTS	http://www.broadinstitute.org/gsea/msigdb/cards/REACTOME_SIGNALING_BY_FGFR1_FUSION_MUTANTS	19	1	4.904	0.261412	715.817	0.287018	1	1	0	0	1	0
820	IIZUKA_LIVER_CANCER_PROGRESSION_G1_G2_UP	http://www.broadinstitute.org/gsea/msigdb/cards/IIZUKA_LIVER_CANCER_PROGRESSION_G1_G2_UP	12	1	4.904	0.261412	715.817	0.287018	1	1	0	0	1	0
821	XU_RESPONSE_TO_TRETINOIN_AND_NSC682994_UP	http://www.broadinstitute.org/gsea/msigdb/cards/XU_RESPONSE_TO_TRETINOIN_AND_NSC682994_UP	17	1	4.904	0.261412	715.817	0.287018	1	1	0	0	1	0
822	MOSERLE_IFNA_RESPONSE	http://www.broadinstitute.org/gsea/msigdb/cards/MOSERLE_IFNA_RESPONSE	31	1	4.904	0.261412	715.817	0.287018	1	1	0	0	1	0
823	BOYAULT_LIVER_CANCER_SUBCLASS_G5_DN	http://www.broadinstitute.org/gsea/msigdb/cards/BOYAULT_LIVER_CANCER_SUBCLASS_G5_DN	27	1	4.904	0.261412	715.817	0.287018	1	1	0	0	1	0
824	RANKIN_ANGIOGENIC_TARGETS_OF_VHL_HIF2A_DN	http://www.broadinstitute.org/gsea/msigdb/cards/RANKIN_ANGIOGENIC_TARGETS_OF_VHL_HIF2A_DN	8	1	4.31379	0.333785	603.298	0.287658	2	2	0	0	2	0
825	REACTOME_NRAGE_SIGNALS_DEATH_THROUGH_JNK	http://www.broadinstitute.org/gsea/msigdb/cards/REACTOME_NRAGE_SIGNALS_DEATH_THROUGH_JNK	43	3	2.28277	0.49925	13.2456	0.287686	4	4	2	2	4	2
826	LUI_THYROID_CANCER_CLUSTER_5	http://www.broadinstitute.org/gsea/msigdb/cards/LUI_THYROID_CANCER_CLUSTER_5	13	3	1.17146	0.875003	1.57177	0.288043	100	100	86	85	9	14
827	TSUNODA_CISPLATIN_RESISTANCE_DN	http://www.broadinstitute.org/gsea/msigdb/cards/TSUNODA_CISPLATIN_RESISTANCE_DN	51	9	1.33653	0.783645	2.31392	0.288082	36	32	23	23	18	16
828	REACTOME_RNA_POL_II_TRANSCRIPTION_PRE_INITIATION_AND_PROMOTER_OPENING	http://www.broadinstitute.org/gsea/msigdb/cards/REACTOME_RNA_POL_II_TRANSCRIPTION_PRE_INITIATION_AND_PROMOTER_OPENING	41	3	1.2717	0.815161	2.00139	0.290315	53	45	35	34	19	24
829	REACTOME_RNA_POL_II_PRE_TRANSCRIPTION_EVENTS	http://www.broadinstitute.org/gsea/msigdb/cards/REACTOME_RNA_POL_II_PRE_TRANSCRIPTION_EVENTS	61	3	1.2717	0.815161	2.00139	0.290315	53	45	35	34	19	24
830	TONKS_TARGETS_OF_RUNX1_RUNX1T1_FUSION_SUSTAINDED_IN_ERYTHROCYTE_UP	http://www.broadinstitute.org/gsea/msigdb/cards/TONKS_TARGETS_OF_RUNX1_RUNX1T1_FUSION_SUSTAINDED_IN_ERYTHROCYTE_UP	44	2	1.42546	0.739568	2.81225	0.290691	21	21	16	15	8	7
831	KEGG_PROGESTERONE_MEDIATED_OOCYTE_MATURATION	http://www.broadinstitute.org/gsea/msigdb/cards/KEGG_PROGESTERONE_MEDIATED_OOCYTE_MATURATION	86	3	2.55774	0.469292	25.6381	0.290698	4	4	1	1	3	1
832	SCHLOSSER_SERUM_RESPONSE_AUGMENTED_BY_MYC	http://www.broadinstitute.org/gsea/msigdb/cards/SCHLOSSER_SERUM_RESPONSE_AUGMENTED_BY_MYC	108	7	1.35135	0.771503	2.39285	0.292621	29	28	23	23	23	14
833	GENTILE_UV_RESPONSE_CLUSTER_D9	http://www.broadinstitute.org/gsea/msigdb/cards/GENTILE_UV_RESPONSE_CLUSTER_D9	28	5	1.82527	0.600881	6.35943	0.292704	8	8	4	4	6	4
834	LINDSTEDT_DENDRITIC_CELL_MATURATION_A	http://www.broadinstitute.org/gsea/msigdb/cards/LINDSTEDT_DENDRITIC_CELL_MATURATION_A	67	7	1.42347	0.738172	2.80767	0.29285	21	21	15	15	11	10
835	KEGG_ARACHIDONIC_ACID_METABOLISM	http://www.broadinstitute.org/gsea/msigdb/cards/KEGG_ARACHIDONIC_ACID_METABOLISM	58	6	1.26183	0.818185	1.95868	0.293137	46	46	37	37	13	19
836	SCHLESINGER_H3K27ME3_IN_NORMAL_AND_METHYLATED_IN_CANCER	http://www.broadinstitute.org/gsea/msigdb/cards/SCHLESINGER_H3K27ME3_IN_NORMAL_AND_METHYLATED_IN_CANCER	28	6	1.54427	0.686959	3.59555	0.293751	14	14	10	10	11	5
837	KEGG_DNA_REPLICATION	http://www.broadinstitute.org/gsea/msigdb/cards/KEGG_DNA_REPLICATION	36	4	1.33451	0.779065	2.31763	0.294251	31	31	23	23	6	5
838	REACTOME_ZINC_TRANSPORTERS	http://www.broadinstitute.org/gsea/msigdb/cards/REACTOME_ZINC_TRANSPORTERS	15	1	4.11654	0.334702	567.888	0.295516	2	2	0	0	1	0
839	KEGG_BASE_EXCISION_REPAIR	http://www.broadinstitute.org/gsea/msigdb/cards/KEGG_BASE_EXCISION_REPAIR	35	3	1.14038	0.891566	1.46042	0.295712	141	140	125	123	15	17
840	BIOCARTA_UCALPAIN_PATHWAY	http://www.broadinstitute.org/gsea/msigdb/cards/BIOCARTA_UCALPAIN_PATHWAY	18	5	2.15937	0.519101	12.0407	0.296062	5	5	2	2	5	2
841	BIOCARTA_RANKL_PATHWAY	http://www.broadinstitute.org/gsea/msigdb/cards/BIOCARTA_RANKL_PATHWAY	14	2	2.99952	0.371519	34.7591	0.296445	2	2	1	1	2	1
842	CHIN_BREAST_CANCER_COPY_NUMBER_DN	http://www.broadinstitute.org/gsea/msigdb/cards/CHIN_BREAST_CANCER_COPY_NUMBER_DN	16	5	1.55997	0.677312	3.74244	0.296946	14	13	9	9	13	7
843	KEGG_ANTIGEN_PROCESSING_AND_PRESENTATION	http://www.broadinstitute.org/gsea/msigdb/cards/KEGG_ANTIGEN_PROCESSING_AND_PRESENTATION	89	1	4.74998	0.253237	693.296	0.29716	1	1	0	0	1	0
844	BALDWIN_PRKCI_TARGETS_UP	http://www.broadinstitute.org/gsea/msigdb/cards/BALDWIN_PRKCI_TARGETS_UP	35	6	1.37959	0.753007	2.57148	0.298227	24	24	18	18	18	15
845	HOLLEMAN_VINCRISTINE_RESISTANCE_B_ALL_DN	http://www.broadinstitute.org/gsea/msigdb/cards/HOLLEMAN_VINCRISTINE_RESISTANCE_B_ALL_DN	15	2	1.81362	0.596489	6.32349	0.298366	8	8	4	4	4	1
846	HOLLEMAN_VINCRISTINE_RESISTANCE_ALL_DN	http://www.broadinstitute.org/gsea/msigdb/cards/HOLLEMAN_VINCRISTINE_RESISTANCE_ALL_DN	19	2	1.81362	0.596489	6.32349	0.298366	8	8	4	4	4	1
847	BURTON_ADIPOGENESIS_PEAK_AT_8HR	http://www.broadinstitute.org/gsea/msigdb/cards/BURTON_ADIPOGENESIS_PEAK_AT_8HR	39	4	1.52179	0.68927	3.44598	0.29842	14	14	11	11	9	7
848	GUTIERREZ_WALDENSTROEMS_MACROGLOBULINEMIA_1_UP	http://www.broadinstitute.org/gsea/msigdb/cards/GUTIERREZ_WALDENSTROEMS_MACROGLOBULINEMIA_1_UP	9	2	4.08094	0.331197	563.293	0.299164	2	2	0	0	2	0
849	KEGG_REGULATION_OF_ACTIN_CYTOSKELETON	http://www.broadinstitute.org/gsea/msigdb/cards/KEGG_REGULATION_OF_ACTIN_CYTOSKELETON	216	25	1.22646	0.834303	1.81039	0.299275	57	57	49	48	39	31
850	REACTOME_TRAFFICKING_OF_AMPA_RECEPTORS	http://www.broadinstitute.org/gsea/msigdb/cards/REACTOME_TRAFFICKING_OF_AMPA_RECEPTORS	28	3	2.15766	0.514537	12.0982	0.299312	5	5	2	2	5	2
851	REACTOME_TRANSMEMBRANE_TRANSPORT_OF_SMALL_MOLECULES	http://www.broadinstitute.org/gsea/msigdb/cards/REACTOME_TRANSMEMBRANE_TRANSPORT_OF_SMALL_MOLECULES	413	80	1.05389	0.95434	1.16385	0.299822	1012	943	993	922	312	268
852	REACTOME_BASE_EXCISION_REPAIR	http://www.broadinstitute.org/gsea/msigdb/cards/REACTOME_BASE_EXCISION_REPAIR	19	4	1.1385	0.890915	1.45663	0.300013	142	141	126	124	16	18
853	REACTOME_RESOLUTION_OF_AP_SITES_VIA_THE_SINGLE_NUCLEOTIDE_REPLACEMENT_PATHWAY	http://www.broadinstitute.org/gsea/msigdb/cards/REACTOME_RESOLUTION_OF_AP_SITES_VIA_THE_SINGLE_NUCLEOTIDE_REPLACEMENT_PATHWAY	12	4	1.1385	0.890915	1.45663	0.300013	142	141	126	124	16	18
854	ROSS_LEUKEMIA_WITH_MLL_FUSIONS	http://www.broadinstitute.org/gsea/msigdb/cards/ROSS_LEUKEMIA_WITH_MLL_FUSIONS	78	9	1.18219	0.861111	1.62391	0.300179	81	81	80	80	19	15
855	XU_CREBBP_TARGETS_UP	http://www.broadinstitute.org/gsea/msigdb/cards/XU_CREBBP_TARGETS_UP	26	3	1.65069	0.643661	4.61667	0.300587	11	11	6	6	8	5
856	BIOCARTA_CLASSIC_PATHWAY	http://www.broadinstitute.org/gsea/msigdb/cards/BIOCARTA_CLASSIC_PATHWAY	14	9	1.16437	0.872648	1.55623	0.301151	101	101	91	89	23	26
857	NIELSEN_LIPOSARCOMA_DN	http://www.broadinstitute.org/gsea/msigdb/cards/NIELSEN_LIPOSARCOMA_DN	19	2	2.62532	0.429422	27.1831	0.301263	3	3	1	1	2	1
858	KEGG_ALANINE_ASPARTATE_AND_GLUTAMATE_METABOLISM	http://www.broadinstitute.org/gsea/msigdb/cards/KEGG_ALANINE_ASPARTATE_AND_GLUTAMATE_METABOLISM	32	12	1.19706	0.8512	1.68867	0.301431	77	73	62	62	40	28
859	GYORFFY_DOXORUBICIN_RESISTANCE	http://www.broadinstitute.org/gsea/msigdb/cards/GYORFFY_DOXORUBICIN_RESISTANCE	56	8	1.26153	0.811989	1.97086	0.301516	45	44	37	37	27	25
860	WINTER_HYPOXIA_METAGENE	http://www.broadinstitute.org/gsea/msigdb/cards/WINTER_HYPOXIA_METAGENE	242	28	1.12249	0.901254	1.39934	0.30239	180	177	156	156	46	29
861	WHITEHURST_PACLITAXEL_SENSITIVITY	http://www.broadinstitute.org/gsea/msigdb/cards/WHITEHURST_PACLITAXEL_SENSITIVITY	39	1	2.61979	0.428044	27.1429	0.302651	3	3	1	1	3	1
862	REACTOME_SYNTHESIS_OF_BILE_ACIDS_AND_BILE_SALTS_VIA_24_HYDROXYCHOLESTEROL	http://www.broadinstitute.org/gsea/msigdb/cards/REACTOME_SYNTHESIS_OF_BILE_ACIDS_AND_BILE_SALTS_VIA_24_HYDROXYCHOLESTEROL	10	3	1.44226	0.720201	2.97304	0.302703	19	19	13	13	11	10
863	REACTOME_SIGNALING_BY_INSULIN_RECEPTOR	http://www.broadinstitute.org/gsea/msigdb/cards/REACTOME_SIGNALING_BY_INSULIN_RECEPTOR	108	15	1.35826	0.758497	2.46732	0.303476	26	26	20	20	19	14
864	KEGG_PEROXISOME	http://www.broadinstitute.org/gsea/msigdb/cards/KEGG_PEROXISOME	78	23	1.15472	0.878093	1.52137	0.303498	115	114	98	97	64	41
865	KORKOLA_SEMINOMA_UP	http://www.broadinstitute.org/gsea/msigdb/cards/KORKOLA_SEMINOMA_UP	44	4	1.56566	0.668018	3.8796	0.304466	13	13	8	8	9	4
866	IVANOVA_HEMATOPOIESIS_STEM_CELL_LONG_TERM	http://www.broadinstitute.org/gsea/msigdb/cards/IVANOVA_HEMATOPOIESIS_STEM_CELL_LONG_TERM	302	35	1.11014	0.909021	1.356	0.305423	208	205	204	201	93	83
867	KEGG_NATURAL_KILLER_CELL_MEDIATED_CYTOTOXICITY	http://www.broadinstitute.org/gsea/msigdb/cards/KEGG_NATURAL_KILLER_CELL_MEDIATED_CYTOTOXICITY	137	14	1.37646	0.747767	2.57888	0.305551	24	24	18	18	16	11
868	LEE_NEURAL_CREST_STEM_CELL_UP	http://www.broadinstitute.org/gsea/msigdb/cards/LEE_NEURAL_CREST_STEM_CELL_UP	146	13	1.16538	0.869727	1.56479	0.305554	99	99	85	85	20	19
869	FAELT_B_CLL_WITH_VH3_21_UP	http://www.broadinstitute.org/gsea/msigdb/cards/FAELT_B_CLL_WITH_VH3_21_UP	44	3	1.59172	0.652654	3.98696	0.305584	11	11	9	9	6	5
870	DURAND_STROMA_NS_UP	http://www.broadinstitute.org/gsea/msigdb/cards/DURAND_STROMA_NS_UP	162	17	1.26009	0.808846	1.9772	0.307239	44	44	35	35	24	18
871	FAELT_B_CLL_WITH_VH3_21_DN	http://www.broadinstitute.org/gsea/msigdb/cards/FAELT_B_CLL_WITH_VH3_21_DN	49	2	4.06197	0.318909	565.889	0.307246	2	2	0	0	2	0
872	BIOCARTA_TRKA_PATHWAY	http://www.broadinstitute.org/gsea/msigdb/cards/BIOCARTA_TRKA_PATHWAY	12	3	2.59133	0.424644	26.7986	0.307501	3	3	1	1	3	1
873	SA_TRKA_RECEPTOR	http://www.broadinstitute.org/gsea/msigdb/cards/SA_TRKA_RECEPTOR	17	3	2.59133	0.424644	26.7986	0.307501	3	3	1	1	3	1
874	DAVICIONI_PAX_FOXO1_SIGNATURE_IN_ARMS_UP	http://www.broadinstitute.org/gsea/msigdb/cards/DAVICIONI_PAX_FOXO1_SIGNATURE_IN_ARMS_UP	59	6	1.41341	0.728491	2.82158	0.307982	21	21	14	14	11	9
875	MULLIGHAN_NPM1_MUTATED_SIGNATURE_2_UP	http://www.broadinstitute.org/gsea/msigdb/cards/MULLIGHAN_NPM1_MUTATED_SIGNATURE_2_UP	139	12	1.13513	0.889551	1.44994	0.308291	142	142	129	128	45	35
876	BIOCARTA_NEUROTRANSMITTERS_PATHWAY	http://www.broadinstitute.org/gsea/msigdb/cards/BIOCARTA_NEUROTRANSMITTERS_PATHWAY	6	2	2.58478	0.42424	26.7064	0.308392	3	3	1	1	3	1
877	SHIN_B_CELL_LYMPHOMA_CLUSTER_8	http://www.broadinstitute.org/gsea/msigdb/cards/SHIN_B_CELL_LYMPHOMA_CLUSTER_8	36	5	1.36045	0.752819	2.49636	0.308462	25	25	19	19	13	10
878	TIEN_INTESTINE_PROBIOTICS_24HR_DN	http://www.broadinstitute.org/gsea/msigdb/cards/TIEN_INTESTINE_PROBIOTICS_24HR_DN	214	16	1.28177	0.79515	2.08398	0.308669	38	38	30	30	25	23
879	BARRIER_CANCER_RELAPSE_NORMAL_SAMPLE_DN	http://www.broadinstitute.org/gsea/msigdb/cards/BARRIER_CANCER_RELAPSE_NORMAL_SAMPLE_DN	31	6	1.40885	0.728634	2.78677	0.309268	21	21	15	15	12	8
880	RADAEVA_RESPONSE_TO_IFNA1_DN	http://www.broadinstitute.org/gsea/msigdb/cards/RADAEVA_RESPONSE_TO_IFNA1_DN	10	2	2.58343	0.422848	26.7458	0.309476	3	3	1	1	1	1
881	REACTOME_DAG_AND_IP3_SIGNALING	http://www.broadinstitute.org/gsea/msigdb/cards/REACTOME_DAG_AND_IP3_SIGNALING	32	2	3.97435	0.322254	548.73	0.309481	2	2	0	0	2	0
882	REACTOME_CA_DEPENDENT_EVENTS	http://www.broadinstitute.org/gsea/msigdb/cards/REACTOME_CA_DEPENDENT_EVENTS	30	2	3.97435	0.322254	548.73	0.309481	2	2	0	0	2	0
883	HAEGERSTRAND_RESPONSE_TO_IMATINIB	http://www.broadinstitute.org/gsea/msigdb/cards/HAEGERSTRAND_RESPONSE_TO_IMATINIB	9	2	2.03821	0.515833	9.31633	0.310638	5	5	3	3	3	2
884	YAGI_AML_WITH_11Q23_REARRANGED	http://www.broadinstitute.org/gsea/msigdb/cards/YAGI_AML_WITH_11Q23_REARRANGED	351	52	1.09159	0.921257	1.29368	0.311306	301	291	291	278	130	129
885	YAO_TEMPORAL_RESPONSE_TO_PROGESTERONE_CLUSTER_15	http://www.broadinstitute.org/gsea/msigdb/cards/YAO_TEMPORAL_RESPONSE_TO_PROGESTERONE_CLUSTER_15	35	5	1.36215	0.748532	2.50649	0.311463	24	24	20	20	12	8
886	LINDGREN_BLADDER_CANCER_CLUSTER_1_DN	http://www.broadinstitute.org/gsea/msigdb/cards/LINDGREN_BLADDER_CANCER_CLUSTER_1_DN	378	38	1.13888	0.88519	1.46667	0.311833	133	133	123	122	79	67
887	PID_INSULIN_GLUCOSE_PATHWAY	http://www.broadinstitute.org/gsea/msigdb/cards/PID_INSULIN_GLUCOSE_PATHWAY	26	3	1.78505	0.585467	6.23428	0.312774	8	8	4	4	6	4
888	SCHAEFFER_PROSTATE_DEVELOPMENT_12HR_UP	http://www.broadinstitute.org/gsea/msigdb/cards/SCHAEFFER_PROSTATE_DEVELOPMENT_12HR_UP	116	15	1.31511	0.7733	2.26995	0.313226	32	32	23	23	16	12
889	PIEPOLI_LGI1_TARGETS_DN	http://www.broadinstitute.org/gsea/msigdb/cards/PIEPOLI_LGI1_TARGETS_DN	14	1	4.51533	0.240749	659.021	0.313782	1	1	0	0	1	0
890	DELYS_THYROID_CANCER_UP	http://www.broadinstitute.org/gsea/msigdb/cards/DELYS_THYROID_CANCER_UP	443	56	1.0939	0.918439	1.30328	0.314348	286	276	267	259	149	140
891	HUANG_FOXA2_TARGETS_DN	http://www.broadinstitute.org/gsea/msigdb/cards/HUANG_FOXA2_TARGETS_DN	36	7	1.54145	0.66471	3.72888	0.314425	13	13	9	9	12	8
892	ZHOU_INFLAMMATORY_RESPONSE_FIMA_UP	http://www.broadinstitute.org/gsea/msigdb/cards/ZHOU_INFLAMMATORY_RESPONSE_FIMA_UP	544	45	1.10629	0.908215	1.34807	0.315602	220	215	205	203	110	88
893	ZHENG_FOXP3_TARGETS_UP	http://www.broadinstitute.org/gsea/msigdb/cards/ZHENG_FOXP3_TARGETS_UP	26	3	1.80937	0.570735	6.44626	0.31566	7	7	4	4	5	4
894	LABBE_TARGETS_OF_TGFB1_AND_WNT3A_UP	http://www.broadinstitute.org/gsea/msigdb/cards/LABBE_TARGETS_OF_TGFB1_AND_WNT3A_UP	111	13	1.13072	0.88842	1.44036	0.318095	144	143	130	130	44	42
895	CREIGHTON_ENDOCRINE_THERAPY_RESISTANCE_2	http://www.broadinstitute.org/gsea/msigdb/cards/CREIGHTON_ENDOCRINE_THERAPY_RESISTANCE_2	473	53	1.09921	0.912885	1.32402	0.318216	249	244	232	230	148	144
896	WANG_PROSTATE_CANCER_ANDROGEN_INDEPENDENT	http://www.broadinstitute.org/gsea/msigdb/cards/WANG_PROSTATE_CANCER_ANDROGEN_INDEPENDENT	66	6	1.269	0.795289	2.04301	0.318373	40	40	31	31	27	19
897	REACTOME_METABOLISM_OF_AMINO_ACIDS_AND_DERIVATIVES	http://www.broadinstitute.org/gsea/msigdb/cards/REACTOME_METABOLISM_OF_AMINO_ACIDS_AND_DERIVATIVES	200	57	1.07712	0.930802	1.24668	0.318633	423	406	389	380	192	171
898	HAHTOLA_MYCOSIS_FUNGOIDES_CD4_UP	http://www.broadinstitute.org/gsea/msigdb/cards/HAHTOLA_MYCOSIS_FUNGOIDES_CD4_UP	64	10	1.42526	0.711381	2.9381	0.318958	19	19	13	13	12	9
899	DAZARD_UV_RESPONSE_CLUSTER_G5	http://www.broadinstitute.org/gsea/msigdb/cards/DAZARD_UV_RESPONSE_CLUSTER_G5	12	2	1.72194	0.591526	5.45489	0.319864	8	8	5	5	2	2
900	REACTOME_INWARDLY_RECTIFYING_K_CHANNELS	http://www.broadinstitute.org/gsea/msigdb/cards/REACTOME_INWARDLY_RECTIFYING_K_CHANNELS	31	7	1.50324	0.674072	3.47458	0.320025	14	14	10	10	12	8
901	KEGG_OLFACTORY_TRANSDUCTION	http://www.broadinstitute.org/gsea/msigdb/cards/KEGG_OLFACTORY_TRANSDUCTION	389	3	1.27391	0.790643	2.07019	0.320353	38	38	31	30	18	17
902	MOOTHA_HUMAN_MITODB_6_2002	http://www.broadinstitute.org/gsea/msigdb/cards/MOOTHA_HUMAN_MITODB_6_2002	429	114	1.04939	0.954178	1.15412	0.3205	1140	1045	1137	1022	323	316
903	GALLUZZI_PREVENT_MITOCHONDIAL_PERMEABILIZATION	http://www.broadinstitute.org/gsea/msigdb/cards/GALLUZZI_PREVENT_MITOCHONDIAL_PERMEABILIZATION	22	2	1.61818	0.630464	4.52821	0.320833	11	11	6	6	4	1
904	REACTOME_TRANSCRIPTION	http://www.broadinstitute.org/gsea/msigdb/cards/REACTOME_TRANSCRIPTION	210	10	1.17683	0.853526	1.62769	0.320893	93	84	70	69	49	52
905	LIU_SMARCA4_TARGETS	http://www.broadinstitute.org/gsea/msigdb/cards/LIU_SMARCA4_TARGETS	64	6	1.37671	0.733745	2.64447	0.320931	23	23	17	16	12	10
906	BARRIER_CANCER_RELAPSE_NORMAL_SAMPLE_UP	http://www.broadinstitute.org/gsea/msigdb/cards/BARRIER_CANCER_RELAPSE_NORMAL_SAMPLE_UP	32	4	1.3705	0.736204	2.60023	0.321063	23	23	17	17	6	7
907	CHIARADONNA_NEOPLASTIC_TRANSFORMATION_CDC25_DN	http://www.broadinstitute.org/gsea/msigdb/cards/CHIARADONNA_NEOPLASTIC_TRANSFORMATION_CDC25_DN	153	18	1.253	0.802753	1.97323	0.321763	45	45	35	34	33	31
908	URS_ADIPOCYTE_DIFFERENTIATION_UP	http://www.broadinstitute.org/gsea/msigdb/cards/URS_ADIPOCYTE_DIFFERENTIATION_UP	74	17	1.13042	0.886743	1.44144	0.322115	140	138	138	137	55	47
909	FARMER_BREAST_CANCER_CLUSTER_4	http://www.broadinstitute.org/gsea/msigdb/cards/FARMER_BREAST_CANCER_CLUSTER_4	19	5	1.6741	0.604736	4.94936	0.322271	9	9	6	6	9	6
910	PENG_GLUTAMINE_DEPRIVATION_UP	http://www.broadinstitute.org/gsea/msigdb/cards/PENG_GLUTAMINE_DEPRIVATION_UP	38	8	1.3066	0.76902	2.24565	0.323475	32	32	25	25	18	13
911	VECCHI_GASTRIC_CANCER_EARLY_DN	http://www.broadinstitute.org/gsea/msigdb/cards/VECCHI_GASTRIC_CANCER_EARLY_DN	367	43	1.06897	0.936297	1.22058	0.323901	511	493	489	472	107	96
912	MANTOVANI_VIRAL_GPCR_SIGNALING_DN	http://www.broadinstitute.org/gsea/msigdb/cards/MANTOVANI_VIRAL_GPCR_SIGNALING_DN	49	6	1.20038	0.835003	1.73125	0.324167	65	64	55	55	13	6
913	TIEN_INTESTINE_PROBIOTICS_6HR_UP	http://www.broadinstitute.org/gsea/msigdb/cards/TIEN_INTESTINE_PROBIOTICS_6HR_UP	55	2	3.97082	0.29554	560.363	0.325444	2	2	0	0	2	0
914	TARTE_PLASMA_CELL_VS_B_LYMPHOCYTE_DN	http://www.broadinstitute.org/gsea/msigdb/cards/TARTE_PLASMA_CELL_VS_B_LYMPHOCYTE_DN	38	4	2.51846	0.405919	26.3371	0.327364	3	3	1	1	3	1
915	GARGALOVIC_RESPONSE_TO_OXIDIZED_PHOSPHOLIPIDS_LIGHTYELLOW_DN	http://www.broadinstitute.org/gsea/msigdb/cards/GARGALOVIC_RESPONSE_TO_OXIDIZED_PHOSPHOLIPIDS_LIGHTYELLOW_DN	11	1	2.05846	0.494969	11.4778	0.327835	5	5	2	2	2	2
916	REACTOME_HYALURONAN_UPTAKE_AND_DEGRADATION	http://www.broadinstitute.org/gsea/msigdb/cards/REACTOME_HYALURONAN_UPTAKE_AND_DEGRADATION	10	3	1.33563	0.748479	2.42846	0.328754	27	27	20	19	11	9
917	REACTOME_HYALURONAN_METABOLISM	http://www.broadinstitute.org/gsea/msigdb/cards/REACTOME_HYALURONAN_METABOLISM	14	3	1.33563	0.748479	2.42846	0.328754	27	27	20	19	11	9
918	ELVIDGE_HIF2A_TARGETS_UP	http://www.broadinstitute.org/gsea/msigdb/cards/ELVIDGE_HIF2A_TARGETS_UP	6	1	2.49292	0.406471	25.8617	0.329582	3	3	1	1	2	1
919	HASEGAWA_TUMORIGENESIS_BY_RET_C634R	http://www.broadinstitute.org/gsea/msigdb/cards/HASEGAWA_TUMORIGENESIS_BY_RET_C634R	11	1	2.49292	0.406471	25.8617	0.329582	3	3	1	1	2	1
920	NAKAMURA_TUMOR_ZONE_PERIPHERAL_VS_CENTRAL_UP	http://www.broadinstitute.org/gsea/msigdb/cards/NAKAMURA_TUMOR_ZONE_PERIPHERAL_VS_CENTRAL_UP	285	29	1.17868	0.84707	1.64462	0.329652	78	78	68	67	63	55
921	GARCIA_TARGETS_OF_FLI1_AND_DAX1_UP	http://www.broadinstitute.org/gsea/msigdb/cards/GARCIA_TARGETS_OF_FLI1_AND_DAX1_UP	57	14	1.13805	0.877436	1.47735	0.329719	124	123	115	114	53	49
922	LEE_LIVER_CANCER_DENA_UP	http://www.broadinstitute.org/gsea/msigdb/cards/LEE_LIVER_CANCER_DENA_UP	60	4	1.5308	0.648906	3.73876	0.330764	12	12	9	9	6	7
923	LI_WILMS_TUMOR	http://www.broadinstitute.org/gsea/msigdb/cards/LI_WILMS_TUMOR	27	5	2.18492	0.456561	13.4195	0.331173	5	4	2	2	5	2
924	PID_EPHA_FWDPATHWAY	http://www.broadinstitute.org/gsea/msigdb/cards/PID_EPHA_FWDPATHWAY	34	2	2.48027	0.404455	25.7352	0.332358	3	3	1	1	2	1
925	REACTOME_HORMONE_LIGAND_BINDING_RECEPTORS	http://www.broadinstitute.org/gsea/msigdb/cards/REACTOME_HORMONE_LIGAND_BINDING_RECEPTORS	10	6	1.1504	0.866389	1.52936	0.332767	104	104	97	96	17	15
926	MATZUK_IMPLANTATION_AND_UTERINE	http://www.broadinstitute.org/gsea/msigdb/cards/MATZUK_IMPLANTATION_AND_UTERINE	22	5	1.49471	0.664666	3.52151	0.332935	14	14	9	9	11	5
927	PID_SMAD2_3NUCLEAR_PATHWAY	http://www.broadinstitute.org/gsea/msigdb/cards/PID_SMAD2_3NUCLEAR_PATHWAY	82	10	1.27368	0.779225	2.09013	0.333882	34	34	31	31	9	9
928	ROME_INSULIN_TARGETS_IN_MUSCLE_DN	http://www.broadinstitute.org/gsea/msigdb/cards/ROME_INSULIN_TARGETS_IN_MUSCLE_DN	204	17	1.18262	0.841494	1.66739	0.334364	80	74	62	62	53	46
929	PID_UPA_UPAR_PATHWAY	http://www.broadinstitute.org/gsea/msigdb/cards/PID_UPA_UPAR_PATHWAY	42	13	1.16609	0.853178	1.59708	0.33522	86	86	75	75	17	18
930	DASU_IL6_SIGNALING_SCAR_UP	http://www.broadinstitute.org/gsea/msigdb/cards/DASU_IL6_SIGNALING_SCAR_UP	30	2	1.56618	0.630803	4.13003	0.33523	11	11	7	7	4	6
931	BIOCARTA_INSULIN_PATHWAY	http://www.broadinstitute.org/gsea/msigdb/cards/BIOCARTA_INSULIN_PATHWAY	22	5	1.75932	0.558794	6.22729	0.336292	7	7	4	4	6	3
932	BIOCARTA_IGF1R_PATHWAY	http://www.broadinstitute.org/gsea/msigdb/cards/BIOCARTA_IGF1R_PATHWAY	23	3	2.46488	0.400381	25.6058	0.336682	3	3	1	1	3	1
933	BIOCARTA_CREB_PATHWAY	http://www.broadinstitute.org/gsea/msigdb/cards/BIOCARTA_CREB_PATHWAY	27	3	2.46488	0.400381	25.6058	0.336682	3	3	1	1	3	1
934	LEE_LIVER_CANCER_MYC_DN	http://www.broadinstitute.org/gsea/msigdb/cards/LEE_LIVER_CANCER_MYC_DN	63	12	1.12939	0.880971	1.44954	0.337186	141	137	122	121	26	28
935	BIOCARTA_ERK_PATHWAY	http://www.broadinstitute.org/gsea/msigdb/cards/BIOCARTA_ERK_PATHWAY	28	3	2.46072	0.399519	25.5683	0.337732	3	3	1	1	3	1
936	DACOSTA_UV_RESPONSE_VIA_ERCC3_TTD_UP	http://www.broadinstitute.org/gsea/msigdb/cards/DACOSTA_UV_RESPONSE_VIA_ERCC3_TTD_UP	64	8	1.25195	0.790823	1.99691	0.338211	49	41	34	33	22	25
937	JISON_SICKLE_CELL_DISEASE_DN	http://www.broadinstitute.org/gsea/msigdb/cards/JISON_SICKLE_CELL_DISEASE_DN	181	14	1.13606	0.875035	1.47694	0.338362	125	124	110	109	76	49
938	VANASSE_BCL2_TARGETS_UP	http://www.broadinstitute.org/gsea/msigdb/cards/VANASSE_BCL2_TARGETS_UP	40	8	1.29146	0.765348	2.20289	0.338564	33	32	25	25	22	22
939	REACTOME_ADHERENS_JUNCTIONS_INTERACTIONS	http://www.broadinstitute.org/gsea/msigdb/cards/REACTOME_ADHERENS_JUNCTIONS_INTERACTIONS	27	3	2.43929	0.400091	25.2146	0.339926	3	3	1	1	3	1
940	BIOCARTA_RELA_PATHWAY	http://www.broadinstitute.org/gsea/msigdb/cards/BIOCARTA_RELA_PATHWAY	16	2	1.81734	0.530628	6.79699	0.340462	6	6	4	4	2	2
941	KEGG_GNRH_SIGNALING_PATHWAY	http://www.broadinstitute.org/gsea/msigdb/cards/KEGG_GNRH_SIGNALING_PATHWAY	101	15	1.14892	0.863351	1.53133	0.34112	103	103	92	92	18	12
942	DOANE_BREAST_CANCER_ESR1_UP	http://www.broadinstitute.org/gsea/msigdb/cards/DOANE_BREAST_CANCER_ESR1_UP	112	13	1.22585	0.805765	1.8711	0.341223	48	47	42	42	25	14
943	REACTOME_GAMMA_CARBOXYLATION_TRANSPORT_AND_AMINO_TERMINAL_CLEAVAGE_OF_PROTEINS	http://www.broadinstitute.org/gsea/msigdb/cards/REACTOME_GAMMA_CARBOXYLATION_TRANSPORT_AND_AMINO_TERMINAL_CLEAVAGE_OF_PROTEINS	11	4	1.49077	0.657269	3.54123	0.341303	14	14	9	9	10	8
944	KEGG_NEUROACTIVE_LIGAND_RECEPTOR_INTERACTION	http://www.broadinstitute.org/gsea/msigdb/cards/KEGG_NEUROACTIVE_LIGAND_RECEPTOR_INTERACTION	272	32	1.11117	0.894304	1.38141	0.341344	180	178	167	166	61	52
945	AZARE_NEOPLASTIC_TRANSFORMATION_BY_STAT3_DN	http://www.broadinstitute.org/gsea/msigdb/cards/AZARE_NEOPLASTIC_TRANSFORMATION_BY_STAT3_DN	17	2	2.7803	0.330769	33.1619	0.341598	2	2	3	1	2	3
946	IIZUKA_LIVER_CANCER_PROGRESSION_L0_L1_DN	http://www.broadinstitute.org/gsea/msigdb/cards/IIZUKA_LIVER_CANCER_PROGRESSION_L0_L1_DN	21	3	1.86057	0.522547	7.8789	0.341787	6	6	3	3	4	3
947	LEIN_CHOROID_PLEXUS_MARKERS	http://www.broadinstitute.org/gsea/msigdb/cards/LEIN_CHOROID_PLEXUS_MARKERS	103	21	1.13162	0.876821	1.46209	0.342193	130	129	118	116	71	65
948	REACTOME_MRNA_3_END_PROCESSING	http://www.broadinstitute.org/gsea/msigdb/cards/REACTOME_MRNA_3_END_PROCESSING	35	2	2.02343	0.482846	11.3412	0.342338	5	5	2	2	3	2
949	REACTOME_CLEAVAGE_OF_GROWING_TRANSCRIPT_IN_THE_TERMINATION_REGION_	http://www.broadinstitute.org/gsea/msigdb/cards/REACTOME_CLEAVAGE_OF_GROWING_TRANSCRIPT_IN_THE_TERMINATION_REGION_	44	2	2.02343	0.482846	11.3412	0.342338	5	5	2	2	3	2
950	CHARAFE_BREAST_CANCER_LUMINAL_VS_BASAL_DN	http://www.broadinstitute.org/gsea/msigdb/cards/CHARAFE_BREAST_CANCER_LUMINAL_VS_BASAL_DN	455	43	1.13001	0.877003	1.45727	0.344582	130	129	122	119	88	95
951	DUAN_PRDM5_TARGETS	http://www.broadinstitute.org/gsea/msigdb/cards/DUAN_PRDM5_TARGETS	79	5	1.51936	0.639039	3.79235	0.345049	12	12	8	8	10	5
952	KEGG_ALZHEIMERS_DISEASE	http://www.broadinstitute.org/gsea/msigdb/cards/KEGG_ALZHEIMERS_DISEASE	169	27	1.21614	0.810207	1.83385	0.345272	52	52	44	44	36	33
953	REACTOME_ENDOGENOUS_STEROLS	http://www.broadinstitute.org/gsea/msigdb/cards/REACTOME_ENDOGENOUS_STEROLS	15	7	1.2491	0.787029	1.99911	0.345975	42	41	32	32	24	22
954	PID_ARF6_PATHWAY	http://www.broadinstitute.org/gsea/msigdb/cards/PID_ARF6_PATHWAY	35	7	1.33171	0.735193	2.46222	0.34628	26	26	18	18	13	10
955	PID_MTOR_4PATHWAY	http://www.broadinstitute.org/gsea/msigdb/cards/PID_MTOR_4PATHWAY	69	5	1.74661	0.549267	6.23513	0.34686	7	7	4	4	7	3
956	NADERI_BREAST_CANCER_PROGNOSIS_DN	http://www.broadinstitute.org/gsea/msigdb/cards/NADERI_BREAST_CANCER_PROGNOSIS_DN	18	3	1.43453	0.677088	3.14352	0.347521	16	16	11	11	3	3
957	RICKMAN_TUMOR_DIFFERENTIATED_WELL_VS_MODERATELY_UP	http://www.broadinstitute.org/gsea/msigdb/cards/RICKMAN_TUMOR_DIFFERENTIATED_WELL_VS_MODERATELY_UP	109	11	1.27223	0.770133	2.12069	0.34765	35	35	28	28	22	14
958	REACTOME_SPRY_REGULATION_OF_FGF_SIGNALING	http://www.broadinstitute.org/gsea/msigdb/cards/REACTOME_SPRY_REGULATION_OF_FGF_SIGNALING	14	1	4.09331	0.218243	597.435	0.347742	1	1	0	0	1	0
959	REACTOME_REGULATION_OF_SIGNALING_BY_CBL	http://www.broadinstitute.org/gsea/msigdb/cards/REACTOME_REGULATION_OF_SIGNALING_BY_CBL	18	1	4.09331	0.218243	597.435	0.347742	1	1	0	0	1	0
960	LIU_IL13_MEMORY_MODEL_DN	http://www.broadinstitute.org/gsea/msigdb/cards/LIU_IL13_MEMORY_MODEL_DN	5	1	4.09331	0.218243	597.435	0.347742	1	1	0	0	1	0
961	CAFFAREL_RESPONSE_TO_THC_8HR_3_UP	http://www.broadinstitute.org/gsea/msigdb/cards/CAFFAREL_RESPONSE_TO_THC_8HR_3_UP	5	1	4.08256	0.217662	595.874	0.348689	1	1	0	0	1	0
962	IVANOVA_HEMATOPOIESIS_STEM_CELL_SHORT_TERM	http://www.broadinstitute.org/gsea/msigdb/cards/IVANOVA_HEMATOPOIESIS_STEM_CELL_SHORT_TERM	32	3	2.20969	0.409788	14.0013	0.350339	3	3	2	2	3	2
963	LANDIS_BREAST_CANCER_PROGRESSION_UP	http://www.broadinstitute.org/gsea/msigdb/cards/LANDIS_BREAST_CANCER_PROGRESSION_UP	44	4	1.39184	0.696515	2.86308	0.350861	19	19	13	13	13	9
964	BIOCARTA_FEEDER_PATHWAY	http://www.broadinstitute.org/gsea/msigdb/cards/BIOCARTA_FEEDER_PATHWAY	9	6	1.18851	0.826706	1.7128	0.351013	63	63	57	57	18	16
965	BOYLAN_MULTIPLE_MYELOMA_C_DN	http://www.broadinstitute.org/gsea/msigdb/cards/BOYLAN_MULTIPLE_MYELOMA_C_DN	59	5	1.61284	0.591099	4.68635	0.351174	9	9	6	6	8	5
966	NADLER_HYPERGLYCEMIA_AT_OBESITY	http://www.broadinstitute.org/gsea/msigdb/cards/NADLER_HYPERGLYCEMIA_AT_OBESITY	58	11	1.2651	0.771866	2.09379	0.351621	36	36	28	28	20	10
967	REACTOME_SHC1_EVENTS_IN_ERBB4_SIGNALING	http://www.broadinstitute.org/gsea/msigdb/cards/REACTOME_SHC1_EVENTS_IN_ERBB4_SIGNALING	20	3	2.40489	0.38791	25.0629	0.352175	3	3	1	1	3	1
968	REACTOME_TIE2_SIGNALING	http://www.broadinstitute.org/gsea/msigdb/cards/REACTOME_TIE2_SIGNALING	17	3	2.40489	0.38791	25.0629	0.352175	3	3	1	1	3	1
969	REACTOME_SOS_MEDIATED_SIGNALLING	http://www.broadinstitute.org/gsea/msigdb/cards/REACTOME_SOS_MEDIATED_SIGNALLING	14	3	2.40489	0.38791	25.0629	0.352175	3	3	1	1	3	1
970	REACTOME_SHC_MEDIATED_SIGNALLING	http://www.broadinstitute.org/gsea/msigdb/cards/REACTOME_SHC_MEDIATED_SIGNALLING	15	3	2.40489	0.38791	25.0629	0.352175	3	3	1	1	3	1
971	AIYAR_COBRA1_TARGETS_DN	http://www.broadinstitute.org/gsea/msigdb/cards/AIYAR_COBRA1_TARGETS_DN	29	4	1.51353	0.63246	3.80576	0.353362	12	12	8	8	9	8
972	TAKEDA_TARGETS_OF_NUP98_HOXA9_FUSION_6HR_UP	http://www.broadinstitute.org/gsea/msigdb/cards/TAKEDA_TARGETS_OF_NUP98_HOXA9_FUSION_6HR_UP	85	10	1.21032	0.808747	1.821	0.353895	54	53	43	43	32	25
973	HUMMERICH_MALIGNANT_SKIN_TUMOR_UP	http://www.broadinstitute.org/gsea/msigdb/cards/HUMMERICH_MALIGNANT_SKIN_TUMOR_UP	16	3	1.51073	0.632702	3.79403	0.354391	12	12	9	8	8	8
974	YIH_RESPONSE_TO_ARSENITE_C2	http://www.broadinstitute.org/gsea/msigdb/cards/YIH_RESPONSE_TO_ARSENITE_C2	18	3	2.08202	0.443992	12.4281	0.354745	4	4	2	2	4	2
975	KEGG_BASAL_CELL_CARCINOMA	http://www.broadinstitute.org/gsea/msigdb/cards/KEGG_BASAL_CELL_CARCINOMA	55	11	1.20242	0.812166	1.785	0.356976	56	54	49	49	24	10
976	DODD_NASOPHARYNGEAL_CARCINOMA_UP	http://www.broadinstitute.org/gsea/msigdb/cards/DODD_NASOPHARYNGEAL_CARCINOMA_UP	1821	171	1.0459	0.950489	1.1509	0.357787	1121	1021	1102	1017	449	450
977	AMUNDSON_DNA_DAMAGE_RESPONSE_TP53	http://www.broadinstitute.org/gsea/msigdb/cards/AMUNDSON_DNA_DAMAGE_RESPONSE_TP53	16	3	1.81854	0.513591	7.66862	0.358012	6	6	3	3	6	3
978	RODRIGUES_THYROID_CARCINOMA_UP	http://www.broadinstitute.org/gsea/msigdb/cards/RODRIGUES_THYROID_CARCINOMA_UP	16	1	2.37173	0.385821	24.6489	0.358121	3	3	1	1	2	1
979	GRADE_COLON_CANCER_UP	http://www.broadinstitute.org/gsea/msigdb/cards/GRADE_COLON_CANCER_UP	871	73	1.07937	0.917115	1.27062	0.358134	328	320	316	302	172	150
980	SCHLOSSER_MYC_TARGETS_AND_SERUM_RESPONSE_DN	http://www.broadinstitute.org/gsea/msigdb/cards/SCHLOSSER_MYC_TARGETS_AND_SERUM_RESPONSE_DN	47	2	1.82788	0.50984	7.76995	0.358336	6	6	3	3	2	2
981	WANG_RESPONSE_TO_GSK3_INHIBITOR_SB216763_DN	http://www.broadinstitute.org/gsea/msigdb/cards/WANG_RESPONSE_TO_GSK3_INHIBITOR_SB216763_DN	374	36	1.11042	0.88789	1.38941	0.358615	168	166	157	157	103	83
982	TESAR_ALK_TARGETS_HUMAN_ES_5D_UP	http://www.broadinstitute.org/gsea/msigdb/cards/TESAR_ALK_TARGETS_HUMAN_ES_5D_UP	5	1	3.96205	0.211286	578.231	0.35948	1	1	0	0	1	0
983	SWEET_KRAS_ONCOGENIC_SIGNATURE	http://www.broadinstitute.org/gsea/msigdb/cards/SWEET_KRAS_ONCOGENIC_SIGNATURE	89	10	1.15836	0.844524	1.59255	0.362087	86	85	73	73	40	37
984	KEGG_FATTY_ACID_METABOLISM	http://www.broadinstitute.org/gsea/msigdb/cards/KEGG_FATTY_ACID_METABOLISM	42	14	1.09235	0.903197	1.32157	0.362575	235	231	219	217	54	53
985	YAUCH_HEDGEHOG_SIGNALING_PARACRINE_UP	http://www.broadinstitute.org/gsea/msigdb/cards/YAUCH_HEDGEHOG_SIGNALING_PARACRINE_UP	149	18	1.11844	0.878864	1.42452	0.362819	146	144	132	132	35	32
986	OUELLET_OVARIAN_CANCER_INVASIVE_VS_LMP_UP	http://www.broadinstitute.org/gsea/msigdb/cards/OUELLET_OVARIAN_CANCER_INVASIVE_VS_LMP_UP	117	15	1.2629	0.763657	2.10548	0.363377	34	34	28	28	26	19
987	CHANGOLKAR_H2AFY_TARGETS_DN	http://www.broadinstitute.org/gsea/msigdb/cards/CHANGOLKAR_H2AFY_TARGETS_DN	40	10	1.23027	0.78663	1.93487	0.363946	45	43	38	36	20	15
988	KAYO_AGING_MUSCLE_UP	http://www.broadinstitute.org/gsea/msigdb/cards/KAYO_AGING_MUSCLE_UP	244	40	1.09593	0.899187	1.33622	0.364193	216	213	205	201	77	71
989	HOSHIDA_LIVER_CANCER_SUBCLASS_S3	http://www.broadinstitute.org/gsea/msigdb/cards/HOSHIDA_LIVER_CANCER_SUBCLASS_S3	266	90	1.04545	0.949688	1.15088	0.364501	1093	1014	1097	1001	309	296
990	NAKAMURA_CANCER_MICROENVIRONMENT_DN	http://www.broadinstitute.org/gsea/msigdb/cards/NAKAMURA_CANCER_MICROENVIRONMENT_DN	46	6	1.41662	0.665048	3.06463	0.365613	15	15	13	13	11	10
991	BORLAK_LIVER_CANCER_EGF_UP	http://www.broadinstitute.org/gsea/msigdb/cards/BORLAK_LIVER_CANCER_EGF_UP	57	6	1.52531	0.613057	4.02973	0.365828	11	11	7	7	7	6
992	BRUINS_UVC_RESPONSE_VIA_TP53_GROUP_B	http://www.broadinstitute.org/gsea/msigdb/cards/BRUINS_UVC_RESPONSE_VIA_TP53_GROUP_B	549	58	1.08573	0.908177	1.2983	0.366611	268	263	263	253	152	136
993	BOYAULT_LIVER_CANCER_SUBCLASS_G23_UP	http://www.broadinstitute.org/gsea/msigdb/cards/BOYAULT_LIVER_CANCER_SUBCLASS_G23_UP	52	6	1.18876	0.81559	1.73896	0.368596	60	60	51	51	24	18
994	WANG_RECURRENT_LIVER_CANCER_UP	http://www.broadinstitute.org/gsea/msigdb/cards/WANG_RECURRENT_LIVER_CANCER_UP	20	3	1.95088	0.46535	10.9327	0.36863	5	5	2	2	4	1
995	PID_THROMBIN_PAR1_PATHWAY	http://www.broadinstitute.org/gsea/msigdb/cards/PID_THROMBIN_PAR1_PATHWAY	43	4	1.79513	0.50652	7.57683	0.369066	6	6	3	3	5	3
996	NIELSEN_LEIOMYOSARCOMA_DN	http://www.broadinstitute.org/gsea/msigdb/cards/NIELSEN_LEIOMYOSARCOMA_DN	18	2	2.33293	0.377438	24.3394	0.369221	3	3	1	1	3	1
997	REACTOME_COMMON_PATHWAY	http://www.broadinstitute.org/gsea/msigdb/cards/REACTOME_COMMON_PATHWAY	14	8	1.14815	0.849023	1.55483	0.369601	91	91	83	83	18	20
998	PID_HEDGEHOG_GLI_PATHWAY	http://www.broadinstitute.org/gsea/msigdb/cards/PID_HEDGEHOG_GLI_PATHWAY	48	6	1.41487	0.664585	3.11744	0.369623	17	16	12	11	12	6
999	JAERVINEN_AMPLIFIED_IN_LARYNGEAL_CANCER	http://www.broadinstitute.org/gsea/msigdb/cards/JAERVINEN_AMPLIFIED_IN_LARYNGEAL_CANCER	40	6	1.33757	0.708121	2.56085	0.369804	21	21	17	17	8	12
1000	RHODES_UNDIFFERENTIATED_CANCER	http://www.broadinstitute.org/gsea/msigdb/cards/RHODES_UNDIFFERENTIATED_CANCER	69	8	1.43793	0.650565	3.28707	0.370037	14	14	10	10	13	9
1001	DITTMER_PTHLH_TARGETS_UP	http://www.broadinstitute.org/gsea/msigdb/cards/DITTMER_PTHLH_TARGETS_UP	112	15	1.14613	0.850534	1.54652	0.370094	94	93	86	85	34	25
1002	PID_HIF1_TFPATHWAY	http://www.broadinstitute.org/gsea/msigdb/cards/PID_HIF1_TFPATHWAY	66	13	1.1707	0.829409	1.65712	0.370308	71	71	61	61	17	14
1003	NIELSEN_GIST_VS_SYNOVIAL_SARCOMA_DN	http://www.broadinstitute.org/gsea/msigdb/cards/NIELSEN_GIST_VS_SYNOVIAL_SARCOMA_DN	20	3	1.16026	0.83793	1.61032	0.370849	79	79	69	69	5	5
1004	RAY_TARGETS_OF_P210_BCR_ABL_FUSION_UP	http://www.broadinstitute.org/gsea/msigdb/cards/RAY_TARGETS_OF_P210_BCR_ABL_FUSION_UP	18	1	2.00078	0.439436	11.5541	0.371187	4	4	2	2	3	1
1005	ONGUSAHA_BRCA1_TARGETS_UP	http://www.broadinstitute.org/gsea/msigdb/cards/ONGUSAHA_BRCA1_TARGETS_UP	13	4	1.46265	0.63689	3.50207	0.371266	13	13	10	9	9	9
1006	BANDRES_RESPONSE_TO_CARMUSTIN_WITHOUT_MGMT_48HR_UP	http://www.broadinstitute.org/gsea/msigdb/cards/BANDRES_RESPONSE_TO_CARMUSTIN_WITHOUT_MGMT_48HR_UP	18	1	1.16039	0.837216	1.61117	0.371722	78	78	71	71	4	3
1007	HAHTOLA_MYCOSIS_FUNGOIDES_SKIN_DN	http://www.broadinstitute.org/gsea/msigdb/cards/HAHTOLA_MYCOSIS_FUNGOIDES_SKIN_DN	27	5	1.41806	0.659381	3.14214	0.371917	15	15	12	11	10	11
1008	RUAN_RESPONSE_TO_TNF_UP	http://www.broadinstitute.org/gsea/msigdb/cards/RUAN_RESPONSE_TO_TNF_UP	12	4	1.61393	0.568495	5.04441	0.372045	9	9	5	5	6	3
1009	SA_PTEN_PATHWAY	http://www.broadinstitute.org/gsea/msigdb/cards/SA_PTEN_PATHWAY	17	1	3.80956	0.203155	555.974	0.373983	1	1	0	0	1	0
1010	PID_PDGFRA_PATHWAY	http://www.broadinstitute.org/gsea/msigdb/cards/PID_PDGFRA_PATHWAY	22	1	3.80956	0.203155	555.974	0.373983	1	1	0	0	1	0
1011	REACTOME_ACTIVATION_OF_RAC	http://www.broadinstitute.org/gsea/msigdb/cards/REACTOME_ACTIVATION_OF_RAC	14	1	3.80956	0.203155	555.974	0.373983	1	1	0	0	1	0
1012	GARGALOVIC_RESPONSE_TO_OXIDIZED_PHOSPHOLIPIDS_GREY_UP	http://www.broadinstitute.org/gsea/msigdb/cards/GARGALOVIC_RESPONSE_TO_OXIDIZED_PHOSPHOLIPIDS_GREY_UP	18	1	3.80956	0.203155	555.974	0.373983	1	1	0	0	1	0
1013	ABE_INNER_EAR	http://www.broadinstitute.org/gsea/msigdb/cards/ABE_INNER_EAR	48	2	2.22439	0.404895	22.4169	0.37436	4	4	1	1	3	1
1014	REACTOME_REGULATION_OF_INSULIN_LIKE_GROWTH_FACTOR_IGF_ACTIVITY_BY_INSULIN_LIKE_GROWTH_FACTOR_BINDING_PROTEINS_IGFBPS	http://www.broadinstitute.org/gsea/msigdb/cards/REACTOME_REGULATION_OF_INSULIN_LIKE_GROWTH_FACTOR_IGF_ACTIVITY_BY_INSULIN_LIKE_GROWTH_FACTOR_BINDING_PROTEINS_IGFBPS	16	3	1.40619	0.664179	3.07903	0.374501	16	16	11	11	3	2
1015	BOQUEST_STEM_CELL_CULTURED_VS_FRESH_UP	http://www.broadinstitute.org/gsea/msigdb/cards/BOQUEST_STEM_CELL_CULTURED_VS_FRESH_UP	425	49	1.07738	0.913892	1.27051	0.374814	322	315	297	291	102	89
1016	KINSEY_TARGETS_OF_EWSR1_FLII_FUSION_UP	http://www.broadinstitute.org/gsea/msigdb/cards/KINSEY_TARGETS_OF_EWSR1_FLII_FUSION_UP	1278	125	1.05361	0.938656	1.18267	0.375561	689	655	682	657	339	300
1017	BARRIER_COLON_CANCER_RECURRENCE_UP	http://www.broadinstitute.org/gsea/msigdb/cards/BARRIER_COLON_CANCER_RECURRENCE_UP	42	6	1.3061	0.722534	2.39692	0.377332	25	25	19	19	16	12
1018	TESAR_ALK_TARGETS_EPISC_3D_UP	http://www.broadinstitute.org/gsea/msigdb/cards/TESAR_ALK_TARGETS_EPISC_3D_UP	7	1	3.77295	0.201207	550.625	0.3776	1	1	0	0	1	0
1019	CHEN_LIVER_METABOLISM_QTL_CIS	http://www.broadinstitute.org/gsea/msigdb/cards/CHEN_LIVER_METABOLISM_QTL_CIS	93	8	1.09443	0.895536	1.33789	0.377821	206	205	198	197	27	21
1020	REACTOME_N_GLYCAN_ANTENNAE_ELONGATION_IN_THE_MEDIAL_TRANS_GOLGI	http://www.broadinstitute.org/gsea/msigdb/cards/REACTOME_N_GLYCAN_ANTENNAE_ELONGATION_IN_THE_MEDIAL_TRANS_GOLGI	18	1	3.77031	0.201024	550.287	0.377902	1	1	0	0	1	0
1021	REN_BOUND_BY_E2F	http://www.broadinstitute.org/gsea/msigdb/cards/REN_BOUND_BY_E2F	61	8	1.28184	0.737922	2.24463	0.37794	28	28	24	24	24	13
1022	REACTOME_IL_RECEPTOR_SHC_SIGNALING	http://www.broadinstitute.org/gsea/msigdb/cards/REACTOME_IL_RECEPTOR_SHC_SIGNALING	27	4	1.97868	0.43588	11.4016	0.378026	4	4	2	2	4	2
1023	SHAFFER_IRF4_MULTIPLE_MYELOMA_PROGRAM	http://www.broadinstitute.org/gsea/msigdb/cards/SHAFFER_IRF4_MULTIPLE_MYELOMA_PROGRAM	36	2	1.36093	0.6853	2.76808	0.379724	19	19	14	14	3	5
1024	KEGG_STEROID_HORMONE_BIOSYNTHESIS	http://www.broadinstitute.org/gsea/msigdb/cards/KEGG_STEROID_HORMONE_BIOSYNTHESIS	55	12	1.21207	0.789475	1.87236	0.379762	48	47	38	38	29	24
1025	HERNANDEZ_MITOTIC_ARREST_BY_DOCETAXEL_1_UP	http://www.broadinstitute.org/gsea/msigdb/cards/HERNANDEZ_MITOTIC_ARREST_BY_DOCETAXEL_1_UP	36	4	1.15588	0.836603	1.60062	0.379922	80	80	70	70	6	6
1026	MYLLYKANGAS_AMPLIFICATION_HOT_SPOT_8	http://www.broadinstitute.org/gsea/msigdb/cards/MYLLYKANGAS_AMPLIFICATION_HOT_SPOT_8	18	4	1.38872	0.666982	2.95893	0.38077	17	17	13	13	13	7
1027	IRITANI_MAD1_TARGETS_DN	http://www.broadinstitute.org/gsea/msigdb/cards/IRITANI_MAD1_TARGETS_DN	47	7	1.26571	0.747439	2.17009	0.381586	33	32	24	24	19	14
1028	HELLER_HDAC_TARGETS_UP	http://www.broadinstitute.org/gsea/msigdb/cards/HELLER_HDAC_TARGETS_UP	317	42	1.11436	0.874181	1.42155	0.381975	144	142	133	132	78	71
1029	REACTOME_EXTRINSIC_PATHWAY_FOR_APOPTOSIS	http://www.broadinstitute.org/gsea/msigdb/cards/REACTOME_EXTRINSIC_PATHWAY_FOR_APOPTOSIS	13	3	1.90927	0.459037	10.646	0.382098	5	5	2	2	3	2
1030	PID_VEGFR1_PATHWAY	http://www.broadinstitute.org/gsea/msigdb/cards/PID_VEGFR1_PATHWAY	26	4	1.67347	0.530264	5.93507	0.382307	7	7	4	4	6	3
1031	LEE_AGING_MUSCLE_DN	http://www.broadinstitute.org/gsea/msigdb/cards/LEE_AGING_MUSCLE_DN	46	9	1.33615	0.698047	2.60638	0.382416	23	21	16	16	15	13
1032	CHEN_NEUROBLASTOMA_COPY_NUMBER_GAINS	http://www.broadinstitute.org/gsea/msigdb/cards/CHEN_NEUROBLASTOMA_COPY_NUMBER_GAINS	50	8	1.26208	0.749109	2.14971	0.382511	32	32	26	25	13	12
1033	REACTOME_NA_CL_DEPENDENT_NEUROTRANSMITTER_TRANSPORTERS	http://www.broadinstitute.org/gsea/msigdb/cards/REACTOME_NA_CL_DEPENDENT_NEUROTRANSMITTER_TRANSPORTERS	17	3	1.21657	0.7834	1.89825	0.382654	43	43	38	37	8	4
1034	WHITE_NEUROBLASTOMA_WITH_1P36.3_DELETION	http://www.broadinstitute.org/gsea/msigdb/cards/WHITE_NEUROBLASTOMA_WITH_1P36.3_DELETION	21	1	3.71576	0.198155	542.28	0.383373	1	1	0	0	1	0
1035	OKAWA_NEUROBLASTOMA_1P36_31_DELETION	http://www.broadinstitute.org/gsea/msigdb/cards/OKAWA_NEUROBLASTOMA_1P36_31_DELETION	22	1	3.71576	0.198155	542.28	0.383373	1	1	0	0	1	0
1036	PID_FOXO_PATHWAY	http://www.broadinstitute.org/gsea/msigdb/cards/PID_FOXO_PATHWAY	49	4	1.22457	0.776766	1.94396	0.383538	42	42	34	34	11	12
1037	PEREZ_TP53_TARGETS	http://www.broadinstitute.org/gsea/msigdb/cards/PEREZ_TP53_TARGETS	1174	114	1.05245	0.938036	1.18082	0.383926	696	660	701	667	315	285
1038	DALESSIO_TSA_RESPONSE	http://www.broadinstitute.org/gsea/msigdb/cards/DALESSIO_TSA_RESPONSE	29	1	1.31999	0.705263	2.48885	0.384094	21	21	19	19	5	3
1039	JIANG_AGING_HYPOTHALAMUS_UP	http://www.broadinstitute.org/gsea/msigdb/cards/JIANG_AGING_HYPOTHALAMUS_UP	47	7	1.269	0.741916	2.19281	0.384699	30	30	24	24	15	5
1040	NIKOLSKY_BREAST_CANCER_21Q22_AMPLICON	http://www.broadinstitute.org/gsea/msigdb/cards/NIKOLSKY_BREAST_CANCER_21Q22_AMPLICON	16	6	1.44677	0.630215	3.45959	0.384873	13	13	9	9	13	9
1041	KEGG_DORSO_VENTRAL_AXIS_FORMATION	http://www.broadinstitute.org/gsea/msigdb/cards/KEGG_DORSO_VENTRAL_AXIS_FORMATION	25	4	2.28596	0.363703	24.054	0.385457	3	3	1	1	3	1
1042	BIOCARTA_PS1_PATHWAY	http://www.broadinstitute.org/gsea/msigdb/cards/BIOCARTA_PS1_PATHWAY	14	2	2.09056	0.386668	13.3275	0.38623	3	3	2	2	3	2
1043	LASTOWSKA_NEUROBLASTOMA_COPY_NUMBER_UP	http://www.broadinstitute.org/gsea/msigdb/cards/LASTOWSKA_NEUROBLASTOMA_COPY_NUMBER_UP	181	18	1.11027	0.87623	1.40731	0.386278	147	146	144	143	72	60
1044	SENESE_HDAC1_AND_HDAC2_TARGETS_UP	http://www.broadinstitute.org/gsea/msigdb/cards/SENESE_HDAC1_AND_HDAC2_TARGETS_UP	238	20	1.19218	0.799931	1.78647	0.388518	58	55	47	44	34	30
1045	REACTOME_HORMONE_SENSITIVE_LIPASE_HSL_MEDIATED_TRIACYLGLYCEROL_HYDROLYSIS	http://www.broadinstitute.org/gsea/msigdb/cards/REACTOME_HORMONE_SENSITIVE_LIPASE_HSL_MEDIATED_TRIACYLGLYCEROL_HYDROLYSIS	13	2	1.66327	0.5261	5.90723	0.388777	7	7	4	4	6	4
1046	PID_HES_HEY_PATHWAY	http://www.broadinstitute.org/gsea/msigdb/cards/PID_HES_HEY_PATHWAY	48	7	1.20386	0.789033	1.84278	0.389139	47	47	42	42	16	14
1047	DELYS_THYROID_CANCER_DN	http://www.broadinstitute.org/gsea/msigdb/cards/DELYS_THYROID_CANCER_DN	232	42	1.07773	0.908746	1.27835	0.389586	293	289	289	281	135	138
1048	HESS_TARGETS_OF_HOXA9_AND_MEIS1_DN	http://www.broadinstitute.org/gsea/msigdb/cards/HESS_TARGETS_OF_HOXA9_AND_MEIS1_DN	77	13	1.13708	0.848566	1.52596	0.389677	97	97	88	87	24	20
1049	REACTOME_MITOCHONDRIAL_FATTY_ACID_BETA_OXIDATION	http://www.broadinstitute.org/gsea/msigdb/cards/REACTOME_MITOCHONDRIAL_FATTY_ACID_BETA_OXIDATION	14	11	1.09407	0.891388	1.34332	0.389693	202	197	191	187	48	50
1050	BYSTRYKH_HEMATOPOIESIS_STEM_CELL_SCP2_QTL_TRANS	http://www.broadinstitute.org/gsea/msigdb/cards/BYSTRYKH_HEMATOPOIESIS_STEM_CELL_SCP2_QTL_TRANS	25	1	1.18672	0.803269	1.75828	0.389797	55	55	50	49	19	22
1051	BAUS_TFF2_TARGETS_DN	http://www.broadinstitute.org/gsea/msigdb/cards/BAUS_TFF2_TARGETS_DN	11	2	1.94212	0.429698	11.1593	0.39002	4	4	2	2	3	2
1052	IIZUKA_LIVER_CANCER_PROGRESSION_L1_G1_DN	http://www.broadinstitute.org/gsea/msigdb/cards/IIZUKA_LIVER_CANCER_PROGRESSION_L1_G1_DN	12	1	2.23695	0.366827	23.1258	0.390377	3	3	1	1	3	1
1053	KEGG_LYSOSOME	http://www.broadinstitute.org/gsea/msigdb/cards/KEGG_LYSOSOME	121	54	1.0704	0.916414	1.25045	0.390579	355	350	342	337	166	140
1054	FARMER_BREAST_CANCER_CLUSTER_7	http://www.broadinstitute.org/gsea/msigdb/cards/FARMER_BREAST_CANCER_CLUSTER_7	20	4	1.27428	0.73207	2.23133	0.390579	27	27	24	24	6	4
1055	FLORIO_NEOCORTEX_BASAL_RADIAL_GLIA_DN	http://www.broadinstitute.org/gsea/msigdb/cards/FLORIO_NEOCORTEX_BASAL_RADIAL_GLIA_DN	190	34	1.08197	0.903808	1.29547	0.390695	260	257	258	252	155	135
1056	GARGALOVIC_RESPONSE_TO_OXIDIZED_PHOSPHOLIPIDS_RED_DN	http://www.broadinstitute.org/gsea/msigdb/cards/GARGALOVIC_RESPONSE_TO_OXIDIZED_PHOSPHOLIPIDS_RED_DN	25	1	3.63902	0.194077	531.068	0.391331	1	1	0	0	1	0
1057	LUI_THYROID_CANCER_PAX8_PPARG_UP	http://www.broadinstitute.org/gsea/msigdb/cards/LUI_THYROID_CANCER_PAX8_PPARG_UP	44	8	1.2246	0.770924	1.95945	0.391379	42	41	33	33	17	14
1058	BIOCARTA_AMI_PATHWAY	http://www.broadinstitute.org/gsea/msigdb/cards/BIOCARTA_AMI_PATHWAY	20	9	1.13111	0.853355	1.50135	0.391544	105	105	94	94	22	23
1059	NEWMAN_ERCC6_TARGETS_UP	http://www.broadinstitute.org/gsea/msigdb/cards/NEWMAN_ERCC6_TARGETS_UP	26	2	1.5338	0.578191	4.38109	0.392833	10	10	6	6	4	3
1060	CHEOK_RESPONSE_TO_MERCAPTOPURINE_UP	http://www.broadinstitute.org/gsea/msigdb/cards/CHEOK_RESPONSE_TO_MERCAPTOPURINE_UP	13	2	1.22524	0.769183	1.9665	0.392992	40	40	32	32	16	9
1061	TCGA_GLIOBLASTOMA_COPY_NUMBER_DN	http://www.broadinstitute.org/gsea/msigdb/cards/TCGA_GLIOBLASTOMA_COPY_NUMBER_DN	31	6	1.42818	0.629628	3.335	0.393556	13	13	10	10	8	7
1062	KAMIKUBO_MYELOID_CEBPA_NETWORK	http://www.broadinstitute.org/gsea/msigdb/cards/KAMIKUBO_MYELOID_CEBPA_NETWORK	28	1	3.61687	0.192851	527.882	0.393724	1	1	0	0	1	0
1063	VANTVEER_BREAST_CANCER_BRCA1_DN	http://www.broadinstitute.org/gsea/msigdb/cards/VANTVEER_BREAST_CANCER_BRCA1_DN	44	5	1.74932	0.489626	7.42775	0.393914	7	6	3	3	7	3
1064	BIOCARTA_CTCF_PATHWAY	http://www.broadinstitute.org/gsea/msigdb/cards/BIOCARTA_CTCF_PATHWAY	23	5	1.58648	0.548641	4.98836	0.395628	8	8	5	5	8	5
1065	TURASHVILI_BREAST_LOBULAR_CARCINOMA_VS_DUCTAL_NORMAL_DN	http://www.broadinstitute.org/gsea/msigdb/cards/TURASHVILI_BREAST_LOBULAR_CARCINOMA_VS_DUCTAL_NORMAL_DN	91	11	1.18228	0.803615	1.74791	0.395867	58	58	47	47	28	28
1066	SMID_BREAST_CANCER_LUMINAL_B_DN	http://www.broadinstitute.org/gsea/msigdb/cards/SMID_BREAST_CANCER_LUMINAL_B_DN	564	66	1.07883	0.905393	1.28583	0.396132	281	275	264	260	124	142
1067	LUCAS_HNF4A_TARGETS_UP	http://www.broadinstitute.org/gsea/msigdb/cards/LUCAS_HNF4A_TARGETS_UP	58	10	1.12442	0.857318	1.47597	0.396633	112	112	108	105	46	47
1068	TAKEDA_TARGETS_OF_NUP98_HOXA9_FUSION_3D_DN	http://www.broadinstitute.org/gsea/msigdb/cards/TAKEDA_TARGETS_OF_NUP98_HOXA9_FUSION_3D_DN	31	4	1.23699	0.756828	2.04154	0.39696	36	36	28	28	19	20
1069	SEITZ_NEOPLASTIC_TRANSFORMATION_BY_8P_DELETION_UP	http://www.broadinstitute.org/gsea/msigdb/cards/SEITZ_NEOPLASTIC_TRANSFORMATION_BY_8P_DELETION_UP	73	6	1.14506	0.836899	1.56982	0.397217	85	85	75	75	10	8
1070	MEINHOLD_OVARIAN_CANCER_LOW_GRADE_UP	http://www.broadinstitute.org/gsea/msigdb/cards/MEINHOLD_OVARIAN_CANCER_LOW_GRADE_UP	19	1	3.58042	0.190806	522.675	0.397741	1	1	0	0	1	0
1071	SCHAEFFER_PROSTATE_DEVELOPMENT_AND_CANCER_BOX2_DN	http://www.broadinstitute.org/gsea/msigdb/cards/SCHAEFFER_PROSTATE_DEVELOPMENT_AND_CANCER_BOX2_DN	7	1	3.58042	0.190806	522.675	0.397741	1	1	0	0	1	0
1072	SCHAEFFER_PROSTATE_DEVELOPMENT_AND_CANCER_BOX5_DN	http://www.broadinstitute.org/gsea/msigdb/cards/SCHAEFFER_PROSTATE_DEVELOPMENT_AND_CANCER_BOX5_DN	8	1	3.58042	0.190806	522.675	0.397741	1	1	0	0	1	0
1073	MCBRYAN_PUBERTAL_BREAST_5_6WK_DN	http://www.broadinstitute.org/gsea/msigdb/cards/MCBRYAN_PUBERTAL_BREAST_5_6WK_DN	137	13	1.0958	0.885954	1.35594	0.398908	185	183	173	172	44	39
1074	FIRESTEIN_CTNNB1_PATHWAY	http://www.broadinstitute.org/gsea/msigdb/cards/FIRESTEIN_CTNNB1_PATHWAY	33	2	1.36979	0.658804	2.90174	0.39902	16	16	13	13	9	8
1075	TSENG_ADIPOGENIC_POTENTIAL_DN	http://www.broadinstitute.org/gsea/msigdb/cards/TSENG_ADIPOGENIC_POTENTIAL_DN	46	4	1.5842	0.545167	5.00459	0.399392	8	8	5	5	8	5
1076	DANG_REGULATED_BY_MYC_UP	http://www.broadinstitute.org/gsea/msigdb/cards/DANG_REGULATED_BY_MYC_UP	72	7	1.33437	0.683302	2.67416	0.399853	21	20	14	14	17	9
1077	CHENG_RESPONSE_TO_NICKEL_ACETATE	http://www.broadinstitute.org/gsea/msigdb/cards/CHENG_RESPONSE_TO_NICKEL_ACETATE	45	5	1.17094	0.810798	1.69721	0.400376	63	63	53	53	13	5
1078	REACTOME_SIGNALLING_TO_P38_VIA_RIT_AND_RIN	http://www.broadinstitute.org/gsea/msigdb/cards/REACTOME_SIGNALLING_TO_P38_VIA_RIT_AND_RIN	15	3	2.20975	0.358037	22.989	0.400877	3	3	1	1	3	1
1079	WANG_CISPLATIN_RESPONSE_AND_XPC_UP	http://www.broadinstitute.org/gsea/msigdb/cards/WANG_CISPLATIN_RESPONSE_AND_XPC_UP	202	36	1.06241	0.922426	1.22379	0.401017	442	433	421	411	175	168
1080	FINETTI_BREAST_CANCERS_KINOME_BLUE	http://www.broadinstitute.org/gsea/msigdb/cards/FINETTI_BREAST_CANCERS_KINOME_BLUE	21	4	1.64263	0.518655	5.83923	0.401286	7	7	4	4	6	4
1081	GRAESSMANN_RESPONSE_TO_MC_AND_SERUM_DEPRIVATION_DN	http://www.broadinstitute.org/gsea/msigdb/cards/GRAESSMANN_RESPONSE_TO_MC_AND_SERUM_DEPRIVATION_DN	84	14	1.26162	0.733684	2.1965	0.401605	31	30	24	23	27	18
1082	GAVIN_FOXP3_TARGETS_CLUSTER_P7	http://www.broadinstitute.org/gsea/msigdb/cards/GAVIN_FOXP3_TARGETS_CLUSTER_P7	90	12	1.18489	0.797196	1.77174	0.402322	56	56	47	44	30	30
1083	REACTOME_GLYCOSAMINOGLYCAN_METABOLISM	http://www.broadinstitute.org/gsea/msigdb/cards/REACTOME_GLYCOSAMINOGLYCAN_METABOLISM	111	17	1.15711	0.822245	1.63214	0.402562	74	72	67	64	41	34
1084	BYSTROEM_CORRELATED_WITH_IL5_DN	http://www.broadinstitute.org/gsea/msigdb/cards/BYSTROEM_CORRELATED_WITH_IL5_DN	64	8	1.19571	0.787127	1.82669	0.402586	57	49	41	40	31	32
1085	REACTOME_MRNA_CAPPING	http://www.broadinstitute.org/gsea/msigdb/cards/REACTOME_MRNA_CAPPING	30	2	1.21193	0.772821	1.91482	0.40311	51	43	35	34	18	24
1086	REACTOME_FORMATION_OF_RNA_POL_II_ELONGATION_COMPLEX_	http://www.broadinstitute.org/gsea/msigdb/cards/REACTOME_FORMATION_OF_RNA_POL_II_ELONGATION_COMPLEX_	45	2	1.21193	0.772821	1.91482	0.40311	51	43	35	34	18	24
1087	REACTOME_FORMATION_OF_THE_HIV1_EARLY_ELONGATION_COMPLEX	http://www.broadinstitute.org/gsea/msigdb/cards/REACTOME_FORMATION_OF_THE_HIV1_EARLY_ELONGATION_COMPLEX	34	2	1.21193	0.772821	1.91482	0.40311	51	43	35	34	18	24
1088	KHETCHOUMIAN_TRIM24_TARGETS_DN	http://www.broadinstitute.org/gsea/msigdb/cards/KHETCHOUMIAN_TRIM24_TARGETS_DN	8	1	1.28817	0.710307	2.34962	0.403119	23	23	21	21	2	1
1089	DARWICHE_PAPILLOMA_RISK_LOW_DN	http://www.broadinstitute.org/gsea/msigdb/cards/DARWICHE_PAPILLOMA_RISK_LOW_DN	165	17	1.11943	0.859183	1.45941	0.403145	119	118	114	113	54	56
1090	PID_AR_NONGENOMIC_PATHWAY	http://www.broadinstitute.org/gsea/msigdb/cards/PID_AR_NONGENOMIC_PATHWAY	31	2	1.28081	0.715612	2.30451	0.403393	24	24	22	22	3	2
1091	LEIN_NEURON_MARKERS	http://www.broadinstitute.org/gsea/msigdb/cards/LEIN_NEURON_MARKERS	69	4	2.18778	0.359123	22.6021	0.403701	3	3	1	1	3	1
1092	MARIADASON_RESPONSE_TO_CURCUMIN_SULINDAC_5	http://www.broadinstitute.org/gsea/msigdb/cards/MARIADASON_RESPONSE_TO_CURCUMIN_SULINDAC_5	23	4	1.37472	0.651875	2.97645	0.403876	16	16	12	12	15	9
1093	MIKKELSEN_MCV6_LCP_WITH_H3K4ME3	http://www.broadinstitute.org/gsea/msigdb/cards/MIKKELSEN_MCV6_LCP_WITH_H3K4ME3	162	15	1.16721	0.811953	1.68313	0.403893	65	64	55	55	40	29
1094	VALK_AML_CLUSTER_16	http://www.broadinstitute.org/gsea/msigdb/cards/VALK_AML_CLUSTER_16	26	5	1.14132	0.836412	1.55814	0.404063	83	83	81	81	12	11
1095	NOUZOVA_TRETINOIN_AND_H4_ACETYLATION	http://www.broadinstitute.org/gsea/msigdb/cards/NOUZOVA_TRETINOIN_AND_H4_ACETYLATION	143	17	1.18278	0.797804	1.7628	0.404084	57	57	46	46	29	22
1096	VALK_AML_WITH_11Q23_REARRANGED	http://www.broadinstitute.org/gsea/msigdb/cards/VALK_AML_WITH_11Q23_REARRANGED	22	4	1.14222	0.835479	1.56236	0.404135	82	82	80	80	11	10
1097	PID_CDC42_REG_PATHWAY	http://www.broadinstitute.org/gsea/msigdb/cards/PID_CDC42_REG_PATHWAY	30	2	1.46397	0.597802	3.73723	0.404468	11	11	8	8	7	6
1098	VALK_AML_CLUSTER_1	http://www.broadinstitute.org/gsea/msigdb/cards/VALK_AML_CLUSTER_1	28	4	1.53147	0.562922	4.45078	0.405057	9	9	6	6	6	5
1099	PHESSE_TARGETS_OF_APC_AND_MBD2_DN	http://www.broadinstitute.org/gsea/msigdb/cards/PHESSE_TARGETS_OF_APC_AND_MBD2_DN	13	1	1.55266	0.553169	4.81165	0.407447	9	9	5	5	1	1
1100	PID_ANGIOPOIETIN_RECEPTOR_PATHWAY	http://www.broadinstitute.org/gsea/msigdb/cards/PID_ANGIOPOIETIN_RECEPTOR_PATHWAY	50	5	1.56761	0.542503	4.92615	0.407775	8	8	5	5	6	4
1101	SEMENZA_HIF1_TARGETS	http://www.broadinstitute.org/gsea/msigdb/cards/SEMENZA_HIF1_TARGETS	36	7	1.14787	0.828216	1.59487	0.407825	79	79	68	68	12	9
1102	ZEMBUTSU_SENSITIVITY_TO_CYCLOPHOSPHAMIDE	http://www.broadinstitute.org/gsea/msigdb/cards/ZEMBUTSU_SENSITIVITY_TO_CYCLOPHOSPHAMIDE	18	1	1.77419	0.457637	7.94123	0.407869	6	5	3	3	5	2
1103	TSAI_RESPONSE_TO_IONIZING_RADIATION	http://www.broadinstitute.org/gsea/msigdb/cards/TSAI_RESPONSE_TO_IONIZING_RADIATION	149	17	1.18661	0.790498	1.78671	0.408898	51	51	46	46	36	24
1104	BREDEMEYER_RAG_SIGNALING_VIA_ATM_NOT_VIA_NFKB_DN	http://www.broadinstitute.org/gsea/msigdb/cards/BREDEMEYER_RAG_SIGNALING_VIA_ATM_NOT_VIA_NFKB_DN	38	7	1.34812	0.664343	2.80649	0.409161	18	18	13	13	17	11
1105	REACTOME_SIGNALING_BY_ERBB2	http://www.broadinstitute.org/gsea/msigdb/cards/REACTOME_SIGNALING_BY_ERBB2	101	8	1.56898	0.539992	4.95325	0.409299	8	8	5	5	8	4
1106	NAISHIRO_CTNNB1_TARGETS_WITH_LEF1_MOTIF	http://www.broadinstitute.org/gsea/msigdb/cards/NAISHIRO_CTNNB1_TARGETS_WITH_LEF1_MOTIF	8	2	2.1924	0.350139	22.9836	0.409303	3	3	1	1	2	1
1107	SCHRAETS_MLL_TARGETS_UP	http://www.broadinstitute.org/gsea/msigdb/cards/SCHRAETS_MLL_TARGETS_UP	35	7	1.27604	0.714079	2.30271	0.410267	25	25	21	21	10	8
1108	GRANDVAUX_IRF3_TARGETS_DN	http://www.broadinstitute.org/gsea/msigdb/cards/GRANDVAUX_IRF3_TARGETS_DN	19	6	1.09918	0.877208	1.37845	0.411412	166	166	150	149	52	47
1109	ZHAN_MULTIPLE_MYELOMA_HP_UP	http://www.broadinstitute.org/gsea/msigdb/cards/ZHAN_MULTIPLE_MYELOMA_HP_UP	49	2	1.37713	0.641898	3.04073	0.41181	15	15	11	11	2	2
1110	REACTOME_ABACAVIR_TRANSPORT_AND_METABOLISM	http://www.broadinstitute.org/gsea/msigdb/cards/REACTOME_ABACAVIR_TRANSPORT_AND_METABOLISM	10	2	2.16412	0.352993	22.4357	0.412075	3	3	1	1	2	1
1111	REACTOME_N_GLYCAN_TRIMMING_IN_THE_ER_AND_CALNEXIN_CALRETICULIN_CYCLE	http://www.broadinstitute.org/gsea/msigdb/cards/REACTOME_N_GLYCAN_TRIMMING_IN_THE_ER_AND_CALNEXIN_CALRETICULIN_CYCLE	13	4	1.51487	0.561232	4.35437	0.413009	9	9	6	6	8	6
1112	KEGG_DRUG_METABOLISM_CYTOCHROME_P450	http://www.broadinstitute.org/gsea/msigdb/cards/KEGG_DRUG_METABOLISM_CYTOCHROME_P450	72	3	1.18534	0.789024	1.79091	0.413518	52	52	42	42	11	10
1113	LEE_TARGETS_OF_PTCH1_AND_SUFU_UP	http://www.broadinstitute.org/gsea/msigdb/cards/LEE_TARGETS_OF_PTCH1_AND_SUFU_UP	53	7	1.22826	0.750474	2.02473	0.413529	35	35	29	29	15	10
1114	BIOCARTA_TFF_PATHWAY	http://www.broadinstitute.org/gsea/msigdb/cards/BIOCARTA_TFF_PATHWAY	21	4	1.71549	0.475669	7.31185	0.413747	6	6	3	3	6	3
1115	CAFFAREL_RESPONSE_TO_THC_24HR_3_DN	http://www.broadinstitute.org/gsea/msigdb/cards/CAFFAREL_RESPONSE_TO_THC_24HR_3_DN	13	2	1.28997	0.700499	2.41034	0.414062	23	23	18	18	13	13
1116	LANDIS_ERBB2_BREAST_TUMORS_324_UP	http://www.broadinstitute.org/gsea/msigdb/cards/LANDIS_ERBB2_BREAST_TUMORS_324_UP	150	16	1.18676	0.786908	1.79714	0.414148	50	50	43	43	32	27
1117	CHIARETTI_ACUTE_LYMPHOBLASTIC_LEUKEMIA_ZAP70	http://www.broadinstitute.org/gsea/msigdb/cards/CHIARETTI_ACUTE_LYMPHOBLASTIC_LEUKEMIA_ZAP70	67	9	1.17642	0.796347	1.74422	0.414576	57	56	48	48	49	43
1118	NIELSEN_MALIGNAT_FIBROUS_HISTIOCYTOMA_UP	http://www.broadinstitute.org/gsea/msigdb/cards/NIELSEN_MALIGNAT_FIBROUS_HISTIOCYTOMA_UP	18	3	1.39242	0.62925	3.18659	0.414786	14	14	10	10	8	9
1119	BANDRES_RESPONSE_TO_CARMUSTIN_WITHOUT_MGMT_24HR_UP	http://www.broadinstitute.org/gsea/msigdb/cards/BANDRES_RESPONSE_TO_CARMUSTIN_WITHOUT_MGMT_24HR_UP	14	2	1.14469	0.826788	1.58727	0.415464	78	78	72	72	4	4
1120	ZHANG_PROLIFERATING_VS_QUIESCENT	http://www.broadinstitute.org/gsea/msigdb/cards/ZHANG_PROLIFERATING_VS_QUIESCENT	51	3	1.88244	0.413338	10.8808	0.415485	4	4	2	2	3	2
1121	ST_ADRENERGIC	http://www.broadinstitute.org/gsea/msigdb/cards/ST_ADRENERGIC	36	9	1.25071	0.728973	2.15454	0.415564	28	28	26	26	7	6
1122	GENTLES_LEUKEMIC_STEM_CELL_DN	http://www.broadinstitute.org/gsea/msigdb/cards/GENTLES_LEUKEMIC_STEM_CELL_DN	19	2	1.57837	0.523664	5.06994	0.415804	7	7	5	5	7	3
1123	PEPPER_CHRONIC_LYMPHOCYTIC_LEUKEMIA_UP	http://www.broadinstitute.org/gsea/msigdb/cards/PEPPER_CHRONIC_LYMPHOCYTIC_LEUKEMIA_UP	33	3	1.41159	0.616542	3.36427	0.415866	13	13	9	9	12	6
1124	OUELLET_CULTURED_OVARIAN_CANCER_INVASIVE_VS_LMP_UP	http://www.broadinstitute.org/gsea/msigdb/cards/OUELLET_CULTURED_OVARIAN_CANCER_INVASIVE_VS_LMP_UP	69	9	1.11466	0.857598	1.45051	0.417205	122	122	110	109	27	25
1125	YEMELYANOV_GR_TARGETS_DN	http://www.broadinstitute.org/gsea/msigdb/cards/YEMELYANOV_GR_TARGETS_DN	10	3	2.27756	0.30089	25.0179	0.417641	2	2	1	1	2	1
1126	RASHI_RESPONSE_TO_IONIZING_RADIATION_3	http://www.broadinstitute.org/gsea/msigdb/cards/RASHI_RESPONSE_TO_IONIZING_RADIATION_3	48	6	1.22543	0.748403	2.0142	0.418365	34	34	31	31	13	8
1127	BREUHAHN_GROWTH_FACTOR_SIGNALING_IN_LIVER_CANCER	http://www.broadinstitute.org/gsea/msigdb/cards/BREUHAHN_GROWTH_FACTOR_SIGNALING_IN_LIVER_CANCER	22	6	1.33648	0.663111	2.76321	0.418372	18	18	13	13	4	4
1128	REACTOME_ION_TRANSPORT_BY_P_TYPE_ATPASES	http://www.broadinstitute.org/gsea/msigdb/cards/REACTOME_ION_TRANSPORT_BY_P_TYPE_ATPASES	34	4	1.15324	0.816426	1.6324	0.41845	70	70	64	63	26	30
1129	KONG_E2F3_TARGETS	http://www.broadinstitute.org/gsea/msigdb/cards/KONG_E2F3_TARGETS	97	8	1.1647	0.804122	1.69055	0.419702	61	61	56	56	41	35
1130	SILIGAN_TARGETS_OF_EWS_FLI1_FUSION_UP	http://www.broadinstitute.org/gsea/msigdb/cards/SILIGAN_TARGETS_OF_EWS_FLI1_FUSION_UP	15	3	1.23906	0.736041	2.10207	0.419828	31	31	26	26	7	4
1131	NAKAYAMA_SOFT_TISSUE_TUMORS_PCA1_DN	http://www.broadinstitute.org/gsea/msigdb/cards/NAKAYAMA_SOFT_TISSUE_TUMORS_PCA1_DN	74	9	1.28755	0.697051	2.41443	0.419988	23	23	18	18	15	14
1132	ZHAN_MULTIPLE_MYELOMA_MS_UP	http://www.broadinstitute.org/gsea/msigdb/cards/ZHAN_MULTIPLE_MYELOMA_MS_UP	48	3	1.45712	0.585567	3.84939	0.420473	12	11	7	7	10	6
1133	BENPORATH_SOX2_TARGETS	http://www.broadinstitute.org/gsea/msigdb/cards/BENPORATH_SOX2_TARGETS	734	75	1.0616	0.91783	1.22794	0.420668	410	398	405	398	142	122
1134	GHO_ATF5_TARGETS_UP	http://www.broadinstitute.org/gsea/msigdb/cards/GHO_ATF5_TARGETS_UP	13	3	1.39572	0.618178	3.24292	0.422111	13	13	10	10	13	10
1135	KEGG_HUNTINGTONS_DISEASE	http://www.broadinstitute.org/gsea/msigdb/cards/KEGG_HUNTINGTONS_DISEASE	185	22	1.15485	0.811817	1.64581	0.423184	67	67	62	62	39	37
1136	REACTOME_G1_S_SPECIFIC_TRANSCRIPTION	http://www.broadinstitute.org/gsea/msigdb/cards/REACTOME_G1_S_SPECIFIC_TRANSCRIPTION	19	3	1.44851	0.588874	3.81145	0.423552	12	12	7	7	11	4
1137	REACTOME_AMYLOIDS	http://www.broadinstitute.org/gsea/msigdb/cards/REACTOME_AMYLOIDS	83	5	1.53271	0.536896	4.60488	0.424003	8	8	8	6	6	7
1138	LEIN_OLIGODENDROCYTE_MARKERS	http://www.broadinstitute.org/gsea/msigdb/cards/LEIN_OLIGODENDROCYTE_MARKERS	74	6	1.25706	0.717112	2.22609	0.424449	27	27	22	22	17	15
1139	OUELLET_OVARIAN_CANCER_INVASIVE_VS_LMP_DN	http://www.broadinstitute.org/gsea/msigdb/cards/OUELLET_OVARIAN_CANCER_INVASIVE_VS_LMP_DN	11	2	1.85223	0.410244	10.6342	0.424895	4	4	2	2	4	1
1140	TAKAO_RESPONSE_TO_UVB_RADIATION_UP	http://www.broadinstitute.org/gsea/msigdb/cards/TAKAO_RESPONSE_TO_UVB_RADIATION_UP	86	7	1.25978	0.714906	2.2486	0.424947	27	27	21	21	20	13
1141	BIOCARTA_ETS_PATHWAY	http://www.broadinstitute.org/gsea/msigdb/cards/BIOCARTA_ETS_PATHWAY	18	2	1.96268	0.366615	12.4151	0.425348	3	3	2	2	3	2
1142	LIEN_BREAST_CARCINOMA_METAPLASTIC_VS_DUCTAL_DN	http://www.broadinstitute.org/gsea/msigdb/cards/LIEN_BREAST_CARCINOMA_METAPLASTIC_VS_DUCTAL_DN	114	9	1.18388	0.781223	1.79987	0.425902	48	48	43	43	13	8
1143	PID_P75_NTR_PATHWAY	http://www.broadinstitute.org/gsea/msigdb/cards/PID_P75_NTR_PATHWAY	69	5	1.49804	0.554847	4.30829	0.425937	9	9	6	6	9	6
1144	HOEGERKORP_CD44_TARGETS_DIRECT_UP	http://www.broadinstitute.org/gsea/msigdb/cards/HOEGERKORP_CD44_TARGETS_DIRECT_UP	27	7	1.29481	0.684307	2.4846	0.427105	21	21	17	17	13	12
1145	CAFFAREL_RESPONSE_TO_THC_24HR_5_DN	http://www.broadinstitute.org/gsea/msigdb/cards/CAFFAREL_RESPONSE_TO_THC_24HR_5_DN	59	6	1.29299	0.685509	2.472	0.427201	21	21	17	17	15	16
1146	HOLLERN_SQUAMOUS_BREAST_TUMOR	http://www.broadinstitute.org/gsea/msigdb/cards/HOLLERN_SQUAMOUS_BREAST_TUMOR	123	15	1.08165	0.890946	1.31352	0.427623	227	220	214	211	66	70
1147	NAKAMURA_CANCER_MICROENVIRONMENT_UP	http://www.broadinstitute.org/gsea/msigdb/cards/NAKAMURA_CANCER_MICROENVIRONMENT_UP	26	4	1.6816	0.45938	6.53301	0.427647	5	5	4	4	4	3
1148	TIAN_TNF_SIGNALING_VIA_NFKB	http://www.broadinstitute.org/gsea/msigdb/cards/TIAN_TNF_SIGNALING_VIA_NFKB	28	1	1.85212	0.405918	10.7195	0.428298	4	4	2	2	4	2
1149	SCHRAMM_INHBA_TARGETS_DN	http://www.broadinstitute.org/gsea/msigdb/cards/SCHRAMM_INHBA_TARGETS_DN	24	6	1.08566	0.885598	1.33145	0.429006	202	200	188	188	42	26
1150	KRASNOSELSKAYA_ILF3_TARGETS_UP	http://www.broadinstitute.org/gsea/msigdb/cards/KRASNOSELSKAYA_ILF3_TARGETS_UP	38	3	2.24627	0.292273	24.8917	0.429204	2	2	1	1	2	1
1151	PID_GMCSF_PATHWAY	http://www.broadinstitute.org/gsea/msigdb/cards/PID_GMCSF_PATHWAY	37	5	1.71108	0.450697	7.44496	0.429816	5	5	3	3	5	2
1152	BIOCARTA_VDR_PATHWAY	http://www.broadinstitute.org/gsea/msigdb/cards/BIOCARTA_VDR_PATHWAY	12	2	1.51967	0.535837	4.52216	0.42993	8	8	6	6	4	3
1153	PID_TRKR_PATHWAY	http://www.broadinstitute.org/gsea/msigdb/cards/PID_TRKR_PATHWAY	62	8	1.45571	0.572167	3.89071	0.430876	10	10	7	7	9	6
1154	MATTIOLI_MULTIPLE_MYELOMA_WITH_14Q32_TRANSLOCATIONS	http://www.broadinstitute.org/gsea/msigdb/cards/MATTIOLI_MULTIPLE_MYELOMA_WITH_14Q32_TRANSLOCATIONS	36	3	1.51898	0.541239	4.70791	0.43148	9	9	6	5	8	6
1155	NIELSEN_GIST	http://www.broadinstitute.org/gsea/msigdb/cards/NIELSEN_GIST	98	9	1.37619	0.621898	3.14915	0.431567	14	14	11	10	12	10
1156	WANG_IMMORTALIZED_BY_HOXA9_AND_MEIS1_DN	http://www.broadinstitute.org/gsea/msigdb/cards/WANG_IMMORTALIZED_BY_HOXA9_AND_MEIS1_DN	24	3	1.68239	0.464343	7.20627	0.432988	6	6	3	3	6	3
1157	AZARE_STAT3_TARGETS	http://www.broadinstitute.org/gsea/msigdb/cards/AZARE_STAT3_TARGETS	24	3	1.48681	0.551359	4.27067	0.434055	9	9	6	6	7	6
1158	GUILLAUMOND_KLF10_TARGETS_UP	http://www.broadinstitute.org/gsea/msigdb/cards/GUILLAUMOND_KLF10_TARGETS_UP	51	9	1.29141	0.67975	2.48967	0.434927	21	21	17	17	16	15
1159	ABDELMOHSEN_ELAVL4_TARGETS	http://www.broadinstitute.org/gsea/msigdb/cards/ABDELMOHSEN_ELAVL4_TARGETS	16	1	3.25988	0.173851	475.743	0.434928	1	1	0	0	1	0
1160	OSADA_ASCL1_TARGETS_UP	http://www.broadinstitute.org/gsea/msigdb/cards/OSADA_ASCL1_TARGETS_UP	46	3	1.6953	0.448349	7.35281	0.436479	5	5	3	3	4	3
1161	RUAN_RESPONSE_TO_TNF_TROGLITAZONE_UP	http://www.broadinstitute.org/gsea/msigdb/cards/RUAN_RESPONSE_TO_TNF_TROGLITAZONE_UP	17	7	1.35047	0.635214	2.96737	0.436548	16	16	11	11	12	9
1162	KEGG_VEGF_SIGNALING_PATHWAY	http://www.broadinstitute.org/gsea/msigdb/cards/KEGG_VEGF_SIGNALING_PATHWAY	76	7	1.39015	0.607289	3.31074	0.436762	13	13	9	9	9	7
1163	BRUINS_UVC_RESPONSE_EARLY_LATE	http://www.broadinstitute.org/gsea/msigdb/cards/BRUINS_UVC_RESPONSE_EARLY_LATE	317	25	1.0978	0.867612	1.38952	0.43688	154	148	145	143	91	80
1164	MARTENS_TRETINOIN_RESPONSE_UP	http://www.broadinstitute.org/gsea/msigdb/cards/MARTENS_TRETINOIN_RESPONSE_UP	857	68	1.06373	0.910196	1.24329	0.437222	377	345	356	335	142	122
1165	FONTAINE_THYROID_TUMOR_UNCERTAIN_MALIGNANCY_DN	http://www.broadinstitute.org/gsea/msigdb/cards/FONTAINE_THYROID_TUMOR_UNCERTAIN_MALIGNANCY_DN	26	1	2.08602	0.336612	21.8018	0.43835	3	3	1	1	3	1
1166	KYNG_DNA_DAMAGE_UP	http://www.broadinstitute.org/gsea/msigdb/cards/KYNG_DNA_DAMAGE_UP	226	35	1.06998	0.901383	1.27014	0.43923	286	279	291	282	58	65
1167	KIM_PTEN_TARGETS_UP	http://www.broadinstitute.org/gsea/msigdb/cards/KIM_PTEN_TARGETS_UP	18	2	1.43575	0.575969	3.80147	0.440073	11	11	7	7	7	4
1168	RIZ_ERYTHROID_DIFFERENTIATION_HEMGN	http://www.broadinstitute.org/gsea/msigdb/cards/RIZ_ERYTHROID_DIFFERENTIATION_HEMGN	31	1	1.29128	0.673184	2.51448	0.441682	20	20	16	16	8	5
1169	REACTOME_HS_GAG_BIOSYNTHESIS	http://www.broadinstitute.org/gsea/msigdb/cards/REACTOME_HS_GAG_BIOSYNTHESIS	31	3	1.92371	0.354592	12.2715	0.442967	3	3	4	2	3	4
1170	DARWICHE_PAPILLOMA_RISK_HIGH_UP	http://www.broadinstitute.org/gsea/msigdb/cards/DARWICHE_PAPILLOMA_RISK_HIGH_UP	147	13	1.17995	0.773107	1.80904	0.443174	47	47	40	40	33	32
1171	CASTELLANO_HRAS_AND_NRAS_TARGETS_UP	http://www.broadinstitute.org/gsea/msigdb/cards/CASTELLANO_HRAS_AND_NRAS_TARGETS_UP	6	1	1.52235	0.521622	4.81778	0.443294	8	8	5	5	3	1
1172	HOEGERKORP_CD44_TARGETS_TEMPORAL_UP	http://www.broadinstitute.org/gsea/msigdb/cards/HOEGERKORP_CD44_TARGETS_TEMPORAL_UP	13	1	1.47384	0.547494	4.22693	0.443531	9	9	6	6	3	5
1173	DUNNE_TARGETS_OF_AML1_MTG8_FUSION_DN	http://www.broadinstitute.org/gsea/msigdb/cards/DUNNE_TARGETS_OF_AML1_MTG8_FUSION_DN	19	4	1.21218	0.740592	1.99875	0.444255	35	35	30	29	9	10
1174	WEBER_METHYLATED_LCP_IN_FIBROBLAST_DN	http://www.broadinstitute.org/gsea/msigdb/cards/WEBER_METHYLATED_LCP_IN_FIBROBLAST_DN	10	1	1.22985	0.72451	2.11175	0.444304	31	31	24	24	14	16
1175	WEBER_METHYLATED_LCP_IN_SPERM_DN	http://www.broadinstitute.org/gsea/msigdb/cards/WEBER_METHYLATED_LCP_IN_SPERM_DN	7	1	1.22985	0.72451	2.11175	0.444304	31	31	24	24	14	16
1176	SA_MMP_CYTOKINE_CONNECTION	http://www.broadinstitute.org/gsea/msigdb/cards/SA_MMP_CYTOKINE_CONNECTION	15	1	1.5687	0.498477	5.5506	0.444412	7	7	4	4	6	4
1177	ABE_VEGFA_TARGETS	http://www.broadinstitute.org/gsea/msigdb/cards/ABE_VEGFA_TARGETS	20	1	1.5687	0.498477	5.5506	0.444412	7	7	4	4	6	4
1178	BERENJENO_ROCK_SIGNALING_NOT_VIA_RHOA_UP	http://www.broadinstitute.org/gsea/msigdb/cards/BERENJENO_ROCK_SIGNALING_NOT_VIA_RHOA_UP	29	2	1.58423	0.490104	5.71596	0.444618	7	7	4	4	4	2
1179	REACTOME_APOPTOTIC_EXECUTION_PHASE	http://www.broadinstitute.org/gsea/msigdb/cards/REACTOME_APOPTOTIC_EXECUTION_PHASE	54	13	1.32633	0.641449	2.79306	0.445549	16	16	13	13	16	11
1180	ST_GAQ_PATHWAY	http://www.broadinstitute.org/gsea/msigdb/cards/ST_GAQ_PATHWAY	28	5	1.81879	0.393732	10.6536	0.446384	4	4	2	2	4	2
1181	REACTOME_ACTIVATION_OF_CHAPERONES_BY_ATF6_ALPHA	http://www.broadinstitute.org/gsea/msigdb/cards/REACTOME_ACTIVATION_OF_CHAPERONES_BY_ATF6_ALPHA	13	1	2.06093	0.331765	21.5256	0.446413	3	3	1	1	3	1
1182	REACTOME_ACTIVATION_OF_CHAPERONE_GENES_BY_ATF6_ALPHA	http://www.broadinstitute.org/gsea/msigdb/cards/REACTOME_ACTIVATION_OF_CHAPERONE_GENES_BY_ATF6_ALPHA	11	1	2.06093	0.331765	21.5256	0.446413	3	3	1	1	3	1
1183	SABATES_COLORECTAL_ADENOMA_SIZE_UP	http://www.broadinstitute.org/gsea/msigdb/cards/SABATES_COLORECTAL_ADENOMA_SIZE_UP	23	1	3.16889	0.169013	462.448	0.446541	1	1	0	0	1	0
1184	LAU_APOPTOSIS_CDKN2A_DN	http://www.broadinstitute.org/gsea/msigdb/cards/LAU_APOPTOSIS_CDKN2A_DN	5	1	3.16889	0.169013	462.448	0.446541	1	1	0	0	1	0
1185	BIOCARTA_ETC_PATHWAY	http://www.broadinstitute.org/gsea/msigdb/cards/BIOCARTA_ETC_PATHWAY	12	3	1.81288	0.394456	10.5517	0.447014	4	4	2	2	3	2
1186	WANG_ESOPHAGUS_CANCER_VS_NORMAL_UP	http://www.broadinstitute.org/gsea/msigdb/cards/WANG_ESOPHAGUS_CANCER_VS_NORMAL_UP	121	19	1.15541	0.796007	1.68164	0.447317	60	60	53	53	40	37
1187	ALCALAY_AML_BY_NPM1_LOCALIZATION_DN	http://www.broadinstitute.org/gsea/msigdb/cards/ALCALAY_AML_BY_NPM1_LOCALIZATION_DN	184	22	1.10303	0.85627	1.42192	0.447801	131	129	122	120	51	45
1188	BONOME_OVARIAN_CANCER_POOR_SURVIVAL_UP	http://www.broadinstitute.org/gsea/msigdb/cards/BONOME_OVARIAN_CANCER_POOR_SURVIVAL_UP	31	7	1.25996	0.693385	2.31479	0.448218	25	24	21	20	12	9
1189	CHUNG_BLISTER_CYTOTOXICITY_UP	http://www.broadinstitute.org/gsea/msigdb/cards/CHUNG_BLISTER_CYTOTOXICITY_UP	134	20	1.19092	0.757981	1.87925	0.448312	41	41	36	36	31	28
1190	LABBE_TGFB1_TARGETS_UP	http://www.broadinstitute.org/gsea/msigdb/cards/LABBE_TGFB1_TARGETS_UP	102	10	1.17365	0.775892	1.78264	0.448366	49	49	42	42	20	23
1191	CONCANNON_APOPTOSIS_BY_EPOXOMICIN_DN	http://www.broadinstitute.org/gsea/msigdb/cards/CONCANNON_APOPTOSIS_BY_EPOXOMICIN_DN	172	10	1.2037	0.745501	1.95836	0.448706	38	38	32	31	22	18
1192	GEORGES_TARGETS_OF_MIR192_AND_MIR215	http://www.broadinstitute.org/gsea/msigdb/cards/GEORGES_TARGETS_OF_MIR192_AND_MIR215	893	102	1.04867	0.927315	1.18595	0.448777	594	576	586	569	317	279
1193	REACTOME_APOPTOTIC_CLEAVAGE_OF_CELL_ADHESION_PROTEINS	http://www.broadinstitute.org/gsea/msigdb/cards/REACTOME_APOPTOTIC_CLEAVAGE_OF_CELL_ADHESION_PROTEINS	12	6	1.43515	0.563917	3.83763	0.448807	10	10	7	7	10	6
1194	RIZ_ERYTHROID_DIFFERENTIATION_12HR	http://www.broadinstitute.org/gsea/msigdb/cards/RIZ_ERYTHROID_DIFFERENTIATION_12HR	43	3	1.22386	0.724637	2.0773	0.449273	30	30	27	27	4	2
1195	DANG_REGULATED_BY_MYC_DN	http://www.broadinstitute.org/gsea/msigdb/cards/DANG_REGULATED_BY_MYC_DN	253	42	1.1064	0.851228	1.43968	0.449821	124	122	110	110	70	61
1196	REACTOME_APOPTOTIC_CLEAVAGE_OF_CELLULAR_PROTEINS	http://www.broadinstitute.org/gsea/msigdb/cards/REACTOME_APOPTOTIC_CLEAVAGE_OF_CELLULAR_PROTEINS	40	11	1.35125	0.618519	3.02527	0.449964	14	14	11	11	14	10
1197	CAVARD_LIVER_CANCER_MALIGNANT_VS_BENIGN	http://www.broadinstitute.org/gsea/msigdb/cards/CAVARD_LIVER_CANCER_MALIGNANT_VS_BENIGN	32	4	1.50799	0.520873	4.74586	0.450512	8	8	5	5	6	4
1198	SOTIRIOU_BREAST_CANCER_GRADE_1_VS_3_DN	http://www.broadinstitute.org/gsea/msigdb/cards/SOTIRIOU_BREAST_CANCER_GRADE_1_VS_3_DN	52	11	1.12842	0.824395	1.54735	0.450719	85	84	75	75	28	23
1199	ICHIBA_GRAFT_VERSUS_HOST_DISEASE_35D_DN	http://www.broadinstitute.org/gsea/msigdb/cards/ICHIBA_GRAFT_VERSUS_HOST_DISEASE_35D_DN	49	9	1.11545	0.839125	1.48318	0.451464	102	100	102	100	24	31
1200	RODRIGUES_THYROID_CARCINOMA_ANAPLASTIC_DN	http://www.broadinstitute.org/gsea/msigdb/cards/RODRIGUES_THYROID_CARCINOMA_ANAPLASTIC_DN	537	59	1.06503	0.90372	1.25539	0.452126	317	313	311	298	157	144
1201	PID_AURORA_B_PATHWAY	http://www.broadinstitute.org/gsea/msigdb/cards/PID_AURORA_B_PATHWAY	39	4	1.56882	0.487964	5.63332	0.452215	7	7	4	4	6	3
1202	GHO_ATF5_TARGETS_DN	http://www.broadinstitute.org/gsea/msigdb/cards/GHO_ATF5_TARGETS_DN	16	1	3.12592	0.166713	456.184	0.452217	1	1	0	0	1	0
1203	PEDRIOLI_MIR31_TARGETS_UP	http://www.broadinstitute.org/gsea/msigdb/cards/PEDRIOLI_MIR31_TARGETS_UP	221	12	1.18395	0.761945	1.84688	0.452508	43	43	38	38	30	25
1204	WENG_POR_TARGETS_LIVER_DN	http://www.broadinstitute.org/gsea/msigdb/cards/WENG_POR_TARGETS_LIVER_DN	20	1	1.63183	0.461045	6.87879	0.452907	7	6	3	3	5	3
1205	HOFFMANN_SMALL_PRE_BII_TO_IMMATURE_B_LYMPHOCYTE_DN	http://www.broadinstitute.org/gsea/msigdb/cards/HOFFMANN_SMALL_PRE_BII_TO_IMMATURE_B_LYMPHOCYTE_DN	50	9	1.20212	0.743527	1.95862	0.453107	37	37	30	30	31	23
1206	KEGG_ENDOCYTOSIS	http://www.broadinstitute.org/gsea/msigdb/cards/KEGG_ENDOCYTOSIS	183	21	1.17694	0.768667	1.81279	0.454129	48	48	39	39	30	30
1207	GRANDVAUX_IFN_RESPONSE_NOT_VIA_IRF3	http://www.broadinstitute.org/gsea/msigdb/cards/GRANDVAUX_IFN_RESPONSE_NOT_VIA_IRF3	14	2	2.14239	0.282007	23.6067	0.454323	2	2	1	1	2	1
1208	DOANE_BREAST_CANCER_CLASSES_DN	http://www.broadinstitute.org/gsea/msigdb/cards/DOANE_BREAST_CANCER_CLASSES_DN	34	7	1.29715	0.656507	2.62059	0.4549	19	19	14	14	13	9
1209	ST_IL_13_PATHWAY	http://www.broadinstitute.org/gsea/msigdb/cards/ST_IL_13_PATHWAY	7	1	3.10354	0.165529	452.909	0.455204	1	1	0	0	1	0
1210	REACTOME_DEADENYLATION_OF_MRNA	http://www.broadinstitute.org/gsea/msigdb/cards/REACTOME_DEADENYLATION_OF_MRNA	22	1	3.09216	0.164875	451.296	0.456791	1	1	0	0	1	0
1211	REACTOME_REGULATION_OF_MRNA_STABILITY_BY_PROTEINS_THAT_BIND_AU_RICH_ELEMENTS	http://www.broadinstitute.org/gsea/msigdb/cards/REACTOME_REGULATION_OF_MRNA_STABILITY_BY_PROTEINS_THAT_BIND_AU_RICH_ELEMENTS	84	1	3.09216	0.164875	451.296	0.456791	1	1	0	0	1	0
1212	REACTOME_DESTABILIZATION_OF_MRNA_BY_KSRP	http://www.broadinstitute.org/gsea/msigdb/cards/REACTOME_DESTABILIZATION_OF_MRNA_BY_KSRP	17	1	3.09216	0.164875	451.296	0.456791	1	1	0	0	1	0
1213	ZEILSTRA_CD44_TARGETS_DN	http://www.broadinstitute.org/gsea/msigdb/cards/ZEILSTRA_CD44_TARGETS_DN	7	1	3.09216	0.164875	451.296	0.456791	1	1	0	0	1	0
1214	BIOCARTA_NDKDYNAMIN_PATHWAY	http://www.broadinstitute.org/gsea/msigdb/cards/BIOCARTA_NDKDYNAMIN_PATHWAY	21	1	3.08661	0.164618	450.447	0.457502	1	1	0	0	1	0
1215	SASAI_RESISTANCE_TO_NEOPLASTIC_TRANSFROMATION	http://www.broadinstitute.org/gsea/msigdb/cards/SASAI_RESISTANCE_TO_NEOPLASTIC_TRANSFROMATION	50	9	1.28719	0.6607	2.54138	0.45764	19	19	16	16	14	14
1216	NUNODA_RESPONSE_TO_DASATINIB_IMATINIB_DN	http://www.broadinstitute.org/gsea/msigdb/cards/NUNODA_RESPONSE_TO_DASATINIB_IMATINIB_DN	13	3	2.13204	0.279174	23.5614	0.458429	2	2	1	1	2	1
1217	REACTOME_CASPASE_MEDIATED_CLEAVAGE_OF_CYTOSKELETAL_PROTEINS	http://www.broadinstitute.org/gsea/msigdb/cards/REACTOME_CASPASE_MEDIATED_CLEAVAGE_OF_CYTOSKELETAL_PROTEINS	13	3	2.00885	0.329655	20.7583	0.458458	3	3	1	1	3	1
1218	DASU_IL6_SIGNALING_UP	http://www.broadinstitute.org/gsea/msigdb/cards/DASU_IL6_SIGNALING_UP	59	4	1.67131	0.431459	7.47808	0.458658	5	5	3	3	5	3
1219	FARMER_BREAST_CANCER_CLUSTER_3	http://www.broadinstitute.org/gsea/msigdb/cards/FARMER_BREAST_CANCER_CLUSTER_3	16	3	1.41794	0.56511	3.7726	0.459192	11	11	7	7	5	4
1220	DER_IFN_BETA_RESPONSE_UP	http://www.broadinstitute.org/gsea/msigdb/cards/DER_IFN_BETA_RESPONSE_UP	102	15	1.18333	0.757251	1.85809	0.459859	42	42	36	36	16	14
1221	SABATES_COLORECTAL_ADENOMA_DN	http://www.broadinstitute.org/gsea/msigdb/cards/SABATES_COLORECTAL_ADENOMA_DN	291	46	1.05509	0.915177	1.21657	0.460018	440	425	421	404	126	119
1222	GALE_APL_WITH_FLT3_MUTATED_DN	http://www.broadinstitute.org/gsea/msigdb/cards/GALE_APL_WITH_FLT3_MUTATED_DN	17	2	1.42339	0.551902	3.68447	0.46009	9	9	9	9	7	5
1223	HOLLEMAN_ASPARAGINASE_RESISTANCE_ALL_UP	http://www.broadinstitute.org/gsea/msigdb/cards/HOLLEMAN_ASPARAGINASE_RESISTANCE_ALL_UP	22	3	1.3287	0.624653	2.8891	0.460304	15	15	12	12	12	9
1224	KEGG_OXIDATIVE_PHOSPHORYLATION	http://www.broadinstitute.org/gsea/msigdb/cards/KEGG_OXIDATIVE_PHOSPHORYLATION	135	18	1.17053	0.770438	1.78438	0.460478	48	48	43	43	33	25
1225	SUNG_METASTASIS_STROMA_UP	http://www.broadinstitute.org/gsea/msigdb/cards/SUNG_METASTASIS_STROMA_UP	110	16	1.14493	0.799268	1.64456	0.460584	65	65	60	57	34	31
1226	VANDESLUIS_COMMD1_TARGETS_GROUP_4_DN	http://www.broadinstitute.org/gsea/msigdb/cards/VANDESLUIS_COMMD1_TARGETS_GROUP_4_DN	16	4	1.41217	0.561729	3.65924	0.461503	10	10	8	8	9	6
1227	LIN_NPAS4_TARGETS_UP	http://www.broadinstitute.org/gsea/msigdb/cards/LIN_NPAS4_TARGETS_UP	163	13	1.20281	0.735391	1.97974	0.461998	35	35	31	30	21	23
1228	PILON_KLF1_TARGETS_UP	http://www.broadinstitute.org/gsea/msigdb/cards/PILON_KLF1_TARGETS_UP	504	80	1.04837	0.924346	1.18907	0.462055	562	542	569	541	137	134
1229	MCBRYAN_PUBERTAL_BREAST_5_6WK_UP	http://www.broadinstitute.org/gsea/msigdb/cards/MCBRYAN_PUBERTAL_BREAST_5_6WK_UP	116	11	1.10044	0.852109	1.42235	0.463266	127	126	119	116	26	24
1230	CHIARADONNA_NEOPLASTIC_TRANSFORMATION_KRAS_DN	http://www.broadinstitute.org/gsea/msigdb/cards/CHIARADONNA_NEOPLASTIC_TRANSFORMATION_KRAS_DN	142	27	1.14076	0.801747	1.62292	0.463359	65	65	68	68	44	35
1231	LEE_METASTASIS_AND_ALTERNATIVE_SPLICING_UP	http://www.broadinstitute.org/gsea/msigdb/cards/LEE_METASTASIS_AND_ALTERNATIVE_SPLICING_UP	74	10	1.1088	0.840759	1.46344	0.46434	108	107	101	101	34	34
1232	REACTOME_ION_CHANNEL_TRANSPORT	http://www.broadinstitute.org/gsea/msigdb/cards/REACTOME_ION_CHANNEL_TRANSPORT	55	5	1.13581	0.807174	1.60102	0.464795	71	71	66	65	27	32
1233	SA_G2_AND_M_PHASES	http://www.broadinstitute.org/gsea/msigdb/cards/SA_G2_AND_M_PHASES	8	1	1.63906	0.435298	7.08588	0.465164	5	5	3	3	4	3
1234	RIGGI_EWING_SARCOMA_PROGENITOR_UP	http://www.broadinstitute.org/gsea/msigdb/cards/RIGGI_EWING_SARCOMA_PROGENITOR_UP	430	38	1.08456	0.872285	1.34942	0.465242	180	178	165	161	93	83
1235	TURASHVILI_BREAST_DUCTAL_CARCINOMA_VS_DUCTAL_NORMAL_DN	http://www.broadinstitute.org/gsea/msigdb/cards/TURASHVILI_BREAST_DUCTAL_CARCINOMA_VS_DUCTAL_NORMAL_DN	198	23	1.0932	0.860607	1.38988	0.465442	147	146	135	132	60	61
1236	CHANG_IMMORTALIZED_BY_HPV31_UP	http://www.broadinstitute.org/gsea/msigdb/cards/CHANG_IMMORTALIZED_BY_HPV31_UP	84	9	1.20181	0.733266	1.98399	0.466068	35	35	29	29	18	18
1237	BIOCARTA_LECTIN_PATHWAY	http://www.broadinstitute.org/gsea/msigdb/cards/BIOCARTA_LECTIN_PATHWAY	12	6	1.11561	0.83105	1.49946	0.466451	95	95	89	87	22	24
1238	YIH_RESPONSE_TO_ARSENITE_C3	http://www.broadinstitute.org/gsea/msigdb/cards/YIH_RESPONSE_TO_ARSENITE_C3	36	4	1.27265	0.664344	2.46754	0.466796	20	20	17	17	3	4
1239	HASLINGER_B_CLL_WITH_11Q23_DELETION	http://www.broadinstitute.org/gsea/msigdb/cards/HASLINGER_B_CLL_WITH_11Q23_DELETION	23	4	1.0811	0.876203	1.33443	0.466978	189	187	177	177	32	15
1240	ZHANG_TLX_TARGETS_60HR_UP	http://www.broadinstitute.org/gsea/msigdb/cards/ZHANG_TLX_TARGETS_60HR_UP	293	33	1.07999	0.877732	1.32941	0.467033	197	193	184	181	85	84
1241	PID_INTEGRIN3_PATHWAY	http://www.broadinstitute.org/gsea/msigdb/cards/PID_INTEGRIN3_PATHWAY	43	16	1.10742	0.840967	1.45981	0.467476	109	109	100	100	28	33
1242	SHARMA_ASTROCYTOMA_WITH_NF1_SYNDROM	http://www.broadinstitute.org/gsea/msigdb/cards/SHARMA_ASTROCYTOMA_WITH_NF1_SYNDROM	5	1	3.0134	0.160715	439.762	0.467613	1	1	0	0	1	0
1243	WORSCHECH_TUMOR_EVASION_AND_TOLEROGENICITY_DN	http://www.broadinstitute.org/gsea/msigdb/cards/WORSCHECH_TUMOR_EVASION_AND_TOLEROGENICITY_DN	14	1	3.0134	0.160715	439.762	0.467613	1	1	0	0	1	0
1244	VALK_AML_CLUSTER_4	http://www.broadinstitute.org/gsea/msigdb/cards/VALK_AML_CLUSTER_4	31	3	1.26947	0.666663	2.46066	0.468445	21	21	16	16	6	5
1245	BLALOCK_ALZHEIMERS_DISEASE_UP	http://www.broadinstitute.org/gsea/msigdb/cards/BLALOCK_ALZHEIMERS_DISEASE_UP	1691	196	1.03305	0.946053	1.12805	0.468768	1416	1263	1396	1258	556	518
1246	ENGELMANN_CANCER_PROGENITORS_DN	http://www.broadinstitute.org/gsea/msigdb/cards/ENGELMANN_CANCER_PROGENITORS_DN	70	4	1.53487	0.485077	5.45286	0.46906	7	7	4	4	5	4
1247	WANG_BARRETTS_ESOPHAGUS_AND_ESOPHAGUS_CANCER_UP	http://www.broadinstitute.org/gsea/msigdb/cards/WANG_BARRETTS_ESOPHAGUS_AND_ESOPHAGUS_CANCER_UP	26	4	1.31758	0.623675	2.83948	0.469213	15	15	12	12	12	9
1248	HOLLMANN_APOPTOSIS_VIA_CD40_DN	http://www.broadinstitute.org/gsea/msigdb/cards/HOLLMANN_APOPTOSIS_VIA_CD40_DN	267	29	1.13207	0.809066	1.58741	0.469276	74	74	67	66	50	44
1249	SHEPARD_BMYB_MORPHOLINO_UP	http://www.broadinstitute.org/gsea/msigdb/cards/SHEPARD_BMYB_MORPHOLINO_UP	205	26	1.08494	0.86971	1.35384	0.469765	170	167	166	161	58	53
1250	YAO_TEMPORAL_RESPONSE_TO_PROGESTERONE_CLUSTER_16	http://www.broadinstitute.org/gsea/msigdb/cards/YAO_TEMPORAL_RESPONSE_TO_PROGESTERONE_CLUSTER_16	79	13	1.13244	0.808126	1.58961	0.46986	72	72	66	66	32	28
1251	MUELLER_PLURINET	http://www.broadinstitute.org/gsea/msigdb/cards/MUELLER_PLURINET	299	42	1.07149	0.888291	1.29289	0.470437	243	238	231	224	106	101
1252	LI_WILMS_TUMOR_VS_FETAL_KIDNEY_2_DN	http://www.broadinstitute.org/gsea/msigdb/cards/LI_WILMS_TUMOR_VS_FETAL_KIDNEY_2_DN	51	6	1.55341	0.4684	5.63805	0.470548	6	6	4	4	5	4
1253	SHANK_TAL1_TARGETS_DN	http://www.broadinstitute.org/gsea/msigdb/cards/SHANK_TAL1_TARGETS_DN	10	2	1.27035	0.662787	2.47185	0.470946	20	20	16	16	18	11
1254	NGO_MALIGNANT_GLIOMA_1P_LOH	http://www.broadinstitute.org/gsea/msigdb/cards/NGO_MALIGNANT_GLIOMA_1P_LOH	17	2	1.41036	0.554075	3.77116	0.471138	11	10	7	7	9	3
1255	JI_CARCINOGENESIS_BY_KRAS_AND_STK11_DN	http://www.broadinstitute.org/gsea/msigdb/cards/JI_CARCINOGENESIS_BY_KRAS_AND_STK11_DN	17	2	1.74515	0.386581	10.0183	0.471592	4	4	2	2	2	2
1256	PID_VEGFR1_2_PATHWAY	http://www.broadinstitute.org/gsea/msigdb/cards/PID_VEGFR1_2_PATHWAY	69	5	1.55042	0.468182	5.61848	0.471903	6	6	4	4	5	3
1257	MA_MYELOID_DIFFERENTIATION_DN	http://www.broadinstitute.org/gsea/msigdb/cards/MA_MYELOID_DIFFERENTIATION_DN	44	5	1.35082	0.591933	3.11769	0.472232	12	12	11	11	7	4
1258	REACTOME_TRYPTOPHAN_CATABOLISM	http://www.broadinstitute.org/gsea/msigdb/cards/REACTOME_TRYPTOPHAN_CATABOLISM	11	3	1.35772	0.590542	3.24628	0.472816	13	13	9	9	7	6
1259	MIKKELSEN_IPS_LCP_WITH_H3K27ME3	http://www.broadinstitute.org/gsea/msigdb/cards/MIKKELSEN_IPS_LCP_WITH_H3K27ME3	10	2	1.71349	0.406061	9.63648	0.472841	5	5	2	2	3	2
1260	MARSON_FOXP3_TARGETS_UP	http://www.broadinstitute.org/gsea/msigdb/cards/MARSON_FOXP3_TARGETS_UP	66	9	1.2073	0.72158	2.04017	0.473864	33	33	27	26	20	20
1261	PID_BETA_CATENIN_NUC_PATHWAY	http://www.broadinstitute.org/gsea/msigdb/cards/PID_BETA_CATENIN_NUC_PATHWAY	80	13	1.18776	0.740638	1.90761	0.474033	36	36	38	35	9	12
1262	MIKKELSEN_MEF_ICP_WITH_H3K4ME3_AND_H3K27ME3	http://www.broadinstitute.org/gsea/msigdb/cards/MIKKELSEN_MEF_ICP_WITH_H3K4ME3_AND_H3K27ME3	38	5	1.38098	0.569546	3.44193	0.474051	11	11	9	9	10	8
1263	HOSHIDA_LIVER_CANCER_SUBCLASS_S2	http://www.broadinstitute.org/gsea/msigdb/cards/HOSHIDA_LIVER_CANCER_SUBCLASS_S2	115	19	1.10061	0.846467	1.43218	0.474133	121	120	112	112	49	36
1264	PID_FGF_PATHWAY	http://www.broadinstitute.org/gsea/msigdb/cards/PID_FGF_PATHWAY	55	11	1.38491	0.567646	3.51083	0.474176	11	11	8	8	9	6
1265	REACTOME_SRP_DEPENDENT_COTRANSLATIONAL_PROTEIN_TARGETING_TO_MEMBRANE	http://www.broadinstitute.org/gsea/msigdb/cards/REACTOME_SRP_DEPENDENT_COTRANSLATIONAL_PROTEIN_TARGETING_TO_MEMBRANE	179	1	2.96623	0.158188	432.889	0.474334	1	1	0	0	1	0
1266	MIKKELSEN_ES_LCP_WITH_H3K4ME3_AND_H3K27ME3	http://www.broadinstitute.org/gsea/msigdb/cards/MIKKELSEN_ES_LCP_WITH_H3K4ME3_AND_H3K27ME3	6	1	1.74068	0.384049	10.0234	0.47489	4	4	2	2	3	2
1267	TOMLINS_METASTASIS_UP	http://www.broadinstitute.org/gsea/msigdb/cards/TOMLINS_METASTASIS_UP	14	2	1.5522	0.46224	5.70387	0.476257	6	6	4	4	5	4
1268	YEGNASUBRAMANIAN_PROSTATE_CANCER	http://www.broadinstitute.org/gsea/msigdb/cards/YEGNASUBRAMANIAN_PROSTATE_CANCER	128	18	1.08486	0.866983	1.35811	0.476335	165	164	157	155	41	31
1269	PID_CD8_TCR_DOWNSTREAM_PATHWAY	http://www.broadinstitute.org/gsea/msigdb/cards/PID_CD8_TCR_DOWNSTREAM_PATHWAY	65	8	1.27146	0.655837	2.50652	0.477498	20	20	16	16	9	6
1270	CHIANG_LIVER_CANCER_SUBCLASS_INTERFERON_DN	http://www.broadinstitute.org/gsea/msigdb/cards/CHIANG_LIVER_CANCER_SUBCLASS_INTERFERON_DN	52	3	1.23001	0.694894	2.20154	0.477555	26	26	21	21	8	11
1271	JOHNSTONE_PARVB_TARGETS_1_DN	http://www.broadinstitute.org/gsea/msigdb/cards/JOHNSTONE_PARVB_TARGETS_1_DN	63	5	1.4492	0.518121	4.24833	0.477905	8	8	6	6	7	6
1272	BIOCARTA_ASBCELL_PATHWAY	http://www.broadinstitute.org/gsea/msigdb/cards/BIOCARTA_ASBCELL_PATHWAY	12	1	1.95303	0.319552	20.2207	0.478081	3	3	1	1	1	1
1273	PID_TCR_CALCIUM_PATHWAY	http://www.broadinstitute.org/gsea/msigdb/cards/PID_TCR_CALCIUM_PATHWAY	29	1	1.95303	0.319552	20.2207	0.478081	3	3	1	1	1	1
1274	INGA_TP53_TARGETS	http://www.broadinstitute.org/gsea/msigdb/cards/INGA_TP53_TARGETS	17	1	1.95303	0.319552	20.2207	0.478081	3	3	1	1	1	1
1275	RIZ_ERYTHROID_DIFFERENTIATION_CCNE1	http://www.broadinstitute.org/gsea/msigdb/cards/RIZ_ERYTHROID_DIFFERENTIATION_CCNE1	40	2	1.49294	0.491798	4.83879	0.478348	7	7	5	5	6	4
1276	DACOSTA_ERCC3_ALLELE_XPCS_VS_TTD_UP	http://www.broadinstitute.org/gsea/msigdb/cards/DACOSTA_ERCC3_ALLELE_XPCS_VS_TTD_UP	28	1	2.93836	0.156713	428.811	0.478358	1	1	0	0	1	0
1277	REACTOME_TRANSCRIPTION_COUPLED_NER_TC_NER	http://www.broadinstitute.org/gsea/msigdb/cards/REACTOME_TRANSCRIPTION_COUPLED_NER_TC_NER	45	5	1.14189	0.790347	1.65585	0.480117	72	63	54	53	33	42
1278	REACTOME_FORMATION_OF_TRANSCRIPTION_COUPLED_NER_TC_NER_REPAIR_COMPLEX	http://www.broadinstitute.org/gsea/msigdb/cards/REACTOME_FORMATION_OF_TRANSCRIPTION_COUPLED_NER_TC_NER_REPAIR_COMPLEX	30	5	1.14189	0.790347	1.65585	0.480117	72	63	54	53	33	42
1279	KANG_CISPLATIN_RESISTANCE_DN	http://www.broadinstitute.org/gsea/msigdb/cards/KANG_CISPLATIN_RESISTANCE_DN	8	2	1.28676	0.638239	2.63339	0.480205	17	17	14	14	7	6
1280	REACTOME_ACTIVATED_NOTCH1_TRANSMITS_SIGNAL_TO_THE_NUCLEUS	http://www.broadinstitute.org/gsea/msigdb/cards/REACTOME_ACTIVATED_NOTCH1_TRANSMITS_SIGNAL_TO_THE_NUCLEUS	27	3	1.73208	0.379915	10.0173	0.480654	4	4	2	2	2	2
1281	CHANDRAN_METASTASIS_TOP50_UP	http://www.broadinstitute.org/gsea/msigdb/cards/CHANDRAN_METASTASIS_TOP50_UP	38	2	1.23516	0.685113	2.2337	0.480661	23	23	22	22	2	2
1282	BIOCARTA_IGF1_PATHWAY	http://www.broadinstitute.org/gsea/msigdb/cards/BIOCARTA_IGF1_PATHWAY	21	4	1.53564	0.46416	5.56021	0.481322	6	6	4	4	5	3
1283	DODD_NASOPHARYNGEAL_CARCINOMA_DN	http://www.broadinstitute.org/gsea/msigdb/cards/DODD_NASOPHARYNGEAL_CARCINOMA_DN	1375	161	1.04308	0.927394	1.17321	0.481861	659	631	656	632	413	367
1284	REACTOME_MRNA_DECAY_BY_3_TO_5_EXORIBONUCLEASE	http://www.broadinstitute.org/gsea/msigdb/cards/REACTOME_MRNA_DECAY_BY_3_TO_5_EXORIBONUCLEASE	11	1	2.04532	0.269263	22.5235	0.482399	2	2	1	1	1	1
1285	RODWELL_AGING_KIDNEY_NO_BLOOD_UP	http://www.broadinstitute.org/gsea/msigdb/cards/RODWELL_AGING_KIDNEY_NO_BLOOD_UP	222	25	1.13009	0.803431	1.59387	0.482577	73	73	63	63	40	39
1286	TURASHVILI_BREAST_CARCINOMA_DUCTAL_VS_LOBULAR_UP	http://www.broadinstitute.org/gsea/msigdb/cards/TURASHVILI_BREAST_CARCINOMA_DUCTAL_VS_LOBULAR_UP	21	1	2.90787	0.15508	424.369	0.482846	1	1	0	0	1	0
1287	HERNANDEZ_ABERRANT_MITOSIS_BY_DOCETACEL_2NM_DN	http://www.broadinstitute.org/gsea/msigdb/cards/HERNANDEZ_ABERRANT_MITOSIS_BY_DOCETACEL_2NM_DN	25	1	2.90787	0.15508	424.369	0.482846	1	1	0	0	1	0
1288	WAESCH_ANAPHASE_PROMOTING_COMPLEX	http://www.broadinstitute.org/gsea/msigdb/cards/WAESCH_ANAPHASE_PROMOTING_COMPLEX	12	1	2.90787	0.15508	424.369	0.482846	1	1	0	0	1	0
1289	SHIRAISHI_PLZF_TARGETS_DN	http://www.broadinstitute.org/gsea/msigdb/cards/SHIRAISHI_PLZF_TARGETS_DN	9	1	2.90805	0.155045	424.445	0.482869	1	1	0	0	1	0
1290	LI_WILMS_TUMOR_ANAPLASTIC_DN	http://www.broadinstitute.org/gsea/msigdb/cards/LI_WILMS_TUMOR_ANAPLASTIC_DN	5	1	2.90187	0.154732	423.523	0.483766	1	1	0	0	1	0
1291	ZHAN_EARLY_DIFFERENTIATION_GENES_UP	http://www.broadinstitute.org/gsea/msigdb/cards/ZHAN_EARLY_DIFFERENTIATION_GENES_UP	7	1	2.90187	0.154732	423.523	0.483766	1	1	0	0	1	0
1292	REACTOME_IL_7_SIGNALING	http://www.broadinstitute.org/gsea/msigdb/cards/REACTOME_IL_7_SIGNALING	11	2	1.61021	0.424446	7.00488	0.484067	5	5	3	3	5	3
1293	LEE_LIVER_CANCER_E2F1_DN	http://www.broadinstitute.org/gsea/msigdb/cards/LEE_LIVER_CANCER_E2F1_DN	64	14	1.17583	0.747144	1.86151	0.484242	43	42	35	35	26	21
1294	REACTOME_PROCESSING_OF_INTRONLESS_PRE_MRNAS	http://www.broadinstitute.org/gsea/msigdb/cards/REACTOME_PROCESSING_OF_INTRONLESS_PRE_MRNAS	14	1	2.89379	0.15429	422.357	0.48498	1	1	0	0	1	0
1295	REACTOME_PROCESSING_OF_CAPPED_INTRONLESS_PRE_MRNA	http://www.broadinstitute.org/gsea/msigdb/cards/REACTOME_PROCESSING_OF_CAPPED_INTRONLESS_PRE_MRNA	23	1	2.89379	0.15429	422.357	0.48498	1	1	0	0	1	0
1296	REACTOME_POST_TRANSLATIONAL_MODIFICATION_SYNTHESIS_OF_GPI_ANCHORED_PROTEINS	http://www.broadinstitute.org/gsea/msigdb/cards/REACTOME_POST_TRANSLATIONAL_MODIFICATION_SYNTHESIS_OF_GPI_ANCHORED_PROTEINS	26	11	1.19579	0.723015	1.99087	0.486026	33	33	28	28	20	17
1297	WANG_CISPLATIN_RESPONSE_AND_XPC_DN	http://www.broadinstitute.org/gsea/msigdb/cards/WANG_CISPLATIN_RESPONSE_AND_XPC_DN	228	27	1.11237	0.82418	1.50274	0.486182	92	91	89	86	50	35
1298	REACTOME_FGFR4_LIGAND_BINDING_AND_ACTIVATION	http://www.broadinstitute.org/gsea/msigdb/cards/REACTOME_FGFR4_LIGAND_BINDING_AND_ACTIVATION	12	1	2.88333	0.153747	420.812	0.486527	1	1	0	0	1	0
1299	CHICAS_RB1_TARGETS_SENESCENT	http://www.broadinstitute.org/gsea/msigdb/cards/CHICAS_RB1_TARGETS_SENESCENT	572	69	1.04838	0.917663	1.19771	0.48671	492	477	518	491	166	154
1300	BILANGES_RAPAMYCIN_SENSITIVE_GENES	http://www.broadinstitute.org/gsea/msigdb/cards/BILANGES_RAPAMYCIN_SENSITIVE_GENES	39	3	1.30651	0.613744	2.84073	0.487693	15	15	12	12	5	6
1301	BILANGES_SERUM_AND_RAPAMYCIN_SENSITIVE_GENES	http://www.broadinstitute.org/gsea/msigdb/cards/BILANGES_SERUM_AND_RAPAMYCIN_SENSITIVE_GENES	68	1	1.50765	0.465057	5.09257	0.489529	6	6	5	5	4	5
1302	BILANGES_SERUM_SENSITIVE_VIA_TSC1	http://www.broadinstitute.org/gsea/msigdb/cards/BILANGES_SERUM_SENSITIVE_VIA_TSC1	23	1	2.85555	0.152296	416.727	0.490685	1	1	0	0	1	0
1303	JAZAG_TGFB1_SIGNALING_VIA_SMAD4_UP	http://www.broadinstitute.org/gsea/msigdb/cards/JAZAG_TGFB1_SIGNALING_VIA_SMAD4_UP	108	13	1.16487	0.754517	1.80521	0.49084	44	44	39	39	28	19
1304	REACTOME_PYRUVATE_METABOLISM_AND_CITRIC_ACID_TCA_CYCLE	http://www.broadinstitute.org/gsea/msigdb/cards/REACTOME_PYRUVATE_METABOLISM_AND_CITRIC_ACID_TCA_CYCLE	48	15	1.18925	0.726572	1.961	0.490845	35	35	29	29	18	19
1305	HASINA_NOL7_TARGETS_DN	http://www.broadinstitute.org/gsea/msigdb/cards/HASINA_NOL7_TARGETS_DN	13	4	1.59656	0.421533	6.93522	0.491404	5	5	3	3	3	3
1306	BIOCARTA_ARF_PATHWAY	http://www.broadinstitute.org/gsea/msigdb/cards/BIOCARTA_ARF_PATHWAY	17	4	1.32381	0.595998	3.03707	0.491698	14	14	10	10	13	6
1307	HO_LIVER_CANCER_VASCULAR_INVASION	http://www.broadinstitute.org/gsea/msigdb/cards/HO_LIVER_CANCER_VASCULAR_INVASION	13	6	1.1326	0.79364	1.61902	0.492279	64	64	59	59	13	17
1308	REN_ALVEOLAR_RHABDOMYOSARCOMA_DN	http://www.broadinstitute.org/gsea/msigdb/cards/REN_ALVEOLAR_RHABDOMYOSARCOMA_DN	408	44	1.08139	0.864663	1.35249	0.492626	162	162	168	165	77	69
1309	HOFMANN_MYELODYSPLASTIC_SYNDROM_RISK_UP	http://www.broadinstitute.org/gsea/msigdb/cards/HOFMANN_MYELODYSPLASTIC_SYNDROM_RISK_UP	24	2	2.00599	0.266074	21.9688	0.492656	2	2	1	1	2	1
1310	MCCOLLUM_GELDANAMYCIN_RESISTANCE_UP	http://www.broadinstitute.org/gsea/msigdb/cards/MCCOLLUM_GELDANAMYCIN_RESISTANCE_UP	10	2	1.42437	0.520096	4.16845	0.493094	9	9	6	6	8	4
1311	REACTOME_CHONDROITIN_SULFATE_DERMATAN_SULFATE_METABOLISM	http://www.broadinstitute.org/gsea/msigdb/cards/REACTOME_CHONDROITIN_SULFATE_DERMATAN_SULFATE_METABOLISM	49	8	1.17354	0.742137	1.86582	0.493783	40	40	37	34	18	19
1312	MATZUK_EARLY_ANTRAL_FOLLICLE	http://www.broadinstitute.org/gsea/msigdb/cards/MATZUK_EARLY_ANTRAL_FOLLICLE	13	1	1.56472	0.40926	5.45292	0.49389	4	4	6	6	3	1
1313	LIU_TARGETS_OF_VMYB_VS_CMYB_UP	http://www.broadinstitute.org/gsea/msigdb/cards/LIU_TARGETS_OF_VMYB_VS_CMYB_UP	20	2	1.21329	0.696963	2.12891	0.493937	27	27	23	23	6	2
1314	MARTORIATI_MDM4_TARGETS_NEUROEPITHELIUM_DN	http://www.broadinstitute.org/gsea/msigdb/cards/MARTORIATI_MDM4_TARGETS_NEUROEPITHELIUM_DN	164	14	1.20882	0.70078	2.09068	0.493947	27	27	26	26	19	15
1315	REACTOME_REGULATION_OF_KIT_SIGNALING	http://www.broadinstitute.org/gsea/msigdb/cards/REACTOME_REGULATION_OF_KIT_SIGNALING	17	3	2.00423	0.264878	22.0004	0.494043	2	2	1	1	2	1
1316	BURTON_ADIPOGENESIS_2	http://www.broadinstitute.org/gsea/msigdb/cards/BURTON_ADIPOGENESIS_2	72	9	1.15431	0.764283	1.74723	0.494676	49	48	45	45	28	21
1317	MOREAUX_MULTIPLE_MYELOMA_BY_TACI_DN	http://www.broadinstitute.org/gsea/msigdb/cards/MOREAUX_MULTIPLE_MYELOMA_BY_TACI_DN	172	21	1.13447	0.789598	1.63256	0.494691	62	62	58	58	32	33
1318	REACTOME_CS_DS_DEGRADATION	http://www.broadinstitute.org/gsea/msigdb/cards/REACTOME_CS_DS_DEGRADATION	12	4	1.18984	0.722601	1.97409	0.494778	34	34	29	28	13	13
1319	XU_GH1_EXOGENOUS_TARGETS_UP	http://www.broadinstitute.org/gsea/msigdb/cards/XU_GH1_EXOGENOUS_TARGETS_UP	85	13	1.118	0.8111	1.5439	0.495813	83	82	73	73	46	31
1320	WANG_RESPONSE_TO_BEXAROTENE_DN	http://www.broadinstitute.org/gsea/msigdb/cards/WANG_RESPONSE_TO_BEXAROTENE_DN	29	4	1.38462	0.543115	3.70734	0.496057	10	10	7	7	6	7
1321	REACTOME_PURINE_SALVAGE	http://www.broadinstitute.org/gsea/msigdb/cards/REACTOME_PURINE_SALVAGE	13	6	1.19842	0.708587	2.04668	0.500127	32	31	25	25	10	11
1322	PID_ALK2_PATHWAY	http://www.broadinstitute.org/gsea/msigdb/cards/PID_ALK2_PATHWAY	11	4	1.77131	0.329771	11.2477	0.500462	3	3	2	2	3	2
1323	OZEN_MIR125B1_TARGETS	http://www.broadinstitute.org/gsea/msigdb/cards/OZEN_MIR125B1_TARGETS	25	1	2.79059	0.148831	407.247	0.500718	1	1	0	0	1	0
1324	LIM_MAMMARY_STEM_CELL_UP	http://www.broadinstitute.org/gsea/msigdb/cards/LIM_MAMMARY_STEM_CELL_UP	489	55	1.06268	0.890126	1.26854	0.500975	270	260	291	282	121	137
1325	MANALO_HYPOXIA_UP	http://www.broadinstitute.org/gsea/msigdb/cards/MANALO_HYPOXIA_UP	207	33	1.06405	0.887547	1.27541	0.50195	249	245	275	271	52	74
1326	REACTOME_GABA_B_RECEPTOR_ACTIVATION	http://www.broadinstitute.org/gsea/msigdb/cards/REACTOME_GABA_B_RECEPTOR_ACTIVATION	38	4	1.78198	0.323748	11.6736	0.503557	3	3	2	2	3	2
1327	REACTOME_GABA_RECEPTOR_ACTIVATION	http://www.broadinstitute.org/gsea/msigdb/cards/REACTOME_GABA_RECEPTOR_ACTIVATION	52	4	1.78198	0.323748	11.6736	0.503557	3	3	2	2	3	2
1328	BRUECKNER_TARGETS_OF_MIRLET7A3_UP	http://www.broadinstitute.org/gsea/msigdb/cards/BRUECKNER_TARGETS_OF_MIRLET7A3_UP	111	19	1.06601	0.883882	1.28609	0.5037	240	238	225	223	44	42
1329	MACAEVA_PBMC_RESPONSE_TO_IR	http://www.broadinstitute.org/gsea/msigdb/cards/MACAEVA_PBMC_RESPONSE_TO_IR	103	9	1.19177	0.712589	2.00744	0.50376	32	32	27	27	25	19
1330	BIOCARTA_TGFB_PATHWAY	http://www.broadinstitute.org/gsea/msigdb/cards/BIOCARTA_TGFB_PATHWAY	19	6	1.38299	0.530241	3.67556	0.504057	9	9	8	8	5	6
1331	PID_NOTCH_PATHWAY	http://www.broadinstitute.org/gsea/msigdb/cards/PID_NOTCH_PATHWAY	59	8	1.29767	0.603621	2.84586	0.504314	15	15	12	12	8	7
1332	PARK_APL_PATHOGENESIS_DN	http://www.broadinstitute.org/gsea/msigdb/cards/PARK_APL_PATHOGENESIS_DN	50	7	1.2314	0.66764	2.30444	0.505627	23	23	18	18	13	5
1333	MARTINEZ_RB1_TARGETS_UP	http://www.broadinstitute.org/gsea/msigdb/cards/MARTINEZ_RB1_TARGETS_UP	673	95	1.04911	0.910933	1.20844	0.505856	448	435	426	408	228	199
1334	REACTOME_SYNTHESIS_OF_PA	http://www.broadinstitute.org/gsea/msigdb/cards/REACTOME_SYNTHESIS_OF_PA	27	4	1.48889	0.465218	5.34588	0.505894	7	7	4	4	6	3
1335	LEI_HOXC8_TARGETS_DN	http://www.broadinstitute.org/gsea/msigdb/cards/LEI_HOXC8_TARGETS_DN	17	2	1.28454	0.614164	2.7538	0.506556	16	16	12	12	9	8
1336	REACTOME_LATE_PHASE_OF_HIV_LIFE_CYCLE	http://www.broadinstitute.org/gsea/msigdb/cards/REACTOME_LATE_PHASE_OF_HIV_LIFE_CYCLE	104	7	1.10114	0.828462	1.46477	0.50674	110	101	98	95	27	33
1337	PID_P38_GAMMA_DELTA_PATHWAY	http://www.broadinstitute.org/gsea/msigdb/cards/PID_P38_GAMMA_DELTA_PATHWAY	11	1	2.7517	0.146728	401.602	0.506915	1	1	0	0	1	0
1338	HOFFMANN_PRE_BI_TO_LARGE_PRE_BII_LYMPHOCYTE_UP	http://www.broadinstitute.org/gsea/msigdb/cards/HOFFMANN_PRE_BI_TO_LARGE_PRE_BII_LYMPHOCYTE_UP	36	1	2.7517	0.146728	401.602	0.506915	1	1	0	0	1	0
1339	NIKOLSKY_BREAST_CANCER_10Q22_AMPLICON	http://www.broadinstitute.org/gsea/msigdb/cards/NIKOLSKY_BREAST_CANCER_10Q22_AMPLICON	9	1	1.56937	0.415069	6.80551	0.506966	5	5	3	3	5	3
1340	BIOCARTA_IL3_PATHWAY	http://www.broadinstitute.org/gsea/msigdb/cards/BIOCARTA_IL3_PATHWAY	15	2	1.95867	0.260211	21.4244	0.507366	2	2	1	1	2	1
1341	BIOCARTA_NGF_PATHWAY	http://www.broadinstitute.org/gsea/msigdb/cards/BIOCARTA_NGF_PATHWAY	18	2	1.95867	0.260211	21.4244	0.507366	2	2	1	1	2	1
1342	TSAI_DNAJB4_TARGETS_UP	http://www.broadinstitute.org/gsea/msigdb/cards/TSAI_DNAJB4_TARGETS_UP	13	3	1.97086	0.257096	21.8762	0.50791	2	2	1	1	2	1
1343	PID_HDAC_CLASSI_PATHWAY	http://www.broadinstitute.org/gsea/msigdb/cards/PID_HDAC_CLASSI_PATHWAY	66	5	1.42398	0.498582	4.2624	0.508024	8	8	6	6	4	4
1344	PANGAS_TUMOR_SUPPRESSION_BY_SMAD1_AND_SMAD5_UP	http://www.broadinstitute.org/gsea/msigdb/cards/PANGAS_TUMOR_SUPPRESSION_BY_SMAD1_AND_SMAD5_UP	134	14	1.15583	0.751846	1.7808	0.508627	44	44	41	41	16	15
1345	REACTOME_GROWTH_HORMONE_RECEPTOR_SIGNALING	http://www.broadinstitute.org/gsea/msigdb/cards/REACTOME_GROWTH_HORMONE_RECEPTOR_SIGNALING	24	2	1.693	0.357612	10.0102	0.509016	4	4	2	2	4	2
1346	NOJIMA_SFRP2_TARGETS_UP	http://www.broadinstitute.org/gsea/msigdb/cards/NOJIMA_SFRP2_TARGETS_UP	31	3	1.49684	0.451077	5.43537	0.509154	6	6	4	4	2	3
1347	PILON_KLF1_TARGETS_DN	http://www.broadinstitute.org/gsea/msigdb/cards/PILON_KLF1_TARGETS_DN	1972	170	1.03612	0.932496	1.15126	0.509182	852	806	864	818	352	344
1348	MOLENAAR_TARGETS_OF_CCND1_AND_CDK4_UP	http://www.broadinstitute.org/gsea/msigdb/cards/MOLENAAR_TARGETS_OF_CCND1_AND_CDK4_UP	67	5	1.07657	0.864822	1.34112	0.509201	177	176	162	159	56	53
1349	YAO_TEMPORAL_RESPONSE_TO_PROGESTERONE_CLUSTER_7	http://www.broadinstitute.org/gsea/msigdb/cards/YAO_TEMPORAL_RESPONSE_TO_PROGESTERONE_CLUSTER_7	76	2	1.95191	0.259302	21.3511	0.509584	2	2	1	1	2	1
1350	MYLLYKANGAS_AMPLIFICATION_HOT_SPOT_18	http://www.broadinstitute.org/gsea/msigdb/cards/MYLLYKANGAS_AMPLIFICATION_HOT_SPOT_18	8	1	2.72613	0.145397	397.836	0.511	1	1	0	0	1	0
1351	PETRETTO_LEFT_VENTRICLE_MASS_QTL_CIS_DN	http://www.broadinstitute.org/gsea/msigdb/cards/PETRETTO_LEFT_VENTRICLE_MASS_QTL_CIS_DN	7	2	1.94542	0.258188	21.2951	0.511943	2	2	1	1	2	1
1352	KEGG_VALINE_LEUCINE_AND_ISOLEUCINE_DEGRADATION	http://www.broadinstitute.org/gsea/msigdb/cards/KEGG_VALINE_LEUCINE_AND_ISOLEUCINE_DEGRADATION	44	28	1.06329	0.884667	1.27825	0.513025	250	245	244	236	83	86
1353	BIOCARTA_RAS_PATHWAY	http://www.broadinstitute.org/gsea/msigdb/cards/BIOCARTA_RAS_PATHWAY	23	3	1.72558	0.326992	10.5783	0.513596	3	3	2	2	3	2
1354	BURTON_ADIPOGENESIS_PEAK_AT_2HR	http://www.broadinstitute.org/gsea/msigdb/cards/BURTON_ADIPOGENESIS_PEAK_AT_2HR	51	3	1.66212	0.365054	9.60022	0.51423	4	4	2	2	3	2
1355	DARWICHE_SQUAMOUS_CELL_CARCINOMA_DN	http://www.broadinstitute.org/gsea/msigdb/cards/DARWICHE_SQUAMOUS_CELL_CARCINOMA_DN	181	17	1.09193	0.838138	1.42318	0.514397	118	117	116	114	53	56
1356	SAFFORD_T_LYMPHOCYTE_ANERGY	http://www.broadinstitute.org/gsea/msigdb/cards/SAFFORD_T_LYMPHOCYTE_ANERGY	87	11	1.21201	0.678495	2.18476	0.515703	25	25	21	21	9	10
1357	NOJIMA_SFRP2_TARGETS_DN	http://www.broadinstitute.org/gsea/msigdb/cards/NOJIMA_SFRP2_TARGETS_DN	25	6	1.30306	0.587217	2.98844	0.516115	14	14	10	10	6	6
1358	MOOTHA_MITOCHONDRIA	http://www.broadinstitute.org/gsea/msigdb/cards/MOOTHA_MITOCHONDRIA	447	114	1.03391	0.934892	1.14342	0.516132	977	903	989	900	311	282
1359	LEE_NAIVE_T_LYMPHOCYTE	http://www.broadinstitute.org/gsea/msigdb/cards/LEE_NAIVE_T_LYMPHOCYTE	19	1	1.97334	0.246816	22.4824	0.516343	2	2	1	1	2	1
1360	HOWLIN_CITED1_TARGETS_1_UP	http://www.broadinstitute.org/gsea/msigdb/cards/HOWLIN_CITED1_TARGETS_1_UP	35	2	1.491	0.445255	5.45976	0.516631	6	6	4	4	6	4
1361	ZHANG_TLX_TARGETS_36HR_UP	http://www.broadinstitute.org/gsea/msigdb/cards/ZHANG_TLX_TARGETS_36HR_UP	221	17	1.11205	0.806703	1.53538	0.51665	80	80	73	73	25	27
1362	VALK_AML_CLUSTER_15	http://www.broadinstitute.org/gsea/msigdb/cards/VALK_AML_CLUSTER_15	31	1	2.69028	0.143484	392.604	0.516869	1	1	0	0	1	0
1363	TERAMOTO_OPN_TARGETS_CLUSTER_1	http://www.broadinstitute.org/gsea/msigdb/cards/TERAMOTO_OPN_TARGETS_CLUSTER_1	13	1	2.68765	0.143261	392.312	0.517397	1	1	0	0	1	0
1364	VALK_AML_CLUSTER_3	http://www.broadinstitute.org/gsea/msigdb/cards/VALK_AML_CLUSTER_3	33	8	1.37239	0.523951	3.7276	0.517657	9	9	7	7	6	6
1365	OXFORD_RALB_TARGETS_UP	http://www.broadinstitute.org/gsea/msigdb/cards/OXFORD_RALB_TARGETS_UP	8	1	2.18788	0.166378	28.7991	0.518488	1	1	3	1	1	3
1366	OXFORD_RALA_AND_RALB_TARGETS_DN	http://www.broadinstitute.org/gsea/msigdb/cards/OXFORD_RALA_AND_RALB_TARGETS_DN	9	1	2.18788	0.166378	28.7991	0.518488	1	1	3	1	1	3
1367	BOWIE_RESPONSE_TO_EXTRACELLULAR_MATRIX	http://www.broadinstitute.org/gsea/msigdb/cards/BOWIE_RESPONSE_TO_EXTRACELLULAR_MATRIX	17	3	1.93896	0.252626	21.5498	0.518604	2	2	1	1	2	1
1368	BOWIE_RESPONSE_TO_TAMOXIFEN	http://www.broadinstitute.org/gsea/msigdb/cards/BOWIE_RESPONSE_TO_TAMOXIFEN	18	3	1.93896	0.252626	21.5498	0.518604	2	2	1	1	2	1
1369	MCDOWELL_ACUTE_LUNG_INJURY_DN	http://www.broadinstitute.org/gsea/msigdb/cards/MCDOWELL_ACUTE_LUNG_INJURY_DN	48	3	1.65017	0.364546	9.49354	0.518706	4	4	2	2	4	2
1370	REACTOME_HIV_LIFE_CYCLE	http://www.broadinstitute.org/gsea/msigdb/cards/REACTOME_HIV_LIFE_CYCLE	125	10	1.08842	0.841371	1.40878	0.518747	132	123	121	117	31	42
1371	REACTOME_SIGNALING_BY_FGFR1_MUTANTS	http://www.broadinstitute.org/gsea/msigdb/cards/REACTOME_SIGNALING_BY_FGFR1_MUTANTS	30	3	1.9371	0.252468	21.5266	0.519152	2	2	1	1	2	1
1372	REACTOME_CELL_CELL_JUNCTION_ORGANIZATION	http://www.broadinstitute.org/gsea/msigdb/cards/REACTOME_CELL_CELL_JUNCTION_ORGANIZATION	56	4	1.43494	0.476573	4.6034	0.519563	7	7	5	5	5	2
1373	REACTOME_SIGNALING_BY_RHO_GTPASES	http://www.broadinstitute.org/gsea/msigdb/cards/REACTOME_SIGNALING_BY_RHO_GTPASES	113	7	1.36016	0.527308	3.52171	0.519728	9	9	9	9	7	4
1374	ZHANG_BREAST_CANCER_PROGENITORS_UP	http://www.broadinstitute.org/gsea/msigdb/cards/ZHANG_BREAST_CANCER_PROGENITORS_UP	425	45	1.07532	0.861994	1.3421	0.519772	174	170	162	160	112	101
1375	MANTOVANI_NFKB_TARGETS_DN	http://www.broadinstitute.org/gsea/msigdb/cards/MANTOVANI_NFKB_TARGETS_DN	11	1	2.67178	0.142483	389.921	0.519956	1	1	0	0	1	0
1376	KEGG_NUCLEOTIDE_EXCISION_REPAIR	http://www.broadinstitute.org/gsea/msigdb/cards/KEGG_NUCLEOTIDE_EXCISION_REPAIR	44	10	1.1196	0.793606	1.58319	0.520074	80	71	64	63	41	47
1377	MYLLYKANGAS_AMPLIFICATION_HOT_SPOT_25	http://www.broadinstitute.org/gsea/msigdb/cards/MYLLYKANGAS_AMPLIFICATION_HOT_SPOT_25	15	3	1.28734	0.597116	2.85454	0.520096	15	15	11	11	6	5
1378	PID_VEGF_VEGFR_PATHWAY	http://www.broadinstitute.org/gsea/msigdb/cards/PID_VEGF_VEGFR_PATHWAY	10	1	1.91871	0.254459	21.0122	0.520996	2	2	1	1	1	1
1379	REACTOME_VEGF_LIGAND_RECEPTOR_INTERACTIONS	http://www.broadinstitute.org/gsea/msigdb/cards/REACTOME_VEGF_LIGAND_RECEPTOR_INTERACTIONS	10	1	1.91871	0.254459	21.0122	0.520996	2	2	1	1	1	1
1380	KIM_LRRC3B_TARGETS	http://www.broadinstitute.org/gsea/msigdb/cards/KIM_LRRC3B_TARGETS	30	4	1.12535	0.783485	1.61969	0.522526	64	63	58	57	19	20
1381	BIOCARTA_TCAPOPTOSIS_PATHWAY	http://www.broadinstitute.org/gsea/msigdb/cards/BIOCARTA_TCAPOPTOSIS_PATHWAY	11	4	1.27197	0.608417	2.71236	0.522672	16	16	13	13	5	4
1382	REACTOME_A_TETRASACCHARIDE_LINKER_SEQUENCE_IS_REQUIRED_FOR_GAG_SYNTHESIS	http://www.broadinstitute.org/gsea/msigdb/cards/REACTOME_A_TETRASACCHARIDE_LINKER_SEQUENCE_IS_REQUIRED_FOR_GAG_SYNTHESIS	25	3	1.51205	0.419029	5.78754	0.522954	5	5	6	4	4	5
1383	CHESLER_BRAIN_HIGHEST_GENETIC_VARIANCE	http://www.broadinstitute.org/gsea/msigdb/cards/CHESLER_BRAIN_HIGHEST_GENETIC_VARIANCE	37	4	1.17018	0.721417	1.90101	0.523028	34	34	33	33	6	4
1384	REACTOME_OXYGEN_DEPENDENT_PROLINE_HYDROXYLATION_OF_HYPOXIA_INDUCIBLE_FACTOR_ALPHA	http://www.broadinstitute.org/gsea/msigdb/cards/REACTOME_OXYGEN_DEPENDENT_PROLINE_HYDROXYLATION_OF_HYPOXIA_INDUCIBLE_FACTOR_ALPHA	18	1	2.65243	0.141408	387.144	0.523247	1	1	0	0	1	0
1385	DARWICHE_PAPILLOMA_RISK_HIGH_VS_LOW_UP	http://www.broadinstitute.org/gsea/msigdb/cards/DARWICHE_PAPILLOMA_RISK_HIGH_VS_LOW_UP	6	1	2.65243	0.141408	387.144	0.523247	1	1	0	0	1	0
1386	BIOCARTA_LEPTIN_PATHWAY	http://www.broadinstitute.org/gsea/msigdb/cards/BIOCARTA_LEPTIN_PATHWAY	11	2	1.52916	0.40819	6.07679	0.524843	5	5	4	4	5	3
1387	LEE_LIVER_CANCER_MYC_E2F1_DN	http://www.broadinstitute.org/gsea/msigdb/cards/LEE_LIVER_CANCER_MYC_E2F1_DN	64	17	1.10987	0.804938	1.53351	0.524945	84	82	73	72	39	34
1388	SUNG_METASTASIS_STROMA_DN	http://www.broadinstitute.org/gsea/msigdb/cards/SUNG_METASTASIS_STROMA_DN	54	8	1.33245	0.549665	3.36055	0.52546	11	11	8	8	11	6
1389	REACTOME_SYNTHESIS_SECRETION_AND_INACTIVATION_OF_GIP	http://www.broadinstitute.org/gsea/msigdb/cards/REACTOME_SYNTHESIS_SECRETION_AND_INACTIVATION_OF_GIP	14	3	1.90604	0.252002	20.9189	0.525989	2	2	1	1	2	1
1390	REACTOME_INCRETIN_SYNTHESIS_SECRETION_AND_INACTIVATION	http://www.broadinstitute.org/gsea/msigdb/cards/REACTOME_INCRETIN_SYNTHESIS_SECRETION_AND_INACTIVATION	22	3	1.90604	0.252002	20.9189	0.525989	2	2	1	1	2	1
1391	ENK_UV_RESPONSE_KERATINOCYTE_DN	http://www.broadinstitute.org/gsea/msigdb/cards/ENK_UV_RESPONSE_KERATINOCYTE_DN	485	51	1.05836	0.888115	1.2615	0.526132	275	272	269	260	107	98
1392	WANG_TUMOR_INVASIVENESS_DN	http://www.broadinstitute.org/gsea/msigdb/cards/WANG_TUMOR_INVASIVENESS_DN	210	19	1.12926	0.775503	1.65155	0.526671	62	61	50	50	28	21
1393	GRAESSMANN_APOPTOSIS_BY_SERUM_DEPRIVATION_DN	http://www.broadinstitute.org/gsea/msigdb/cards/GRAESSMANN_APOPTOSIS_BY_SERUM_DEPRIVATION_DN	234	30	1.07914	0.852489	1.36746	0.526831	155	153	137	135	77	51
1394	REACTOME_NUCLEAR_RECEPTOR_TRANSCRIPTION_PATHWAY	http://www.broadinstitute.org/gsea/msigdb/cards/REACTOME_NUCLEAR_RECEPTOR_TRANSCRIPTION_PATHWAY	49	7	1.17259	0.714913	1.92855	0.527316	33	33	31	31	7	6
1395	WORSCHECH_TUMOR_EVASION_AND_TOLEROGENICITY_UP	http://www.broadinstitute.org/gsea/msigdb/cards/WORSCHECH_TUMOR_EVASION_AND_TOLEROGENICITY_UP	30	2	1.53677	0.405811	6.6781	0.527741	5	5	3	3	5	3
1396	HOOI_ST7_TARGETS_UP	http://www.broadinstitute.org/gsea/msigdb/cards/HOOI_ST7_TARGETS_UP	94	12	1.16313	0.727185	1.86801	0.527894	37	37	33	33	23	26
1397	GAZDA_DIAMOND_BLACKFAN_ANEMIA_PROGENITOR_UP	http://www.broadinstitute.org/gsea/msigdb/cards/GAZDA_DIAMOND_BLACKFAN_ANEMIA_PROGENITOR_UP	39	1	1.63701	0.3581	9.48669	0.52824	4	4	2	2	2	2
1398	HOSHIDA_LIVER_CANCER_LATE_RECURRENCE_DN	http://www.broadinstitute.org/gsea/msigdb/cards/HOSHIDA_LIVER_CANCER_LATE_RECURRENCE_DN	69	13	1.07423	0.859576	1.34276	0.528772	163	163	160	160	14	27
1399	WEIGEL_OXIDATIVE_STRESS_BY_HNE_AND_TBH	http://www.broadinstitute.org/gsea/msigdb/cards/WEIGEL_OXIDATIVE_STRESS_BY_HNE_AND_TBH	60	3	1.20906	0.668166	2.21074	0.530318	24	24	21	20	17	13
1400	ABRAHAM_ALPC_VS_MULTIPLE_MYELOMA_DN	http://www.broadinstitute.org/gsea/msigdb/cards/ABRAHAM_ALPC_VS_MULTIPLE_MYELOMA_DN	19	2	1.28236	0.58897	2.85719	0.530661	14	14	11	11	2	2
1401	HENDRICKS_SMARCA4_TARGETS_DN	http://www.broadinstitute.org/gsea/msigdb/cards/HENDRICKS_SMARCA4_TARGETS_DN	53	7	1.16816	0.718114	1.90922	0.530914	35	35	31	31	17	12
1402	YAO_TEMPORAL_RESPONSE_TO_PROGESTERONE_CLUSTER_14	http://www.broadinstitute.org/gsea/msigdb/cards/YAO_TEMPORAL_RESPONSE_TO_PROGESTERONE_CLUSTER_14	143	16	1.12295	0.781136	1.61722	0.530965	65	62	57	57	30	25
1403	SUZUKI_CTCFL_TARGETS_UP	http://www.broadinstitute.org/gsea/msigdb/cards/SUZUKI_CTCFL_TARGETS_UP	12	1	2.60686	0.139011	380.457	0.530981	1	1	0	0	1	0
1404	REACTOME_SYNTHESIS_OF_VERY_LONG_CHAIN_FATTY_ACYL_COAS	http://www.broadinstitute.org/gsea/msigdb/cards/REACTOME_SYNTHESIS_OF_VERY_LONG_CHAIN_FATTY_ACYL_COAS	14	1	2.60655	0.139001	380.402	0.531026	1	1	0	0	1	0
1405	PID_IL2_PI3K_PATHWAY	http://www.broadinstitute.org/gsea/msigdb/cards/PID_IL2_PI3K_PATHWAY	34	5	1.3137	0.559683	3.19032	0.531143	12	12	9	9	11	6
1406	BIOCARTA_RARRXR_PATHWAY	http://www.broadinstitute.org/gsea/msigdb/cards/BIOCARTA_RARRXR_PATHWAY	15	1	1.2916	0.581118	2.96699	0.531145	14	14	10	10	5	4
1407	MARTINEZ_RB1_TARGETS_DN	http://www.broadinstitute.org/gsea/msigdb/cards/MARTINEZ_RB1_TARGETS_DN	543	61	1.05893	0.884938	1.26728	0.531721	265	258	256	254	144	107
1408	NELSON_RESPONSE_TO_ANDROGEN_DN	http://www.broadinstitute.org/gsea/msigdb/cards/NELSON_RESPONSE_TO_ANDROGEN_DN	19	4	1.1036	0.810092	1.50498	0.531825	85	85	81	80	10	13
1409	REACTOME_RNA_POL_I_RNA_POL_III_AND_MITOCHONDRIAL_TRANSCRIPTION	http://www.broadinstitute.org/gsea/msigdb/cards/REACTOME_RNA_POL_I_RNA_POL_III_AND_MITOCHONDRIAL_TRANSCRIPTION	122	7	1.11128	0.798362	1.55046	0.531954	86	77	68	67	45	50
1410	KOINUMA_TARGETS_OF_SMAD2_OR_SMAD3	http://www.broadinstitute.org/gsea/msigdb/cards/KOINUMA_TARGETS_OF_SMAD2_OR_SMAD3	824	77	1.05126	0.898628	1.22991	0.532147	350	338	350	333	182	161
1411	ST_TYPE_I_INTERFERON_PATHWAY	http://www.broadinstitute.org/gsea/msigdb/cards/ST_TYPE_I_INTERFERON_PATHWAY	9	3	1.90006	0.246397	21.1838	0.532648	2	2	1	1	2	1
1412	LEE_LIVER_CANCER_MYC_TGFA_DN	http://www.broadinstitute.org/gsea/msigdb/cards/LEE_LIVER_CANCER_MYC_TGFA_DN	65	15	1.07844	0.850499	1.36781	0.532853	148	145	145	143	32	36
1413	CHUNG_BLISTER_CYTOTOXICITY_DN	http://www.broadinstitute.org/gsea/msigdb/cards/CHUNG_BLISTER_CYTOTOXICITY_DN	44	5	1.66864	0.324407	10.0254	0.533127	3	3	2	2	3	2
1414	WAKABAYASHI_ADIPOGENESIS_PPARG_BOUND_8D	http://www.broadinstitute.org/gsea/msigdb/cards/WAKABAYASHI_ADIPOGENESIS_PPARG_BOUND_8D	658	77	1.0519	0.897115	1.23345	0.533127	342	330	343	330	190	169
1415	BAELDE_DIABETIC_NEPHROPATHY_UP	http://www.broadinstitute.org/gsea/msigdb/cards/BAELDE_DIABETIC_NEPHROPATHY_UP	86	13	1.10314	0.809596	1.50621	0.534285	90	89	79	77	38	42
1416	VILIMAS_NOTCH1_TARGETS_UP	http://www.broadinstitute.org/gsea/msigdb/cards/VILIMAS_NOTCH1_TARGETS_UP	52	8	1.18338	0.695959	2.02893	0.534293	30	30	25	25	23	16
1417	MULLIGHAN_MLL_SIGNATURE_2_DN	http://www.broadinstitute.org/gsea/msigdb/cards/MULLIGHAN_MLL_SIGNATURE_2_DN	281	21	1.07855	0.849336	1.37017	0.534885	144	143	140	138	55	56
1418	REACTOME_TRAFFICKING_OF_GLUR2_CONTAINING_AMPA_RECEPTORS	http://www.broadinstitute.org/gsea/msigdb/cards/REACTOME_TRAFFICKING_OF_GLUR2_CONTAINING_AMPA_RECEPTORS	16	1	2.57748	0.137461	376.151	0.53607	1	1	0	0	1	0
1419	REACTOME_SYNTHESIS_OF_GLYCOSYLPHOSPHATIDYLINOSITOL_GPI	http://www.broadinstitute.org/gsea/msigdb/cards/REACTOME_SYNTHESIS_OF_GLYCOSYLPHOSPHATIDYLINOSITOL_GPI	17	8	1.18325	0.693632	2.03215	0.536579	29	29	25	25	16	15
1420	REACTOME_RNA_POL_I_TRANSCRIPTION	http://www.broadinstitute.org/gsea/msigdb/cards/REACTOME_RNA_POL_I_TRANSCRIPTION	89	5	1.1184	0.784421	1.59902	0.53658	76	67	59	58	36	43
1421	REACTOME_RNA_POL_I_TRANSCRIPTION_INITIATION	http://www.broadinstitute.org/gsea/msigdb/cards/REACTOME_RNA_POL_I_TRANSCRIPTION_INITIATION	25	5	1.1184	0.784421	1.59902	0.53658	76	67	59	58	36	43
1422	CROONQUIST_NRAS_SIGNALING_UP	http://www.broadinstitute.org/gsea/msigdb/cards/CROONQUIST_NRAS_SIGNALING_UP	41	5	1.13532	0.758634	1.70443	0.53717	51	51	45	45	13	10
1423	DANG_MYC_TARGETS_DN	http://www.broadinstitute.org/gsea/msigdb/cards/DANG_MYC_TARGETS_DN	31	4	1.56455	0.370961	7.2483	0.537395	4	4	3	3	4	3
1424	HOSHIDA_LIVER_CANCER_SURVIVAL_DN	http://www.broadinstitute.org/gsea/msigdb/cards/HOSHIDA_LIVER_CANCER_SURVIVAL_DN	113	26	1.05862	0.883056	1.26895	0.537801	254	247	262	257	60	65
1425	PID_MET_PATHWAY	http://www.broadinstitute.org/gsea/msigdb/cards/PID_MET_PATHWAY	80	9	1.23123	0.634482	2.41939	0.538044	19	19	16	16	9	5
1426	COLLER_MYC_TARGETS_UP	http://www.broadinstitute.org/gsea/msigdb/cards/COLLER_MYC_TARGETS_UP	25	6	1.20499	0.665758	2.21355	0.538802	25	25	19	19	13	10
1427	CHARAFE_BREAST_CANCER_BASAL_VS_MESENCHYMAL_UP	http://www.broadinstitute.org/gsea/msigdb/cards/CHARAFE_BREAST_CANCER_BASAL_VS_MESENCHYMAL_UP	121	11	1.24446	0.618309	2.54298	0.539396	17	17	14	14	15	13
1428	GEORGANTAS_HSC_MARKERS	http://www.broadinstitute.org/gsea/msigdb/cards/GEORGANTAS_HSC_MARKERS	71	2	1.22244	0.642697	2.34997	0.539641	20	20	17	17	8	6
1429	HAHTOLA_CTCL_CUTANEOUS	http://www.broadinstitute.org/gsea/msigdb/cards/HAHTOLA_CTCL_CUTANEOUS	26	7	1.13582	0.755919	1.71177	0.539779	51	51	46	46	8	8
1430	HINATA_NFKB_TARGETS_KERATINOCYTE_UP	http://www.broadinstitute.org/gsea/msigdb/cards/HINATA_NFKB_TARGETS_KERATINOCYTE_UP	91	14	1.20598	0.661776	2.21546	0.540045	23	23	20	20	21	16
1431	HU_ANGIOGENESIS_DN	http://www.broadinstitute.org/gsea/msigdb/cards/HU_ANGIOGENESIS_DN	37	4	1.19029	0.680697	2.09862	0.541091	27	27	23	23	12	14
1432	FUJIWARA_PARK2_HEPATOCYTE_PROLIFERATION_DN	http://www.broadinstitute.org/gsea/msigdb/cards/FUJIWARA_PARK2_HEPATOCYTE_PROLIFERATION_DN	8	1	1.14984	0.734944	1.80957	0.541276	42	42	35	35	6	5
1433	MIKKELSEN_ES_HCP_WITH_H3_UNMETHYLATED	http://www.broadinstitute.org/gsea/msigdb/cards/MIKKELSEN_ES_HCP_WITH_H3_UNMETHYLATED	63	7	1.14155	0.746002	1.75404	0.541946	46	46	40	40	7	14
1434	KEGG_CELL_ADHESION_MOLECULES_CAMS	http://www.broadinstitute.org/gsea/msigdb/cards/KEGG_CELL_ADHESION_MOLECULES_CAMS	134	10	1.19171	0.676868	2.11174	0.542771	26	26	24	23	20	13
1435	CHANDRAN_METASTASIS_TOP50_DN	http://www.broadinstitute.org/gsea/msigdb/cards/CHANDRAN_METASTASIS_TOP50_DN	45	3	1.28134	0.577855	2.93623	0.542822	14	14	10	10	13	9
1436	CROMER_TUMORIGENESIS_DN	http://www.broadinstitute.org/gsea/msigdb/cards/CROMER_TUMORIGENESIS_DN	51	8	1.15684	0.723039	1.86041	0.543449	38	38	34	33	25	26
1437	PID_EPO_PATHWAY	http://www.broadinstitute.org/gsea/msigdb/cards/PID_EPO_PATHWAY	34	7	1.3726	0.492228	4.01307	0.543612	8	8	6	6	8	5
1438	POMEROY_MEDULLOBLASTOMA_DESMOPLASIC_VS_CLASSIC_DN	http://www.broadinstitute.org/gsea/msigdb/cards/POMEROY_MEDULLOBLASTOMA_DESMOPLASIC_VS_CLASSIC_DN	59	9	1.14202	0.743697	1.76009	0.543843	46	45	40	40	18	14
1439	KEGG_GLYOXYLATE_AND_DICARBOXYLATE_METABOLISM	http://www.broadinstitute.org/gsea/msigdb/cards/KEGG_GLYOXYLATE_AND_DICARBOXYLATE_METABOLISM	16	3	1.25951	0.596848	2.71143	0.544382	15	15	12	12	5	6
1440	FREDERICK_PRKCI_TARGETS	http://www.broadinstitute.org/gsea/msigdb/cards/FREDERICK_PRKCI_TARGETS	10	1	1.36445	0.49992	3.95865	0.545326	9	9	6	6	3	3
1441	SMID_BREAST_CANCER_RELAPSE_IN_LIVER_UP	http://www.broadinstitute.org/gsea/msigdb/cards/SMID_BREAST_CANCER_RELAPSE_IN_LIVER_UP	6	1	1.36445	0.49992	3.95865	0.545326	9	9	6	6	3	3
1442	KEGG_N_GLYCAN_BIOSYNTHESIS	http://www.broadinstitute.org/gsea/msigdb/cards/KEGG_N_GLYCAN_BIOSYNTHESIS	46	17	1.1567	0.721207	1.86287	0.545519	37	37	33	33	30	22
1443	KEGG_FC_EPSILON_RI_SIGNALING_PATHWAY	http://www.broadinstitute.org/gsea/msigdb/cards/KEGG_FC_EPSILON_RI_SIGNALING_PATHWAY	79	6	1.3155	0.540927	3.32589	0.545546	11	11	8	8	8	6
1444	DISTECHE_ESCAPED_FROM_X_INACTIVATION	http://www.broadinstitute.org/gsea/msigdb/cards/DISTECHE_ESCAPED_FROM_X_INACTIVATION	13	1	2.52342	0.134362	368.499	0.545926	1	1	0	0	1	0
1445	BURTON_ADIPOGENESIS_8	http://www.broadinstitute.org/gsea/msigdb/cards/BURTON_ADIPOGENESIS_8	86	15	1.12866	0.762041	1.67733	0.545982	54	54	47	47	22	27
1446	HANSON_HRAS_SIGNALING_VIA_NFKB	http://www.broadinstitute.org/gsea/msigdb/cards/HANSON_HRAS_SIGNALING_VIA_NFKB	22	2	1.85294	0.242859	20.4762	0.546466	2	2	1	1	2	1
1447	REACTOME_GLUCURONIDATION	http://www.broadinstitute.org/gsea/msigdb/cards/REACTOME_GLUCURONIDATION	18	2	1.33897	0.519169	3.63326	0.547024	10	10	7	7	5	5
1448	DELACROIX_RAR_TARGETS_UP	http://www.broadinstitute.org/gsea/msigdb/cards/DELACROIX_RAR_TARGETS_UP	48	8	1.16643	0.706769	1.93951	0.547284	34	34	28	28	15	12
1449	VANDESLUIS_NORMAL_EMBRYOS_DN	http://www.broadinstitute.org/gsea/msigdb/cards/VANDESLUIS_NORMAL_EMBRYOS_DN	25	2	1.43232	0.439276	4.88649	0.547894	7	6	5	5	6	4
1450	REACTOME_ANDROGEN_BIOSYNTHESIS	http://www.broadinstitute.org/gsea/msigdb/cards/REACTOME_ANDROGEN_BIOSYNTHESIS	10	4	1.25803	0.594183	2.71536	0.548119	15	15	12	12	11	7
1451	GRAHAM_CML_DIVIDING_VS_NORMAL_DIVIDING_DN	http://www.broadinstitute.org/gsea/msigdb/cards/GRAHAM_CML_DIVIDING_VS_NORMAL_DIVIDING_DN	10	1	1.50124	0.399291	6.48228	0.548343	5	5	3	3	3	2
1452	MATZUK_SPERMATOZOA	http://www.broadinstitute.org/gsea/msigdb/cards/MATZUK_SPERMATOZOA	114	15	1.0725	0.853315	1.3486	0.548409	157	157	151	149	74	58
1453	GRAESSMANN_RESPONSE_TO_MC_AND_DOXORUBICIN_DN	http://www.broadinstitute.org/gsea/msigdb/cards/GRAESSMANN_RESPONSE_TO_MC_AND_DOXORUBICIN_DN	770	77	1.043	0.908993	1.19686	0.548466	476	453	453	438	167	141
1454	SMITH_TERT_TARGETS_DN	http://www.broadinstitute.org/gsea/msigdb/cards/SMITH_TERT_TARGETS_DN	87	20	1.10326	0.800087	1.52329	0.548737	81	80	74	74	34	27
1455	BROWN_MYELOID_CELL_DEVELOPMENT_DN	http://www.broadinstitute.org/gsea/msigdb/cards/BROWN_MYELOID_CELL_DEVELOPMENT_DN	129	13	1.11153	0.786478	1.57485	0.54927	70	70	61	61	21	12
1456	MANN_RESPONSE_TO_AMIFOSTINE_UP	http://www.broadinstitute.org/gsea/msigdb/cards/MANN_RESPONSE_TO_AMIFOSTINE_UP	20	4	1.44061	0.43527	5.21787	0.549463	6	6	4	4	5	4
1457	BIOCARTA_LAIR_PATHWAY	http://www.broadinstitute.org/gsea/msigdb/cards/BIOCARTA_LAIR_PATHWAY	17	6	1.11898	0.773557	1.62295	0.550671	61	61	54	54	15	16
1458	VERHAAK_AML_WITH_NPM1_MUTATED_UP	http://www.broadinstitute.org/gsea/msigdb/cards/VERHAAK_AML_WITH_NPM1_MUTATED_UP	183	22	1.09137	0.818803	1.45707	0.551149	105	103	91	90	49	42
1459	PID_IL12_2PATHWAY	http://www.broadinstitute.org/gsea/msigdb/cards/PID_IL12_2PATHWAY	63	8	1.20445	0.652905	2.24966	0.551838	23	23	19	19	11	8
1460	SIG_IL4RECEPTOR_IN_B_LYPHOCYTES	http://www.broadinstitute.org/gsea/msigdb/cards/SIG_IL4RECEPTOR_IN_B_LYPHOCYTES	27	2	1.8378	0.239805	20.3295	0.55259	2	2	1	1	2	1
1461	PID_ERBB2_ERBB3_PATHWAY	http://www.broadinstitute.org/gsea/msigdb/cards/PID_ERBB2_ERBB3_PATHWAY	44	7	1.29309	0.553574	3.12078	0.552776	12	12	9	9	10	7
1462	REACTOME_RNA_POL_I_TRANSCRIPTION_TERMINATION	http://www.broadinstitute.org/gsea/msigdb/cards/REACTOME_RNA_POL_I_TRANSCRIPTION_TERMINATION	22	4	1.13312	0.750219	1.71923	0.552846	58	50	43	42	24	28
1463	PARENT_MTOR_SIGNALING_DN	http://www.broadinstitute.org/gsea/msigdb/cards/PARENT_MTOR_SIGNALING_DN	46	3	1.19385	0.66417	2.16231	0.553085	25	24	21	21	17	19
1464	OLSSON_E2F3_TARGETS_DN	http://www.broadinstitute.org/gsea/msigdb/cards/OLSSON_E2F3_TARGETS_DN	49	4	1.19101	0.667789	2.14376	0.553554	25	25	21	21	6	6
1465	WHITFIELD_CELL_CYCLE_G1_S	http://www.broadinstitute.org/gsea/msigdb/cards/WHITFIELD_CELL_CYCLE_G1_S	147	18	1.1335	0.748127	1.72089	0.553936	47	47	45	44	36	30
1466	REACTOME_MRNA_PROCESSING	http://www.broadinstitute.org/gsea/msigdb/cards/REACTOME_MRNA_PROCESSING	161	12	1.08409	0.82963	1.41751	0.553997	123	114	111	108	35	40
1467	NAKAMURA_TUMOR_ZONE_PERIPHERAL_VS_CENTRAL_DN	http://www.broadinstitute.org/gsea/msigdb/cards/NAKAMURA_TUMOR_ZONE_PERIPHERAL_VS_CENTRAL_DN	634	56	1.05396	0.885377	1.2549	0.554486	292	276	266	263	146	127
1468	LEIN_PONS_MARKERS	http://www.broadinstitute.org/gsea/msigdb/cards/LEIN_PONS_MARKERS	89	9	1.14889	0.72467	1.82823	0.554639	39	39	35	35	25	26
1469	ZHAN_EARLY_DIFFERENTIATION_GENES_DN	http://www.broadinstitute.org/gsea/msigdb/cards/ZHAN_EARLY_DIFFERENTIATION_GENES_DN	42	6	1.10614	0.789105	1.55147	0.557727	71	70	68	68	12	6
1470	BRUNEAU_SEPTATION_VENTRICULAR	http://www.broadinstitute.org/gsea/msigdb/cards/BRUNEAU_SEPTATION_VENTRICULAR	10	5	1.49273	0.391927	6.50505	0.557743	5	5	3	3	4	2
1471	AMUNDSON_POOR_SURVIVAL_AFTER_GAMMA_RADIATION_2G	http://www.broadinstitute.org/gsea/msigdb/cards/AMUNDSON_POOR_SURVIVAL_AFTER_GAMMA_RADIATION_2G	171	13	1.10788	0.785924	1.56565	0.558858	72	71	62	62	31	31
1472	BONOME_OVARIAN_CANCER_POOR_SURVIVAL_DN	http://www.broadinstitute.org/gsea/msigdb/cards/BONOME_OVARIAN_CANCER_POOR_SURVIVAL_DN	22	2	1.38644	0.461426	4.43903	0.559472	7	7	5	5	4	2
1473	REACTOME_FACTORS_INVOLVED_IN_MEGAKARYOCYTE_DEVELOPMENT_AND_PLATELET_PRODUCTION	http://www.broadinstitute.org/gsea/msigdb/cards/REACTOME_FACTORS_INVOLVED_IN_MEGAKARYOCYTE_DEVELOPMENT_AND_PLATELET_PRODUCTION	132	12	1.09955	0.799482	1.515	0.55958	85	84	75	75	29	26
1474	MCBRYAN_PUBERTAL_BREAST_6_7WK_DN	http://www.broadinstitute.org/gsea/msigdb/cards/MCBRYAN_PUBERTAL_BREAST_6_7WK_DN	79	7	1.20796	0.638272	2.30113	0.560196	20	20	18	18	6	8
1475	CHESLER_BRAIN_D6MIT150_QTL_CIS	http://www.broadinstitute.org/gsea/msigdb/cards/CHESLER_BRAIN_D6MIT150_QTL_CIS	7	3	1.1326	0.744547	1.72735	0.560326	46	46	42	42	4	5
1476	MOOTHA_FFA_OXYDATION	http://www.broadinstitute.org/gsea/msigdb/cards/MOOTHA_FFA_OXYDATION	22	12	1.05986	0.8714	1.28935	0.560464	218	214	210	207	45	46
1477	SCHUETZ_BREAST_CANCER_DUCTAL_INVASIVE_DN	http://www.broadinstitute.org/gsea/msigdb/cards/SCHUETZ_BREAST_CANCER_DUCTAL_INVASIVE_DN	84	16	1.09209	0.811382	1.4722	0.561284	97	95	85	85	54	50
1478	GEISS_RESPONSE_TO_DSRNA_UP	http://www.broadinstitute.org/gsea/msigdb/cards/GEISS_RESPONSE_TO_DSRNA_UP	38	2	1.80341	0.239441	19.7338	0.561549	2	2	1	1	2	1
1479	REACTOME_GLYCOGEN_BREAKDOWN_GLYCOGENOLYSIS	http://www.broadinstitute.org/gsea/msigdb/cards/REACTOME_GLYCOGEN_BREAKDOWN_GLYCOGENOLYSIS	18	7	1.08402	0.8251	1.42545	0.562283	111	110	104	102	34	26
1480	REACTOME_BILE_SALT_AND_ORGANIC_ANION_SLC_TRANSPORTERS	http://www.broadinstitute.org/gsea/msigdb/cards/REACTOME_BILE_SALT_AND_ORGANIC_ANION_SLC_TRANSPORTERS	11	2	1.56919	0.34618	9.03521	0.562478	4	4	2	2	3	1
1481	GESERICK_TERT_TARGETS_DN	http://www.broadinstitute.org/gsea/msigdb/cards/GESERICK_TERT_TARGETS_DN	21	2	1.25923	0.575826	2.81654	0.563394	14	14	11	11	2	3
1482	NUTT_GBM_VS_AO_GLIOMA_DN	http://www.broadinstitute.org/gsea/msigdb/cards/NUTT_GBM_VS_AO_GLIOMA_DN	45	2	1.35334	0.482138	3.99239	0.564717	8	8	6	6	8	5
1483	WEINMANN_ADAPTATION_TO_HYPOXIA_UP	http://www.broadinstitute.org/gsea/msigdb/cards/WEINMANN_ADAPTATION_TO_HYPOXIA_UP	29	2	1.38178	0.458007	4.43993	0.565014	7	7	5	5	3	4
1484	WEINMANN_ADAPTATION_TO_HYPOXIA_DN	http://www.broadinstitute.org/gsea/msigdb/cards/WEINMANN_ADAPTATION_TO_HYPOXIA_DN	41	2	1.38178	0.458007	4.43993	0.565014	7	7	5	5	3	4
1485	HASLINGER_B_CLL_WITH_MUTATED_VH_GENES	http://www.broadinstitute.org/gsea/msigdb/cards/HASLINGER_B_CLL_WITH_MUTATED_VH_GENES	18	2	1.38178	0.458007	4.43993	0.565014	7	7	5	5	3	4
1486	ZHENG_FOXP3_TARGETS_IN_THYMUS_UP	http://www.broadinstitute.org/gsea/msigdb/cards/ZHENG_FOXP3_TARGETS_IN_THYMUS_UP	196	17	1.15834	0.701717	1.92217	0.565143	33	33	31	29	24	21
1487	RIZKI_TUMOR_INVASIVENESS_3D_DN	http://www.broadinstitute.org/gsea/msigdb/cards/RIZKI_TUMOR_INVASIVENESS_3D_DN	270	39	1.05978	0.869333	1.292	0.565446	207	207	213	209	74	82
1488	FARMER_BREAST_CANCER_CLUSTER_5	http://www.broadinstitute.org/gsea/msigdb/cards/FARMER_BREAST_CANCER_CLUSTER_5	18	3	1.47551	0.390939	6.39083	0.566785	5	5	3	3	5	3
1489	WEST_ADRENOCORTICAL_CARCINOMA_VS_ADENOMA_DN	http://www.broadinstitute.org/gsea/msigdb/cards/WEST_ADRENOCORTICAL_CARCINOMA_VS_ADENOMA_DN	24	8	1.06846	0.851717	1.34114	0.567059	162	162	152	150	47	49
1490	REACTOME_GLOBAL_GENOMIC_NER_GG_NER	http://www.broadinstitute.org/gsea/msigdb/cards/REACTOME_GLOBAL_GENOMIC_NER_GG_NER	35	6	1.12571	0.750006	1.69547	0.56771	59	51	46	45	26	30
1491	REACTOME_FORMATION_OF_INCISION_COMPLEX_IN_GG_NER	http://www.broadinstitute.org/gsea/msigdb/cards/REACTOME_FORMATION_OF_INCISION_COMPLEX_IN_GG_NER	23	6	1.12571	0.750006	1.69547	0.56771	59	51	46	45	26	30
1492	VALK_AML_WITH_EVI1	http://www.broadinstitute.org/gsea/msigdb/cards/VALK_AML_WITH_EVI1	25	1	2.4051	0.128176	351.096	0.567814	1	1	0	0	1	0
1493	REACTOME_NUCLEOTIDE_EXCISION_REPAIR	http://www.broadinstitute.org/gsea/msigdb/cards/REACTOME_NUCLEOTIDE_EXCISION_REPAIR	51	8	1.10652	0.781246	1.57059	0.568756	78	69	63	62	39	46
1494	FLECHNER_PBL_KIDNEY_TRANSPLANT_OK_VS_DONOR_UP	http://www.broadinstitute.org/gsea/msigdb/cards/FLECHNER_PBL_KIDNEY_TRANSPLANT_OK_VS_DONOR_UP	151	10	1.1456	0.716787	1.83394	0.569003	38	37	36	36	29	24
1495	ZWANG_DOWN_BY_2ND_EGF_PULSE	http://www.broadinstitute.org/gsea/msigdb/cards/ZWANG_DOWN_BY_2ND_EGF_PULSE	293	13	1.12296	0.75216	1.67673	0.569644	52	50	51	51	28	17
1496	POMEROY_MEDULLOBLASTOMA_PROGNOSIS_UP	http://www.broadinstitute.org/gsea/msigdb/cards/POMEROY_MEDULLOBLASTOMA_PROGNOSIS_UP	47	10	1.11515	0.76487	1.62692	0.57029	57	56	55	55	22	22
1497	DELLA_RESPONSE_TO_TSA_AND_BUTYRATE	http://www.broadinstitute.org/gsea/msigdb/cards/DELLA_RESPONSE_TO_TSA_AND_BUTYRATE	21	3	1.35428	0.467486	3.94993	0.570432	7	7	7	7	2	3
1498	PODAR_RESPONSE_TO_ADAPHOSTIN_DN	http://www.broadinstitute.org/gsea/msigdb/cards/PODAR_RESPONSE_TO_ADAPHOSTIN_DN	18	2	1.30268	0.52071	3.35555	0.570575	10	10	8	8	6	4
1499	BIOCARTA_INTRINSIC_PATHWAY	http://www.broadinstitute.org/gsea/msigdb/cards/BIOCARTA_INTRINSIC_PATHWAY	23	14	1.07594	0.835319	1.38679	0.570816	128	128	120	120	40	43
1500	MIKKELSEN_NPC_HCP_WITH_H3K4ME3_AND_H3K27ME3	http://www.broadinstitute.org/gsea/msigdb/cards/MIKKELSEN_NPC_HCP_WITH_H3K4ME3_AND_H3K27ME3	210	18	1.07581	0.835094	1.38653	0.571567	129	127	124	122	57	66
1501	GAUSSMANN_MLL_AF4_FUSION_TARGETS_D_DN	http://www.broadinstitute.org/gsea/msigdb/cards/GAUSSMANN_MLL_AF4_FUSION_TARGETS_D_DN	9	2	1.77672	0.235839	19.4449	0.571644	2	2	1	1	2	1
1502	GRAHAM_CML_QUIESCENT_VS_NORMAL_QUIESCENT_DN	http://www.broadinstitute.org/gsea/msigdb/cards/GRAHAM_CML_QUIESCENT_VS_NORMAL_QUIESCENT_DN	47	2	1.24193	0.585623	2.68587	0.571778	15	15	12	12	4	3
1503	PID_IFNG_PATHWAY	http://www.broadinstitute.org/gsea/msigdb/cards/PID_IFNG_PATHWAY	40	6	1.21098	0.622996	2.38325	0.571947	19	19	16	16	7	3
1504	JI_CARCINOGENESIS_BY_KRAS_AND_STK11_UP	http://www.broadinstitute.org/gsea/msigdb/cards/JI_CARCINOGENESIS_BY_KRAS_AND_STK11_UP	12	3	1.41575	0.422543	5.18155	0.572789	6	6	5	4	6	4
1505	MCCLUNG_COCAINE_REWARD_5D	http://www.broadinstitute.org/gsea/msigdb/cards/MCCLUNG_COCAINE_REWARD_5D	79	5	1.18788	0.653033	2.18932	0.573224	24	24	19	19	6	8
1506	KEGG_PRIMARY_BILE_ACID_BIOSYNTHESIS	http://www.broadinstitute.org/gsea/msigdb/cards/KEGG_PRIMARY_BILE_ACID_BIOSYNTHESIS	16	6	1.15603	0.697844	1.92777	0.573472	34	33	28	28	22	14
1507	YAUCH_HEDGEHOG_SIGNALING_PARACRINE_DN	http://www.broadinstitute.org/gsea/msigdb/cards/YAUCH_HEDGEHOG_SIGNALING_PARACRINE_DN	264	41	1.0393	0.908286	1.18932	0.574999	492	475	466	456	173	146
1508	PURBEY_TARGETS_OF_CTBP1_NOT_SATB1_DN	http://www.broadinstitute.org/gsea/msigdb/cards/PURBEY_TARGETS_OF_CTBP1_NOT_SATB1_DN	448	39	1.0523	0.880354	1.25813	0.575458	270	263	257	249	92	72
1509	ABBUD_LIF_SIGNALING_1_DN	http://www.broadinstitute.org/gsea/msigdb/cards/ABBUD_LIF_SIGNALING_1_DN	26	4	1.13793	0.723741	1.7971	0.575714	41	41	36	36	13	12
1510	LI_CYTIDINE_ANALOG_PATHWAY	http://www.broadinstitute.org/gsea/msigdb/cards/LI_CYTIDINE_ANALOG_PATHWAY	17	2	1.36814	0.455201	4.38148	0.57572	7	7	5	5	6	4
1511	KEGG_PATHOGENIC_ESCHERICHIA_COLI_INFECTION	http://www.broadinstitute.org/gsea/msigdb/cards/KEGG_PATHOGENIC_ESCHERICHIA_COLI_INFECTION	59	3	1.76448	0.233239	19.3768	0.577256	2	2	1	1	2	1
1512	TAKADA_GASTRIC_CANCER_COPY_NUMBER_DN	http://www.broadinstitute.org/gsea/msigdb/cards/TAKADA_GASTRIC_CANCER_COPY_NUMBER_DN	29	6	1.10727	0.773464	1.58796	0.577595	64	64	59	59	10	6
1513	MIKHAYLOVA_OXIDATIVE_STRESS_RESPONSE_VIA_VHL_DN	http://www.broadinstitute.org/gsea/msigdb/cards/MIKHAYLOVA_OXIDATIVE_STRESS_RESPONSE_VIA_VHL_DN	6	1	1.48026	0.359306	6.14289	0.577848	4	4	4	4	4	3
1514	RODRIGUES_NTN1_TARGETS_UP	http://www.broadinstitute.org/gsea/msigdb/cards/RODRIGUES_NTN1_TARGETS_UP	17	1	1.76242	0.232189	19.3933	0.578709	2	2	1	1	2	1
1515	BERENJENO_TRANSFORMED_BY_RHOA_REVERSIBLY_DN	http://www.broadinstitute.org/gsea/msigdb/cards/BERENJENO_TRANSFORMED_BY_RHOA_REVERSIBLY_DN	29	5	1.17409	0.665999	2.08725	0.578809	26	26	22	22	4	5
1516	KEGG_B_CELL_RECEPTOR_SIGNALING_PATHWAY	http://www.broadinstitute.org/gsea/msigdb/cards/KEGG_B_CELL_RECEPTOR_SIGNALING_PATHWAY	75	7	1.31188	0.500875	3.56315	0.579134	9	9	7	7	7	7
1517	HEIDENBLAD_AMPLIFIED_IN_PANCREATIC_CANCER	http://www.broadinstitute.org/gsea/msigdb/cards/HEIDENBLAD_AMPLIFIED_IN_PANCREATIC_CANCER	31	1	2.34466	0.125024	342.195	0.579547	1	1	0	0	1	0
1518	GUENTHER_GROWTH_SPHERICAL_VS_ADHERENT_UP	http://www.broadinstitute.org/gsea/msigdb/cards/GUENTHER_GROWTH_SPHERICAL_VS_ADHERENT_UP	21	1	2.34466	0.125024	342.195	0.579547	1	1	0	0	1	0
1519	VILLANUEVA_LIVER_CANCER_KRT19_UP	http://www.broadinstitute.org/gsea/msigdb/cards/VILLANUEVA_LIVER_CANCER_KRT19_UP	174	24	1.07896	0.82418	1.41234	0.579782	113	110	119	114	69	64
1520	LIANG_HEMATOPOIESIS_STEM_CELL_NUMBER_QTL	http://www.broadinstitute.org/gsea/msigdb/cards/LIANG_HEMATOPOIESIS_STEM_CELL_NUMBER_QTL	17	1	2.34247	0.124788	342.009	0.580118	1	1	0	0	1	0
1521	WANG_HCP_PROSTATE_CANCER	http://www.broadinstitute.org/gsea/msigdb/cards/WANG_HCP_PROSTATE_CANCER	111	11	1.13807	0.719558	1.80985	0.580484	40	40	34	34	20	20
1522	AMIT_EGF_RESPONSE_60_MCF10A	http://www.broadinstitute.org/gsea/msigdb/cards/AMIT_EGF_RESPONSE_60_MCF10A	39	2	1.36345	0.452719	4.3746	0.580653	7	7	5	5	6	5
1523	REACTOME_VOLTAGE_GATED_POTASSIUM_CHANNELS	http://www.broadinstitute.org/gsea/msigdb/cards/REACTOME_VOLTAGE_GATED_POTASSIUM_CHANNELS	43	7	1.23653	0.581789	2.68289	0.580859	16	15	12	12	14	11
1524	WINTER_HYPOXIA_UP	http://www.broadinstitute.org/gsea/msigdb/cards/WINTER_HYPOXIA_UP	92	9	1.1207	0.747903	1.68647	0.581103	52	52	44	44	25	21
1525	DOANE_BREAST_CANCER_ESR1_DN	http://www.broadinstitute.org/gsea/msigdb/cards/DOANE_BREAST_CANCER_ESR1_DN	48	4	1.23059	0.589224	2.63406	0.581486	16	16	12	12	9	8
1526	MCCLUNG_DELTA_FOSB_TARGETS_2WK	http://www.broadinstitute.org/gsea/msigdb/cards/MCCLUNG_DELTA_FOSB_TARGETS_2WK	48	5	1.2894	0.519034	3.26359	0.581743	10	10	9	9	9	6
1527	CERVERA_SDHB_TARGETS_2	http://www.broadinstitute.org/gsea/msigdb/cards/CERVERA_SDHB_TARGETS_2	114	18	1.04474	0.89388	1.22115	0.582183	349	344	349	339	107	112
1528	GAVIN_IL2_RESPONSIVE_FOXP3_TARGETS_UP	http://www.broadinstitute.org/gsea/msigdb/cards/GAVIN_IL2_RESPONSIVE_FOXP3_TARGETS_UP	19	1	1.75462	0.230468	19.355	0.582377	2	2	1	1	2	1
1529	PEART_HDAC_PROLIFERATION_CLUSTER_UP	http://www.broadinstitute.org/gsea/msigdb/cards/PEART_HDAC_PROLIFERATION_CLUSTER_UP	57	5	1.19495	0.632982	2.28585	0.582781	21	21	17	17	17	14
1530	WANG_MLL_TARGETS	http://www.broadinstitute.org/gsea/msigdb/cards/WANG_MLL_TARGETS	289	29	1.07649	0.82739	1.40134	0.58293	123	119	116	115	60	69
1531	LEE_NEURAL_CREST_STEM_CELL_DN	http://www.broadinstitute.org/gsea/msigdb/cards/LEE_NEURAL_CREST_STEM_CELL_DN	118	15	1.11845	0.749886	1.67279	0.583024	53	52	47	47	28	22
1532	KEGG_INSULIN_SIGNALING_PATHWAY	http://www.broadinstitute.org/gsea/msigdb/cards/KEGG_INSULIN_SIGNALING_PATHWAY	137	23	1.06296	0.854708	1.32241	0.583042	177	173	167	165	57	44
1533	SA_FAS_SIGNALING	http://www.broadinstitute.org/gsea/msigdb/cards/SA_FAS_SIGNALING	9	2	1.53165	0.338467	8.80887	0.583523	4	4	2	2	2	2
1534	ROSS_AML_WITH_AML1_ETO_FUSION	http://www.broadinstitute.org/gsea/msigdb/cards/ROSS_AML_WITH_AML1_ETO_FUSION	76	7	1.25558	0.556204	2.91045	0.583668	14	13	10	10	8	6
1535	GRATIAS_RETINOBLASTOMA_16Q24	http://www.broadinstitute.org/gsea/msigdb/cards/GRATIAS_RETINOBLASTOMA_16Q24	17	2	1.25632	0.554114	2.92156	0.584538	13	13	10	10	10	6
1536	SUMI_HNF4A_TARGETS	http://www.broadinstitute.org/gsea/msigdb/cards/SUMI_HNF4A_TARGETS	34	5	1.17223	0.661683	2.08759	0.585118	25	25	23	23	9	8
1537	MARTINEZ_RESPONSE_TO_TRABECTEDIN	http://www.broadinstitute.org/gsea/msigdb/cards/MARTINEZ_RESPONSE_TO_TRABECTEDIN	50	12	1.14089	0.709855	1.842	0.58596	37	37	34	33	22	19
1538	HAHTOLA_MYCOSIS_FUNGOIDES_DN	http://www.broadinstitute.org/gsea/msigdb/cards/HAHTOLA_MYCOSIS_FUNGOIDES_DN	16	1	2.31099	0.123212	337.301	0.586319	1	1	0	0	1	0
1539	FARDIN_HYPOXIA_11	http://www.broadinstitute.org/gsea/msigdb/cards/FARDIN_HYPOXIA_11	32	4	1.23082	0.58176	2.65589	0.586657	15	15	12	12	8	7
1540	ALONSO_METASTASIS_EMT_UP	http://www.broadinstitute.org/gsea/msigdb/cards/ALONSO_METASTASIS_EMT_UP	36	6	1.08838	0.801068	1.48004	0.587871	86	86	81	81	9	8
1541	BOYAULT_LIVER_CANCER_SUBCLASS_G2	http://www.broadinstitute.org/gsea/msigdb/cards/BOYAULT_LIVER_CANCER_SUBCLASS_G2	27	1	1.47524	0.353179	6.68275	0.58826	4	4	3	3	4	3
1542	KEGG_ETHER_LIPID_METABOLISM	http://www.broadinstitute.org/gsea/msigdb/cards/KEGG_ETHER_LIPID_METABOLISM	33	4	1.25593	0.545492	2.94769	0.590784	12	12	10	10	7	6
1543	SCHUHMACHER_MYC_TARGETS_DN	http://www.broadinstitute.org/gsea/msigdb/cards/SCHUHMACHER_MYC_TARGETS_DN	7	1	1.72673	0.229432	18.8851	0.590894	2	2	1	1	2	1
1544	KEGG_LIMONENE_AND_PINENE_DEGRADATION	http://www.broadinstitute.org/gsea/msigdb/cards/KEGG_LIMONENE_AND_PINENE_DEGRADATION	10	5	1.13102	0.720232	1.77803	0.591843	40	39	38	38	15	9
1545	SASSON_FSH_RESPONSE	http://www.broadinstitute.org/gsea/msigdb/cards/SASSON_FSH_RESPONSE	9	1	1.36561	0.430129	4.4991	0.592438	6	6	5	5	6	3
1546	BIOCARTA_IL2_PATHWAY	http://www.broadinstitute.org/gsea/msigdb/cards/BIOCARTA_IL2_PATHWAY	22	3	1.55498	0.300042	9.39404	0.592996	3	3	2	2	3	2
1547	MODY_HIPPOCAMPUS_POSTNATAL	http://www.broadinstitute.org/gsea/msigdb/cards/MODY_HIPPOCAMPUS_POSTNATAL	63	9	1.10537	0.764825	1.60067	0.593732	60	60	55	55	17	19
1548	MINGUEZ_LIVER_CANCER_VASCULAR_INVASION_DN	http://www.broadinstitute.org/gsea/msigdb/cards/MINGUEZ_LIVER_CANCER_VASCULAR_INVASION_DN	21	6	1.06273	0.849853	1.32972	0.593757	167	167	155	154	52	51
1549	DARWICHE_SQUAMOUS_CELL_CARCINOMA_UP	http://www.broadinstitute.org/gsea/msigdb/cards/DARWICHE_SQUAMOUS_CELL_CARCINOMA_UP	146	14	1.11566	0.745589	1.67465	0.594521	51	51	45	45	36	35
1550	SHEDDEN_LUNG_CANCER_POOR_SURVIVAL_A6	http://www.broadinstitute.org/gsea/msigdb/cards/SHEDDEN_LUNG_CANCER_POOR_SURVIVAL_A6	456	54	1.05291	0.870505	1.27358	0.595128	231	225	234	226	165	138
1551	REACTOME_SIGNALING_BY_FGFR_MUTANTS	http://www.broadinstitute.org/gsea/msigdb/cards/REACTOME_SIGNALING_BY_FGFR_MUTANTS	44	8	1.34919	0.44522	4.35087	0.595651	7	7	5	5	7	5
1552	GRYDER_PAX3FOXO1_ENHANCERS_IN_TADS	http://www.broadinstitute.org/gsea/msigdb/cards/GRYDER_PAX3FOXO1_ENHANCERS_IN_TADS	975	102	1.03496	0.911463	1.1752	0.595982	547	528	557	532	244	200
1553	GARGALOVIC_RESPONSE_TO_OXIDIZED_PHOSPHOLIPIDS_GREY_DN	http://www.broadinstitute.org/gsea/msigdb/cards/GARGALOVIC_RESPONSE_TO_OXIDIZED_PHOSPHOLIPIDS_GREY_DN	74	2	1.54892	0.298207	9.39512	0.597072	3	3	2	2	2	2
1554	KEGG_ABC_TRANSPORTERS	http://www.broadinstitute.org/gsea/msigdb/cards/KEGG_ABC_TRANSPORTERS	44	16	1.03864	0.902311	1.19567	0.59745	439	431	432	416	137	109
1555	REACTOME_ABC_FAMILY_PROTEINS_MEDIATED_TRANSPORT	http://www.broadinstitute.org/gsea/msigdb/cards/REACTOME_ABC_FAMILY_PROTEINS_MEDIATED_TRANSPORT	34	11	1.03914	0.901105	1.19843	0.597502	424	419	420	405	125	101
1556	MEISSNER_NPC_HCP_WITH_H3K4ME3_AND_H3K27ME3	http://www.broadinstitute.org/gsea/msigdb/cards/MEISSNER_NPC_HCP_WITH_H3K4ME3_AND_H3K27ME3	142	10	1.1	0.771349	1.57078	0.598357	65	65	62	61	28	32
1557	GEISS_RESPONSE_TO_DSRNA_DN	http://www.broadinstitute.org/gsea/msigdb/cards/GEISS_RESPONSE_TO_DSRNA_DN	16	3	1.25381	0.538962	3.01362	0.599736	12	12	9	9	10	7
1558	CHESLER_BRAIN_QTL_CIS	http://www.broadinstitute.org/gsea/msigdb/cards/CHESLER_BRAIN_QTL_CIS	75	7	1.13209	0.711936	1.80703	0.599756	38	38	34	34	18	14
1559	PID_ECADHERIN_NASCENT_AJ_PATHWAY	http://www.broadinstitute.org/gsea/msigdb/cards/PID_ECADHERIN_NASCENT_AJ_PATHWAY	39	2	1.70204	0.225517	18.6551	0.601403	2	2	1	1	2	1
1560	REACTOME_PEPTIDE_HORMONE_BIOSYNTHESIS	http://www.broadinstitute.org/gsea/msigdb/cards/REACTOME_PEPTIDE_HORMONE_BIOSYNTHESIS	14	3	1.42606	0.377888	6.17739	0.601515	5	5	3	3	4	2
1561	FAELT_B_CLL_WITH_VH_REARRANGEMENTS_UP	http://www.broadinstitute.org/gsea/msigdb/cards/FAELT_B_CLL_WITH_VH_REARRANGEMENTS_UP	48	2	1.53677	0.298398	9.24377	0.601518	3	3	2	2	2	1
1562	RUIZ_TNC_TARGETS_DN	http://www.broadinstitute.org/gsea/msigdb/cards/RUIZ_TNC_TARGETS_DN	142	17	1.10868	0.751502	1.63469	0.601921	52	52	55	55	35	25
1563	REACTOME_HIV_INFECTION	http://www.broadinstitute.org/gsea/msigdb/cards/REACTOME_HIV_INFECTION	207	12	1.0687	0.831561	1.37378	0.603436	137	128	131	126	32	46
1564	PID_PI3KCI_PATHWAY	http://www.broadinstitute.org/gsea/msigdb/cards/PID_PI3KCI_PATHWAY	49	6	1.37501	0.411677	5.01982	0.604667	6	6	4	4	5	4
1565	MOHANKUMAR_HOXA1_TARGETS_DN	http://www.broadinstitute.org/gsea/msigdb/cards/MOHANKUMAR_HOXA1_TARGETS_DN	193	25	1.05771	0.855175	1.30837	0.604701	184	179	177	176	63	66
1566	REACTOME_SYNTHESIS_OF_PE	http://www.broadinstitute.org/gsea/msigdb/cards/REACTOME_SYNTHESIS_OF_PE	11	3	1.52968	0.297139	9.19761	0.605352	3	3	2	2	3	2
1567	STEIN_ESTROGEN_RESPONSE_NOT_VIA_ESRRA	http://www.broadinstitute.org/gsea/msigdb/cards/STEIN_ESTROGEN_RESPONSE_NOT_VIA_ESRRA	18	2	1.53171	0.296074	9.24551	0.60539	3	3	2	2	2	2
1568	KIM_ALL_DISORDERS_DURATION_CORR_DN	http://www.broadinstitute.org/gsea/msigdb/cards/KIM_ALL_DISORDERS_DURATION_CORR_DN	146	14	1.10443	0.756662	1.61354	0.60611	56	56	54	54	17	18
1569	LEI_MYB_TARGETS	http://www.broadinstitute.org/gsea/msigdb/cards/LEI_MYB_TARGETS	318	43	1.06849	0.830361	1.37545	0.606413	132	128	128	124	93	81
1570	VERHAAK_AML_WITH_NPM1_MUTATED_DN	http://www.broadinstitute.org/gsea/msigdb/cards/VERHAAK_AML_WITH_NPM1_MUTATED_DN	246	28	1.05042	0.870857	1.26657	0.606639	232	226	263	256	53	70
1571	STEGMEIER_PREMITOTIC_CELL_CYCLE_REGULATORS	http://www.broadinstitute.org/gsea/msigdb/cards/STEGMEIER_PREMITOTIC_CELL_CYCLE_REGULATORS	11	1	1.68745	0.223606	18.4892	0.607317	2	2	1	1	2	1
1572	SUZUKI_RESPONSE_TO_TSA	http://www.broadinstitute.org/gsea/msigdb/cards/SUZUKI_RESPONSE_TO_TSA	22	1	1.68745	0.223606	18.4892	0.607317	2	2	1	1	2	1
1573	WU_ALZHEIMER_DISEASE_UP	http://www.broadinstitute.org/gsea/msigdb/cards/WU_ALZHEIMER_DISEASE_UP	14	1	1.52883	0.294955	9.2375	0.607375	3	3	2	2	1	2
1574	HAN_JNK_SINGALING_UP	http://www.broadinstitute.org/gsea/msigdb/cards/HAN_JNK_SINGALING_UP	35	3	1.52617	0.295346	9.20645	0.608235	3	3	2	2	2	2
1575	DARWICHE_PAPILLOMA_RISK_HIGH_DN	http://www.broadinstitute.org/gsea/msigdb/cards/DARWICHE_PAPILLOMA_RISK_HIGH_DN	180	18	1.07015	0.825458	1.38779	0.608527	122	121	121	119	56	59
1576	LIEN_BREAST_CARCINOMA_METAPLASTIC	http://www.broadinstitute.org/gsea/msigdb/cards/LIEN_BREAST_CARCINOMA_METAPLASTIC	35	7	1.20461	0.591065	2.50829	0.608888	18	17	13	13	6	4
1577	LIM_MAMMARY_STEM_CELL_DN	http://www.broadinstitute.org/gsea/msigdb/cards/LIM_MAMMARY_STEM_CELL_DN	428	53	1.04741	0.876686	1.25155	0.609819	264	262	262	255	114	102
1578	BAKKER_FOXO3_TARGETS_UP	http://www.broadinstitute.org/gsea/msigdb/cards/BAKKER_FOXO3_TARGETS_UP	61	9	1.1906	0.608552	2.36864	0.610704	19	19	15	15	17	13
1579	PARK_OSTEOBLAST_DIFFERENTIATION_BY_PHENYLAMIL_UP	http://www.broadinstitute.org/gsea/msigdb/cards/PARK_OSTEOBLAST_DIFFERENTIATION_BY_PHENYLAMIL_UP	13	1	1.86274	0.138493	25.0819	0.611371	1	1	1	1	1	1
1580	LIM_MAMMARY_LUMINAL_PROGENITOR_UP	http://www.broadinstitute.org/gsea/msigdb/cards/LIM_MAMMARY_LUMINAL_PROGENITOR_UP	58	11	1.06699	0.830671	1.37141	0.611699	134	132	123	123	42	37
1581	GROSS_HYPOXIA_VIA_ELK3_ONLY_DN	http://www.broadinstitute.org/gsea/msigdb/cards/GROSS_HYPOXIA_VIA_ELK3_ONLY_DN	44	2	1.2163	0.568498	2.62376	0.611707	14	14	13	13	8	8
1582	GAJATE_RESPONSE_TO_TRABECTEDIN_UP	http://www.broadinstitute.org/gsea/msigdb/cards/GAJATE_RESPONSE_TO_TRABECTEDIN_UP	67	11	1.07801	0.806436	1.44241	0.611898	97	97	90	90	20	18
1583	BIOCARTA_BARR_MAPK_PATHWAY	http://www.broadinstitute.org/gsea/msigdb/cards/BIOCARTA_BARR_MAPK_PATHWAY	12	1	2.18886	0.116716	319.457	0.611905	1	1	0	0	1	0
1584	BIOCARTA_BARRESTIN_PATHWAY	http://www.broadinstitute.org/gsea/msigdb/cards/BIOCARTA_BARRESTIN_PATHWAY	10	1	2.18886	0.116716	319.457	0.611905	1	1	0	0	1	0
1585	PID_LPA4_PATHWAY	http://www.broadinstitute.org/gsea/msigdb/cards/PID_LPA4_PATHWAY	15	1	2.18886	0.116716	319.457	0.611905	1	1	0	0	1	0
1586	REACTOME_ADENYLATE_CYCLASE_ACTIVATING_PATHWAY	http://www.broadinstitute.org/gsea/msigdb/cards/REACTOME_ADENYLATE_CYCLASE_ACTIVATING_PATHWAY	10	1	2.18886	0.116716	319.457	0.611905	1	1	0	0	1	0
1587	REACTOME_ADENYLATE_CYCLASE_INHIBITORY_PATHWAY	http://www.broadinstitute.org/gsea/msigdb/cards/REACTOME_ADENYLATE_CYCLASE_INHIBITORY_PATHWAY	13	1	2.18886	0.116716	319.457	0.611905	1	1	0	0	1	0
1588	REACTOME_PKA_MEDIATED_PHOSPHORYLATION_OF_CREB	http://www.broadinstitute.org/gsea/msigdb/cards/REACTOME_PKA_MEDIATED_PHOSPHORYLATION_OF_CREB	18	1	2.18886	0.116716	319.457	0.611905	1	1	0	0	1	0
1589	REACTOME_GLUCAGON_SIGNALING_IN_METABOLIC_REGULATION	http://www.broadinstitute.org/gsea/msigdb/cards/REACTOME_GLUCAGON_SIGNALING_IN_METABOLIC_REGULATION	34	1	2.18886	0.116716	319.457	0.611905	1	1	0	0	1	0
1590	LUI_THYROID_CANCER_CLUSTER_1	http://www.broadinstitute.org/gsea/msigdb/cards/LUI_THYROID_CANCER_CLUSTER_1	51	8	1.17487	0.627978	2.21253	0.61304	21	21	19	19	10	10
1591	SHETH_LIVER_CANCER_VS_TXNIP_LOSS_PAM2	http://www.broadinstitute.org/gsea/msigdb/cards/SHETH_LIVER_CANCER_VS_TXNIP_LOSS_PAM2	153	11	1.09528	0.769126	1.56059	0.613285	65	64	64	63	23	22
1592	ST_ERK1_ERK2_MAPK_PATHWAY	http://www.broadinstitute.org/gsea/msigdb/cards/ST_ERK1_ERK2_MAPK_PATHWAY	32	2	1.2507	0.522677	3.06193	0.613895	11	11	9	9	2	1
1593	RICKMAN_TUMOR_DIFFERENTIATED_WELL_VS_POORLY_DN	http://www.broadinstitute.org/gsea/msigdb/cards/RICKMAN_TUMOR_DIFFERENTIATED_WELL_VS_POORLY_DN	382	33	1.0609	0.843019	1.33567	0.614188	160	157	151	149	85	65
1594	REACTOME_TRANSLOCATION_OF_ZAP_70_TO_IMMUNOLOGICAL_SYNAPSE	http://www.broadinstitute.org/gsea/msigdb/cards/REACTOME_TRANSLOCATION_OF_ZAP_70_TO_IMMUNOLOGICAL_SYNAPSE	14	4	1.22173	0.559802	2.71264	0.614339	14	14	12	12	5	3
1595	BIOCARTA_IL22BP_PATHWAY	http://www.broadinstitute.org/gsea/msigdb/cards/BIOCARTA_IL22BP_PATHWAY	16	4	1.51998	0.290422	9.27352	0.614794	3	3	2	2	3	2
1596	REACTOME_TCA_CYCLE_AND_RESPIRATORY_ELECTRON_TRANSPORT	http://www.broadinstitute.org/gsea/msigdb/cards/REACTOME_TCA_CYCLE_AND_RESPIRATORY_ELECTRON_TRANSPORT	141	28	1.09423	0.769986	1.55769	0.615404	67	67	62	62	44	41
1597	ICHIBA_GRAFT_VERSUS_HOST_DISEASE_35D_UP	http://www.broadinstitute.org/gsea/msigdb/cards/ICHIBA_GRAFT_VERSUS_HOST_DISEASE_35D_UP	131	16	1.12948	0.701862	1.82365	0.615434	36	36	33	33	26	23
1598	FRASOR_RESPONSE_TO_ESTRADIOL_DN	http://www.broadinstitute.org/gsea/msigdb/cards/FRASOR_RESPONSE_TO_ESTRADIOL_DN	82	9	1.11433	0.730325	1.7069	0.615636	47	47	41	41	30	29
1599	BONOME_OVARIAN_CANCER_SURVIVAL_SUBOPTIMAL_DEBULKING	http://www.broadinstitute.org/gsea/msigdb/cards/BONOME_OVARIAN_CANCER_SURVIVAL_SUBOPTIMAL_DEBULKING	510	59	1.03812	0.896953	1.20137	0.615721	396	386	439	425	144	160
1600	PID_ERBB_NETWORK_PATHWAY	http://www.broadinstitute.org/gsea/msigdb/cards/PID_ERBB_NETWORK_PATHWAY	15	1	2.17003	0.115694	316.73	0.616034	1	1	0	0	1	0
1601	LIU_IL13_PRIMING_MODEL	http://www.broadinstitute.org/gsea/msigdb/cards/LIU_IL13_PRIMING_MODEL	15	1	2.17003	0.115694	316.73	0.616034	1	1	0	0	1	0
1602	YAGI_AML_RELAPSE_PROGNOSIS	http://www.broadinstitute.org/gsea/msigdb/cards/YAGI_AML_RELAPSE_PROGNOSIS	35	4	1.22973	0.543836	2.80598	0.616602	12	12	11	11	4	3
1603	BANDRES_RESPONSE_TO_CARMUSTIN_WITHOUT_MGMT_24HR_DN	http://www.broadinstitute.org/gsea/msigdb/cards/BANDRES_RESPONSE_TO_CARMUSTIN_WITHOUT_MGMT_24HR_DN	9	2	1.48428	0.319686	8.64748	0.616993	4	4	2	2	4	2
1604	THUM_MIR21_TARGETS_HEART_DISEASE_UP	http://www.broadinstitute.org/gsea/msigdb/cards/THUM_MIR21_TARGETS_HEART_DISEASE_UP	17	4	1.31715	0.443245	4.04299	0.617083	7	7	6	6	4	5
1605	REACTOME_SIGNAL_REGULATORY_PROTEIN_SIRP_FAMILY_INTERACTIONS	http://www.broadinstitute.org/gsea/msigdb/cards/REACTOME_SIGNAL_REGULATORY_PROTEIN_SIRP_FAMILY_INTERACTIONS	12	1	2.1622	0.115278	315.585	0.617755	1	1	0	0	1	0
1606	KONDO_PROSTATE_CANCER_HCP_WITH_H3K27ME3	http://www.broadinstitute.org/gsea/msigdb/cards/KONDO_PROSTATE_CANCER_HCP_WITH_H3K27ME3	97	9	1.17311	0.625485	2.22216	0.618294	21	21	18	18	16	11
1607	LEE_LIVER_CANCER_E2F1_UP	http://www.broadinstitute.org/gsea/msigdb/cards/LEE_LIVER_CANCER_E2F1_UP	62	8	1.09044	0.775184	1.53622	0.618827	70	70	65	65	21	18
1608	GAVIN_FOXP3_TARGETS_CLUSTER_P2	http://www.broadinstitute.org/gsea/msigdb/cards/GAVIN_FOXP3_TARGETS_CLUSTER_P2	79	8	1.14785	0.66638	1.9915	0.618976	28	28	24	24	22	16
1609	HOFMANN_MYELODYSPLASTIC_SYNDROM_HIGH_RISK_UP	http://www.broadinstitute.org/gsea/msigdb/cards/HOFMANN_MYELODYSPLASTIC_SYNDROM_HIGH_RISK_UP	10	2	1.11712	0.721388	1.73386	0.619069	42	42	39	39	1	2
1610	LE_SKI_TARGETS_DN	http://www.broadinstitute.org/gsea/msigdb/cards/LE_SKI_TARGETS_DN	8	2	1.65816	0.21984	18.1615	0.619423	2	2	1	1	2	1
1611	CONCANNON_APOPTOSIS_BY_EPOXOMICIN_UP	http://www.broadinstitute.org/gsea/msigdb/cards/CONCANNON_APOPTOSIS_BY_EPOXOMICIN_UP	239	26	1.08215	0.792036	1.47852	0.619431	81	81	82	82	30	39
1612	LEE_DOUBLE_POLAR_THYMOCYTE	http://www.broadinstitute.org/gsea/msigdb/cards/LEE_DOUBLE_POLAR_THYMOCYTE	27	3	1.51298	0.2859	9.33611	0.621512	3	3	2	2	3	2
1613	GOUYER_TATI_TARGETS_DN	http://www.broadinstitute.org/gsea/msigdb/cards/GOUYER_TATI_TARGETS_DN	17	1	1.2258	0.545641	2.82915	0.622014	13	13	10	10	1	1
1614	INGRAM_SHH_TARGETS	http://www.broadinstitute.org/gsea/msigdb/cards/INGRAM_SHH_TARGETS	7	1	1.2258	0.545641	2.82915	0.622014	13	13	10	10	1	1
1615	ONDER_CDH1_TARGETS_3_DN	http://www.broadinstitute.org/gsea/msigdb/cards/ONDER_CDH1_TARGETS_3_DN	59	5	1.19606	0.585226	2.46999	0.622131	16	16	14	14	5	4
1616	KEGG_PENTOSE_AND_GLUCURONATE_INTERCONVERSIONS	http://www.broadinstitute.org/gsea/msigdb/cards/KEGG_PENTOSE_AND_GLUCURONATE_INTERCONVERSIONS	28	3	1.23953	0.528109	3.00898	0.622295	12	12	9	9	7	6
1617	BERTUCCI_MEDULLARY_VS_DUCTAL_BREAST_CANCER_UP	http://www.broadinstitute.org/gsea/msigdb/cards/BERTUCCI_MEDULLARY_VS_DUCTAL_BREAST_CANCER_UP	206	23	1.06721	0.823579	1.38329	0.622485	122	120	117	117	44	36
1618	REACTOME_GLUCOSE_TRANSPORT	http://www.broadinstitute.org/gsea/msigdb/cards/REACTOME_GLUCOSE_TRANSPORT	38	11	1.07333	0.808917	1.42481	0.623558	102	101	100	98	26	26
1619	KAUFFMANN_DNA_REPLICATION_GENES	http://www.broadinstitute.org/gsea/msigdb/cards/KAUFFMANN_DNA_REPLICATION_GENES	147	21	1.04266	0.881914	1.23279	0.624721	294	294	293	290	86	62
1620	LAIHO_COLORECTAL_CANCER_SERRATED_DN	http://www.broadinstitute.org/gsea/msigdb/cards/LAIHO_COLORECTAL_CANCER_SERRATED_DN	86	13	1.05838	0.842637	1.32947	0.62542	157	155	156	154	50	45
1621	YIH_RESPONSE_TO_ARSENITE_C1	http://www.broadinstitute.org/gsea/msigdb/cards/YIH_RESPONSE_TO_ARSENITE_C1	24	3	1.35123	0.402618	4.93638	0.625562	6	6	4	4	5	4
1622	REACTOME_ACTIVATION_OF_GENES_BY_ATF4	http://www.broadinstitute.org/gsea/msigdb/cards/REACTOME_ACTIVATION_OF_GENES_BY_ATF4	26	3	1.34875	0.405328	4.9058	0.625671	6	6	4	4	6	4
1623	SMID_BREAST_CANCER_RELAPSE_IN_LUNG_UP	http://www.broadinstitute.org/gsea/msigdb/cards/SMID_BREAST_CANCER_RELAPSE_IN_LUNG_UP	21	2	1.16634	0.627314	2.18291	0.625698	21	21	19	19	11	14
1624	EBAUER_TARGETS_OF_PAX3_FOXO1_FUSION_DN	http://www.broadinstitute.org/gsea/msigdb/cards/EBAUER_TARGETS_OF_PAX3_FOXO1_FUSION_DN	48	5	1.22691	0.537364	2.85696	0.625942	12	12	10	10	11	4
1625	ENK_UV_RESPONSE_EPIDERMIS_UP	http://www.broadinstitute.org/gsea/msigdb/cards/ENK_UV_RESPONSE_EPIDERMIS_UP	293	49	1.05005	0.862719	1.27854	0.626211	228	218	208	203	129	104
1626	JIANG_AGING_HYPOTHALAMUS_DN	http://www.broadinstitute.org/gsea/msigdb/cards/JIANG_AGING_HYPOTHALAMUS_DN	40	3	1.4959	0.286984	9.09525	0.627476	3	3	2	2	3	2
1627	CHARAFE_BREAST_CANCER_LUMINAL_VS_MESENCHYMAL_DN	http://www.broadinstitute.org/gsea/msigdb/cards/CHARAFE_BREAST_CANCER_LUMINAL_VS_MESENCHYMAL_DN	460	46	1.04324	0.878893	1.2383	0.628213	285	279	287	285	100	91
1628	TAKEDA_TARGETS_OF_NUP98_HOXA9_FUSION_8D_UP	http://www.broadinstitute.org/gsea/msigdb/cards/TAKEDA_TARGETS_OF_NUP98_HOXA9_FUSION_8D_UP	157	15	1.05041	0.860687	1.28211	0.628293	212	208	209	205	45	45
1629	REN_ALVEOLAR_RHABDOMYOSARCOMA_UP	http://www.broadinstitute.org/gsea/msigdb/cards/REN_ALVEOLAR_RHABDOMYOSARCOMA_UP	98	17	1.06225	0.831746	1.35734	0.628411	137	137	131	130	40	40
1630	BIOCARTA_BARRESTIN_SRC_PATHWAY	http://www.broadinstitute.org/gsea/msigdb/cards/BIOCARTA_BARRESTIN_SRC_PATHWAY	15	2	1.6415	0.215207	18.107	0.628531	2	2	1	1	2	1
1631	BIOCARTA_GPCR_PATHWAY	http://www.broadinstitute.org/gsea/msigdb/cards/BIOCARTA_GPCR_PATHWAY	37	2	1.6415	0.215207	18.107	0.628531	2	2	1	1	2	1
1632	YOSHIMURA_MAPK8_TARGETS_UP	http://www.broadinstitute.org/gsea/msigdb/cards/YOSHIMURA_MAPK8_TARGETS_UP	1305	204	1.02194	0.935857	1.11593	0.628782	1406	1250	1427	1272	550	526
1633	NIKOLSKY_BREAST_CANCER_8Q12_Q22_AMPLICON	http://www.broadinstitute.org/gsea/msigdb/cards/NIKOLSKY_BREAST_CANCER_8Q12_Q22_AMPLICON	132	15	1.07401	0.803474	1.43514	0.629006	94	94	100	99	52	55
1634	MIDORIKAWA_AMPLIFIED_IN_LIVER_CANCER	http://www.broadinstitute.org/gsea/msigdb/cards/MIDORIKAWA_AMPLIFIED_IN_LIVER_CANCER	55	5	1.04493	0.874082	1.24948	0.629473	263	262	250	248	52	37
1635	IVANOVA_HEMATOPOIESIS_STEM_CELL_AND_PROGENITOR	http://www.broadinstitute.org/gsea/msigdb/cards/IVANOVA_HEMATOPOIESIS_STEM_CELL_AND_PROGENITOR	681	76	1.03907	0.889151	1.2144	0.629659	359	346	347	337	187	166
1636	LA_MEN1_TARGETS	http://www.broadinstitute.org/gsea/msigdb/cards/LA_MEN1_TARGETS	24	3	1.19381	0.579289	2.50286	0.630782	16	16	13	13	3	2
1637	REACTOME_GASTRIN_CREB_SIGNALLING_PATHWAY_VIA_PKC_AND_MAPK	http://www.broadinstitute.org/gsea/msigdb/cards/REACTOME_GASTRIN_CREB_SIGNALLING_PATHWAY_VIA_PKC_AND_MAPK	205	22	1.0685	0.815229	1.40118	0.631042	112	111	107	107	26	23
1638	BIOCARTA_EPO_PATHWAY	http://www.broadinstitute.org/gsea/msigdb/cards/BIOCARTA_EPO_PATHWAY	19	3	1.48564	0.287828	8.95184	0.631073	3	3	2	2	3	2
1639	MOREAUX_MULTIPLE_MYELOMA_BY_TACI_UP	http://www.broadinstitute.org/gsea/msigdb/cards/MOREAUX_MULTIPLE_MYELOMA_BY_TACI_UP	412	43	1.05786	0.840546	1.33124	0.631315	155	152	159	157	89	75
1640	HAN_SATB1_TARGETS_UP	http://www.broadinstitute.org/gsea/msigdb/cards/HAN_SATB1_TARGETS_UP	395	48	1.04789	0.865376	1.269	0.631726	225	223	229	221	133	119
1641	ZHU_SKIL_TARGETS_UP	http://www.broadinstitute.org/gsea/msigdb/cards/ZHU_SKIL_TARGETS_UP	20	2	1.63398	0.213987	18.0398	0.631962	2	2	1	1	2	1
1642	ZUCCHI_METASTASIS_UP	http://www.broadinstitute.org/gsea/msigdb/cards/ZUCCHI_METASTASIS_UP	43	3	1.25589	0.492886	3.29009	0.631964	10	10	8	8	8	3
1643	LOPEZ_MBD_TARGETS	http://www.broadinstitute.org/gsea/msigdb/cards/LOPEZ_MBD_TARGETS	957	116	1.02889	0.915665	1.15609	0.632015	677	637	683	653	270	234
1644	LOPES_METHYLATED_IN_COLON_CANCER_DN	http://www.broadinstitute.org/gsea/msigdb/cards/LOPES_METHYLATED_IN_COLON_CANCER_DN	28	9	1.14269	0.661008	1.98657	0.632497	28	28	25	25	17	17
1645	TONKS_TARGETS_OF_RUNX1_RUNX1T1_FUSION_HSC_UP	http://www.broadinstitute.org/gsea/msigdb/cards/TONKS_TARGETS_OF_RUNX1_RUNX1T1_FUSION_HSC_UP	185	14	1.10709	0.728469	1.68697	0.633529	47	47	47	43	25	24
1646	BAELDE_DIABETIC_NEPHROPATHY_DN	http://www.broadinstitute.org/gsea/msigdb/cards/BAELDE_DIABETIC_NEPHROPATHY_DN	434	50	1.0394	0.886532	1.21866	0.63385	335	327	351	328	131	136
1647	DIRMEIER_LMP1_RESPONSE_LATE_UP	http://www.broadinstitute.org/gsea/msigdb/cards/DIRMEIER_LMP1_RESPONSE_LATE_UP	57	4	1.14124	0.661202	1.97697	0.634208	27	27	25	25	13	13
1648	KIM_RESPONSE_TO_TSA_AND_DECITABINE_DN	http://www.broadinstitute.org/gsea/msigdb/cards/KIM_RESPONSE_TO_TSA_AND_DECITABINE_DN	13	2	1.48101	0.284938	8.965	0.635214	3	3	2	2	3	2
1649	MEISSNER_NPC_ICP_WITH_H3K4ME3	http://www.broadinstitute.org/gsea/msigdb/cards/MEISSNER_NPC_ICP_WITH_H3K4ME3	20	2	1.24566	0.499802	3.19411	0.63603	10	10	8	8	9	8
1650	HOFFMANN_IMMATURE_TO_MATURE_B_LYMPHOCYTE_DN	http://www.broadinstitute.org/gsea/msigdb/cards/HOFFMANN_IMMATURE_TO_MATURE_B_LYMPHOCYTE_DN	50	7	1.07793	0.789387	1.47234	0.636408	85	84	86	84	21	19
1651	ZHANG_RESPONSE_TO_CANTHARIDIN_DN	http://www.broadinstitute.org/gsea/msigdb/cards/ZHANG_RESPONSE_TO_CANTHARIDIN_DN	69	10	1.08156	0.780845	1.49916	0.636795	84	76	74	73	38	42
1652	REACTOME_TRAF6_MEDIATED_IRF7_ACTIVATION	http://www.broadinstitute.org/gsea/msigdb/cards/REACTOME_TRAF6_MEDIATED_IRF7_ACTIVATION	30	3	1.32555	0.406385	4.49499	0.636975	6	6	5	5	2	3
1653	REACTOME_TRAF3_DEPENDENT_IRF_ACTIVATION_PATHWAY	http://www.broadinstitute.org/gsea/msigdb/cards/REACTOME_TRAF3_DEPENDENT_IRF_ACTIVATION_PATHWAY	14	3	1.32555	0.406385	4.49499	0.636975	6	6	5	5	2	3
1654	PETRETTO_BLOOD_PRESSURE_DN	http://www.broadinstitute.org/gsea/msigdb/cards/PETRETTO_BLOOD_PRESSURE_DN	7	1	1.20977	0.546756	2.72139	0.637074	13	13	11	11	1	2
1655	SHAFFER_IRF4_TARGETS_IN_ACTIVATED_DENDRITIC_CELL	http://www.broadinstitute.org/gsea/msigdb/cards/SHAFFER_IRF4_TARGETS_IN_ACTIVATED_DENDRITIC_CELL	65	5	1.19936	0.56101	2.58813	0.63726	14	14	14	13	11	9
1656	NIKOLSKY_BREAST_CANCER_17P11_AMPLICON	http://www.broadinstitute.org/gsea/msigdb/cards/NIKOLSKY_BREAST_CANCER_17P11_AMPLICON	10	2	1.47707	0.284271	8.9626	0.637735	3	3	2	2	3	2
1657	WILLIAMS_ESR2_TARGETS_DN	http://www.broadinstitute.org/gsea/msigdb/cards/WILLIAMS_ESR2_TARGETS_DN	11	2	1.26723	0.466814	3.5114	0.63855	8	8	7	7	6	4
1658	KEGG_GLYCOSYLPHOSPHATIDYLINOSITOL_GPI_ANCHOR_BIOSYNTHESIS	http://www.broadinstitute.org/gsea/msigdb/cards/KEGG_GLYCOSYLPHOSPHATIDYLINOSITOL_GPI_ANCHOR_BIOSYNTHESIS	25	10	1.13008	0.677455	1.89312	0.638913	31	31	28	28	18	17
1659	LIN_MELANOMA_COPY_NUMBER_DN	http://www.broadinstitute.org/gsea/msigdb/cards/LIN_MELANOMA_COPY_NUMBER_DN	41	7	1.1618	0.62024	2.19695	0.639018	21	21	19	18	8	15
1660	CLASPER_LYMPHATIC_VESSELS_DURING_METASTASIS_UP	http://www.broadinstitute.org/gsea/msigdb/cards/CLASPER_LYMPHATIC_VESSELS_DURING_METASTASIS_UP	20	3	1.33985	0.383559	4.72161	0.639424	5	5	5	5	4	4
1661	KYNG_RESPONSE_TO_H2O2_VIA_ERCC6_DN	http://www.broadinstitute.org/gsea/msigdb/cards/KYNG_RESPONSE_TO_H2O2_VIA_ERCC6_DN	46	5	1.15723	0.626004	2.14707	0.639773	21	21	20	20	8	4
1662	REACTOME_TRANSPORT_OF_ORGANIC_ANIONS	http://www.broadinstitute.org/gsea/msigdb/cards/REACTOME_TRANSPORT_OF_ORGANIC_ANIONS	11	3	1.34611	0.379456	5.03671	0.640881	5	5	4	4	5	4
1663	MARCHINI_TRABECTEDIN_RESISTANCE_UP	http://www.broadinstitute.org/gsea/msigdb/cards/MARCHINI_TRABECTEDIN_RESISTANCE_UP	21	4	1.32935	0.401442	4.81696	0.641254	6	6	4	4	6	4
1664	RICKMAN_HEAD_AND_NECK_CANCER_D	http://www.broadinstitute.org/gsea/msigdb/cards/RICKMAN_HEAD_AND_NECK_CANCER_D	37	3	1.09747	0.741691	1.62786	0.641584	53	53	48	48	5	3
1665	SESTO_RESPONSE_TO_UV_C0	http://www.broadinstitute.org/gsea/msigdb/cards/SESTO_RESPONSE_TO_UV_C0	107	11	1.20832	0.543179	2.73451	0.6416	13	13	11	11	13	8
1666	GRAESSMANN_RESPONSE_TO_MC_AND_SERUM_DEPRIVATION_UP	http://www.broadinstitute.org/gsea/msigdb/cards/GRAESSMANN_RESPONSE_TO_MC_AND_SERUM_DEPRIVATION_UP	211	26	1.06463	0.817675	1.3871	0.641764	118	118	113	111	43	39
1667	NIKOLSKY_BREAST_CANCER_5P15_AMPLICON	http://www.broadinstitute.org/gsea/msigdb/cards/NIKOLSKY_BREAST_CANCER_5P15_AMPLICON	26	4	1.11057	0.713333	1.73317	0.641871	41	41	38	38	7	4
1668	PID_CDC42_PATHWAY	http://www.broadinstitute.org/gsea/msigdb/cards/PID_CDC42_PATHWAY	70	7	1.18443	0.577911	2.45583	0.642825	16	16	14	14	8	4
1669	HANN_RESISTANCE_TO_BCL2_INHIBITOR_UP	http://www.broadinstitute.org/gsea/msigdb/cards/HANN_RESISTANCE_TO_BCL2_INHIBITOR_UP	36	2	1.60797	0.211034	17.7554	0.643049	2	2	1	1	2	1
1670	APPEL_IMATINIB_RESPONSE	http://www.broadinstitute.org/gsea/msigdb/cards/APPEL_IMATINIB_RESPONSE	33	16	1.10433	0.725544	1.68721	0.64338	47	47	42	41	30	25
1671	PID_RAC1_REG_PATHWAY	http://www.broadinstitute.org/gsea/msigdb/cards/PID_RAC1_REG_PATHWAY	38	7	1.20193	0.5479	2.65912	0.644019	13	13	12	12	9	9
1672	REACTOME_TRIGLYCERIDE_BIOSYNTHESIS	http://www.broadinstitute.org/gsea/msigdb/cards/REACTOME_TRIGLYCERIDE_BIOSYNTHESIS	38	6	1.27216	0.456621	3.71439	0.644236	8	8	6	6	7	5
1673	HOFFMANN_PRE_BI_TO_LARGE_PRE_BII_LYMPHOCYTE_DN	http://www.broadinstitute.org/gsea/msigdb/cards/HOFFMANN_PRE_BI_TO_LARGE_PRE_BII_LYMPHOCYTE_DN	75	9	1.08565	0.765671	1.54095	0.644253	66	66	63	63	38	39
1674	BIOCARTA_NO1_PATHWAY	http://www.broadinstitute.org/gsea/msigdb/cards/BIOCARTA_NO1_PATHWAY	33	5	1.32753	0.398224	4.83533	0.64468	6	6	4	4	4	4
1675	BIOCARTA_INTEGRIN_PATHWAY	http://www.broadinstitute.org/gsea/msigdb/cards/BIOCARTA_INTEGRIN_PATHWAY	38	5	1.38652	0.337039	6.20928	0.645646	4	4	3	3	4	3
1676	ROYLANCE_BREAST_CANCER_16Q_COPY_NUMBER_DN	http://www.broadinstitute.org/gsea/msigdb/cards/ROYLANCE_BREAST_CANCER_16Q_COPY_NUMBER_DN	26	5	1.19956	0.551773	2.6686	0.645985	14	14	11	11	7	8
1677	IWANAGA_CARCINOGENESIS_BY_KRAS_DN	http://www.broadinstitute.org/gsea/msigdb/cards/IWANAGA_CARCINOGENESIS_BY_KRAS_DN	120	15	1.10686	0.717096	1.71713	0.646983	47	45	39	38	35	30
1678	OISHI_CHOLANGIOMA_STEM_CELL_LIKE_DN	http://www.broadinstitute.org/gsea/msigdb/cards/OISHI_CHOLANGIOMA_STEM_CELL_LIKE_DN	278	25	1.0692	0.80228	1.42405	0.647231	96	95	106	103	44	46
1679	KEGG_VIBRIO_CHOLERAE_INFECTION	http://www.broadinstitute.org/gsea/msigdb/cards/KEGG_VIBRIO_CHOLERAE_INFECTION	56	8	1.04175	0.874248	1.24163	0.64742	273	272	260	258	57	45
1680	LEE_LIVER_CANCER_DENA_DN	http://www.broadinstitute.org/gsea/msigdb/cards/LEE_LIVER_CANCER_DENA_DN	74	22	1.03768	0.88551	1.21607	0.647449	344	332	335	329	101	104
1681	PURBEY_TARGETS_OF_CTBP1_AND_SATB1_DN	http://www.broadinstitute.org/gsea/msigdb/cards/PURBEY_TARGETS_OF_CTBP1_AND_SATB1_DN	180	20	1.05141	0.847757	1.30418	0.647945	177	175	175	172	47	53
1682	BIOCARTA_WNT_PATHWAY	http://www.broadinstitute.org/gsea/msigdb/cards/BIOCARTA_WNT_PATHWAY	26	2	1.5348	0.222965	10.7702	0.648094	2	2	2	2	2	2
1683	VERNELL_RETINOBLASTOMA_PATHWAY_UP	http://www.broadinstitute.org/gsea/msigdb/cards/VERNELL_RETINOBLASTOMA_PATHWAY_UP	70	12	1.09865	0.732889	1.6491	0.648195	50	49	47	47	36	32
1684	LI_PROSTATE_CANCER_EPIGENETIC	http://www.broadinstitute.org/gsea/msigdb/cards/LI_PROSTATE_CANCER_EPIGENETIC	30	9	1.09305	0.744274	1.60499	0.649092	53	53	54	54	23	28
1685	TAVAZOIE_METASTASIS	http://www.broadinstitute.org/gsea/msigdb/cards/TAVAZOIE_METASTASIS	108	14	1.11185	0.702623	1.76162	0.649818	38	38	37	37	25	22
1686	PURBEY_TARGETS_OF_CTBP1_AND_SATB1_UP	http://www.broadinstitute.org/gsea/msigdb/cards/PURBEY_TARGETS_OF_CTBP1_AND_SATB1_UP	87	12	1.07799	0.778164	1.49365	0.650994	75	75	76	75	37	38
1687	ABE_VEGFA_TARGETS_30MIN	http://www.broadinstitute.org/gsea/msigdb/cards/ABE_VEGFA_TARGETS_30MIN	29	6	1.18195	0.569717	2.46565	0.651278	15	15	14	14	11	8
1688	ZEMBUTSU_SENSITIVITY_TO_VINCRISTINE	http://www.broadinstitute.org/gsea/msigdb/cards/ZEMBUTSU_SENSITIVITY_TO_VINCRISTINE	19	3	1.27414	0.437794	3.72633	0.651463	7	7	7	7	6	5
1689	KAYO_CALORIE_RESTRICTION_MUSCLE_DN	http://www.broadinstitute.org/gsea/msigdb/cards/KAYO_CALORIE_RESTRICTION_MUSCLE_DN	87	12	1.08472	0.761247	1.5453	0.651847	64	63	66	65	23	16
1690	COWLING_MYCN_TARGETS	http://www.broadinstitute.org/gsea/msigdb/cards/COWLING_MYCN_TARGETS	43	4	1.20229	0.540293	2.76464	0.652927	16	14	13	10	13	6
1691	MYLLYKANGAS_AMPLIFICATION_HOT_SPOT_30	http://www.broadinstitute.org/gsea/msigdb/cards/MYLLYKANGAS_AMPLIFICATION_HOT_SPOT_30	9	2	1.44747	0.281455	8.69551	0.653007	3	3	2	2	3	1
1692	ZHONG_RESPONSE_TO_AZACITIDINE_AND_TSA_UP	http://www.broadinstitute.org/gsea/msigdb/cards/ZHONG_RESPONSE_TO_AZACITIDINE_AND_TSA_UP	183	16	1.12262	0.677829	1.87213	0.653362	33	33	32	28	25	23
1693	PIEPOLI_LGI1_TARGETS_UP	http://www.broadinstitute.org/gsea/msigdb/cards/PIEPOLI_LGI1_TARGETS_UP	15	3	1.58079	0.209158	17.3379	0.653596	2	2	1	1	2	1
1694	BLUM_RESPONSE_TO_SALIRASIB_UP	http://www.broadinstitute.org/gsea/msigdb/cards/BLUM_RESPONSE_TO_SALIRASIB_UP	245	33	1.06976	0.796408	1.43774	0.653944	96	93	91	90	62	56
1695	NEBEN_AML_WITH_FLT3_OR_NRAS_UP	http://www.broadinstitute.org/gsea/msigdb/cards/NEBEN_AML_WITH_FLT3_OR_NRAS_UP	8	1	1.44683	0.279977	8.7279	0.654454	3	3	2	2	2	2
1696	WU_ALZHEIMER_DISEASE_DN	http://www.broadinstitute.org/gsea/msigdb/cards/WU_ALZHEIMER_DISEASE_DN	19	3	1.33697	0.367607	5.16222	0.656032	5	5	4	4	2	4
1697	PID_TCR_RAS_PATHWAY	http://www.broadinstitute.org/gsea/msigdb/cards/PID_TCR_RAS_PATHWAY	14	2	1.58193	0.205406	17.5461	0.656167	2	2	1	1	2	1
1698	REACTOME_P38MAPK_EVENTS	http://www.broadinstitute.org/gsea/msigdb/cards/REACTOME_P38MAPK_EVENTS	13	2	1.58193	0.205406	17.5461	0.656167	2	2	1	1	2	1
1699	REACTOME_RAF_MAP_KINASE_CASCADE	http://www.broadinstitute.org/gsea/msigdb/cards/REACTOME_RAF_MAP_KINASE_CASCADE	10	2	1.58193	0.205406	17.5461	0.656167	2	2	1	1	2	1
1700	NOUSHMEHR_GBM_SOMATIC_MUTATED	http://www.broadinstitute.org/gsea/msigdb/cards/NOUSHMEHR_GBM_SOMATIC_MUTATED	9	3	1.14522	0.629826	2.0989	0.656175	23	23	20	20	14	12
1701	KUMAR_PATHOGEN_LOAD_BY_MACROPHAGES	http://www.broadinstitute.org/gsea/msigdb/cards/KUMAR_PATHOGEN_LOAD_BY_MACROPHAGES	275	25	1.06306	0.811994	1.39324	0.656504	118	115	106	105	53	45
1702	DELASERNA_TARGETS_OF_MYOD_AND_SMARCA4	http://www.broadinstitute.org/gsea/msigdb/cards/DELASERNA_TARGETS_OF_MYOD_AND_SMARCA4	11	2	1.44442	0.277942	8.75865	0.657173	3	3	2	2	3	2
1703	BOYLAN_MULTIPLE_MYELOMA_C_UP	http://www.broadinstitute.org/gsea/msigdb/cards/BOYLAN_MULTIPLE_MYELOMA_C_UP	47	1	1.36956	0.332755	6.13581	0.65827	5	4	3	3	5	3
1704	CAIRO_HEPATOBLASTOMA_CLASSES_UP	http://www.broadinstitute.org/gsea/msigdb/cards/CAIRO_HEPATOBLASTOMA_CLASSES_UP	605	55	1.03494	0.888573	1.20533	0.658722	364	355	385	371	176	131
1705	LEE_BMP2_TARGETS_DN	http://www.broadinstitute.org/gsea/msigdb/cards/LEE_BMP2_TARGETS_DN	882	99	1.0271	0.911626	1.1572	0.66033	654	609	638	609	252	232
1706	HESSON_TUMOR_SUPPRESSOR_CLUSTER_3P21_3	http://www.broadinstitute.org/gsea/msigdb/cards/HESSON_TUMOR_SUPPRESSOR_CLUSTER_3P21_3	7	1	1.56347	0.206903	17.1528	0.661503	2	2	1	1	2	1
1707	ST_WNT_CA2_CYCLIC_GMP_PATHWAY	http://www.broadinstitute.org/gsea/msigdb/cards/ST_WNT_CA2_CYCLIC_GMP_PATHWAY	20	7	1.08464	0.753136	1.56487	0.662228	61	61	56	56	12	10
1708	REACTOME_EFFECTS_OF_PIP2_HYDROLYSIS	http://www.broadinstitute.org/gsea/msigdb/cards/REACTOME_EFFECTS_OF_PIP2_HYDROLYSIS	25	3	1.27692	0.424692	4.09062	0.662926	7	7	5	5	4	5
1709	CUI_TCF21_TARGETS_UP	http://www.broadinstitute.org/gsea/msigdb/cards/CUI_TCF21_TARGETS_UP	37	6	1.15207	0.608168	2.19731	0.663035	21	20	18	18	14	14
1710	AKL_HTLV1_INFECTION_DN	http://www.broadinstitute.org/gsea/msigdb/cards/AKL_HTLV1_INFECTION_DN	68	8	1.07644	0.772317	1.50239	0.663567	76	75	69	69	50	47
1711	DAIRKEE_TERT_TARGETS_UP	http://www.broadinstitute.org/gsea/msigdb/cards/DAIRKEE_TERT_TARGETS_UP	380	38	1.04985	0.843059	1.30769	0.663715	173	170	168	165	93	83
1712	BREDEMEYER_RAG_SIGNALING_NOT_VIA_ATM_DN	http://www.broadinstitute.org/gsea/msigdb/cards/BREDEMEYER_RAG_SIGNALING_NOT_VIA_ATM_DN	57	8	1.08601	0.748282	1.57865	0.663886	58	58	55	54	8	10
1713	NIKOLSKY_BREAST_CANCER_16P13_AMPLICON	http://www.broadinstitute.org/gsea/msigdb/cards/NIKOLSKY_BREAST_CANCER_16P13_AMPLICON	120	8	1.12503	0.660674	1.92516	0.663932	32	29	33	26	17	17
1714	ZHAN_MULTIPLE_MYELOMA_MF_DN	http://www.broadinstitute.org/gsea/msigdb/cards/ZHAN_MULTIPLE_MYELOMA_MF_DN	41	2	1.40688	0.306637	8.17018	0.664393	4	4	2	2	3	2
1715	TOMLINS_METASTASIS_DN	http://www.broadinstitute.org/gsea/msigdb/cards/TOMLINS_METASTASIS_DN	20	1	1.16748	0.580274	2.39464	0.664798	18	18	14	14	2	3
1716	SMID_BREAST_CANCER_LUMINAL_A_DN	http://www.broadinstitute.org/gsea/msigdb/cards/SMID_BREAST_CANCER_LUMINAL_A_DN	18	1	1.55411	0.205668	17.0417	0.665759	2	2	1	1	2	1
1717	MMS_MOUSE_LYMPH_HIGH_4HRS_UP	http://www.broadinstitute.org/gsea/msigdb/cards/MMS_MOUSE_LYMPH_HIGH_4HRS_UP	36	3	1.42724	0.276381	8.60517	0.666335	3	3	2	2	2	2
1718	REACTOME_GRB2_SOS_PROVIDES_LINKAGE_TO_MAPK_SIGNALING_FOR_INTERGRINS_	http://www.broadinstitute.org/gsea/msigdb/cards/REACTOME_GRB2_SOS_PROVIDES_LINKAGE_TO_MAPK_SIGNALING_FOR_INTERGRINS_	15	6	1.0536	0.830806	1.33642	0.666467	146	143	143	140	14	12
1719	REACTOME_INTEGRIN_ALPHAIIB_BETA3_SIGNALING	http://www.broadinstitute.org/gsea/msigdb/cards/REACTOME_INTEGRIN_ALPHAIIB_BETA3_SIGNALING	27	6	1.0536	0.830806	1.33642	0.666467	146	143	143	140	14	12
1720	STARK_PREFRONTAL_CORTEX_22Q11_DELETION_DN	http://www.broadinstitute.org/gsea/msigdb/cards/STARK_PREFRONTAL_CORTEX_22Q11_DELETION_DN	517	45	1.05292	0.832599	1.33188	0.666667	153	148	147	145	89	75
1721	REACTOME_INSULIN_SYNTHESIS_AND_PROCESSING	http://www.broadinstitute.org/gsea/msigdb/cards/REACTOME_INSULIN_SYNTHESIS_AND_PROCESSING	21	2	1.35919	0.329355	6.10394	0.666684	4	4	3	3	3	2
1722	ROZANOV_MMP14_CORRELATED	http://www.broadinstitute.org/gsea/msigdb/cards/ROZANOV_MMP14_CORRELATED	11	2	1.42705	0.275454	8.62814	0.667136	3	3	2	2	3	2
1723	LANDEMAINE_LUNG_METASTASIS	http://www.broadinstitute.org/gsea/msigdb/cards/LANDEMAINE_LUNG_METASTASIS	21	3	1.27524	0.419975	4.11387	0.667233	7	7	5	5	5	5
1724	LI_CISPLATIN_RESISTANCE_DN	http://www.broadinstitute.org/gsea/msigdb/cards/LI_CISPLATIN_RESISTANCE_DN	35	4	1.18973	0.536252	2.68192	0.66791	13	13	11	11	8	7
1725	HADDAD_B_LYMPHOCYTE_PROGENITOR	http://www.broadinstitute.org/gsea/msigdb/cards/HADDAD_B_LYMPHOCYTE_PROGENITOR	293	34	1.04603	0.851473	1.28521	0.668049	198	192	195	189	112	107
1726	RIZ_ERYTHROID_DIFFERENTIATION_APOBEC2	http://www.broadinstitute.org/gsea/msigdb/cards/RIZ_ERYTHROID_DIFFERENTIATION_APOBEC2	27	3	1.19996	0.51887	2.82538	0.668721	12	12	10	10	2	4
1727	WELCSH_BRCA1_TARGETS_DN	http://www.broadinstitute.org/gsea/msigdb/cards/WELCSH_BRCA1_TARGETS_DN	141	19	1.07473	0.771804	1.49833	0.669465	76	74	69	69	45	28
1728	KEGG_METABOLISM_OF_XENOBIOTICS_BY_CYTOCHROME_P450	http://www.broadinstitute.org/gsea/msigdb/cards/KEGG_METABOLISM_OF_XENOBIOTICS_BY_CYTOCHROME_P450	70	3	1.15086	0.603113	2.21999	0.669581	20	20	17	17	9	8
1729	LEE_LIVER_CANCER_ACOX1_UP	http://www.broadinstitute.org/gsea/msigdb/cards/LEE_LIVER_CANCER_ACOX1_UP	64	4	1.20705	0.50686	2.94305	0.669674	11	11	9	9	7	6
1730	BIOCARTA_IL6_PATHWAY	http://www.broadinstitute.org/gsea/msigdb/cards/BIOCARTA_IL6_PATHWAY	22	5	1.31096	0.370341	4.89412	0.670328	5	5	4	4	5	3
1731	PENG_RAPAMYCIN_RESPONSE_UP	http://www.broadinstitute.org/gsea/msigdb/cards/PENG_RAPAMYCIN_RESPONSE_UP	203	24	1.04361	0.857061	1.27093	0.670867	214	211	209	207	77	75
1732	WHITFIELD_CELL_CYCLE_G2	http://www.broadinstitute.org/gsea/msigdb/cards/WHITFIELD_CELL_CYCLE_G2	182	14	1.08676	0.739397	1.5969	0.671094	54	53	54	54	38	31
1733	WNT_SIGNALING	http://www.broadinstitute.org/gsea/msigdb/cards/WNT_SIGNALING	89	10	1.08524	0.742632	1.58587	0.671775	56	55	56	56	18	11
1734	REACTOME_PLATELET_AGGREGATION_PLUG_FORMATION	http://www.broadinstitute.org/gsea/msigdb/cards/REACTOME_PLATELET_AGGREGATION_PLUG_FORMATION	36	9	1.04875	0.841299	1.3075	0.671921	171	166	169	164	26	23
1735	KRIGE_RESPONSE_TO_TOSEDOSTAT_24HR_DN	http://www.broadinstitute.org/gsea/msigdb/cards/KRIGE_RESPONSE_TO_TOSEDOSTAT_24HR_DN	1011	85	1.03191	0.891669	1.19428	0.673365	410	396	402	387	191	187
1736	MYLLYKANGAS_AMPLIFICATION_HOT_SPOT_2	http://www.broadinstitute.org/gsea/msigdb/cards/MYLLYKANGAS_AMPLIFICATION_HOT_SPOT_2	5	1	1.92589	0.102483	281.311	0.673853	1	1	0	0	1	0
1737	MANN_RESPONSE_TO_AMIFOSTINE_DN	http://www.broadinstitute.org/gsea/msigdb/cards/MANN_RESPONSE_TO_AMIFOSTINE_DN	10	1	1.92589	0.102483	281.311	0.673853	1	1	0	0	1	0
1738	REACTOME_TRANSPORT_OF_VITAMINS_NUCLEOSIDES_AND_RELATED_MOLECULES	http://www.broadinstitute.org/gsea/msigdb/cards/REACTOME_TRANSPORT_OF_VITAMINS_NUCLEOSIDES_AND_RELATED_MOLECULES	31	7	1.25376	0.431669	3.74039	0.674077	7	7	6	6	7	6
1739	SPIRA_SMOKERS_LUNG_CANCER_DN	http://www.broadinstitute.org/gsea/msigdb/cards/SPIRA_SMOKERS_LUNG_CANCER_DN	22	3	1.12819	0.641474	1.98935	0.674207	26	25	24	24	17	21
1740	MCLACHLAN_DENTAL_CARIES_UP	http://www.broadinstitute.org/gsea/msigdb/cards/MCLACHLAN_DENTAL_CARIES_UP	254	32	1.06113	0.804398	1.40105	0.674564	111	109	101	101	60	49
1741	ONKEN_UVEAL_MELANOMA_DN	http://www.broadinstitute.org/gsea/msigdb/cards/ONKEN_UVEAL_MELANOMA_DN	526	58	1.03535	0.879818	1.21847	0.6757	329	315	315	307	157	150
1742	YAGI_AML_FAB_MARKERS	http://www.broadinstitute.org/gsea/msigdb/cards/YAGI_AML_FAB_MARKERS	191	31	1.06662	0.787701	1.44477	0.676279	90	87	92	86	59	61
1743	WESTON_VEGFA_TARGETS_12HR	http://www.broadinstitute.org/gsea/msigdb/cards/WESTON_VEGFA_TARGETS_12HR	35	5	1.20177	0.503287	2.93744	0.677895	11	11	9	9	8	9
1744	LEE_AGING_CEREBELLUM_UP	http://www.broadinstitute.org/gsea/msigdb/cards/LEE_AGING_CEREBELLUM_UP	84	16	1.07162	0.772606	1.48654	0.678046	74	74	74	74	26	29
1745	PID_WNT_NONCANONICAL_PATHWAY	http://www.broadinstitute.org/gsea/msigdb/cards/PID_WNT_NONCANONICAL_PATHWAY	32	5	1.30239	0.36683	4.87776	0.678685	5	5	4	4	5	4
1746	CHIARADONNA_NEOPLASTIC_TRANSFORMATION_KRAS_UP	http://www.broadinstitute.org/gsea/msigdb/cards/CHIARADONNA_NEOPLASTIC_TRANSFORMATION_KRAS_UP	126	6	1.18049	0.537968	2.64943	0.67899	14	14	11	11	10	5
1747	BAE_BRCA1_TARGETS_UP	http://www.broadinstitute.org/gsea/msigdb/cards/BAE_BRCA1_TARGETS_UP	75	7	1.11486	0.663813	1.88304	0.680858	31	31	27	27	14	14
1748	PID_FAS_PATHWAY	http://www.broadinstitute.org/gsea/msigdb/cards/PID_FAS_PATHWAY	38	6	1.13563	0.619231	2.1069	0.68123	23	23	19	19	12	7
1749	GOZGIT_ESR1_TARGETS_DN	http://www.broadinstitute.org/gsea/msigdb/cards/GOZGIT_ESR1_TARGETS_DN	781	69	1.03731	0.870744	1.2358	0.681589	274	269	274	267	113	116
1750	REACTOME_DOWNREGULATION_OF_SMAD2_3_SMAD4_TRANSCRIPTIONAL_ACTIVITY	http://www.broadinstitute.org/gsea/msigdb/cards/REACTOME_DOWNREGULATION_OF_SMAD2_3_SMAD4_TRANSCRIPTIONAL_ACTIVITY	20	3	1.51857	0.201652	16.615	0.681945	2	2	1	1	2	1
1751	DE_YY1_TARGETS_DN	http://www.broadinstitute.org/gsea/msigdb/cards/DE_YY1_TARGETS_DN	92	12	1.09834	0.699662	1.72769	0.682955	40	40	38	38	27	24
1752	SIMBULAN_UV_RESPONSE_IMMORTALIZED_DN	http://www.broadinstitute.org/gsea/msigdb/cards/SIMBULAN_UV_RESPONSE_IMMORTALIZED_DN	31	5	1.11569	0.658803	1.89561	0.682976	29	29	27	27	19	18
1753	MATZUK_MALE_REPRODUCTION_SERTOLI	http://www.broadinstitute.org/gsea/msigdb/cards/MATZUK_MALE_REPRODUCTION_SERTOLI	28	7	1.10499	0.682858	1.78869	0.683162	34	34	34	34	10	11
1754	BIOCARTA_TCR_PATHWAY	http://www.broadinstitute.org/gsea/msigdb/cards/BIOCARTA_TCR_PATHWAY	49	8	1.11974	0.649646	1.94166	0.68361	28	28	25	25	10	6
1755	STEIN_ESRRA_TARGETS_UP	http://www.broadinstitute.org/gsea/msigdb/cards/STEIN_ESRRA_TARGETS_UP	388	67	1.03408	0.879766	1.21565	0.684454	330	323	316	309	132	125
1756	KEGG_MAPK_SIGNALING_PATHWAY	http://www.broadinstitute.org/gsea/msigdb/cards/KEGG_MAPK_SIGNALING_PATHWAY	267	32	1.07406	0.759658	1.52156	0.685976	69	69	62	62	34	31
1757	PID_ERBB1_INTERNALIZATION_PATHWAY	http://www.broadinstitute.org/gsea/msigdb/cards/PID_ERBB1_INTERNALIZATION_PATHWAY	41	7	1.25738	0.413144	4.06582	0.686213	7	7	5	5	7	4
1758	BONOME_OVARIAN_CANCER_SURVIVAL_OPTIMAL_DEBULKING	http://www.broadinstitute.org/gsea/msigdb/cards/BONOME_OVARIAN_CANCER_SURVIVAL_OPTIMAL_DEBULKING	246	31	1.03331	0.881158	1.21172	0.686703	339	326	339	330	101	108
1759	REACTOME_FATTY_ACYL_COA_BIOSYNTHESIS	http://www.broadinstitute.org/gsea/msigdb/cards/REACTOME_FATTY_ACYL_COA_BIOSYNTHESIS	18	2	1.3926	0.26942	8.40128	0.68839	3	3	2	2	2	1
1760	SCIAN_INVERSED_TARGETS_OF_TP53_AND_TP73_DN	http://www.broadinstitute.org/gsea/msigdb/cards/SCIAN_INVERSED_TARGETS_OF_TP53_AND_TP73_DN	31	2	1.09203	0.709931	1.68471	0.688478	45	45	41	41	4	5
1761	GARGALOVIC_RESPONSE_TO_OXIDIZED_PHOSPHOLIPIDS_GREEN_UP	http://www.broadinstitute.org/gsea/msigdb/cards/GARGALOVIC_RESPONSE_TO_OXIDIZED_PHOSPHOLIPIDS_GREEN_UP	23	3	1.10618	0.674205	1.81948	0.68883	33	33	32	31	11	13
1762	MCBRYAN_PUBERTAL_BREAST_3_4WK_DN	http://www.broadinstitute.org/gsea/msigdb/cards/MCBRYAN_PUBERTAL_BREAST_3_4WK_DN	39	3	1.50547	0.198713	16.5447	0.689241	2	2	1	1	2	1
1763	REACTOME_SYNTHESIS_OF_BILE_ACIDS_AND_BILE_SALTS	http://www.broadinstitute.org/gsea/msigdb/cards/REACTOME_SYNTHESIS_OF_BILE_ACIDS_AND_BILE_SALTS	19	7	1.10394	0.67944	1.80181	0.689456	36	35	32	31	24	15
1764	REACTOME_TRANSCRIPTIONAL_ACTIVITY_OF_SMAD2_SMAD3_SMAD4_HETEROTRIMER	http://www.broadinstitute.org/gsea/msigdb/cards/REACTOME_TRANSCRIPTIONAL_ACTIVITY_OF_SMAD2_SMAD3_SMAD4_HETEROTRIMER	38	4	1.3898	0.269502	8.36854	0.689741	3	3	2	2	3	2
1765	DIERICK_SEROTONIN_FUNCTION_GENES	http://www.broadinstitute.org/gsea/msigdb/cards/DIERICK_SEROTONIN_FUNCTION_GENES	6	2	1.04737	0.833164	1.3173	0.691771	158	158	149	148	45	45
1766	REACTOME_AQUAPORIN_MEDIATED_TRANSPORT	http://www.broadinstitute.org/gsea/msigdb/cards/REACTOME_AQUAPORIN_MEDIATED_TRANSPORT	51	5	1.21392	0.462576	3.30233	0.692838	9	9	7	7	8	5
1767	BIOCARTA_AKT_PATHWAY	http://www.broadinstitute.org/gsea/msigdb/cards/BIOCARTA_AKT_PATHWAY	22	3	1.27779	0.37838	4.70075	0.693104	6	6	4	4	4	4
1768	GUO_HEX_TARGETS_DN	http://www.broadinstitute.org/gsea/msigdb/cards/GUO_HEX_TARGETS_DN	65	8	1.14653	0.580175	2.29591	0.693687	18	18	15	15	14	13
1769	KEGG_GLYCEROPHOSPHOLIPID_METABOLISM	http://www.broadinstitute.org/gsea/msigdb/cards/KEGG_GLYCEROPHOSPHOLIPID_METABOLISM	77	10	1.13784	0.59786	2.18843	0.693712	20	20	17	17	14	15
1770	ZIRN_TRETINOIN_RESPONSE_UP	http://www.broadinstitute.org/gsea/msigdb/cards/ZIRN_TRETINOIN_RESPONSE_UP	21	3	1.17312	0.527311	2.65177	0.694424	13	13	11	11	12	9
1771	KRIEG_HYPOXIA_VIA_KDM3A	http://www.broadinstitute.org/gsea/msigdb/cards/KRIEG_HYPOXIA_VIA_KDM3A	53	6	1.07676	0.742862	1.56056	0.695414	57	57	58	58	24	25
1772	BUCKANOVICH_T_LYMPHOCYTE_HOMING_ON_TUMOR_UP	http://www.broadinstitute.org/gsea/msigdb/cards/BUCKANOVICH_T_LYMPHOCYTE_HOMING_ON_TUMOR_UP	24	4	1.15221	0.565165	2.3739	0.695554	16	16	14	14	7	5
1773	MCGOWAN_RSP6_TARGETS_UP	http://www.broadinstitute.org/gsea/msigdb/cards/MCGOWAN_RSP6_TARGETS_UP	18	6	1.0918	0.700937	1.70759	0.697675	42	42	39	37	19	21
1774	ZHOU_INFLAMMATORY_RESPONSE_LIVE_UP	http://www.broadinstitute.org/gsea/msigdb/cards/ZHOU_INFLAMMATORY_RESPONSE_LIVE_UP	485	40	1.03013	0.885996	1.19782	0.699456	376	371	369	360	126	123
1775	KEGG_RENIN_ANGIOTENSIN_SYSTEM	http://www.broadinstitute.org/gsea/msigdb/cards/KEGG_RENIN_ANGIOTENSIN_SYSTEM	17	6	1.13735	0.588932	2.22292	0.701179	19	19	16	16	12	15
1776	PID_INTEGRIN2_PATHWAY	http://www.broadinstitute.org/gsea/msigdb/cards/PID_INTEGRIN2_PATHWAY	29	7	1.06244	0.779458	1.44919	0.701272	84	84	80	80	14	19
1777	QUINTENS_EMBRYONIC_BRAIN_RESPONSE_TO_IR	http://www.broadinstitute.org/gsea/msigdb/cards/QUINTENS_EMBRYONIC_BRAIN_RESPONSE_TO_IR	84	5	1.12919	0.605673	2.11818	0.701334	21	21	19	19	13	13
1778	PID_AP1_PATHWAY	http://www.broadinstitute.org/gsea/msigdb/cards/PID_AP1_PATHWAY	70	9	1.15642	0.548814	2.46746	0.701421	15	15	13	13	11	11
1779	BEIER_GLIOMA_STEM_CELL_UP	http://www.broadinstitute.org/gsea/msigdb/cards/BEIER_GLIOMA_STEM_CELL_UP	39	9	1.13004	0.604001	2.13441	0.70167	21	21	18	18	18	16
1780	HU_GENOTOXIN_ACTION_DIRECT_VS_INDIRECT_24HR	http://www.broadinstitute.org/gsea/msigdb/cards/HU_GENOTOXIN_ACTION_DIRECT_VS_INDIRECT_24HR	55	2	1.34198	0.278809	6.50942	0.70278	3	3	3	3	3	1
1781	TORCHIA_TARGETS_OF_EWSR1_FLI1_FUSION_TOP20_DN	http://www.broadinstitute.org/gsea/msigdb/cards/TORCHIA_TARGETS_OF_EWSR1_FLI1_FUSION_TOP20_DN	18	1	1.81394	0.0966375	264.836	0.703123	1	1	0	0	1	0
1782	RAMALHO_STEMNESS_UP	http://www.broadinstitute.org/gsea/msigdb/cards/RAMALHO_STEMNESS_UP	206	23	1.03268	0.875232	1.21856	0.703159	309	303	297	296	56	41
1783	KEGG_CITRATE_CYCLE_TCA_CYCLE	http://www.broadinstitute.org/gsea/msigdb/cards/KEGG_CITRATE_CYCLE_TCA_CYCLE	32	13	1.10154	0.667398	1.82769	0.705093	33	33	29	29	16	19
1784	BOHN_PRIMARY_IMMUNODEFICIENCY_SYNDROM_UP	http://www.broadinstitute.org/gsea/msigdb/cards/BOHN_PRIMARY_IMMUNODEFICIENCY_SYNDROM_UP	47	7	1.07453	0.739802	1.56126	0.705225	57	57	57	57	41	34
1785	BENPORATH_EED_TARGETS	http://www.broadinstitute.org/gsea/msigdb/cards/BENPORATH_EED_TARGETS	1062	92	1.02106	0.916262	1.13783	0.705994	819	755	819	761	228	193
1786	CHANDRAN_METASTASIS_DN	http://www.broadinstitute.org/gsea/msigdb/cards/CHANDRAN_METASTASIS_DN	306	21	1.07711	0.731787	1.58765	0.706077	55	54	51	51	40	39
1787	DAVIES_MULTIPLE_MYELOMA_VS_MGUS_DN	http://www.broadinstitute.org/gsea/msigdb/cards/DAVIES_MULTIPLE_MYELOMA_VS_MGUS_DN	28	5	1.23563	0.400411	3.82835	0.706974	6	6	6	6	6	5
1788	MAGRANGEAS_MULTIPLE_MYELOMA_IGLL_VS_IGLK_UP	http://www.broadinstitute.org/gsea/msigdb/cards/MAGRANGEAS_MULTIPLE_MYELOMA_IGLL_VS_IGLK_UP	42	2	1.14804	0.556032	2.38423	0.707084	15	15	14	14	6	9
1789	ANASTASSIOU_MULTICANCER_INVASIVENESS_SIGNATURE	http://www.broadinstitute.org/gsea/msigdb/cards/ANASTASSIOU_MULTICANCER_INVASIVENESS_SIGNATURE	64	15	1.10898	0.644449	1.91028	0.707536	29	27	27	27	26	26
1790	GENTILE_UV_RESPONSE_CLUSTER_D4	http://www.broadinstitute.org/gsea/msigdb/cards/GENTILE_UV_RESPONSE_CLUSTER_D4	55	2	1.13467	0.580959	2.22601	0.709976	18	18	17	17	10	11
1791	PID_ERBB1_DOWNSTREAM_PATHWAY	http://www.broadinstitute.org/gsea/msigdb/cards/PID_ERBB1_DOWNSTREAM_PATHWAY	105	9	1.11223	0.633669	1.96406	0.710542	26	26	23	23	9	5
1792	LI_CISPLATIN_RESISTANCE_UP	http://www.broadinstitute.org/gsea/msigdb/cards/LI_CISPLATIN_RESISTANCE_UP	28	3	1.12973	0.592452	2.1765	0.710697	20	20	17	17	8	7
1793	DACOSTA_UV_RESPONSE_VIA_ERCC3_XPCS_DN	http://www.broadinstitute.org/gsea/msigdb/cards/DACOSTA_UV_RESPONSE_VIA_ERCC3_XPCS_DN	88	10	1.06661	0.756991	1.501	0.711479	66	66	73	73	53	48
1794	REACTOME_TANDEM_PORE_DOMAIN_POTASSIUM_CHANNELS	http://www.broadinstitute.org/gsea/msigdb/cards/REACTOME_TANDEM_PORE_DOMAIN_POTASSIUM_CHANNELS	12	1	1.15006	0.546405	2.45081	0.711809	15	15	13	13	2	2
1795	SU_PANCREAS	http://www.broadinstitute.org/gsea/msigdb/cards/SU_PANCREAS	54	9	1.06558	0.759775	1.494	0.712174	78	69	73	72	41	50
1796	HADDAD_T_LYMPHOCYTE_AND_NK_PROGENITOR_DN	http://www.broadinstitute.org/gsea/msigdb/cards/HADDAD_T_LYMPHOCYTE_AND_NK_PROGENITOR_DN	63	9	1.05793	0.783746	1.42816	0.712519	88	88	89	88	18	17
1797	DAVICIONI_MOLECULAR_ARMS_VS_ERMS_UP	http://www.broadinstitute.org/gsea/msigdb/cards/DAVICIONI_MOLECULAR_ARMS_VS_ERMS_UP	332	41	1.03824	0.849976	1.26818	0.71297	207	202	205	204	117	110
1798	AMIT_EGF_RESPONSE_120_MCF10A	http://www.broadinstitute.org/gsea/msigdb/cards/AMIT_EGF_RESPONSE_120_MCF10A	43	5	1.12716	0.594888	2.16362	0.713715	21	21	18	17	5	5
1799	SANSOM_APC_TARGETS_REQUIRE_MYC	http://www.broadinstitute.org/gsea/msigdb/cards/SANSOM_APC_TARGETS_REQUIRE_MYC	210	26	1.03379	0.865546	1.23477	0.713729	265	259	267	258	75	69
1800	REACTOME_INHIBITION_OF_VOLTAGE_GATED_CA2_CHANNELS_VIA_GBETA_GAMMA_SUBUNITS	http://www.broadinstitute.org/gsea/msigdb/cards/REACTOME_INHIBITION_OF_VOLTAGE_GATED_CA2_CHANNELS_VIA_GBETA_GAMMA_SUBUNITS	25	3	1.41029	0.204566	10.0313	0.714838	2	2	2	2	2	2
1801	RORIE_TARGETS_OF_EWSR1_FLI1_FUSION_DN	http://www.broadinstitute.org/gsea/msigdb/cards/RORIE_TARGETS_OF_EWSR1_FLI1_FUSION_DN	30	3	1.26168	0.355802	4.71681	0.71521	5	5	4	4	5	3
1802	ZHENG_BOUND_BY_FOXP3	http://www.broadinstitute.org/gsea/msigdb/cards/ZHENG_BOUND_BY_FOXP3	491	51	1.03436	0.8625	1.24061	0.715499	258	250	256	244	116	106
1803	OHM_EMBRYONIC_CARCINOMA_DN	http://www.broadinstitute.org/gsea/msigdb/cards/OHM_EMBRYONIC_CARCINOMA_DN	8	3	1.45958	0.18739	16.2893	0.715569	2	2	1	1	2	1
1804	REACTOME_P130CAS_LINKAGE_TO_MAPK_SIGNALING_FOR_INTEGRINS	http://www.broadinstitute.org/gsea/msigdb/cards/REACTOME_P130CAS_LINKAGE_TO_MAPK_SIGNALING_FOR_INTEGRINS	15	5	1.04514	0.823778	1.3262	0.715965	145	142	143	140	13	12
1805	BIOCARTA_MCALPAIN_PATHWAY	http://www.broadinstitute.org/gsea/msigdb/cards/BIOCARTA_MCALPAIN_PATHWAY	25	5	1.29649	0.312969	5.83892	0.716393	4	4	3	3	4	3
1806	REACTOME_ABCA_TRANSPORTERS_IN_LIPID_HOMEOSTASIS	http://www.broadinstitute.org/gsea/msigdb/cards/REACTOME_ABCA_TRANSPORTERS_IN_LIPID_HOMEOSTASIS	18	5	1.09773	0.66046	1.82793	0.718184	31	31	30	30	15	14
1807	BIOCARTA_IL17_PATHWAY	http://www.broadinstitute.org/gsea/msigdb/cards/BIOCARTA_IL17_PATHWAY	17	3	1.15687	0.52153	2.59455	0.718589	13	13	12	12	4	3
1808	BIOCARTA_STATHMIN_PATHWAY	http://www.broadinstitute.org/gsea/msigdb/cards/BIOCARTA_STATHMIN_PATHWAY	19	3	1.15687	0.52153	2.59455	0.718589	13	13	12	12	4	3
1809	REACTOME_PD1_SIGNALING	http://www.broadinstitute.org/gsea/msigdb/cards/REACTOME_PD1_SIGNALING	18	3	1.15687	0.52153	2.59455	0.718589	13	13	12	12	4	3
1810	TANAKA_METHYLATED_IN_ESOPHAGEAL_CARCINOMA	http://www.broadinstitute.org/gsea/msigdb/cards/TANAKA_METHYLATED_IN_ESOPHAGEAL_CARCINOMA	103	10	1.09269	0.674089	1.77688	0.718642	35	35	32	32	24	28
1811	LEE_BMP2_TARGETS_UP	http://www.broadinstitute.org/gsea/msigdb/cards/LEE_BMP2_TARGETS_UP	745	101	1.02051	0.912232	1.14159	0.72267	720	689	776	738	243	242
1812	FURUKAWA_DUSP6_TARGETS_PCI35_DN	http://www.broadinstitute.org/gsea/msigdb/cards/FURUKAWA_DUSP6_TARGETS_PCI35_DN	74	15	1.05961	0.768317	1.46154	0.723617	78	77	78	77	48	48
1813	MYLLYKANGAS_AMPLIFICATION_HOT_SPOT_9	http://www.broadinstitute.org/gsea/msigdb/cards/MYLLYKANGAS_AMPLIFICATION_HOT_SPOT_9	8	2	1.15363	0.520869	2.59698	0.72367	13	13	11	11	10	7
1814	BROWNE_HCMV_INFECTION_14HR_UP	http://www.broadinstitute.org/gsea/msigdb/cards/BROWNE_HCMV_INFECTION_14HR_UP	156	11	1.11157	0.614986	2.01885	0.725285	23	23	21	21	12	10
1815	REACTOME_INTERFERON_ALPHA_BETA_SIGNALING	http://www.broadinstitute.org/gsea/msigdb/cards/REACTOME_INTERFERON_ALPHA_BETA_SIGNALING	64	7	1.06845	0.738124	1.54799	0.725304	59	59	57	57	8	4
1816	BERTUCCI_INVASIVE_CARCINOMA_DUCTAL_VS_LOBULAR_UP	http://www.broadinstitute.org/gsea/msigdb/cards/BERTUCCI_INVASIVE_CARCINOMA_DUCTAL_VS_LOBULAR_UP	25	2	1.18258	0.459029	3.09712	0.72593	9	9	8	8	5	4
1817	ROVERSI_GLIOMA_COPY_NUMBER_UP	http://www.broadinstitute.org/gsea/msigdb/cards/ROVERSI_GLIOMA_COPY_NUMBER_UP	100	14	1.06397	0.751973	1.508	0.726142	77	68	63	62	28	36
1818	MOREAUX_B_LYMPHOCYTE_MATURATION_BY_TACI_DN	http://www.broadinstitute.org/gsea/msigdb/cards/MOREAUX_B_LYMPHOCYTE_MATURATION_BY_TACI_DN	73	10	1.10973	0.61575	1.99337	0.726785	22	22	24	24	14	17
1819	SHIPP_DLBCL_CURED_VS_FATAL_UP	http://www.broadinstitute.org/gsea/msigdb/cards/SHIPP_DLBCL_CURED_VS_FATAL_UP	39	7	1.16625	0.490515	2.83914	0.726923	12	11	10	9	8	7
1820	REACTOME_SIGNALING_BY_PDGF	http://www.broadinstitute.org/gsea/msigdb/cards/REACTOME_SIGNALING_BY_PDGF	122	20	1.07722	0.708984	1.6392	0.726984	46	46	44	44	32	32
1821	DORSEY_GAB2_TARGETS	http://www.broadinstitute.org/gsea/msigdb/cards/DORSEY_GAB2_TARGETS	31	7	1.17768	0.463772	3.00002	0.727271	9	9	9	9	9	8
1822	YIH_RESPONSE_TO_ARSENITE_C4	http://www.broadinstitute.org/gsea/msigdb/cards/YIH_RESPONSE_TO_ARSENITE_C4	18	2	1.42876	0.188953	15.6774	0.727331	2	2	1	1	2	1
1823	LANDIS_ERBB2_BREAST_TUMORS_65_UP	http://www.broadinstitute.org/gsea/msigdb/cards/LANDIS_ERBB2_BREAST_TUMORS_65_UP	22	3	1.13064	0.565605	2.28122	0.727337	17	17	15	15	8	6
1824	GOLDRATH_HOMEOSTATIC_PROLIFERATION	http://www.broadinstitute.org/gsea/msigdb/cards/GOLDRATH_HOMEOSTATIC_PROLIFERATION	171	9	1.07607	0.710679	1.62978	0.728294	49	46	48	46	32	35
1825	GHANDHI_BYSTANDER_IRRADIATION_DN	http://www.broadinstitute.org/gsea/msigdb/cards/GHANDHI_BYSTANDER_IRRADIATION_DN	12	3	1.24647	0.352095	4.65452	0.729173	5	5	4	4	3	4
1826	BLALOCK_ALZHEIMERS_DISEASE_INCIPIENT_DN	http://www.broadinstitute.org/gsea/msigdb/cards/BLALOCK_ALZHEIMERS_DISEASE_INCIPIENT_DN	165	24	1.06829	0.734724	1.55598	0.729271	60	59	55	55	47	34
1827	TRACEY_RESISTANCE_TO_IFNA2_DN	http://www.broadinstitute.org/gsea/msigdb/cards/TRACEY_RESISTANCE_TO_IFNA2_DN	32	1	1.28	0.307652	5.79161	0.730783	4	4	3	3	1	1
1828	TARTE_PLASMA_CELL_VS_PLASMABLAST_UP	http://www.broadinstitute.org/gsea/msigdb/cards/TARTE_PLASMA_CELL_VS_PLASMABLAST_UP	398	65	1.02082	0.907092	1.14883	0.73237	662	628	641	617	176	148
1829	IIZUKA_LIVER_CANCER_PROGRESSION_L0_L1_UP	http://www.broadinstitute.org/gsea/msigdb/cards/IIZUKA_LIVER_CANCER_PROGRESSION_L0_L1_UP	17	2	1.13136	0.555475	2.32899	0.732878	16	16	14	14	14	13
1830	ASGHARZADEH_NEUROBLASTOMA_POOR_SURVIVAL_DN	http://www.broadinstitute.org/gsea/msigdb/cards/ASGHARZADEH_NEUROBLASTOMA_POOR_SURVIVAL_DN	46	6	1.18697	0.437454	3.28867	0.733827	8	8	8	7	6	5
1831	REACTOME_G_ALPHA_Q_SIGNALLING_EVENTS	http://www.broadinstitute.org/gsea/msigdb/cards/REACTOME_G_ALPHA_Q_SIGNALLING_EVENTS	184	18	1.04846	0.797898	1.37815	0.733927	108	108	106	106	22	22
1832	REACTOME_PURINE_METABOLISM	http://www.broadinstitute.org/gsea/msigdb/cards/REACTOME_PURINE_METABOLISM	33	10	1.06807	0.729136	1.56413	0.734541	55	54	56	56	20	18
1833	BOYLAN_MULTIPLE_MYELOMA_C_CLUSTER_UP	http://www.broadinstitute.org/gsea/msigdb/cards/BOYLAN_MULTIPLE_MYELOMA_C_CLUSTER_UP	38	7	1.09438	0.648453	1.85545	0.735171	32	30	27	27	29	21
1834	KEGG_PHENYLALANINE_METABOLISM	http://www.broadinstitute.org/gsea/msigdb/cards/KEGG_PHENYLALANINE_METABOLISM	18	4	1.04006	0.82824	1.30663	0.735278	159	159	151	150	46	47
1835	KAMMINGA_SENESCENCE	http://www.broadinstitute.org/gsea/msigdb/cards/KAMMINGA_SENESCENCE	41	2	1.17989	0.445886	3.23318	0.738315	9	9	7	7	3	4
1836	LI_DCP2_BOUND_MRNA	http://www.broadinstitute.org/gsea/msigdb/cards/LI_DCP2_BOUND_MRNA	89	10	1.06762	0.726292	1.56966	0.738557	53	53	53	53	17	15
1837	HAHTOLA_MYCOSIS_FUNGOIDES_UP	http://www.broadinstitute.org/gsea/msigdb/cards/HAHTOLA_MYCOSIS_FUNGOIDES_UP	19	4	1.07808	0.693104	1.68228	0.738595	43	43	39	39	2	3
1838	ROSS_ACUTE_MYELOID_LEUKEMIA_CBF	http://www.broadinstitute.org/gsea/msigdb/cards/ROSS_ACUTE_MYELOID_LEUKEMIA_CBF	82	12	1.06094	0.74875	1.50374	0.738887	66	65	64	64	10	15
1839	AMIT_SERUM_RESPONSE_60_MCF10A	http://www.broadinstitute.org/gsea/msigdb/cards/AMIT_SERUM_RESPONSE_60_MCF10A	57	3	1.2275	0.367722	4.47606	0.739306	6	6	4	4	3	3
1840	CROONQUIST_NRAS_VS_STROMAL_STIMULATION_UP	http://www.broadinstitute.org/gsea/msigdb/cards/CROONQUIST_NRAS_VS_STROMAL_STIMULATION_UP	41	5	1.09254	0.647245	1.85044	0.739827	30	30	28	28	12	9
1841	PID_NFAT_3PATHWAY	http://www.broadinstitute.org/gsea/msigdb/cards/PID_NFAT_3PATHWAY	54	3	1.12833	0.550511	2.33934	0.740861	16	16	14	14	4	2
1842	MOROSETTI_FACIOSCAPULOHUMERAL_MUSCULAR_DISTROPHY_DN	http://www.broadinstitute.org/gsea/msigdb/cards/MOROSETTI_FACIOSCAPULOHUMERAL_MUSCULAR_DISTROPHY_DN	12	3	1.12986	0.54751	2.37152	0.741055	16	16	13	13	9	9
1843	LABBE_WNT3A_TARGETS_DN	http://www.broadinstitute.org/gsea/msigdb/cards/LABBE_WNT3A_TARGETS_DN	97	16	1.05934	0.751548	1.49557	0.74197	72	70	66	64	37	32
1844	BASAKI_YBX1_TARGETS_DN	http://www.broadinstitute.org/gsea/msigdb/cards/BASAKI_YBX1_TARGETS_DN	384	40	1.03045	0.861646	1.23243	0.742401	271	259	261	255	144	123
1845	WANG_NEOPLASTIC_TRANSFORMATION_BY_CCND1_MYC	http://www.broadinstitute.org/gsea/msigdb/cards/WANG_NEOPLASTIC_TRANSFORMATION_BY_CCND1_MYC	21	1	1.13577	0.529272	2.47171	0.742931	14	14	12	12	1	1
1846	DAZARD_RESPONSE_TO_UV_NHEK_DN	http://www.broadinstitute.org/gsea/msigdb/cards/DAZARD_RESPONSE_TO_UV_NHEK_DN	318	32	1.02834	0.870024	1.21532	0.743044	304	291	313	304	143	155
1847	KANG_GLIS3_TARGETS	http://www.broadinstitute.org/gsea/msigdb/cards/KANG_GLIS3_TARGETS	37	7	1.10211	0.615965	1.99112	0.743394	25	25	21	21	23	17
1848	SAENZ_DETOX_PATHWAY_AND_CARCINOGENESIS_DN	http://www.broadinstitute.org/gsea/msigdb/cards/SAENZ_DETOX_PATHWAY_AND_CARCINOGENESIS_DN	13	3	1.111	0.58739	2.09277	0.743794	19	19	21	21	14	7
1849	PID_AR_TF_PATHWAY	http://www.broadinstitute.org/gsea/msigdb/cards/PID_AR_TF_PATHWAY	53	4	1.06335	0.733758	1.53924	0.744628	56	56	60	60	5	4
1850	YAO_TEMPORAL_RESPONSE_TO_PROGESTERONE_CLUSTER_0	http://www.broadinstitute.org/gsea/msigdb/cards/YAO_TEMPORAL_RESPONSE_TO_PROGESTERONE_CLUSTER_0	76	16	1.04426	0.80389	1.35676	0.745329	120	117	115	115	71	65
1851	BENPORATH_SUZ12_TARGETS	http://www.broadinstitute.org/gsea/msigdb/cards/BENPORATH_SUZ12_TARGETS	1038	95	1.017	0.918476	1.12606	0.745752	950	867	950	881	241	220
1852	CHOI_ATL_STAGE_PREDICTOR	http://www.broadinstitute.org/gsea/msigdb/cards/CHOI_ATL_STAGE_PREDICTOR	44	5	1.11013	0.591216	2.1178	0.745884	22	22	17	17	13	9
1853	VERRECCHIA_RESPONSE_TO_TGFB1_C2	http://www.broadinstitute.org/gsea/msigdb/cards/VERRECCHIA_RESPONSE_TO_TGFB1_C2	25	6	1.14224	0.50665	2.5982	0.746522	12	12	11	11	11	11
1854	LI_INDUCED_T_TO_NATURAL_KILLER_UP	http://www.broadinstitute.org/gsea/msigdb/cards/LI_INDUCED_T_TO_NATURAL_KILLER_UP	307	23	1.05137	0.7757	1.426	0.74658	87	87	83	83	29	21
1855	BUYTAERT_PHOTODYNAMIC_THERAPY_STRESS_DN	http://www.broadinstitute.org/gsea/msigdb/cards/BUYTAERT_PHOTODYNAMIC_THERAPY_STRESS_DN	637	69	1.02228	0.894261	1.16861	0.746778	492	472	507	476	164	158
1856	KEGG_THYROID_CANCER	http://www.broadinstitute.org/gsea/msigdb/cards/KEGG_THYROID_CANCER	29	10	1.07324	0.696588	1.65403	0.747797	43	42	42	42	16	7
1857	SCHAEFFER_PROSTATE_DEVELOPMENT_AND_CANCER_BOX1_UP	http://www.broadinstitute.org/gsea/msigdb/cards/SCHAEFFER_PROSTATE_DEVELOPMENT_AND_CANCER_BOX1_UP	15	2	1.29196	0.275636	7.5874	0.748383	4	4	2	2	4	2
1858	KYNG_DNA_DAMAGE_BY_GAMMA_AND_UV_RADIATION	http://www.broadinstitute.org/gsea/msigdb/cards/KYNG_DNA_DAMAGE_BY_GAMMA_AND_UV_RADIATION	88	10	1.09008	0.642939	1.85938	0.748699	30	30	27	26	15	13
1859	PID_PI3K_PLC_TRK_PATHWAY	http://www.broadinstitute.org/gsea/msigdb/cards/PID_PI3K_PLC_TRK_PATHWAY	36	6	1.25706	0.303497	5.66035	0.748955	4	4	3	3	4	3
1860	REACTOME_GENERIC_TRANSCRIPTION_PATHWAY	http://www.broadinstitute.org/gsea/msigdb/cards/REACTOME_GENERIC_TRANSCRIPTION_PATHWAY	352	13	1.07559	0.686552	1.6855	0.749534	39	39	39	39	13	14
1861	NIKOLSKY_BREAST_CANCER_17Q11_Q21_AMPLICON	http://www.broadinstitute.org/gsea/msigdb/cards/NIKOLSKY_BREAST_CANCER_17Q11_Q21_AMPLICON	133	7	1.13623	0.513965	2.53536	0.750887	13	13	12	12	10	12
1862	EBAUER_TARGETS_OF_PAX3_FOXO1_FUSION_UP	http://www.broadinstitute.org/gsea/msigdb/cards/EBAUER_TARGETS_OF_PAX3_FOXO1_FUSION_UP	207	23	1.03592	0.833104	1.28868	0.75091	180	175	166	164	65	58
1863	LEE_LIVER_CANCER_MYC_TGFA_UP	http://www.broadinstitute.org/gsea/msigdb/cards/LEE_LIVER_CANCER_MYC_TGFA_UP	61	5	1.07404	0.689568	1.67939	0.752039	43	42	37	37	10	8
1864	VANLOO_SP3_TARGETS_DN	http://www.broadinstitute.org/gsea/msigdb/cards/VANLOO_SP3_TARGETS_DN	89	12	1.03947	0.81712	1.32209	0.752267	138	137	141	141	29	29
1865	ST_JNK_MAPK_PATHWAY	http://www.broadinstitute.org/gsea/msigdb/cards/ST_JNK_MAPK_PATHWAY	40	4	1.1006	0.604157	2.02191	0.753867	23	23	20	20	11	7
1866	EPPERT_LSC_R	http://www.broadinstitute.org/gsea/msigdb/cards/EPPERT_LSC_R	42	2	1.25091	0.300947	5.64733	0.754755	4	4	4	3	4	4
1867	VANHARANTA_UTERINE_FIBROID_WITH_7Q_DELETION_DN	http://www.broadinstitute.org/gsea/msigdb/cards/VANHARANTA_UTERINE_FIBROID_WITH_7Q_DELETION_DN	36	9	1.08266	0.656175	1.79503	0.755751	33	33	30	29	25	20
1868	REACTOME_NEURONAL_SYSTEM	http://www.broadinstitute.org/gsea/msigdb/cards/REACTOME_NEURONAL_SYSTEM	279	35	1.0472	0.782952	1.40187	0.755836	98	97	91	91	54	49
1869	ZHAN_VARIABLE_EARLY_DIFFERENTIATION_GENES_UP	http://www.broadinstitute.org/gsea/msigdb/cards/ZHAN_VARIABLE_EARLY_DIFFERENTIATION_GENES_UP	15	3	1.10517	0.58474	2.08422	0.756091	19	19	20	20	11	9
1870	RIZKI_TUMOR_INVASIVENESS_2D_UP	http://www.broadinstitute.org/gsea/msigdb/cards/RIZKI_TUMOR_INVASIVENESS_2D_UP	69	15	1.05691	0.744857	1.50056	0.756168	66	65	63	63	36	29
1871	BHATI_G2M_ARREST_BY_2METHOXYESTRADIOL_DN	http://www.broadinstitute.org/gsea/msigdb/cards/BHATI_G2M_ARREST_BY_2METHOXYESTRADIOL_DN	127	17	1.063	0.722422	1.56641	0.756247	54	54	51	51	39	27
1872	MIKKELSEN_ES_ICP_WITH_H3K4ME3	http://www.broadinstitute.org/gsea/msigdb/cards/MIKKELSEN_ES_ICP_WITH_H3K4ME3	718	81	1.01969	0.901439	1.15342	0.756487	586	563	614	574	229	249
1873	TENEDINI_MEGAKARYOCYTE_MARKERS	http://www.broadinstitute.org/gsea/msigdb/cards/TENEDINI_MEGAKARYOCYTE_MARKERS	66	11	1.08128	0.658419	1.77794	0.756636	32	32	31	31	19	16
1874	ZEMBUTSU_SENSITIVITY_TO_NIMUSTINE	http://www.broadinstitute.org/gsea/msigdb/cards/ZEMBUTSU_SENSITIVITY_TO_NIMUSTINE	17	2	1.29247	0.249408	7.80957	0.756669	3	3	2	2	2	2
1875	PID_HNF3B_PATHWAY	http://www.broadinstitute.org/gsea/msigdb/cards/PID_HNF3B_PATHWAY	45	21	1.02686	0.867691	1.21522	0.757618	290	289	297	291	61	52
1876	AFFAR_YY1_TARGETS_UP	http://www.broadinstitute.org/gsea/msigdb/cards/AFFAR_YY1_TARGETS_UP	214	26	1.02565	0.873124	1.20494	0.75784	328	322	314	312	89	81
1877	AMUNDSON_RESPONSE_TO_ARSENITE	http://www.broadinstitute.org/gsea/msigdb/cards/AMUNDSON_RESPONSE_TO_ARSENITE	217	29	1.05167	0.76215	1.45274	0.758994	79	79	74	74	54	48
1878	ONDER_CDH1_TARGETS_3_UP	http://www.broadinstitute.org/gsea/msigdb/cards/ONDER_CDH1_TARGETS_3_UP	17	4	1.1228	0.531186	2.37685	0.759493	14	14	14	14	8	6
1879	BOYLAN_MULTIPLE_MYELOMA_C_D_DN	http://www.broadinstitute.org/gsea/msigdb/cards/BOYLAN_MULTIPLE_MYELOMA_C_D_DN	252	23	1.0373	0.819903	1.31261	0.760058	147	146	146	143	43	40
1880	TSAI_RESPONSE_TO_RADIATION_THERAPY	http://www.broadinstitute.org/gsea/msigdb/cards/TSAI_RESPONSE_TO_RADIATION_THERAPY	32	9	1.05558	0.744092	1.49536	0.760881	65	64	72	71	13	21
1881	CAIRO_PML_TARGETS_BOUND_BY_MYC_DN	http://www.broadinstitute.org/gsea/msigdb/cards/CAIRO_PML_TARGETS_BOUND_BY_MYC_DN	14	3	1.24153	0.301847	5.55908	0.761032	4	4	3	3	2	3
1882	NIELSEN_LEIOMYOSARCOMA_UP	http://www.broadinstitute.org/gsea/msigdb/cards/NIELSEN_LEIOMYOSARCOMA_UP	18	4	1.06192	0.719908	1.56619	0.761261	52	52	53	53	22	24
1883	NIELSEN_SYNOVIAL_SARCOMA_UP	http://www.broadinstitute.org/gsea/msigdb/cards/NIELSEN_SYNOVIAL_SARCOMA_UP	18	5	1.26612	0.259207	6.29316	0.762447	3	3	3	3	3	3
1884	ABRAHAM_ALPC_VS_MULTIPLE_MYELOMA_UP	http://www.broadinstitute.org/gsea/msigdb/cards/ABRAHAM_ALPC_VS_MULTIPLE_MYELOMA_UP	26	4	1.06143	0.721039	1.56899	0.7629	60	58	49	48	27	19
1885	NUYTTEN_EZH2_TARGETS_DN	http://www.broadinstitute.org/gsea/msigdb/cards/NUYTTEN_EZH2_TARGETS_DN	1024	92	1.02012	0.895999	1.16141	0.763391	532	504	530	512	273	241
1886	REACTOME_IMMUNOREGULATORY_INTERACTIONS_BETWEEN_A_LYMPHOID_AND_A_NON_LYMPHOID_CELL	http://www.broadinstitute.org/gsea/msigdb/cards/REACTOME_IMMUNOREGULATORY_INTERACTIONS_BETWEEN_A_LYMPHOID_AND_A_NON_LYMPHOID_CELL	70	7	1.10482	0.574875	2.13411	0.763884	19	19	18	18	9	9
1887	REACTOME_CALNEXIN_CALRETICULIN_CYCLE	http://www.broadinstitute.org/gsea/msigdb/cards/REACTOME_CALNEXIN_CALRETICULIN_CYCLE	11	3	1.21143	0.340453	4.54412	0.764126	5	5	4	4	4	4
1888	THEILGAARD_NEUTROPHIL_AT_SKIN_WOUND_DN	http://www.broadinstitute.org/gsea/msigdb/cards/THEILGAARD_NEUTROPHIL_AT_SKIN_WOUND_DN	225	22	1.05146	0.75723	1.46082	0.764162	75	74	72	72	40	31
1889	BIOCARTA_NTHI_PATHWAY	http://www.broadinstitute.org/gsea/msigdb/cards/BIOCARTA_NTHI_PATHWAY	24	5	1.17158	0.407666	3.37339	0.764598	7	7	7	7	3	5
1890	REACTOME_BILE_ACID_AND_BILE_SALT_METABOLISM	http://www.broadinstitute.org/gsea/msigdb/cards/REACTOME_BILE_ACID_AND_BILE_SALT_METABOLISM	27	9	1.07388	0.672269	1.72045	0.765154	38	37	35	34	26	18
1891	PETRETTO_CARDIAC_HYPERTROPHY	http://www.broadinstitute.org/gsea/msigdb/cards/PETRETTO_CARDIAC_HYPERTROPHY	34	5	1.15022	0.452797	2.93203	0.765469	9	9	9	9	5	8
1892	BARRIER_COLON_CANCER_RECURRENCE_DN	http://www.broadinstitute.org/gsea/msigdb/cards/BARRIER_COLON_CANCER_RECURRENCE_DN	20	4	1.10872	0.556094	2.23133	0.768615	17	17	15	15	4	4
1893	REACTOME_CYTOKINE_SIGNALING_IN_IMMUNE_SYSTEM	http://www.broadinstitute.org/gsea/msigdb/cards/REACTOME_CYTOKINE_SIGNALING_IN_IMMUNE_SYSTEM	270	26	1.03751	0.811394	1.32654	0.768789	133	132	137	134	33	29
1894	ZHAN_MULTIPLE_MYELOMA_PR_DN	http://www.broadinstitute.org/gsea/msigdb/cards/ZHAN_MULTIPLE_MYELOMA_PR_DN	44	5	1.11016	0.549404	2.27626	0.770758	17	17	15	14	15	9
1895	MIYAGAWA_TARGETS_OF_EWSR1_ETS_FUSIONS_DN	http://www.broadinstitute.org/gsea/msigdb/cards/MIYAGAWA_TARGETS_OF_EWSR1_ETS_FUSIONS_DN	229	20	1.0577	0.724126	1.54812	0.771588	57	57	52	52	30	29
1896	DELASERNA_MYOD_TARGETS_UP	http://www.broadinstitute.org/gsea/msigdb/cards/DELASERNA_MYOD_TARGETS_UP	89	13	1.05393	0.738462	1.50703	0.772232	66	65	59	59	31	32
1897	REACTOME_SIGNALING_BY_FGFR_IN_DISEASE	http://www.broadinstitute.org/gsea/msigdb/cards/REACTOME_SIGNALING_BY_FGFR_IN_DISEASE	127	14	1.12674	0.498835	2.56717	0.772306	12	12	11	11	12	9
1898	ACEVEDO_LIVER_TUMOR_VS_NORMAL_ADJACENT_TISSUE_UP	http://www.broadinstitute.org/gsea/msigdb/cards/ACEVEDO_LIVER_TUMOR_VS_NORMAL_ADJACENT_TISSUE_UP	863	81	1.01697	0.907082	1.14012	0.772895	687	657	728	693	182	179
1899	LIU_VMYB_TARGETS_UP	http://www.broadinstitute.org/gsea/msigdb/cards/LIU_VMYB_TARGETS_UP	127	13	1.06865	0.679171	1.68366	0.773473	40	39	38	38	25	25
1900	LOPEZ_MBD_TARGETS_IMPRINTED_AND_X_LINKED	http://www.broadinstitute.org/gsea/msigdb/cards/LOPEZ_MBD_TARGETS_IMPRINTED_AND_X_LINKED	17	2	1.12259	0.507585	2.52365	0.774458	13	13	11	11	1	2
1901	LIU_VAV3_PROSTATE_CARCINOGENESIS_UP	http://www.broadinstitute.org/gsea/msigdb/cards/LIU_VAV3_PROSTATE_CARCINOGENESIS_UP	89	23	1.03571	0.811951	1.3219	0.777505	143	140	135	131	52	43
1902	NIKOLSKY_BREAST_CANCER_11Q12_Q14_AMPLICON	http://www.broadinstitute.org/gsea/msigdb/cards/NIKOLSKY_BREAST_CANCER_11Q12_Q14_AMPLICON	158	15	1.0443	0.772446	1.41165	0.777761	89	87	89	89	33	37
1903	GAZDA_DIAMOND_BLACKFAN_ANEMIA_MYELOID_DN	http://www.broadinstitute.org/gsea/msigdb/cards/GAZDA_DIAMOND_BLACKFAN_ANEMIA_MYELOID_DN	38	4	1.08053	0.625688	1.86356	0.779735	26	26	27	27	7	3
1904	ACEVEDO_LIVER_CANCER_UP	http://www.broadinstitute.org/gsea/msigdb/cards/ACEVEDO_LIVER_CANCER_UP	973	87	1.01793	0.898574	1.15306	0.779949	562	541	593	569	201	200
1905	DING_LUNG_CANCER_EXPRESSION_BY_COPY_NUMBER	http://www.broadinstitute.org/gsea/msigdb/cards/DING_LUNG_CANCER_EXPRESSION_BY_COPY_NUMBER	100	7	1.05608	0.718721	1.55524	0.78103	56	55	50	50	16	11
1906	ONKEN_UVEAL_MELANOMA_UP	http://www.broadinstitute.org/gsea/msigdb/cards/ONKEN_UVEAL_MELANOMA_UP	783	91	1.0206	0.88362	1.17875	0.781463	410	399	423	410	196	173
1907	REACTOME_MRNA_SPLICING	http://www.broadinstitute.org/gsea/msigdb/cards/REACTOME_MRNA_SPLICING	111	5	1.11323	0.519125	2.42118	0.782126	14	14	12	12	8	6
1908	PARENT_MTOR_SIGNALING_UP	http://www.broadinstitute.org/gsea/msigdb/cards/PARENT_MTOR_SIGNALING_UP	567	97	1.01609	0.907189	1.13804	0.782541	704	679	736	688	314	286
1909	NATSUME_RESPONSE_TO_INTERFERON_BETA_DN	http://www.broadinstitute.org/gsea/msigdb/cards/NATSUME_RESPONSE_TO_INTERFERON_BETA_DN	52	9	1.079	0.627548	1.86478	0.783022	28	28	25	25	12	11
1910	PID_LIS1_PATHWAY	http://www.broadinstitute.org/gsea/msigdb/cards/PID_LIS1_PATHWAY	28	4	1.14835	0.418835	3.21124	0.785997	8	8	7	7	4	5
1911	BREDEMEYER_RAG_SIGNALING_VIA_ATM_NOT_VIA_NFKB_UP	http://www.broadinstitute.org/gsea/msigdb/cards/BREDEMEYER_RAG_SIGNALING_VIA_ATM_NOT_VIA_NFKB_UP	49	4	1.17262	0.366307	3.89648	0.786194	6	6	5	5	6	5
1912	KEGG_CALCIUM_SIGNALING_PATHWAY	http://www.broadinstitute.org/gsea/msigdb/cards/KEGG_CALCIUM_SIGNALING_PATHWAY	178	24	1.04803	0.746465	1.47295	0.786236	70	70	67	66	39	35
1913	CASORELLI_ACUTE_PROMYELOCYTIC_LEUKEMIA_UP	http://www.broadinstitute.org/gsea/msigdb/cards/CASORELLI_ACUTE_PROMYELOCYTIC_LEUKEMIA_UP	177	16	1.09429	0.56819	2.1227	0.786862	19	19	17	17	12	14
1914	NIELSEN_SCHWANNOMA_DN	http://www.broadinstitute.org/gsea/msigdb/cards/NIELSEN_SCHWANNOMA_DN	18	4	1.10841	0.523672	2.39248	0.787942	15	15	12	12	8	8
1915	GUO_HEX_TARGETS_UP	http://www.broadinstitute.org/gsea/msigdb/cards/GUO_HEX_TARGETS_UP	81	6	1.09106	0.576298	2.0791	0.788316	21	20	18	18	13	6
1916	CHEMNITZ_RESPONSE_TO_PROSTAGLANDIN_E2_DN	http://www.broadinstitute.org/gsea/msigdb/cards/CHEMNITZ_RESPONSE_TO_PROSTAGLANDIN_E2_DN	391	43	1.02444	0.858382	1.2224	0.788834	262	256	272	270	116	123
1917	MIYAGAWA_TARGETS_OF_EWSR1_ETS_FUSIONS_UP	http://www.broadinstitute.org/gsea/msigdb/cards/MIYAGAWA_TARGETS_OF_EWSR1_ETS_FUSIONS_UP	259	23	1.02993	0.829633	1.27865	0.789101	172	172	174	171	62	53
1918	KORKOLA_YOLK_SAC_TUMOR_UP	http://www.broadinstitute.org/gsea/msigdb/cards/KORKOLA_YOLK_SAC_TUMOR_UP	20	4	1.08204	0.605875	1.9417	0.789272	24	24	22	22	12	9
1919	LEIN_LOCALIZED_TO_DISTAL_AND_PROXIMAL_DENDRITES	http://www.broadinstitute.org/gsea/msigdb/cards/LEIN_LOCALIZED_TO_DISTAL_AND_PROXIMAL_DENDRITES	17	3	1.31339	0.174249	14.3806	0.790088	2	2	1	1	2	1
1920	STREICHER_LSM1_TARGETS_DN	http://www.broadinstitute.org/gsea/msigdb/cards/STREICHER_LSM1_TARGETS_DN	19	1	1.16729	0.368034	3.84034	0.79036	6	6	5	5	5	5
1921	BOQUEST_STEM_CELL_CULTURED_VS_FRESH_DN	http://www.broadinstitute.org/gsea/msigdb/cards/BOQUEST_STEM_CELL_CULTURED_VS_FRESH_DN	31	4	1.07233	0.638716	1.79865	0.790492	29	29	30	30	4	4
1922	LABBE_TARGETS_OF_TGFB1_AND_WNT3A_DN	http://www.broadinstitute.org/gsea/msigdb/cards/LABBE_TARGETS_OF_TGFB1_AND_WNT3A_DN	108	24	1.03282	0.813066	1.3126	0.791307	147	144	138	136	80	66
1923	REACTOME_SYNTHESIS_AND_INTERCONVERSION_OF_NUCLEOTIDE_DI_AND_TRIPHOSPHATES	http://www.broadinstitute.org/gsea/msigdb/cards/REACTOME_SYNTHESIS_AND_INTERCONVERSION_OF_NUCLEOTIDE_DI_AND_TRIPHOSPHATES	19	3	1.15215	0.396969	3.43475	0.792187	7	7	6	6	7	5
1924	FARMER_BREAST_CANCER_APOCRINE_VS_LUMINAL	http://www.broadinstitute.org/gsea/msigdb/cards/FARMER_BREAST_CANCER_APOCRINE_VS_LUMINAL	326	39	1.02177	0.869728	1.20051	0.793299	327	323	331	313	114	118
1925	KOBAYASHI_EGFR_SIGNALING_6HR_DN	http://www.broadinstitute.org/gsea/msigdb/cards/KOBAYASHI_EGFR_SIGNALING_6HR_DN	18	1	1.12624	0.458998	2.79775	0.793378	10	10	9	9	1	1
1926	RASHI_NFKB1_TARGETS	http://www.broadinstitute.org/gsea/msigdb/cards/RASHI_NFKB1_TARGETS	19	1	1.12624	0.458998	2.79775	0.793378	10	10	9	9	1	1
1927	SARTIPY_NORMAL_AT_INSULIN_RESISTANCE_UP	http://www.broadinstitute.org/gsea/msigdb/cards/SARTIPY_NORMAL_AT_INSULIN_RESISTANCE_UP	34	1	1.12624	0.458998	2.79775	0.793378	10	10	9	9	1	1
1928	SHI_SPARC_TARGETS_UP	http://www.broadinstitute.org/gsea/msigdb/cards/SHI_SPARC_TARGETS_UP	24	3	1.12609	0.459154	2.79956	0.793592	10	10	9	9	4	8
1929	MIKKELSEN_DEDIFFERENTIATED_STATE_UP	http://www.broadinstitute.org/gsea/msigdb/cards/MIKKELSEN_DEDIFFERENTIATED_STATE_UP	8	1	1.16416	0.367514	3.82588	0.79369	6	6	5	5	6	4
1930	SCHAVOLT_TARGETS_OF_TP53_AND_TP63	http://www.broadinstitute.org/gsea/msigdb/cards/SCHAVOLT_TARGETS_OF_TP53_AND_TP63	16	2	1.16389	0.367742	3.82139	0.793823	6	6	5	5	6	4
1931	GHANDHI_DIRECT_IRRADIATION_UP	http://www.broadinstitute.org/gsea/msigdb/cards/GHANDHI_DIRECT_IRRADIATION_UP	110	9	1.05832	0.690976	1.62287	0.793973	44	44	43	42	23	27
1932	CHESLER_BRAIN_QTL_TRANS	http://www.broadinstitute.org/gsea/msigdb/cards/CHESLER_BRAIN_QTL_TRANS	6	1	1.07706	0.613558	1.88477	0.794317	24	24	26	26	1	1
1933	LEIN_MEDULLA_MARKERS	http://www.broadinstitute.org/gsea/msigdb/cards/LEIN_MEDULLA_MARKERS	81	9	1.05621	0.698863	1.59575	0.794525	46	46	47	47	21	22
1934	BURTON_ADIPOGENESIS_5	http://www.broadinstitute.org/gsea/msigdb/cards/BURTON_ADIPOGENESIS_5	126	24	1.02642	0.842733	1.25042	0.795469	216	212	211	204	47	55
1935	ROSTY_CERVICAL_CANCER_PROLIFERATION_CLUSTER	http://www.broadinstitute.org/gsea/msigdb/cards/ROSTY_CERVICAL_CANCER_PROLIFERATION_CLUSTER	140	17	1.03574	0.793755	1.35116	0.795579	112	112	117	117	74	64
1936	MATZUK_SPERMATID_DIFFERENTIATION	http://www.broadinstitute.org/gsea/msigdb/cards/MATZUK_SPERMATID_DIFFERENTIATION	37	1	1.15589	0.376359	3.55089	0.795632	6	6	6	6	4	3
1937	VERRECCHIA_EARLY_RESPONSE_TO_TGFB1	http://www.broadinstitute.org/gsea/msigdb/cards/VERRECCHIA_EARLY_RESPONSE_TO_TGFB1	58	11	1.09149	0.557895	2.12934	0.796191	17	17	20	18	16	20
1938	REACTOME_INNATE_IMMUNE_SYSTEM	http://www.broadinstitute.org/gsea/msigdb/cards/REACTOME_INNATE_IMMUNE_SYSTEM	279	36	1.0204	0.874724	1.19035	0.797138	360	350	360	349	56	53
1939	LU_AGING_BRAIN_UP	http://www.broadinstitute.org/gsea/msigdb/cards/LU_AGING_BRAIN_UP	262	38	1.0232	0.858946	1.21878	0.797157	268	266	279	273	94	95
1940	NABA_MATRISOME	http://www.broadinstitute.org/gsea/msigdb/cards/NABA_MATRISOME	1028	144	1.01317	0.916884	1.11954	0.79727	988	907	1008	938	347	395
1941	TERAMOTO_OPN_TARGETS_CLUSTER_8	http://www.broadinstitute.org/gsea/msigdb/cards/TERAMOTO_OPN_TARGETS_CLUSTER_8	8	2	1.17712	0.331708	4.40626	0.798265	5	5	4	4	4	3
1942	BIOCARTA_HSP27_PATHWAY	http://www.broadinstitute.org/gsea/msigdb/cards/BIOCARTA_HSP27_PATHWAY	15	2	1.23522	0.238829	7.45628	0.798566	3	3	2	2	1	2
1943	TONKS_TARGETS_OF_RUNX1_RUNX1T1_FUSION_SUSTAINED_IN_GRANULOCYTE_DN	http://www.broadinstitute.org/gsea/msigdb/cards/TONKS_TARGETS_OF_RUNX1_RUNX1T1_FUSION_SUSTAINED_IN_GRANULOCYTE_DN	7	2	1.11495	0.476883	2.63368	0.80004	11	11	10	10	5	3
1944	TONKS_TARGETS_OF_RUNX1_RUNX1T1_FUSION_GRANULOCYTE_DN	http://www.broadinstitute.org/gsea/msigdb/cards/TONKS_TARGETS_OF_RUNX1_RUNX1T1_FUSION_GRANULOCYTE_DN	17	2	1.11495	0.476883	2.63368	0.80004	11	11	10	10	5	3
1945	MCBRYAN_PUBERTAL_TGFB1_TARGETS_UP	http://www.broadinstitute.org/gsea/msigdb/cards/MCBRYAN_PUBERTAL_TGFB1_TARGETS_UP	169	33	1.02991	0.819455	1.2942	0.80023	152	152	160	157	72	75
1946	BIOCARTA_CFTR_PATHWAY	http://www.broadinstitute.org/gsea/msigdb/cards/BIOCARTA_CFTR_PATHWAY	12	2	1.02363	0.854071	1.22707	0.800386	253	252	244	243	44	31
1947	GUO_TARGETS_OF_IRS1_AND_IRS2	http://www.broadinstitute.org/gsea/msigdb/cards/GUO_TARGETS_OF_IRS1_AND_IRS2	98	22	1.03505	0.791638	1.35362	0.80098	112	112	110	110	52	50
1948	SHEPARD_BMYB_MORPHOLINO_DN	http://www.broadinstitute.org/gsea/msigdb/cards/SHEPARD_BMYB_MORPHOLINO_DN	200	31	1.02551	0.842678	1.24793	0.80129	215	209	214	213	111	105
1949	BIOCARTA_EGF_PATHWAY	http://www.broadinstitute.org/gsea/msigdb/cards/BIOCARTA_EGF_PATHWAY	31	7	1.09526	0.537067	2.25761	0.801725	16	16	14	14	7	4
1950	BOYLAN_MULTIPLE_MYELOMA_C_CLUSTER_DN	http://www.broadinstitute.org/gsea/msigdb/cards/BOYLAN_MULTIPLE_MYELOMA_C_CLUSTER_DN	32	1	1.48813	0.0792621	217.287	0.80185	1	1	0	0	1	0
1951	POS_RESPONSE_TO_HISTAMINE_DN	http://www.broadinstitute.org/gsea/msigdb/cards/POS_RESPONSE_TO_HISTAMINE_DN	11	2	1.19542	0.289382	5.37367	0.802612	4	4	3	3	4	3
1952	GROSS_ELK3_TARGETS_UP	http://www.broadinstitute.org/gsea/msigdb/cards/GROSS_ELK3_TARGETS_UP	27	3	1.09461	0.535858	2.25958	0.803431	16	16	14	14	7	10
1953	ZHENG_IL22_SIGNALING_UP	http://www.broadinstitute.org/gsea/msigdb/cards/ZHENG_IL22_SIGNALING_UP	56	6	1.10693	0.492335	2.49551	0.803905	12	12	12	12	9	9
1954	IIZUKA_LIVER_CANCER_PROGRESSION_G2_G3_UP	http://www.broadinstitute.org/gsea/msigdb/cards/IIZUKA_LIVER_CANCER_PROGRESSION_G2_G3_UP	28	4	1.02868	0.821779	1.28812	0.805053	164	163	156	155	50	50
1955	HOUSTIS_ROS	http://www.broadinstitute.org/gsea/msigdb/cards/HOUSTIS_ROS	36	5	1.06585	0.640849	1.77718	0.805373	31	31	29	29	13	9
1956	WARTERS_RESPONSE_TO_IR_SKIN	http://www.broadinstitute.org/gsea/msigdb/cards/WARTERS_RESPONSE_TO_IR_SKIN	83	12	1.05956	0.667417	1.6864	0.80588	38	38	35	35	30	25
1957	ZHAN_MULTIPLE_MYELOMA_MS_DN	http://www.broadinstitute.org/gsea/msigdb/cards/ZHAN_MULTIPLE_MYELOMA_MS_DN	46	3	1.18201	0.298741	4.71666	0.806014	4	4	4	4	2	4
1958	LUI_THYROID_CANCER_PAX8_PPARG_DN	http://www.broadinstitute.org/gsea/msigdb/cards/LUI_THYROID_CANCER_PAX8_PPARG_DN	45	5	1.0757	0.599089	1.93639	0.806056	23	23	22	22	11	6
1959	FERRANDO_TAL1_NEIGHBORS	http://www.broadinstitute.org/gsea/msigdb/cards/FERRANDO_TAL1_NEIGHBORS	21	2	1.14867	0.370782	3.57187	0.806089	6	6	6	6	5	6
1960	PICCALUGA_ANGIOIMMUNOBLASTIC_LYMPHOMA_UP	http://www.broadinstitute.org/gsea/msigdb/cards/PICCALUGA_ANGIOIMMUNOBLASTIC_LYMPHOMA_UP	205	43	1.02592	0.835179	1.26041	0.807296	195	193	193	189	85	80
1961	SCHAEFFER_PROSTATE_DEVELOPMENT_12HR_DN	http://www.broadinstitute.org/gsea/msigdb/cards/SCHAEFFER_PROSTATE_DEVELOPMENT_12HR_DN	57	3	1.19137	0.285064	5.4045	0.807863	4	4	3	3	3	2
1962	BENPORATH_PRC2_TARGETS	http://www.broadinstitute.org/gsea/msigdb/cards/BENPORATH_PRC2_TARGETS	652	63	1.01729	0.885673	1.16841	0.808309	471	433	472	444	132	109
1963	JIANG_VHL_TARGETS	http://www.broadinstitute.org/gsea/msigdb/cards/JIANG_VHL_TARGETS	138	9	1.05198	0.695304	1.58637	0.80922	44	44	52	52	17	18
1964	BROWNE_HCMV_INFECTION_10HR_UP	http://www.broadinstitute.org/gsea/msigdb/cards/BROWNE_HCMV_INFECTION_10HR_UP	101	8	1.07565	0.588971	1.97006	0.811544	22	22	21	21	12	12
1965	WELCSH_BRCA1_TARGETS_UP	http://www.broadinstitute.org/gsea/msigdb/cards/WELCSH_BRCA1_TARGETS_UP	198	26	1.03534	0.777717	1.37904	0.811833	103	99	97	95	52	38
1966	DELACROIX_RARG_BOUND_MEF	http://www.broadinstitute.org/gsea/msigdb/cards/DELACROIX_RARG_BOUND_MEF	367	37	1.02125	0.858086	1.21554	0.812795	274	272	279	267	74	73
1967	DACOSTA_LOW_DOSE_UV_RESPONSE_VIA_ERCC3_XPCS_UP	http://www.broadinstitute.org/gsea/msigdb/cards/DACOSTA_LOW_DOSE_UV_RESPONSE_VIA_ERCC3_XPCS_UP	18	6	1.03858	0.758545	1.42252	0.813076	82	81	80	79	40	46
1968	WILLIAMS_ESR1_TARGETS_UP	http://www.broadinstitute.org/gsea/msigdb/cards/WILLIAMS_ESR1_TARGETS_UP	26	5	1.05303	0.684439	1.62141	0.813675	43	43	42	42	16	13
1969	KYNG_RESPONSE_TO_H2O2	http://www.broadinstitute.org/gsea/msigdb/cards/KYNG_RESPONSE_TO_H2O2	71	4	1.14692	0.360097	3.78689	0.814445	6	6	5	5	5	3
1970	SESTO_RESPONSE_TO_UV_C7	http://www.broadinstitute.org/gsea/msigdb/cards/SESTO_RESPONSE_TO_UV_C7	68	10	1.05227	0.686982	1.614	0.814475	44	44	42	42	28	22
1971	ZEMBUTSU_SENSITIVITY_TO_CISPLATIN	http://www.broadinstitute.org/gsea/msigdb/cards/ZEMBUTSU_SENSITIVITY_TO_CISPLATIN	20	1	1.19461	0.251148	5.68356	0.815456	3	3	3	3	2	2
1972	PID_ALK1_PATHWAY	http://www.broadinstitute.org/gsea/msigdb/cards/PID_ALK1_PATHWAY	26	8	1.1523	0.336365	3.96942	0.816969	5	5	5	5	5	5
1973	STEGER_ADIPOGENESIS_DN	http://www.broadinstitute.org/gsea/msigdb/cards/STEGER_ADIPOGENESIS_DN	25	3	1.15187	0.336571	3.94401	0.816995	5	5	5	5	2	3
1974	PID_HIV_NEF_PATHWAY	http://www.broadinstitute.org/gsea/msigdb/cards/PID_HIV_NEF_PATHWAY	35	5	1.10858	0.456193	2.70523	0.817918	10	10	10	10	4	5
1975	SANSOM_APC_MYC_TARGETS	http://www.broadinstitute.org/gsea/msigdb/cards/SANSOM_APC_MYC_TARGETS	217	27	1.04357	0.724848	1.50349	0.818274	62	60	58	58	40	33
1976	SARRIO_EPITHELIAL_MESENCHYMAL_TRANSITION_DN	http://www.broadinstitute.org/gsea/msigdb/cards/SARRIO_EPITHELIAL_MESENCHYMAL_TRANSITION_DN	154	21	1.04654	0.708866	1.54726	0.818746	55	53	52	50	30	38
1977	ACEVEDO_NORMAL_TISSUE_ADJACENT_TO_LIVER_TUMOR_UP	http://www.broadinstitute.org/gsea/msigdb/cards/ACEVEDO_NORMAL_TISSUE_ADJACENT_TO_LIVER_TUMOR_UP	174	5	1.04797	0.700668	1.56674	0.818941	48	48	50	49	15	20
1978	JECHLINGER_EPITHELIAL_TO_MESENCHYMAL_TRANSITION_DN	http://www.broadinstitute.org/gsea/msigdb/cards/JECHLINGER_EPITHELIAL_TO_MESENCHYMAL_TRANSITION_DN	66	11	1.12199	0.41338	3.1082	0.819448	8	8	7	7	8	7
1979	BOSCO_ALLERGEN_INDUCED_TH2_ASSOCIATED_MODULE	http://www.broadinstitute.org/gsea/msigdb/cards/BOSCO_ALLERGEN_INDUCED_TH2_ASSOCIATED_MODULE	151	7	1.07926	0.556688	2.10076	0.82031	18	18	17	17	11	8
1980	RODRIGUES_NTN1_TARGETS_DN	http://www.broadinstitute.org/gsea/msigdb/cards/RODRIGUES_NTN1_TARGETS_DN	158	20	1.04464	0.716289	1.52522	0.820315	57	57	57	54	37	40
1981	ZHU_CMV_ALL_DN	http://www.broadinstitute.org/gsea/msigdb/cards/ZHU_CMV_ALL_DN	128	28	1.03109	0.791015	1.34309	0.82048	111	111	124	122	43	47
1982	WHITFIELD_CELL_CYCLE_G2_M	http://www.broadinstitute.org/gsea/msigdb/cards/WHITFIELD_CELL_CYCLE_G2_M	216	20	1.03253	0.782701	1.3622	0.820576	104	104	104	104	49	51
1983	HAHTOLA_CTCL_PATHOGENESIS	http://www.broadinstitute.org/gsea/msigdb/cards/HAHTOLA_CTCL_PATHOGENESIS	16	2	1.17713	0.279248	5.37182	0.821849	4	4	3	3	4	3
1984	BIOCARTA_EIF2_PATHWAY	http://www.broadinstitute.org/gsea/msigdb/cards/BIOCARTA_EIF2_PATHWAY	11	3	1.09465	0.491819	2.43621	0.822538	12	12	12	12	6	6
1985	WESTON_VEGFA_TARGETS	http://www.broadinstitute.org/gsea/msigdb/cards/WESTON_VEGFA_TARGETS	108	15	1.03105	0.78891	1.3476	0.822626	111	111	115	111	30	33
1986	BOYAULT_LIVER_CANCER_SUBCLASS_G123_DN	http://www.broadinstitute.org/gsea/msigdb/cards/BOYAULT_LIVER_CANCER_SUBCLASS_G123_DN	51	14	1.03961	0.737422	1.46737	0.824423	69	69	65	65	41	42
1987	SHETH_LIVER_CANCER_VS_TXNIP_LOSS_PAM1	http://www.broadinstitute.org/gsea/msigdb/cards/SHETH_LIVER_CANCER_VS_TXNIP_LOSS_PAM1	229	29	1.0245	0.82612	1.27068	0.825428	177	175	174	173	58	63
1988	REACTOME_CLASS_A1_RHODOPSIN_LIKE_RECEPTORS	http://www.broadinstitute.org/gsea/msigdb/cards/REACTOME_CLASS_A1_RHODOPSIN_LIKE_RECEPTORS	305	27	1.02537	0.820055	1.28208	0.825925	163	162	165	164	45	45
1989	REACTOME_AMINO_ACID_SYNTHESIS_AND_INTERCONVERSION_TRANSAMINATION	http://www.broadinstitute.org/gsea/msigdb/cards/REACTOME_AMINO_ACID_SYNTHESIS_AND_INTERCONVERSION_TRANSAMINATION	17	6	1.09	0.493511	2.38142	0.828382	12	12	14	14	11	13
1990	LEE_LIVER_CANCER_SURVIVAL_UP	http://www.broadinstitute.org/gsea/msigdb/cards/LEE_LIVER_CANCER_SURVIVAL_UP	185	43	1.01272	0.903291	1.13536	0.828392	695	662	726	692	181	169
1991	INGRAM_SHH_TARGETS_UP	http://www.broadinstitute.org/gsea/msigdb/cards/INGRAM_SHH_TARGETS_UP	127	15	1.04217	0.716378	1.51699	0.828707	59	57	56	56	34	27
1992	REACTOME_SYNTHESIS_OF_PIPS_AT_THE_PLASMA_MEMBRANE	http://www.broadinstitute.org/gsea/msigdb/cards/REACTOME_SYNTHESIS_OF_PIPS_AT_THE_PLASMA_MEMBRANE	31	4	1.16826	0.27911	5.29098	0.829009	4	4	3	3	3	3
1993	ROPERO_HDAC2_TARGETS	http://www.broadinstitute.org/gsea/msigdb/cards/ROPERO_HDAC2_TARGETS	114	7	1.01861	0.861246	1.20464	0.829378	296	288	298	295	9	11
1994	REACTOME_TRNA_AMINOACYLATION	http://www.broadinstitute.org/gsea/msigdb/cards/REACTOME_TRNA_AMINOACYLATION	42	23	1.02674	0.806662	1.30702	0.830103	140	139	140	138	54	52
1995	KEGG_GLYCOSAMINOGLYCAN_BIOSYNTHESIS_CHONDROITIN_SULFATE	http://www.broadinstitute.org/gsea/msigdb/cards/KEGG_GLYCOSAMINOGLYCAN_BIOSYNTHESIS_CHONDROITIN_SULFATE	22	2	1.14706	0.321637	4.3101	0.830404	5	5	4	4	4	2
1996	MURAKAMI_UV_RESPONSE_24HR	http://www.broadinstitute.org/gsea/msigdb/cards/MURAKAMI_UV_RESPONSE_24HR	20	5	1.16594	0.280752	5.26118	0.830435	4	4	3	3	4	3
1997	WAGSCHAL_EHMT2_TARGETS_UP	http://www.broadinstitute.org/gsea/msigdb/cards/WAGSCHAL_EHMT2_TARGETS_UP	13	1	1.02	0.850885	1.2229	0.830469	252	251	244	243	43	31
1998	WINTER_HYPOXIA_DN	http://www.broadinstitute.org/gsea/msigdb/cards/WINTER_HYPOXIA_DN	52	7	1.04263	0.710258	1.53083	0.830804	56	54	54	54	41	40
1999	KEGG_STEROID_BIOSYNTHESIS	http://www.broadinstitute.org/gsea/msigdb/cards/KEGG_STEROID_BIOSYNTHESIS	17	4	1.05335	0.652376	1.70088	0.830904	34	34	35	34	9	7
2000	AGUIRRE_PANCREATIC_CANCER_COPY_NUMBER_DN	http://www.broadinstitute.org/gsea/msigdb/cards/AGUIRRE_PANCREATIC_CANCER_COPY_NUMBER_DN	238	28	1.02714	0.801956	1.31516	0.831781	130	129	138	136	62	62
2001	SAKAI_CHRONIC_HEPATITIS_VS_LIVER_CANCER_DN	http://www.broadinstitute.org/gsea/msigdb/cards/SAKAI_CHRONIC_HEPATITIS_VS_LIVER_CANCER_DN	36	3	1.21223	0.183614	7.98301	0.831899	2	2	2	2	2	2
2002	XU_CREBBP_TARGETS_DN	http://www.broadinstitute.org/gsea/msigdb/cards/XU_CREBBP_TARGETS_DN	44	5	1.03975	0.723825	1.49377	0.832564	68	60	61	60	18	22
2003	SEKI_INFLAMMATORY_RESPONSE_LPS_UP	http://www.broadinstitute.org/gsea/msigdb/cards/SEKI_INFLAMMATORY_RESPONSE_LPS_UP	77	7	1.06466	0.593417	1.91474	0.832794	40	23	37	22	5	6
2004	REACTOME_SLC_MEDIATED_TRANSMEMBRANE_TRANSPORT	http://www.broadinstitute.org/gsea/msigdb/cards/REACTOME_SLC_MEDIATED_TRANSMEMBRANE_TRANSPORT	241	51	1.01528	0.88152	1.16928	0.833312	436	417	443	428	136	119
2005	BYSTRYKH_HEMATOPOIESIS_STEM_CELL_RUNX1	http://www.broadinstitute.org/gsea/msigdb/cards/BYSTRYKH_HEMATOPOIESIS_STEM_CELL_RUNX1	9	2	1.27779	0.101546	16.0798	0.834187	1	1	1	1	1	1
2006	YAO_TEMPORAL_RESPONSE_TO_PROGESTERONE_CLUSTER_9	http://www.broadinstitute.org/gsea/msigdb/cards/YAO_TEMPORAL_RESPONSE_TO_PROGESTERONE_CLUSTER_9	76	5	1.10413	0.431758	2.86897	0.834618	9	9	8	8	7	6
2007	WATTEL_AUTONOMOUS_THYROID_ADENOMA_DN	http://www.broadinstitute.org/gsea/msigdb/cards/WATTEL_AUTONOMOUS_THYROID_ADENOMA_DN	55	10	1.05041	0.660661	1.67882	0.835486	40	40	34	34	17	17
2008	JEON_SMAD6_TARGETS_DN	http://www.broadinstitute.org/gsea/msigdb/cards/JEON_SMAD6_TARGETS_DN	19	8	1.07112	0.556455	2.07758	0.836605	19	19	17	17	13	10
2009	POS_HISTAMINE_RESPONSE_NETWORK	http://www.broadinstitute.org/gsea/msigdb/cards/POS_HISTAMINE_RESPONSE_NETWORK	32	4	1.06874	0.566074	2.03114	0.837033	20	20	18	18	6	6
2010	REACTOME_GLYCOPROTEIN_HORMONES	http://www.broadinstitute.org/gsea/msigdb/cards/REACTOME_GLYCOPROTEIN_HORMONES	12	2	1.15518	0.279575	5.19474	0.840015	4	4	3	3	3	2
2011	BRUNO_HEMATOPOIESIS	http://www.broadinstitute.org/gsea/msigdb/cards/BRUNO_HEMATOPOIESIS	66	10	1.04892	0.658601	1.67369	0.840219	38	37	35	35	21	20
2012	REACTOME_GOLGI_ASSOCIATED_VESICLE_BIOGENESIS	http://www.broadinstitute.org/gsea/msigdb/cards/REACTOME_GOLGI_ASSOCIATED_VESICLE_BIOGENESIS	53	5	1.12415	0.355157	3.69076	0.840336	6	6	5	5	5	5
2013	TOMIDA_METASTASIS_UP	http://www.broadinstitute.org/gsea/msigdb/cards/TOMIDA_METASTASIS_UP	26	3	1.15576	0.276929	5.23981	0.84061	4	4	3	3	4	2
2014	HUNSBERGER_EXERCISE_REGULATED_GENES	http://www.broadinstitute.org/gsea/msigdb/cards/HUNSBERGER_EXERCISE_REGULATED_GENES	31	2	1.09009	0.46369	2.58921	0.841926	11	11	10	10	2	2
2015	REACTOME_SIGNALING_BY_THE_B_CELL_RECEPTOR_BCR	http://www.broadinstitute.org/gsea/msigdb/cards/REACTOME_SIGNALING_BY_THE_B_CELL_RECEPTOR_BCR	126	7	1.11758	0.363916	3.43011	0.842364	6	6	6	6	6	5
2016	CHIANG_LIVER_CANCER_SUBCLASS_UNANNOTATED_UP	http://www.broadinstitute.org/gsea/msigdb/cards/CHIANG_LIVER_CANCER_SUBCLASS_UNANNOTATED_UP	85	8	1.05271	0.630921	1.76164	0.84373	31	31	29	29	24	17
2017	FARMER_BREAST_CANCER_BASAL_VS_LULMINAL	http://www.broadinstitute.org/gsea/msigdb/cards/FARMER_BREAST_CANCER_BASAL_VS_LULMINAL	330	39	1.02047	0.833985	1.24851	0.843823	200	197	207	202	80	83
2018	MORI_EMU_MYC_LYMPHOMA_BY_ONSET_TIME_UP	http://www.broadinstitute.org/gsea/msigdb/cards/MORI_EMU_MYC_LYMPHOMA_BY_ONSET_TIME_UP	110	7	1.02795	0.781177	1.35329	0.843884	109	108	104	104	18	25
2019	REACTOME_METABOLISM_OF_RNA	http://www.broadinstitute.org/gsea/msigdb/cards/REACTOME_METABOLISM_OF_RNA	330	6	1.0368	0.721916	1.48777	0.844338	60	59	64	62	10	10
2020	DAZARD_RESPONSE_TO_UV_NHEK_UP	http://www.broadinstitute.org/gsea/msigdb/cards/DAZARD_RESPONSE_TO_UV_NHEK_UP	244	24	1.02603	0.792842	1.32823	0.845018	129	121	121	117	59	67
2021	BROWNE_HCMV_INFECTION_16HR_UP	http://www.broadinstitute.org/gsea/msigdb/cards/BROWNE_HCMV_INFECTION_16HR_UP	225	21	1.02735	0.78054	1.35232	0.847191	107	106	108	106	60	53
2022	GARGALOVIC_RESPONSE_TO_OXIDIZED_PHOSPHOLIPIDS_BLACK_UP	http://www.broadinstitute.org/gsea/msigdb/cards/GARGALOVIC_RESPONSE_TO_OXIDIZED_PHOSPHOLIPIDS_BLACK_UP	35	1	1.35949	0.0723326	198.59	0.847329	1	1	0	0	1	0
2023	BENPORATH_MYC_TARGETS_WITH_EBOX	http://www.broadinstitute.org/gsea/msigdb/cards/BENPORATH_MYC_TARGETS_WITH_EBOX	230	41	1.01428	0.876964	1.1731	0.848466	408	394	409	393	119	107
2024	KEGG_GLYCINE_SERINE_AND_THREONINE_METABOLISM	http://www.broadinstitute.org/gsea/msigdb/cards/KEGG_GLYCINE_SERINE_AND_THREONINE_METABOLISM	31	9	1.04783	0.647345	1.69683	0.848617	34	34	34	34	25	19
2025	JAEGER_METASTASIS_DN	http://www.broadinstitute.org/gsea/msigdb/cards/JAEGER_METASTASIS_DN	258	44	1.01462	0.873714	1.17822	0.849043	387	371	384	375	152	150
2026	BLALOCK_ALZHEIMERS_DISEASE_DN	http://www.broadinstitute.org/gsea/msigdb/cards/BLALOCK_ALZHEIMERS_DISEASE_DN	1237	142	1.01256	0.890154	1.1518	0.849398	543	516	532	514	258	229
2027	ONDER_CDH1_TARGETS_1_UP	http://www.broadinstitute.org/gsea/msigdb/cards/ONDER_CDH1_TARGETS_1_UP	140	16	1.04344	0.671013	1.6211	0.8496	40	40	43	42	28	28
2028	TIEN_INTESTINE_PROBIOTICS_6HR_DN	http://www.broadinstitute.org/gsea/msigdb/cards/TIEN_INTESTINE_PROBIOTICS_6HR_DN	167	14	1.03477	0.724597	1.47892	0.850685	64	64	62	62	36	34
2029	LINDGREN_BLADDER_CANCER_CLUSTER_3_DN	http://www.broadinstitute.org/gsea/msigdb/cards/LINDGREN_BLADDER_CANCER_CLUSTER_3_DN	229	23	1.01982	0.830729	1.25213	0.851134	199	194	191	190	78	57
2030	REACTOME_DOWNSTREAM_SIGNALING_OF_ACTIVATED_FGFR	http://www.broadinstitute.org/gsea/msigdb/cards/REACTOME_DOWNSTREAM_SIGNALING_OF_ACTIVATED_FGFR	100	11	1.08816	0.445542	2.69135	0.851574	10	10	9	9	10	8
2031	HEDENFALK_BREAST_CANCER_HEREDITARY_VS_SPORADIC	http://www.broadinstitute.org/gsea/msigdb/cards/HEDENFALK_BREAST_CANCER_HEREDITARY_VS_SPORADIC	50	5	1.04871	0.633061	1.73351	0.852497	31	30	32	32	12	8
2032	ACEVEDO_NORMAL_TISSUE_ADJACENT_TO_LIVER_TUMOR_DN	http://www.broadinstitute.org/gsea/msigdb/cards/ACEVEDO_NORMAL_TISSUE_ADJACENT_TO_LIVER_TUMOR_DN	354	44	1.0178	0.844845	1.22596	0.852591	240	232	246	244	111	106
2033	SERVITJA_LIVER_HNF1A_TARGETS_DN	http://www.broadinstitute.org/gsea/msigdb/cards/SERVITJA_LIVER_HNF1A_TARGETS_DN	157	31	1.01223	0.890215	1.15094	0.852805	534	515	541	520	147	149
2034	WENDT_COHESIN_TARGETS_UP	http://www.broadinstitute.org/gsea/msigdb/cards/WENDT_COHESIN_TARGETS_UP	33	2	1.23872	0.10054	15.2617	0.853112	1	1	1	1	1	1
2035	PID_INTEGRIN_A4B1_PATHWAY	http://www.broadinstitute.org/gsea/msigdb/cards/PID_INTEGRIN_A4B1_PATHWAY	33	2	1.12479	0.316684	4.21413	0.853938	5	5	4	4	5	4
2036	ZHANG_TLX_TARGETS_UP	http://www.broadinstitute.org/gsea/msigdb/cards/ZHANG_TLX_TARGETS_UP	108	10	1.03218	0.736146	1.44838	0.85409	70	70	67	67	17	23
2037	REACTOME_FRS2_MEDIATED_CASCADE	http://www.broadinstitute.org/gsea/msigdb/cards/REACTOME_FRS2_MEDIATED_CASCADE	36	7	1.11237	0.349451	3.66871	0.855244	6	6	5	5	6	5
2038	REACTOME_SHC_MEDIATED_CASCADE	http://www.broadinstitute.org/gsea/msigdb/cards/REACTOME_SHC_MEDIATED_CASCADE	28	7	1.11237	0.349451	3.66871	0.855244	6	6	5	5	6	5
2039	REACTOME_KERATAN_SULFATE_KERATIN_METABOLISM	http://www.broadinstitute.org/gsea/msigdb/cards/REACTOME_KERATAN_SULFATE_KERATIN_METABOLISM	30	6	1.04196	0.665135	1.63426	0.857214	41	40	40	39	19	18
2040	REACTOME_KERATAN_SULFATE_DEGRADATION	http://www.broadinstitute.org/gsea/msigdb/cards/REACTOME_KERATAN_SULFATE_DEGRADATION	11	6	1.04196	0.665135	1.63426	0.857214	41	40	40	39	19	18
2041	IWANAGA_CARCINOGENESIS_BY_KRAS_PTEN_DN	http://www.broadinstitute.org/gsea/msigdb/cards/IWANAGA_CARCINOGENESIS_BY_KRAS_PTEN_DN	353	31	1.01629	0.850204	1.21469	0.85901	255	253	265	261	73	60
2042	WORSCHECH_TUMOR_REJECTION_UP	http://www.broadinstitute.org/gsea/msigdb/cards/WORSCHECH_TUMOR_REJECTION_UP	56	5	1.09337	0.402642	3.03085	0.859594	8	8	7	7	6	7
2043	RIZKI_TUMOR_INVASIVENESS_2D_DN	http://www.broadinstitute.org/gsea/msigdb/cards/RIZKI_TUMOR_INVASIVENESS_2D_DN	64	8	1.05903	0.556938	2.0155	0.860155	19	19	20	19	16	7
2044	HSIAO_HOUSEKEEPING_GENES	http://www.broadinstitute.org/gsea/msigdb/cards/HSIAO_HOUSEKEEPING_GENES	389	34	1.02488	0.779027	1.34789	0.860324	105	104	109	108	51	37
2045	ZHAN_V2_LATE_DIFFERENTIATION_GENES	http://www.broadinstitute.org/gsea/msigdb/cards/ZHAN_V2_LATE_DIFFERENTIATION_GENES	45	8	1.04751	0.621143	1.76558	0.861064	30	29	30	30	22	24
2046	HONMA_DOCETAXEL_RESISTANCE	http://www.broadinstitute.org/gsea/msigdb/cards/HONMA_DOCETAXEL_RESISTANCE	34	1	1.17139	0.177656	7.745	0.861564	2	2	2	2	2	2
2047	CAFFAREL_RESPONSE_TO_THC_8HR_3_DN	http://www.broadinstitute.org/gsea/msigdb/cards/CAFFAREL_RESPONSE_TO_THC_8HR_3_DN	10	1	1.31629	0.0698127	192.525	0.863685	1	1	0	0	1	0
2048	CHUANG_OXIDATIVE_STRESS_RESPONSE_UP	http://www.broadinstitute.org/gsea/msigdb/cards/CHUANG_OXIDATIVE_STRESS_RESPONSE_UP	28	4	1.05459	0.570422	1.95502	0.864694	21	21	20	20	9	6
2049	CHEN_PDGF_TARGETS	http://www.broadinstitute.org/gsea/msigdb/cards/CHEN_PDGF_TARGETS	19	3	1.11559	0.310015	4.20847	0.865177	5	5	4	4	5	4
2050	REACTOME_REGULATION_OF_WATER_BALANCE_BY_RENAL_AQUAPORINS	http://www.broadinstitute.org/gsea/msigdb/cards/REACTOME_REGULATION_OF_WATER_BALANCE_BY_RENAL_AQUAPORINS	44	4	1.08919	0.400862	3.01889	0.865611	8	8	7	7	7	5
2051	RAO_BOUND_BY_SALL4_ISOFORM_A	http://www.broadinstitute.org/gsea/msigdb/cards/RAO_BOUND_BY_SALL4_ISOFORM_A	182	21	1.01401	0.861864	1.19312	0.866762	320	315	311	307	81	68
2052	PID_TRAIL_PATHWAY	http://www.broadinstitute.org/gsea/msigdb/cards/PID_TRAIL_PATHWAY	28	5	1.05558	0.557727	2.01241	0.867672	20	20	18	18	11	6
2053	LEE_LIVER_CANCER_MYC_E2F1_UP	http://www.broadinstitute.org/gsea/msigdb/cards/LEE_LIVER_CANCER_MYC_E2F1_UP	56	8	1.02656	0.751131	1.40316	0.869144	82	81	81	81	16	13
2054	PIONTEK_PKD1_TARGETS_UP	http://www.broadinstitute.org/gsea/msigdb/cards/PIONTEK_PKD1_TARGETS_UP	38	7	1.07856	0.428954	2.71082	0.870201	10	9	9	9	9	4
2055	JOHANSSON_BRAIN_CANCER_EARLY_VS_LATE_DN	http://www.broadinstitute.org/gsea/msigdb/cards/JOHANSSON_BRAIN_CANCER_EARLY_VS_LATE_DN	45	4	1.09611	0.354932	3.38662	0.870346	6	6	6	6	3	4
2056	MARTORIATI_MDM4_TARGETS_FETAL_LIVER_DN	http://www.broadinstitute.org/gsea/msigdb/cards/MARTORIATI_MDM4_TARGETS_FETAL_LIVER_DN	514	54	1.01511	0.846462	1.2173	0.871425	254	246	253	249	100	102
2057	BIOCARTA_EIF4_PATHWAY	http://www.broadinstitute.org/gsea/msigdb/cards/BIOCARTA_EIF4_PATHWAY	24	1	1.14661	0.212781	7.09667	0.871853	3	3	2	2	3	2
2058	REACTOME_PROLACTIN_RECEPTOR_SIGNALING	http://www.broadinstitute.org/gsea/msigdb/cards/REACTOME_PROLACTIN_RECEPTOR_SIGNALING	14	1	1.14661	0.212781	7.09667	0.871853	3	3	2	2	3	2
2059	VISALA_AGING_LYMPHOCYTE_UP	http://www.broadinstitute.org/gsea/msigdb/cards/VISALA_AGING_LYMPHOCYTE_UP	10	3	1.06039	0.516298	2.17888	0.871935	15	15	15	15	7	5
2060	MAHAJAN_RESPONSE_TO_IL1A_UP	http://www.broadinstitute.org/gsea/msigdb/cards/MAHAJAN_RESPONSE_TO_IL1A_UP	81	10	1.02617	0.748195	1.40588	0.872234	78	77	84	84	31	33
2061	REACTOME_CELL_JUNCTION_ORGANIZATION	http://www.broadinstitute.org/gsea/msigdb/cards/REACTOME_CELL_JUNCTION_ORGANIZATION	78	10	1.03644	0.668212	1.60891	0.872661	41	41	42	40	30	32
2062	PASTURAL_RIZ1_TARGETS_UP	http://www.broadinstitute.org/gsea/msigdb/cards/PASTURAL_RIZ1_TARGETS_UP	11	1	1.20183	0.0972958	14.8448	0.873824	1	1	1	1	1	1
2063	SU_LIVER	http://www.broadinstitute.org/gsea/msigdb/cards/SU_LIVER	55	16	1.01643	0.830892	1.24299	0.873921	203	194	210	208	55	48
2064	IGARASHI_ATF4_TARGETS_DN	http://www.broadinstitute.org/gsea/msigdb/cards/IGARASHI_ATF4_TARGETS_DN	90	12	1.02725	0.735175	1.43502	0.874524	70	70	73	72	35	33
2065	PEDERSEN_METASTASIS_BY_ERBB2_ISOFORM_1	http://www.broadinstitute.org/gsea/msigdb/cards/PEDERSEN_METASTASIS_BY_ERBB2_ISOFORM_1	46	2	1.07235	0.442393	2.60193	0.875452	10	10	10	10	1	2
2066	BIOCARTA_IL12_PATHWAY	http://www.broadinstitute.org/gsea/msigdb/cards/BIOCARTA_IL12_PATHWAY	23	6	1.05306	0.547797	2.03509	0.876282	19	19	18	18	9	7
2067	BIOCARTA_NO2IL12_PATHWAY	http://www.broadinstitute.org/gsea/msigdb/cards/BIOCARTA_NO2IL12_PATHWAY	17	6	1.05306	0.547797	2.03509	0.876282	19	19	18	18	9	7
2068	LEE_TARGETS_OF_PTCH1_AND_SUFU_DN	http://www.broadinstitute.org/gsea/msigdb/cards/LEE_TARGETS_OF_PTCH1_AND_SUFU_DN	83	10	1.07298	0.437692	2.66884	0.876694	10	10	9	9	9	8
2069	GINESTIER_BREAST_CANCER_20Q13_AMPLIFICATION_UP	http://www.broadinstitute.org/gsea/msigdb/cards/GINESTIER_BREAST_CANCER_20Q13_AMPLIFICATION_UP	119	8	1.03361	0.679863	1.57173	0.876704	45	45	45	45	18	7
2070	KIM_WT1_TARGETS_12HR_UP	http://www.broadinstitute.org/gsea/msigdb/cards/KIM_WT1_TARGETS_12HR_UP	162	17	1.02612	0.738409	1.42629	0.877723	73	73	72	72	26	25
2071	KUNINGER_IGF1_VS_PDGFB_TARGETS_DN	http://www.broadinstitute.org/gsea/msigdb/cards/KUNINGER_IGF1_VS_PDGFB_TARGETS_DN	46	2	1.07078	0.441868	2.59703	0.877994	10	10	10	10	1	2
2072	TURASHVILI_BREAST_NORMAL_DUCTAL_VS_LOBULAR_UP	http://www.broadinstitute.org/gsea/msigdb/cards/TURASHVILI_BREAST_NORMAL_DUCTAL_VS_LOBULAR_UP	68	6	1.02386	0.753592	1.38954	0.879747	84	82	93	91	32	37
2073	ZWANG_TRANSIENTLY_UP_BY_2ND_EGF_PULSE_ONLY	http://www.broadinstitute.org/gsea/msigdb/cards/ZWANG_TRANSIENTLY_UP_BY_2ND_EGF_PULSE_ONLY	1725	132	1.00738	0.91566	1.10826	0.879904	1117	1007	1168	1052	383	377
2074	GOBERT_OLIGODENDROCYTE_DIFFERENTIATION_DN	http://www.broadinstitute.org/gsea/msigdb/cards/GOBERT_OLIGODENDROCYTE_DIFFERENTIATION_DN	1080	111	1.00849	0.903635	1.12549	0.879935	779	730	781	744	325	311
2075	CHANG_IMMORTALIZED_BY_HPV31_DN	http://www.broadinstitute.org/gsea/msigdb/cards/CHANG_IMMORTALIZED_BY_HPV31_DN	65	11	1.03135	0.688327	1.54547	0.880737	49	49	49	49	23	24
2076	CAFFAREL_RESPONSE_TO_THC_UP	http://www.broadinstitute.org/gsea/msigdb/cards/CAFFAREL_RESPONSE_TO_THC_UP	33	3	1.05558	0.515322	2.1622	0.8813	15	15	15	15	9	14
2077	SCHAEFFER_SOX9_TARGETS_IN_PROSTATE_DEVELOPMENT_UP	http://www.broadinstitute.org/gsea/msigdb/cards/SCHAEFFER_SOX9_TARGETS_IN_PROSTATE_DEVELOPMENT_UP	21	5	1.0586	0.497192	2.26803	0.881762	14	14	13	13	5	5
2078	SHETH_LIVER_CANCER_VS_TXNIP_LOSS_PAM4	http://www.broadinstitute.org/gsea/msigdb/cards/SHETH_LIVER_CANCER_VS_TXNIP_LOSS_PAM4	261	40	1.01369	0.845393	1.21546	0.883242	254	247	257	249	120	110
2079	COLIN_PILOCYTIC_ASTROCYTOMA_VS_GLIOBLASTOMA_UP	http://www.broadinstitute.org/gsea/msigdb/cards/COLIN_PILOCYTIC_ASTROCYTOMA_VS_GLIOBLASTOMA_UP	35	6	1.02611	0.725311	1.45253	0.88403	67	66	64	64	7	8
2080	MIKKELSEN_ES_ICP_WITH_H3K27ME3	http://www.broadinstitute.org/gsea/msigdb/cards/MIKKELSEN_ES_ICP_WITH_H3K27ME3	42	2	1.09226	0.32234	3.70088	0.884064	5	5	5	5	3	4
2081	DORN_ADENOVIRUS_INFECTION_12HR_DN	http://www.broadinstitute.org/gsea/msigdb/cards/DORN_ADENOVIRUS_INFECTION_12HR_DN	33	2	1.0313	0.679893	1.56305	0.88426	45	45	47	47	16	16
2082	STEIN_ESRRA_TARGETS	http://www.broadinstitute.org/gsea/msigdb/cards/STEIN_ESRRA_TARGETS	535	82	1.01155	0.866507	1.18095	0.884325	360	350	353	343	155	154
2083	KOMMAGANI_TP63_GAMMA_TARGETS	http://www.broadinstitute.org/gsea/msigdb/cards/KOMMAGANI_TP63_GAMMA_TARGETS	9	2	1.13798	0.173083	7.46527	0.88629	2	2	2	2	2	2
2084	ACEVEDO_FGFR1_TARGETS_IN_PROSTATE_CANCER_MODEL_UP	http://www.broadinstitute.org/gsea/msigdb/cards/ACEVEDO_FGFR1_TARGETS_IN_PROSTATE_CANCER_MODEL_UP	289	26	1.02007	0.775577	1.34075	0.886721	106	104	112	112	55	52
2085	FOSTER_TOLERANT_MACROPHAGE_DN	http://www.broadinstitute.org/gsea/msigdb/cards/FOSTER_TOLERANT_MACROPHAGE_DN	409	31	1.02387	0.738939	1.41984	0.887146	76	76	72	72	54	53
2086	SENESE_HDAC3_TARGETS_DN	http://www.broadinstitute.org/gsea/msigdb/cards/SENESE_HDAC3_TARGETS_DN	536	48	1.01151	0.863406	1.18476	0.88717	332	322	369	360	121	138
2087	CUI_GLUCOSE_DEPRIVATION	http://www.broadinstitute.org/gsea/msigdb/cards/CUI_GLUCOSE_DEPRIVATION	60	10	1.05357	0.509146	2.19222	0.887389	15	15	14	14	13	11
2088	REACTOME_PHASE1_FUNCTIONALIZATION_OF_COMPOUNDS	http://www.broadinstitute.org/gsea/msigdb/cards/REACTOME_PHASE1_FUNCTIONALIZATION_OF_COMPOUNDS	70	13	1.0168	0.806336	1.28268	0.887983	156	152	147	145	41	43
2089	HANN_RESISTANCE_TO_BCL2_INHIBITOR_DN	http://www.broadinstitute.org/gsea/msigdb/cards/HANN_RESISTANCE_TO_BCL2_INHIBITOR_DN	48	5	1.03779	0.618413	1.75121	0.888289	31	31	27	27	13	19
2090	INAMURA_LUNG_CANCER_SCC_SUBTYPES_UP	http://www.broadinstitute.org/gsea/msigdb/cards/INAMURA_LUNG_CANCER_SCC_SUBTYPES_UP	14	1	1.22725	0.0691409	21.8151	0.888397	1	1	1	1	1	1
2091	RAMPON_ENRICHED_LEARNING_ENVIRONMENT_EARLY_DN	http://www.broadinstitute.org/gsea/msigdb/cards/RAMPON_ENRICHED_LEARNING_ENVIRONMENT_EARLY_DN	10	1	1.22725	0.0691409	21.8151	0.888397	1	1	1	1	1	1
2092	DARWICHE_PAPILLOMA_RISK_LOW_UP	http://www.broadinstitute.org/gsea/msigdb/cards/DARWICHE_PAPILLOMA_RISK_LOW_UP	162	14	1.02896	0.689205	1.53849	0.888814	50	50	47	47	35	35
2093	BASSO_CD40_SIGNALING_DN	http://www.broadinstitute.org/gsea/msigdb/cards/BASSO_CD40_SIGNALING_DN	68	4	1.0665	0.425918	2.67063	0.888853	9	9	9	9	7	5
2094	WEIGEL_OXIDATIVE_STRESS_BY_TBH_AND_H2O2	http://www.broadinstitute.org/gsea/msigdb/cards/WEIGEL_OXIDATIVE_STRESS_BY_TBH_AND_H2O2	36	4	1.03861	0.607991	1.77996	0.889417	28	28	26	26	17	11
2095	REACTOME_CELL_DEATH_SIGNALLING_VIA_NRAGE_NRIF_AND_NADE	http://www.broadinstitute.org/gsea/msigdb/cards/REACTOME_CELL_DEATH_SIGNALLING_VIA_NRAGE_NRIF_AND_NADE	60	6	1.08067	0.351213	3.32697	0.889869	6	6	6	6	6	6
2096	REACTOME_P75_NTR_RECEPTOR_MEDIATED_SIGNALLING	http://www.broadinstitute.org/gsea/msigdb/cards/REACTOME_P75_NTR_RECEPTOR_MEDIATED_SIGNALLING	81	6	1.08067	0.351213	3.32697	0.889869	6	6	6	6	6	6
2097	NIELSEN_GIST_VS_SYNOVIAL_SARCOMA_UP	http://www.broadinstitute.org/gsea/msigdb/cards/NIELSEN_GIST_VS_SYNOVIAL_SARCOMA_UP	19	3	1.0874	0.318725	3.71092	0.890574	5	5	5	5	5	5
2098	REACTOME_TRANSPORT_OF_MATURE_TRANSCRIPT_TO_CYTOPLASM	http://www.broadinstitute.org/gsea/msigdb/cards/REACTOME_TRANSPORT_OF_MATURE_TRANSCRIPT_TO_CYTOPLASM	54	5	1.0254	0.716023	1.46726	0.89073	61	60	65	63	10	11
2099	PETROVA_PROX1_TARGETS_DN	http://www.broadinstitute.org/gsea/msigdb/cards/PETROVA_PROX1_TARGETS_DN	64	4	1.07122	0.393883	2.97008	0.89167	8	8	7	7	7	5
2100	MATZUK_STEROIDOGENESIS	http://www.broadinstitute.org/gsea/msigdb/cards/MATZUK_STEROIDOGENESIS	7	4	1.061	0.44132	2.54967	0.893183	10	10	10	10	10	8
2101	XU_RESPONSE_TO_TRETINOIN_UP	http://www.broadinstitute.org/gsea/msigdb/cards/XU_RESPONSE_TO_TRETINOIN_UP	16	2	1.16753	0.0948034	14.3783	0.893363	1	1	1	1	1	1
2102	KLEIN_PRIMARY_EFFUSION_LYMPHOMA_DN	http://www.broadinstitute.org/gsea/msigdb/cards/KLEIN_PRIMARY_EFFUSION_LYMPHOMA_DN	58	3	1.06748	0.403666	2.82307	0.893369	8	8	8	8	6	4
2103	KERLEY_RESPONSE_TO_CISPLATIN_DN	http://www.broadinstitute.org/gsea/msigdb/cards/KERLEY_RESPONSE_TO_CISPLATIN_DN	5	2	1.08905	0.305442	4.0899	0.894095	5	5	4	4	5	4
2104	DEBIASI_APOPTOSIS_BY_REOVIRUS_INFECTION_DN	http://www.broadinstitute.org/gsea/msigdb/cards/DEBIASI_APOPTOSIS_BY_REOVIRUS_INFECTION_DN	287	62	1.00937	0.879674	1.15813	0.894178	462	440	464	452	198	163
2105	UZONYI_RESPONSE_TO_LEUKOTRIENE_AND_THROMBIN	http://www.broadinstitute.org/gsea/msigdb/cards/UZONYI_RESPONSE_TO_LEUKOTRIENE_AND_THROMBIN	37	1	1.24758	0.00853536	23.4838	0.894386	0	0	1	1	0	1
2106	GAZDA_DIAMOND_BLACKFAN_ANEMIA_ERYTHROID_UP	http://www.broadinstitute.org/gsea/msigdb/cards/GAZDA_DIAMOND_BLACKFAN_ANEMIA_ERYTHROID_UP	25	3	1.09106	0.282694	4.04211	0.894966	4	4	5	5	4	4
2107	WANG_SMARCE1_TARGETS_DN	http://www.broadinstitute.org/gsea/msigdb/cards/WANG_SMARCE1_TARGETS_DN	371	35	1.01854	0.774876	1.33892	0.895092	111	107	108	107	60	58
2108	NIKOLSKY_BREAST_CANCER_22Q13_AMPLICON	http://www.broadinstitute.org/gsea/msigdb/cards/NIKOLSKY_BREAST_CANCER_22Q13_AMPLICON	17	3	1.05384	0.477977	2.34275	0.89589	13	13	12	12	10	7
2109	LIU_SOX4_TARGETS_DN	http://www.broadinstitute.org/gsea/msigdb/cards/LIU_SOX4_TARGETS_DN	309	42	1.01097	0.857916	1.19123	0.896331	306	302	313	309	74	73
2110	DITTMER_PTHLH_TARGETS_DN	http://www.broadinstitute.org/gsea/msigdb/cards/DITTMER_PTHLH_TARGETS_DN	73	9	1.03751	0.589877	1.82989	0.89792	25	25	24	24	16	17
2111	FINAK_BREAST_CANCER_SDPP_SIGNATURE	http://www.broadinstitute.org/gsea/msigdb/cards/FINAK_BREAST_CANCER_SDPP_SIGNATURE	26	1	1.07972	0.319155	3.55924	0.898475	5	5	6	6	1	1
2112	KEGG_ACUTE_MYELOID_LEUKEMIA	http://www.broadinstitute.org/gsea/msigdb/cards/KEGG_ACUTE_MYELOID_LEUKEMIA	60	8	1.07161	0.363812	3.23363	0.89904	7	7	6	6	6	6
2113	TONKS_TARGETS_OF_RUNX1_RUNX1T1_FUSION_HSC_DN	http://www.broadinstitute.org/gsea/msigdb/cards/TONKS_TARGETS_OF_RUNX1_RUNX1T1_FUSION_HSC_DN	187	25	1.01461	0.807364	1.27553	0.900935	162	159	154	151	52	47
2114	PID_IGF1_PATHWAY	http://www.broadinstitute.org/gsea/msigdb/cards/PID_IGF1_PATHWAY	30	3	1.09827	0.232587	5.18599	0.901481	3	3	3	3	3	2
2115	RAO_BOUND_BY_SALL4_ISOFORM_B	http://www.broadinstitute.org/gsea/msigdb/cards/RAO_BOUND_BY_SALL4_ISOFORM_B	517	55	1.01066	0.853937	1.19603	0.901787	297	286	311	295	145	149
2116	GARGALOVIC_RESPONSE_TO_OXIDIZED_PHOSPHOLIPIDS_BLUE_DN	http://www.broadinstitute.org/gsea/msigdb/cards/GARGALOVIC_RESPONSE_TO_OXIDIZED_PHOSPHOLIPIDS_BLUE_DN	61	4	1.03215	0.623114	1.71175	0.901816	31	31	30	30	12	11
2117	REACTOME_SIGNALING_BY_SCF_KIT	http://www.broadinstitute.org/gsea/msigdb/cards/REACTOME_SIGNALING_BY_SCF_KIT	78	9	1.06676	0.37334	3.04189	0.90194	7	7	7	7	7	6
2118	FULCHER_INFLAMMATORY_RESPONSE_LECTIN_VS_LPS_UP	http://www.broadinstitute.org/gsea/msigdb/cards/FULCHER_INFLAMMATORY_RESPONSE_LECTIN_VS_LPS_UP	579	42	1.01477	0.802115	1.2837	0.902656	149	145	150	148	87	72
2119	FIGUEROA_AML_METHYLATION_CLUSTER_2_DN	http://www.broadinstitute.org/gsea/msigdb/cards/FIGUEROA_AML_METHYLATION_CLUSTER_2_DN	9	3	1.05189	0.463788	2.4095	0.902954	12	12	11	11	6	7
2120	VERRECCHIA_RESPONSE_TO_TGFB1_C3	http://www.broadinstitute.org/gsea/msigdb/cards/VERRECCHIA_RESPONSE_TO_TGFB1_C3	14	2	1.09314	0.237898	4.66714	0.903231	3	3	4	4	3	4
2121	HELLER_HDAC_TARGETS_DN	http://www.broadinstitute.org/gsea/msigdb/cards/HELLER_HDAC_TARGETS_DN	292	24	1.01232	0.829291	1.236	0.904198	212	208	204	200	56	70
2122	REACTOME_GENERATION_OF_SECOND_MESSENGER_MOLECULES	http://www.broadinstitute.org/gsea/msigdb/cards/REACTOME_GENERATION_OF_SECOND_MESSENGER_MOLECULES	27	5	1.04694	0.491777	2.23532	0.904507	14	14	14	14	5	5
2123	VANDESLUIS_NORMAL_EMBRYOS_UP	http://www.broadinstitute.org/gsea/msigdb/cards/VANDESLUIS_NORMAL_EMBRYOS_UP	5	1	1.08948	0.26176	4.92644	0.905107	4	4	3	3	4	3
2124	RICKMAN_METASTASIS_DN	http://www.broadinstitute.org/gsea/msigdb/cards/RICKMAN_METASTASIS_DN	261	23	1.01141	0.838748	1.21954	0.905377	232	230	237	233	38	36
2125	MCBRYAN_PUBERTAL_BREAST_4_5WK_UP	http://www.broadinstitute.org/gsea/msigdb/cards/MCBRYAN_PUBERTAL_BREAST_4_5WK_UP	271	25	1.01363	0.81024	1.26781	0.905552	159	158	165	164	54	47
2126	PID_LYMPH_ANGIOGENESIS_PATHWAY	http://www.broadinstitute.org/gsea/msigdb/cards/PID_LYMPH_ANGIOGENESIS_PATHWAY	25	3	1.10876	0.174343	6.17663	0.905592	2	2	3	3	2	2
2127	KEGG_NICOTINATE_AND_NICOTINAMIDE_METABOLISM	http://www.broadinstitute.org/gsea/msigdb/cards/KEGG_NICOTINATE_AND_NICOTINAMIDE_METABOLISM	24	4	1.03564	0.579512	1.85889	0.905605	24	24	22	22	8	4
2128	AMIT_SERUM_RESPONSE_240_MCF10A	http://www.broadinstitute.org/gsea/msigdb/cards/AMIT_SERUM_RESPONSE_240_MCF10A	57	6	1.03926	0.546565	1.97846	0.905851	19	19	20	19	15	17
2129	KEGG_STARCH_AND_SUCROSE_METABOLISM	http://www.broadinstitute.org/gsea/msigdb/cards/KEGG_STARCH_AND_SUCROSE_METABOLISM	52	15	1.01321	0.814938	1.25993	0.905925	178	171	170	167	66	68
2130	NIELSEN_LIPOSARCOMA_UP	http://www.broadinstitute.org/gsea/msigdb/cards/NIELSEN_LIPOSARCOMA_UP	18	2	1.06497	0.356571	3.05589	0.906845	6	6	8	8	1	3
2131	NUTT_GBM_VS_AO_GLIOMA_UP	http://www.broadinstitute.org/gsea/msigdb/cards/NUTT_GBM_VS_AO_GLIOMA_UP	46	7	1.03471	0.580766	1.84755	0.907407	24	24	23	23	21	21
2132	POOLA_INVASIVE_BREAST_CANCER_UP	http://www.broadinstitute.org/gsea/msigdb/cards/POOLA_INVASIVE_BREAST_CANCER_UP	288	36	1.01397	0.801287	1.28263	0.907895	143	142	154	151	95	100
2133	CHIANG_LIVER_CANCER_SUBCLASS_UNANNOTATED_DN	http://www.broadinstitute.org/gsea/msigdb/cards/CHIANG_LIVER_CANCER_SUBCLASS_UNANNOTATED_DN	193	10	1.029	0.631048	1.68166	0.908555	34	34	32	32	26	13
2134	LINDGREN_BLADDER_CANCER_HIGH_RECURRENCE	http://www.broadinstitute.org/gsea/msigdb/cards/LINDGREN_BLADDER_CANCER_HIGH_RECURRENCE	49	6	1.05753	0.398629	2.80601	0.908904	8	8	8	8	8	8
2135	SMITH_TERT_TARGETS_UP	http://www.broadinstitute.org/gsea/msigdb/cards/SMITH_TERT_TARGETS_UP	145	18	1.02092	0.715284	1.45828	0.909055	67	64	64	62	33	29
2136	ASTON_MAJOR_DEPRESSIVE_DISORDER_UP	http://www.broadinstitute.org/gsea/msigdb/cards/ASTON_MAJOR_DEPRESSIVE_DISORDER_UP	49	10	1.03741	0.547883	1.96554	0.909557	21	19	19	19	15	16
2137	YAGI_AML_WITH_T_9_11_TRANSLOCATION	http://www.broadinstitute.org/gsea/msigdb/cards/YAGI_AML_WITH_T_9_11_TRANSLOCATION	130	17	1.01501	0.784159	1.31301	0.909671	117	116	125	124	34	44
2138	BECKER_TAMOXIFEN_RESISTANCE_UP	http://www.broadinstitute.org/gsea/msigdb/cards/BECKER_TAMOXIFEN_RESISTANCE_UP	50	3	1.07838	0.276691	4.20218	0.910393	4	4	4	4	3	3
2139	SHEPARD_CRUSH_AND_BURN_MUTANT_DN	http://www.broadinstitute.org/gsea/msigdb/cards/SHEPARD_CRUSH_AND_BURN_MUTANT_DN	185	15	1.0161	0.768179	1.34403	0.910742	104	102	102	102	78	81
2140	LUI_THYROID_CANCER_CLUSTER_3	http://www.broadinstitute.org/gsea/msigdb/cards/LUI_THYROID_CANCER_CLUSTER_3	28	3	1.05328	0.417376	2.65961	0.911116	9	9	9	9	3	3
2141	LUI_TARGETS_OF_PAX8_PPARG_FUSION	http://www.broadinstitute.org/gsea/msigdb/cards/LUI_TARGETS_OF_PAX8_PPARG_FUSION	34	3	1.05328	0.417376	2.65961	0.911116	9	9	9	9	3	3
2142	REACTOME_SYNTHESIS_OF_BILE_ACIDS_AND_BILE_SALTS_VIA_7ALPHA_HYDROXYCHOLESTEROL	http://www.broadinstitute.org/gsea/msigdb/cards/REACTOME_SYNTHESIS_OF_BILE_ACIDS_AND_BILE_SALTS_VIA_7ALPHA_HYDROXYCHOLESTEROL	15	6	1.03006	0.610548	1.74043	0.911295	29	29	29	28	19	12
2143	BROWNE_HCMV_INFECTION_16HR_DN	http://www.broadinstitute.org/gsea/msigdb/cards/BROWNE_HCMV_INFECTION_16HR_DN	86	12	1.02179	0.697834	1.4947	0.911424	53	53	57	56	20	22
2144	REACTOME_P2Y_RECEPTORS	http://www.broadinstitute.org/gsea/msigdb/cards/REACTOME_P2Y_RECEPTORS	12	1	1.13585	0.0912745	14.1351	0.912733	1	1	1	1	1	1
2145	REACTOME_NUCLEOTIDE_LIKE_PURINERGIC_RECEPTORS	http://www.broadinstitute.org/gsea/msigdb/cards/REACTOME_NUCLEOTIDE_LIKE_PURINERGIC_RECEPTORS	16	1	1.13585	0.0912745	14.1351	0.912733	1	1	1	1	1	1
2146	MOROSETTI_FACIOSCAPULOHUMERAL_MUSCULAR_DISTROPHY_UP	http://www.broadinstitute.org/gsea/msigdb/cards/MOROSETTI_FACIOSCAPULOHUMERAL_MUSCULAR_DISTROPHY_UP	20	1	1.07597	0.273939	4.22884	0.913627	4	4	4	4	4	4
2147	SCHLINGEMANN_SKIN_CARCINOGENESIS_TPA_DN	http://www.broadinstitute.org/gsea/msigdb/cards/SCHLINGEMANN_SKIN_CARCINOGENESIS_TPA_DN	29	7	1.03971	0.511582	2.11875	0.913708	16	16	16	16	4	8
2148	WENG_POR_TARGETS_GLOBAL_UP	http://www.broadinstitute.org/gsea/msigdb/cards/WENG_POR_TARGETS_GLOBAL_UP	20	3	1.05166	0.41667	2.6559	0.913746	9	9	9	9	5	5
2149	REACTOME_PHOSPHOLIPASE_C_MEDIATED_CASCADE	http://www.broadinstitute.org/gsea/msigdb/cards/REACTOME_PHOSPHOLIPASE_C_MEDIATED_CASCADE	54	6	1.07109	0.301439	4.01056	0.914429	5	5	4	4	5	4
2150	REACTOME_PROCESSING_OF_CAPPED_INTRON_CONTAINING_PRE_MRNA	http://www.broadinstitute.org/gsea/msigdb/cards/REACTOME_PROCESSING_OF_CAPPED_INTRON_CONTAINING_PRE_MRNA	140	9	1.01824	0.729864	1.41969	0.915034	71	70	75	73	16	15
2151	ISHIKAWA_STING_SIGNALING	http://www.broadinstitute.org/gsea/msigdb/cards/ISHIKAWA_STING_SIGNALING	8	1	1.13063	0.0917801	13.9283	0.915374	1	1	1	1	1	1
2152	SEMBA_FHIT_TARGETS_UP	http://www.broadinstitute.org/gsea/msigdb/cards/SEMBA_FHIT_TARGETS_UP	11	1	1.12673	0.0914747	9.72635	0.915429	1	1	2	2	1	1
2153	LIANG_SILENCED_BY_METHYLATION_UP	http://www.broadinstitute.org/gsea/msigdb/cards/LIANG_SILENCED_BY_METHYLATION_UP	32	6	1.06663	0.312634	3.63599	0.915611	5	5	5	5	5	5
2154	BIOCARTA_CDMAC_PATHWAY	http://www.broadinstitute.org/gsea/msigdb/cards/BIOCARTA_CDMAC_PATHWAY	16	1	1.12947	0.091706	13.9107	0.916073	1	1	1	1	1	1
2155	BIOCARTA_CCR3_PATHWAY	http://www.broadinstitute.org/gsea/msigdb/cards/BIOCARTA_CCR3_PATHWAY	23	1	1.12947	0.091706	13.9107	0.916073	1	1	1	1	1	1
2156	BIOCARTA_CDK5_PATHWAY	http://www.broadinstitute.org/gsea/msigdb/cards/BIOCARTA_CDK5_PATHWAY	11	1	1.12947	0.091706	13.9107	0.916073	1	1	1	1	1	1
2157	HOFMANN_MYELODYSPLASTIC_SYNDROM_LOW_RISK_DN	http://www.broadinstitute.org/gsea/msigdb/cards/HOFMANN_MYELODYSPLASTIC_SYNDROM_LOW_RISK_DN	30	1	1.12947	0.091706	13.9107	0.916073	1	1	1	1	1	1
2158	ZHANG_ADIPOGENESIS_BY_BMP7	http://www.broadinstitute.org/gsea/msigdb/cards/ZHANG_ADIPOGENESIS_BY_BMP7	14	1	1.12947	0.091706	13.9107	0.916073	1	1	1	1	1	1
2159	MISSIAGLIA_REGULATED_BY_METHYLATION_UP	http://www.broadinstitute.org/gsea/msigdb/cards/MISSIAGLIA_REGULATED_BY_METHYLATION_UP	126	16	1.02285	0.670247	1.56116	0.916285	44	44	44	44	15	18
2160	BIOCARTA_SPPA_PATHWAY	http://www.broadinstitute.org/gsea/msigdb/cards/BIOCARTA_SPPA_PATHWAY	22	3	1.04879	0.417813	2.63251	0.917873	9	9	9	9	7	7
2161	DACOSTA_LOW_DOSE_UV_RESPONSE_VIA_ERCC3_XPCS_DN	http://www.broadinstitute.org/gsea/msigdb/cards/DACOSTA_LOW_DOSE_UV_RESPONSE_VIA_ERCC3_XPCS_DN	9	1	1.12567	0.0913078	13.8776	0.918428	1	1	1	1	1	1
2162	MAINA_HYPOXIA_VHL_TARGETS_UP	http://www.broadinstitute.org/gsea/msigdb/cards/MAINA_HYPOXIA_VHL_TARGETS_UP	6	1	1.12567	0.0913078	13.8776	0.918428	1	1	1	1	1	1
2163	VERNELL_RETINOBLASTOMA_PATHWAY_DN	http://www.broadinstitute.org/gsea/msigdb/cards/VERNELL_RETINOBLASTOMA_PATHWAY_DN	22	1	1.12567	0.0913078	13.8776	0.918428	1	1	1	1	1	1
2164	DASU_IL6_SIGNALING_SCAR_DN	http://www.broadinstitute.org/gsea/msigdb/cards/DASU_IL6_SIGNALING_SCAR_DN	16	1	1.12567	0.0913078	13.8776	0.918428	1	1	1	1	1	1
2165	GAUTSCHI_SRC_SIGNALING	http://www.broadinstitute.org/gsea/msigdb/cards/GAUTSCHI_SRC_SIGNALING	8	1	1.12567	0.0913078	13.8776	0.918428	1	1	1	1	1	1
2166	JOHNSTONE_PARVB_TARGETS_1_UP	http://www.broadinstitute.org/gsea/msigdb/cards/JOHNSTONE_PARVB_TARGETS_1_UP	7	1	1.12567	0.0913078	13.8776	0.918428	1	1	1	1	1	1
2167	PLASARI_TGFB1_TARGETS_1HR_UP	http://www.broadinstitute.org/gsea/msigdb/cards/PLASARI_TGFB1_TARGETS_1HR_UP	34	1	1.12567	0.0913078	13.8776	0.918428	1	1	1	1	1	1
2168	RIZ_ERYTHROID_DIFFERENTIATION_6HR	http://www.broadinstitute.org/gsea/msigdb/cards/RIZ_ERYTHROID_DIFFERENTIATION_6HR	40	5	1.07103	0.274862	4.17194	0.91846	4	4	4	4	4	4
2169	BIOCARTA_PDGF_PATHWAY	http://www.broadinstitute.org/gsea/msigdb/cards/BIOCARTA_PDGF_PATHWAY	32	6	1.03809	0.502298	2.15763	0.919071	15	15	14	14	6	4
2170	REACTOME_SIGNALING_BY_ERBB4	http://www.broadinstitute.org/gsea/msigdb/cards/REACTOME_SIGNALING_BY_ERBB4	90	11	1.03812	0.500668	2.16339	0.919347	15	15	14	14	13	13
2171	PID_LYSOPHOSPHOLIPID_PATHWAY	http://www.broadinstitute.org/gsea/msigdb/cards/PID_LYSOPHOSPHOLIPID_PATHWAY	66	6	1.07416	0.256514	4.87553	0.921054	4	4	3	3	4	3
2172	KEGG_VALINE_LEUCINE_AND_ISOLEUCINE_BIOSYNTHESIS	http://www.broadinstitute.org/gsea/msigdb/cards/KEGG_VALINE_LEUCINE_AND_ISOLEUCINE_BIOSYNTHESIS	11	3	1.06763	0.273472	4.16604	0.922347	4	4	4	4	2	3
2173	MEDINA_SMARCA4_TARGETS	http://www.broadinstitute.org/gsea/msigdb/cards/MEDINA_SMARCA4_TARGETS	44	4	1.02548	0.612788	1.72276	0.923593	31	31	28	28	4	5
2174	BURTON_ADIPOGENESIS_PEAK_AT_24HR	http://www.broadinstitute.org/gsea/msigdb/cards/BURTON_ADIPOGENESIS_PEAK_AT_24HR	43	3	1.05485	0.344778	3.22769	0.923627	7	6	6	6	7	6
2175	ONDER_CDH1_TARGETS_1_DN	http://www.broadinstitute.org/gsea/msigdb/cards/ONDER_CDH1_TARGETS_1_DN	169	21	1.00896	0.836806	1.21642	0.92546	230	229	235	234	53	42
2176	LEE_CALORIE_RESTRICTION_NEOCORTEX_DN	http://www.broadinstitute.org/gsea/msigdb/cards/LEE_CALORIE_RESTRICTION_NEOCORTEX_DN	88	14	1.01409	0.755645	1.36169	0.92565	93	93	90	89	51	40
2177	WANG_THOC1_TARGETS_UP	http://www.broadinstitute.org/gsea/msigdb/cards/WANG_THOC1_TARGETS_UP	5	1	1.11384	0.0903711	13.7283	0.925673	1	1	1	1	1	1
2178	MIKKELSEN_PLURIPOTENT_STATE_UP	http://www.broadinstitute.org/gsea/msigdb/cards/MIKKELSEN_PLURIPOTENT_STATE_UP	11	2	1.06558	0.268848	4.26817	0.925821	4	4	4	4	2	1
2179	BYSTRYKH_HEMATOPOIESIS_STEM_CELL_FLI1	http://www.broadinstitute.org/gsea/msigdb/cards/BYSTRYKH_HEMATOPOIESIS_STEM_CELL_FLI1	9	3	1.05637	0.328081	3.51794	0.925925	6	6	5	5	6	4
2180	TIMOFEEVA_GROWTH_STRESS_VIA_STAT1_DN	http://www.broadinstitute.org/gsea/msigdb/cards/TIMOFEEVA_GROWTH_STRESS_VIA_STAT1_DN	16	3	1.08684	0.167553	7.04887	0.925956	2	2	2	2	2	2
2181	CHEN_HOXA5_TARGETS_9HR_DN	http://www.broadinstitute.org/gsea/msigdb/cards/CHEN_HOXA5_TARGETS_9HR_DN	41	2	1.05708	0.311521	3.58678	0.927005	5	5	5	5	4	4
2182	HALMOS_CEBPA_TARGETS_UP	http://www.broadinstitute.org/gsea/msigdb/cards/HALMOS_CEBPA_TARGETS_UP	52	1	1.07202	0.226098	5.08198	0.927041	3	3	3	3	2	2
2183	PETRETTO_HEART_MASS_QTL_CIS_DN	http://www.broadinstitute.org/gsea/msigdb/cards/PETRETTO_HEART_MASS_QTL_CIS_DN	24	5	1.05765	0.308377	3.63937	0.9271	5	5	5	5	4	5
2184	MARKEY_RB1_CHRONIC_LOF_DN	http://www.broadinstitute.org/gsea/msigdb/cards/MARKEY_RB1_CHRONIC_LOF_DN	118	19	1.01973	0.669658	1.55103	0.927126	44	44	46	46	25	25
2185	BIOCARTA_HIVNEF_PATHWAY	http://www.broadinstitute.org/gsea/msigdb/cards/BIOCARTA_HIVNEF_PATHWAY	58	9	1.03068	0.537186	1.99241	0.927377	19	19	17	17	8	7
2186	ROME_INSULIN_TARGETS_IN_MUSCLE_UP	http://www.broadinstitute.org/gsea/msigdb/cards/ROME_INSULIN_TARGETS_IN_MUSCLE_UP	442	38	1.01072	0.801835	1.27446	0.92803	160	154	150	147	75	66
2187	OSMAN_BLADDER_CANCER_UP	http://www.broadinstitute.org/gsea/msigdb/cards/OSMAN_BLADDER_CANCER_UP	404	38	1.00981	0.814767	1.25166	0.928882	181	176	176	173	92	80
2188	HERNANDEZ_MITOTIC_ARREST_BY_DOCETAXEL_2_UP	http://www.broadinstitute.org/gsea/msigdb/cards/HERNANDEZ_MITOTIC_ARREST_BY_DOCETAXEL_2_UP	64	10	1.01247	0.770744	1.32953	0.92893	106	105	109	109	45	43
2189	ALONSO_METASTASIS_NEURAL_UP	http://www.broadinstitute.org/gsea/msigdb/cards/ALONSO_METASTASIS_NEURAL_UP	18	4	1.03897	0.432084	2.50321	0.931011	10	10	10	10	8	10
2190	ZWANG_CLASS_3_TRANSIENTLY_INDUCED_BY_EGF	http://www.broadinstitute.org/gsea/msigdb/cards/ZWANG_CLASS_3_TRANSIENTLY_INDUCED_BY_EGF	222	13	1.01392	0.738749	1.39133	0.931666	79	78	79	79	21	32
2191	COATES_MACROPHAGE_M1_VS_M2_DN	http://www.broadinstitute.org/gsea/msigdb/cards/COATES_MACROPHAGE_M1_VS_M2_DN	78	10	1.02376	0.596758	1.75936	0.931751	27	27	26	26	18	13
2192	BROWNE_HCMV_INFECTION_6HR_UP	http://www.broadinstitute.org/gsea/msigdb/cards/BROWNE_HCMV_INFECTION_6HR_UP	71	9	1.02192	0.618394	1.68909	0.932247	31	31	31	31	18	16
2193	REACTOME_INTEGRATION_OF_PROVIRUS	http://www.broadinstitute.org/gsea/msigdb/cards/REACTOME_INTEGRATION_OF_PROVIRUS	16	2	1.02573	0.566906	1.85585	0.932623	22	22	22	22	4	8
2194	COLLIS_PRKDC_REGULATORS	http://www.broadinstitute.org/gsea/msigdb/cards/COLLIS_PRKDC_REGULATORS	15	2	1.02573	0.566906	1.85585	0.932623	22	22	22	22	4	8
2195	ST_GA13_PATHWAY	http://www.broadinstitute.org/gsea/msigdb/cards/ST_GA13_PATHWAY	37	5	1.03231	0.486431	2.2053	0.933543	14	14	13	13	6	3
2196	WANG_THOC1_TARGETS_DN	http://www.broadinstitute.org/gsea/msigdb/cards/WANG_THOC1_TARGETS_DN	20	5	1.02858	0.514931	2.05465	0.935761	16	16	16	16	10	6
2197	GENTILE_UV_HIGH_DOSE_DN	http://www.broadinstitute.org/gsea/msigdb/cards/GENTILE_UV_HIGH_DOSE_DN	312	18	1.00692	0.850043	1.19263	0.936311	287	282	294	291	31	32
2198	REACTOME_THROMBIN_SIGNALLING_THROUGH_PROTEINASE_ACTIVATED_RECEPTORS_PARS	http://www.broadinstitute.org/gsea/msigdb/cards/REACTOME_THROMBIN_SIGNALLING_THROUGH_PROTEINASE_ACTIVATED_RECEPTORS_PARS	32	2	1.05467	0.270787	4.10819	0.936695	4	4	4	4	3	2
2199	ZHAN_VARIABLE_EARLY_DIFFERENTIATION_GENES_DN	http://www.broadinstitute.org/gsea/msigdb/cards/ZHAN_VARIABLE_EARLY_DIFFERENTIATION_GENES_DN	30	3	1.02049	0.608333	1.70366	0.938174	28	28	32	32	8	8
2200	VANHARANTA_UTERINE_FIBROID_DN	http://www.broadinstitute.org/gsea/msigdb/cards/VANHARANTA_UTERINE_FIBROID_DN	67	7	1.02326	0.562274	1.85944	0.939545	22	22	23	23	11	17
2201	REACTOME_TIGHT_JUNCTION_INTERACTIONS	http://www.broadinstitute.org/gsea/msigdb/cards/REACTOME_TIGHT_JUNCTION_INTERACTIONS	29	1	1.05204	0.269341	4.10963	0.939804	4	4	4	4	2	1
2202	FONTAINE_PAPILLARY_THYROID_CARCINOMA_UP	http://www.broadinstitute.org/gsea/msigdb/cards/FONTAINE_PAPILLARY_THYROID_CARCINOMA_UP	66	5	1.01741	0.646687	1.60076	0.940255	38	38	40	38	22	24
2203	PASQUALUCCI_LYMPHOMA_BY_GC_STAGE_DN	http://www.broadinstitute.org/gsea/msigdb/cards/PASQUALUCCI_LYMPHOMA_BY_GC_STAGE_DN	165	8	1.02345	0.546012	1.92472	0.942057	20	20	19	19	17	14
2204	VERHAAK_GLIOBLASTOMA_CLASSICAL	http://www.broadinstitute.org/gsea/msigdb/cards/VERHAAK_GLIOBLASTOMA_CLASSICAL	162	21	1.01229	0.727552	1.40915	0.942136	81	73	72	71	50	58
2205	ODONNELL_METASTASIS_DN	http://www.broadinstitute.org/gsea/msigdb/cards/ODONNELL_METASTASIS_DN	24	1	1.08737	0.0880388	13.4303	0.942285	1	1	1	1	1	1
2206	HAHTOLA_SEZARY_SYNDROM_UP	http://www.broadinstitute.org/gsea/msigdb/cards/HAHTOLA_SEZARY_SYNDROM_UP	98	16	1.0106	0.758701	1.34673	0.942485	102	100	97	97	42	43
2207	TOMLINS_PROSTATE_CANCER_UP	http://www.broadinstitute.org/gsea/msigdb/cards/TOMLINS_PROSTATE_CANCER_UP	40	5	1.02282	0.54709	1.9125	0.943234	20	20	21	20	18	8
2208	BIOCARTA_MTOR_PATHWAY	http://www.broadinstitute.org/gsea/msigdb/cards/BIOCARTA_MTOR_PATHWAY	23	2	1.0555	0.223005	4.996	0.943237	3	3	3	3	3	2
2209	REACTOME_REGULATION_OF_RHEB_GTPASE_ACTIVITY_BY_AMPK	http://www.broadinstitute.org/gsea/msigdb/cards/REACTOME_REGULATION_OF_RHEB_GTPASE_ACTIVITY_BY_AMPK	10	2	1.0555	0.223005	4.996	0.943237	3	3	3	3	3	2
2210	EHLERS_ANEUPLOIDY_UP	http://www.broadinstitute.org/gsea/msigdb/cards/EHLERS_ANEUPLOIDY_UP	41	5	1.03482	0.390273	2.74421	0.944142	8	8	8	8	7	7
2211	CASTELLANO_HRAS_TARGETS_UP	http://www.broadinstitute.org/gsea/msigdb/cards/CASTELLANO_HRAS_TARGETS_UP	5	1	1.06517	0.162418	6.9853	0.944253	2	2	2	2	2	2
2212	NAKAMURA_ADIPOGENESIS_EARLY_DN	http://www.broadinstitute.org/gsea/msigdb/cards/NAKAMURA_ADIPOGENESIS_EARLY_DN	38	4	1.05437	0.222912	4.9871	0.944325	3	3	3	3	3	3
2213	MALONEY_RESPONSE_TO_17AAG_DN	http://www.broadinstitute.org/gsea/msigdb/cards/MALONEY_RESPONSE_TO_17AAG_DN	79	7	1.02231	0.545186	1.92298	0.944866	20	20	19	19	15	11
2214	CHICAS_RB1_TARGETS_LOW_SERUM	http://www.broadinstitute.org/gsea/msigdb/cards/CHICAS_RB1_TARGETS_LOW_SERUM	100	9	1.02895	0.449899	2.33508	0.945159	11	11	12	12	9	7
2215	HEIDENBLAD_AMPLICON_8Q24_UP	http://www.broadinstitute.org/gsea/msigdb/cards/HEIDENBLAD_AMPLICON_8Q24_UP	40	3	1.03819	0.336938	3.1958	0.946695	6	6	6	6	6	2
2216	AIYAR_COBRA1_TARGETS_UP	http://www.broadinstitute.org/gsea/msigdb/cards/AIYAR_COBRA1_TARGETS_UP	39	4	1.02301	0.523185	2.01681	0.94682	18	18	16	16	11	12
2217	GRABARCZYK_BCL11B_TARGETS_DN	http://www.broadinstitute.org/gsea/msigdb/cards/GRABARCZYK_BCL11B_TARGETS_DN	57	5	1.01247	0.700524	1.46331	0.947294	58	58	59	58	17	22
2218	PID_REELIN_PATHWAY	http://www.broadinstitute.org/gsea/msigdb/cards/PID_REELIN_PATHWAY	29	5	1.0429	0.29157	3.92954	0.94791	5	5	4	4	4	4
2219	SU_TESTIS	http://www.broadinstitute.org/gsea/msigdb/cards/SU_TESTIS	76	6	1.01929	0.564366	1.8455	0.949271	23	23	22	22	13	13
2220	MUNSHI_MULTIPLE_MYELOMA_UP	http://www.broadinstitute.org/gsea/msigdb/cards/MUNSHI_MULTIPLE_MYELOMA_UP	81	9	1.02263	0.509057	2.05661	0.949434	16	16	16	16	10	9
2221	KIM_MYCL1_AMPLIFICATION_TARGETS_DN	http://www.broadinstitute.org/gsea/msigdb/cards/KIM_MYCL1_AMPLIFICATION_TARGETS_DN	20	3	1.03914	0.304301	3.46016	0.949498	5	5	6	6	5	5
2222	TURASHVILI_BREAST_DUCTAL_CARCINOMA_VS_LOBULAR_NORMAL_UP	http://www.broadinstitute.org/gsea/msigdb/cards/TURASHVILI_BREAST_DUCTAL_CARCINOMA_VS_LOBULAR_NORMAL_UP	73	16	1.01097	0.719469	1.41926	0.949716	68	67	72	72	49	42
2223	NUYTTEN_NIPP1_TARGETS_DN	http://www.broadinstitute.org/gsea/msigdb/cards/NUYTTEN_NIPP1_TARGETS_DN	848	65	1.00473	0.866758	1.16461	0.95001	389	379	396	386	123	104
2224	RODRIGUES_THYROID_CARCINOMA_ANAPLASTIC_UP	http://www.broadinstitute.org/gsea/msigdb/cards/RODRIGUES_THYROID_CARCINOMA_ANAPLASTIC_UP	722	77	1.0043	0.875448	1.15201	0.951095	449	439	486	463	202	194
2225	WINNEPENNINCKX_MELANOMA_METASTASIS_UP	http://www.broadinstitute.org/gsea/msigdb/cards/WINNEPENNINCKX_MELANOMA_METASTASIS_UP	162	13	1.00952	0.743113	1.37081	0.951563	85	83	86	86	38	37
2226	DELACROIX_RAR_TARGETS_DN	http://www.broadinstitute.org/gsea/msigdb/cards/DELACROIX_RAR_TARGETS_DN	24	4	1.05543	0.162596	6.84982	0.952008	2	2	2	2	2	2
2227	WALLACE_PROSTATE_CANCER_DN	http://www.broadinstitute.org/gsea/msigdb/cards/WALLACE_PROSTATE_CANCER_DN	6	2	1.04461	0.218239	5.00835	0.954526	3	3	3	3	3	3
2228	HOWLIN_CITED1_TARGETS_2_DN	http://www.broadinstitute.org/gsea/msigdb/cards/HOWLIN_CITED1_TARGETS_2_DN	17	3	1.00884	0.739674	1.37543	0.955554	82	81	83	83	10	20
2229	KIM_BIPOLAR_DISORDER_OLIGODENDROCYTE_DENSITY_CORR_UP	http://www.broadinstitute.org/gsea/msigdb/cards/KIM_BIPOLAR_DISORDER_OLIGODENDROCYTE_DENSITY_CORR_UP	682	72	1.00422	0.863683	1.16761	0.956279	374	364	380	367	138	126
2230	HAHTOLA_MYCOSIS_FUNGOIDES_CD4_DN	http://www.broadinstitute.org/gsea/msigdb/cards/HAHTOLA_MYCOSIS_FUNGOIDES_CD4_DN	116	4	1.01932	0.508106	2.04515	0.956641	16	16	17	16	9	8
2231	BHATTACHARYA_EMBRYONIC_STEM_CELL	http://www.broadinstitute.org/gsea/msigdb/cards/BHATTACHARYA_EMBRYONIC_STEM_CELL	89	10	1.01535	0.569639	1.8068	0.95849	23	23	24	24	16	12
2232	BIOCARTA_PLCE_PATHWAY	http://www.broadinstitute.org/gsea/msigdb/cards/BIOCARTA_PLCE_PATHWAY	12	2	1.04801	0.158339	6.93713	0.958831	2	2	2	2	2	2
2233	TCGA_GLIOBLASTOMA_COPY_NUMBER_UP	http://www.broadinstitute.org/gsea/msigdb/cards/TCGA_GLIOBLASTOMA_COPY_NUMBER_UP	75	9	1.00996	0.69213	1.47377	0.958887	55	55	55	55	28	22
2234	BRACHAT_RESPONSE_TO_CISPLATIN	http://www.broadinstitute.org/gsea/msigdb/cards/BRACHAT_RESPONSE_TO_CISPLATIN	22	1	1.06099	0.0859792	13.0928	0.959166	1	1	1	1	1	1
2235	WEBER_METHYLATED_HCP_IN_SPERM_UP	http://www.broadinstitute.org/gsea/msigdb/cards/WEBER_METHYLATED_HCP_IN_SPERM_UP	20	1	1.06099	0.0859792	13.0928	0.959166	1	1	1	1	1	1
2236	GUTIERREZ_CHRONIC_LYMPHOCYTIC_LEUKEMIA_UP	http://www.broadinstitute.org/gsea/msigdb/cards/GUTIERREZ_CHRONIC_LYMPHOCYTIC_LEUKEMIA_UP	12	1	1.06099	0.0859792	13.0928	0.959166	1	1	1	1	1	1
2237	ROVERSI_GLIOMA_LOH_REGIONS	http://www.broadinstitute.org/gsea/msigdb/cards/ROVERSI_GLIOMA_LOH_REGIONS	44	7	1.00861	0.720533	1.41188	0.96007	70	70	72	71	23	27
2238	ABBUD_LIF_SIGNALING_1_UP	http://www.broadinstitute.org/gsea/msigdb/cards/ABBUD_LIF_SIGNALING_1_UP	46	6	1.00502	0.825781	1.22302	0.960098	211	207	220	212	15	19
2239	CASTELLANO_HRAS_TARGETS_DN	http://www.broadinstitute.org/gsea/msigdb/cards/CASTELLANO_HRAS_TARGETS_DN	6	2	1.04552	0.161315	6.77622	0.960355	2	2	2	2	2	2
2240	GARCIA_TARGETS_OF_FLI1_AND_DAX1_DN	http://www.broadinstitute.org/gsea/msigdb/cards/GARCIA_TARGETS_OF_FLI1_AND_DAX1_DN	176	6	1.0211	0.442644	2.35571	0.960427	11	11	11	11	8	10
2241	BIOCARTA_MAL_PATHWAY	http://www.broadinstitute.org/gsea/msigdb/cards/BIOCARTA_MAL_PATHWAY	19	5	1.01879	0.480943	2.17211	0.960964	14	14	13	13	6	3
2242	OXFORD_RALB_TARGETS_DN	http://www.broadinstitute.org/gsea/msigdb/cards/OXFORD_RALB_TARGETS_DN	9	2	1.02178	0.423839	2.46221	0.961166	10	10	10	10	1	2
2243	KEEN_RESPONSE_TO_ROSIGLITAZONE_UP	http://www.broadinstitute.org/gsea/msigdb/cards/KEEN_RESPONSE_TO_ROSIGLITAZONE_UP	38	6	1.01426	0.554196	1.85096	0.963047	22	21	22	22	14	10
2244	ROZANOV_MMP14_TARGETS_DN	http://www.broadinstitute.org/gsea/msigdb/cards/ROZANOV_MMP14_TARGETS_DN	35	3	1.02336	0.370636	2.73779	0.963271	7	7	9	9	7	7
2245	IIZUKA_LIVER_CANCER_PROGRESSION_G2_G3_DN	http://www.broadinstitute.org/gsea/msigdb/cards/IIZUKA_LIVER_CANCER_PROGRESSION_G2_G3_DN	9	1	1.01778	0.47309	2.18967	0.963619	13	13	13	13	7	3
2246	STOSSI_RESPONSE_TO_ESTRADIOL	http://www.broadinstitute.org/gsea/msigdb/cards/STOSSI_RESPONSE_TO_ESTRADIOL	50	8	1.01513	0.529408	1.95573	0.963782	20	19	18	18	8	8
2247	REACTOME_COLLAGEN_FORMATION	http://www.broadinstitute.org/gsea/msigdb/cards/REACTOME_COLLAGEN_FORMATION	58	19	1.00656	0.754373	1.34273	0.96451	96	95	99	98	56	55
2248	MALIK_REPRESSED_BY_ESTROGEN	http://www.broadinstitute.org/gsea/msigdb/cards/MALIK_REPRESSED_BY_ESTROGEN	12	2	1.0525	0.0853181	12.9842	0.9647	1	1	1	1	1	1
2249	SARTIPY_BLUNTED_BY_INSULIN_RESISTANCE_DN	http://www.broadinstitute.org/gsea/msigdb/cards/SARTIPY_BLUNTED_BY_INSULIN_RESISTANCE_DN	18	2	1.02138	0.390954	2.63117	0.964714	8	8	9	9	7	8
2250	SWEET_KRAS_TARGETS_UP	http://www.broadinstitute.org/gsea/msigdb/cards/SWEET_KRAS_TARGETS_UP	84	12	1.00534	0.792429	1.27479	0.964938	138	137	151	147	39	37
2251	ANDERSEN_LIVER_CANCER_KRT19_UP	http://www.broadinstitute.org/gsea/msigdb/cards/ANDERSEN_LIVER_CANCER_KRT19_UP	35	4	1.02289	0.359405	2.90964	0.965464	7	7	7	7	7	4
2252	WU_APOPTOSIS_BY_CDKN1A_VIA_TP53	http://www.broadinstitute.org/gsea/msigdb/cards/WU_APOPTOSIS_BY_CDKN1A_VIA_TP53	55	5	1.01032	0.631381	1.61481	0.965662	35	35	37	37	25	24
2253	GARY_CD5_TARGETS_UP	http://www.broadinstitute.org/gsea/msigdb/cards/GARY_CD5_TARGETS_UP	473	59	1.00386	0.841013	1.19821	0.965925	266	260	271	263	124	136
2254	SMID_BREAST_CANCER_RELAPSE_IN_BRAIN_UP	http://www.broadinstitute.org/gsea/msigdb/cards/SMID_BREAST_CANCER_RELAPSE_IN_BRAIN_UP	39	5	1.01626	0.480093	2.15085	0.96603	14	14	14	14	11	11
2255	MAGRANGEAS_MULTIPLE_MYELOMA_IGG_VS_IGA_UP	http://www.broadinstitute.org/gsea/msigdb/cards/MAGRANGEAS_MULTIPLE_MYELOMA_IGG_VS_IGA_UP	22	4	1.01398	0.515795	1.99432	0.967626	18	17	17	17	13	13
2256	REACTOME_EXTENSION_OF_TELOMERES	http://www.broadinstitute.org/gsea/msigdb/cards/REACTOME_EXTENSION_OF_TELOMERES	27	2	1.03604	0.158842	6.75735	0.968601	2	2	2	2	1	2
2257	BIOCARTA_CTL_PATHWAY	http://www.broadinstitute.org/gsea/msigdb/cards/BIOCARTA_CTL_PATHWAY	15	6	1.01262	0.539514	1.90337	0.968676	20	20	20	20	8	10
2258	LINDVALL_IMMORTALIZED_BY_TERT_UP	http://www.broadinstitute.org/gsea/msigdb/cards/LINDVALL_IMMORTALIZED_BY_TERT_UP	78	7	1.01017	0.607275	1.68459	0.96884	31	31	29	29	23	22
2259	TONKS_TARGETS_OF_RUNX1_RUNX1T1_FUSION_SUSTAINED_IN_GRANULOCYTE_UP	http://www.broadinstitute.org/gsea/msigdb/cards/TONKS_TARGETS_OF_RUNX1_RUNX1T1_FUSION_SUSTAINED_IN_GRANULOCYTE_UP	15	1	1.04494	0.0844187	12.9342	0.969725	1	1	1	1	1	1
2260	HOLLEMAN_ASPARAGINASE_RESISTANCE_B_ALL_DN	http://www.broadinstitute.org/gsea/msigdb/cards/HOLLEMAN_ASPARAGINASE_RESISTANCE_B_ALL_DN	15	1	1.04494	0.0844187	12.9342	0.969725	1	1	1	1	1	1
2261	MORI_SMALL_PRE_BII_LYMPHOCYTE_UP	http://www.broadinstitute.org/gsea/msigdb/cards/MORI_SMALL_PRE_BII_LYMPHOCYTE_UP	86	6	1.01555	0.437236	2.36155	0.971016	11	11	11	11	5	8
2262	HOWLIN_CITED1_TARGETS_1_DN	http://www.broadinstitute.org/gsea/msigdb/cards/HOWLIN_CITED1_TARGETS_1_DN	37	2	1.00812	0.648972	1.56178	0.971098	39	39	43	43	11	16
2263	WANG_LMO4_TARGETS_UP	http://www.broadinstitute.org/gsea/msigdb/cards/WANG_LMO4_TARGETS_UP	372	23	1.00525	0.756419	1.33559	0.971147	101	97	99	99	40	36
2264	HUANG_GATA2_TARGETS_DN	http://www.broadinstitute.org/gsea/msigdb/cards/HUANG_GATA2_TARGETS_DN	72	5	1.01861	0.363983	2.80513	0.971231	8	7	8	8	8	7
2265	REACTOME_SMAD2_SMAD3_SMAD4_HETEROTRIMER_REGULATES_TRANSCRIPTION	http://www.broadinstitute.org/gsea/msigdb/cards/REACTOME_SMAD2_SMAD3_SMAD4_HETEROTRIMER_REGULATES_TRANSCRIPTION	27	3	1.0328	0.159204	6.7002	0.971271	2	2	2	2	2	2
2266	XU_GH1_EXOGENOUS_TARGETS_DN	http://www.broadinstitute.org/gsea/msigdb/cards/XU_GH1_EXOGENOUS_TARGETS_DN	120	15	1.00566	0.738757	1.36903	0.971338	86	83	85	83	36	31
2267	REACTOME_GPCR_DOWNSTREAM_SIGNALING	http://www.broadinstitute.org/gsea/msigdb/cards/REACTOME_GPCR_DOWNSTREAM_SIGNALING	805	43	1.00345	0.826627	1.21782	0.972199	216	213	230	226	65	65
2268	JOHANSSON_GLIOMAGENESIS_BY_PDGFB_DN	http://www.broadinstitute.org/gsea/msigdb/cards/JOHANSSON_GLIOMAGENESIS_BY_PDGFB_DN	21	2	1.04104	0.0844459	12.8338	0.972233	1	1	1	1	1	1
2269	ZHAN_MULTIPLE_MYELOMA_HP_DN	http://www.broadinstitute.org/gsea/msigdb/cards/ZHAN_MULTIPLE_MYELOMA_HP_DN	47	5	1.01513	0.402699	2.5335	0.974093	9	9	10	10	9	8
2270	REACTOME_SIGNALING_BY_FGFR	http://www.broadinstitute.org/gsea/msigdb/cards/REACTOME_SIGNALING_BY_FGFR	112	13	1.01367	0.439387	2.3379	0.974256	11	11	11	11	11	9
2271	KEGG_ALDOSTERONE_REGULATED_SODIUM_REABSORPTION	http://www.broadinstitute.org/gsea/msigdb/cards/KEGG_ALDOSTERONE_REGULATED_SODIUM_REABSORPTION	42	8	1.01533	0.382963	2.69145	0.975155	8	8	8	8	7	6
2272	REACTOME_RECRUITMENT_OF_NUMA_TO_MITOTIC_CENTROSOMES	http://www.broadinstitute.org/gsea/msigdb/cards/REACTOME_RECRUITMENT_OF_NUMA_TO_MITOTIC_CENTROSOMES	10	1	1.01951	0.293103	3.57011	0.975175	5	5	5	5	4	5
2273	FUKUSHIMA_TNFSF11_TARGETS	http://www.broadinstitute.org/gsea/msigdb/cards/FUKUSHIMA_TNFSF11_TARGETS	16	2	1.03721	0.0818754	13.1399	0.975182	1	1	1	1	1	1
2274	REACTOME_RESPIRATORY_ELECTRON_TRANSPORT_ATP_SYNTHESIS_BY_CHEMIOSMOTIC_COUPLING_AND_HEAT_PRODUCTION_BY_UNCOUPLING_PROTEINS_	http://www.broadinstitute.org/gsea/msigdb/cards/REACTOME_RESPIRATORY_ELECTRON_TRANSPORT_ATP_SYNTHESIS_BY_CHEMIOSMOTIC_COUPLING_AND_HEAT_PRODUCTION_BY_UNCOUPLING_PROTEINS_	98	15	1.00744	0.621728	1.63202	0.975871	34	34	35	35	28	24
2275	FEVR_CTNNB1_TARGETS_DN	http://www.broadinstitute.org/gsea/msigdb/cards/FEVR_CTNNB1_TARGETS_DN	553	64	1.00228	0.863482	1.16328	0.976084	386	370	394	386	195	188
2276	REACTOME_INTERFERON_SIGNALING	http://www.broadinstitute.org/gsea/msigdb/cards/REACTOME_INTERFERON_SIGNALING	159	14	1.00378	0.774886	1.29972	0.977175	118	117	126	123	18	18
2277	FOSTER_KDM1A_TARGETS_DN	http://www.broadinstitute.org/gsea/msigdb/cards/FOSTER_KDM1A_TARGETS_DN	211	32	1.00358	0.784484	1.28322	0.977274	130	129	139	138	87	72
2278	ZHAN_V1_LATE_DIFFERENTIATION_GENES_UP	http://www.broadinstitute.org/gsea/msigdb/cards/ZHAN_V1_LATE_DIFFERENTIATION_GENES_UP	32	5	1.01262	0.421485	2.43296	0.977291	10	10	10	10	8	8
2279	FERNANDEZ_BOUND_BY_MYC	http://www.broadinstitute.org/gsea/msigdb/cards/FERNANDEZ_BOUND_BY_MYC	182	35	1.00221	0.860274	1.16748	0.97743	364	351	372	358	89	81
2280	GAUSSMANN_MLL_AF4_FUSION_TARGETS_D_UP	http://www.broadinstitute.org/gsea/msigdb/cards/GAUSSMANN_MLL_AF4_FUSION_TARGETS_D_UP	38	5	1.00943	0.515981	1.96846	0.977886	17	17	18	18	11	15
2281	HAN_JNK_SINGALING_DN	http://www.broadinstitute.org/gsea/msigdb/cards/HAN_JNK_SINGALING_DN	39	7	1.0102	0.471896	2.1752	0.979007	14	14	13	13	11	11
2282	BRUINS_UVC_RESPONSE_VIA_TP53_GROUP_A	http://www.broadinstitute.org/gsea/msigdb/cards/BRUINS_UVC_RESPONSE_VIA_TP53_GROUP_A	898	95	1.00148	0.891731	1.12464	0.980034	668	629	725	690	266	263
2283	ELVIDGE_HYPOXIA_BY_DMOG_UP	http://www.broadinstitute.org/gsea/msigdb/cards/ELVIDGE_HYPOXIA_BY_DMOG_UP	130	19	1.00503	0.674255	1.49953	0.980313	51	50	49	48	35	30
2284	ACOSTA_PROLIFERATION_INDEPENDENT_MYC_TARGETS_UP	http://www.broadinstitute.org/gsea/msigdb/cards/ACOSTA_PROLIFERATION_INDEPENDENT_MYC_TARGETS_UP	84	10	1.00448	0.698139	1.44413	0.980706	59	59	62	62	38	45
2285	SA_CASPASE_CASCADE	http://www.broadinstitute.org/gsea/msigdb/cards/SA_CASPASE_CASCADE	19	4	1.01541	0.286871	3.79088	0.980876	5	5	4	4	3	3
2286	HOLLEMAN_PREDNISOLONE_RESISTANCE_ALL_DN	http://www.broadinstitute.org/gsea/msigdb/cards/HOLLEMAN_PREDNISOLONE_RESISTANCE_ALL_DN	11	1	1.01043	0.417731	2.43954	0.981339	10	10	10	10	4	3
2287	BURTON_ADIPOGENESIS_11	http://www.broadinstitute.org/gsea/msigdb/cards/BURTON_ADIPOGENESIS_11	57	3	1.01769	0.215248	4.81154	0.981538	3	3	3	3	2	3
2288	PID_CXCR3_PATHWAY	http://www.broadinstitute.org/gsea/msigdb/cards/PID_CXCR3_PATHWAY	43	3	1.01264	0.3295	3.10976	0.982075	6	6	6	6	5	6
2289	HERNANDEZ_ABERRANT_MITOSIS_BY_DOCETACEL_4NM_DN	http://www.broadinstitute.org/gsea/msigdb/cards/HERNANDEZ_ABERRANT_MITOSIS_BY_DOCETACEL_4NM_DN	7	2	1.00902	0.437401	2.32693	0.982967	11	11	11	11	5	4
2290	VERHAAK_GLIOBLASTOMA_PRONEURAL	http://www.broadinstitute.org/gsea/msigdb/cards/VERHAAK_GLIOBLASTOMA_PRONEURAL	177	13	1.00547	0.607859	1.66731	0.983008	32	32	30	30	20	18
2291	HOLLERN_SOLID_NODULAR_BREAST_TUMOR_DN	http://www.broadinstitute.org/gsea/msigdb/cards/HOLLERN_SOLID_NODULAR_BREAST_TUMOR_DN	30	5	1.00521	0.595739	1.69398	0.98436	29	28	29	29	16	19
2292	PID_SYNDECAN_1_PATHWAY	http://www.broadinstitute.org/gsea/msigdb/cards/PID_SYNDECAN_1_PATHWAY	46	19	1.0028	0.742655	1.35351	0.985384	88	87	93	91	50	52
2293	JI_METASTASIS_REPRESSED_BY_STK11	http://www.broadinstitute.org/gsea/msigdb/cards/JI_METASTASIS_REPRESSED_BY_STK11	27	1	1.008	0.420392	2.41598	0.98554	10	10	10	10	4	3
2294	BURTON_ADIPOGENESIS_12	http://www.broadinstitute.org/gsea/msigdb/cards/BURTON_ADIPOGENESIS_12	36	1	1.008	0.420392	2.41598	0.98554	10	10	10	10	4	3
2295	REACTOME_DOWNSTREAM_TCR_SIGNALING	http://www.broadinstitute.org/gsea/msigdb/cards/REACTOME_DOWNSTREAM_TCR_SIGNALING	37	5	1.00671	0.465106	2.17127	0.986288	13	13	14	14	4	5
2296	LEIN_CEREBELLUM_MARKERS	http://www.broadinstitute.org/gsea/msigdb/cards/LEIN_CEREBELLUM_MARKERS	85	10	1.00599	0.482049	2.09042	0.987132	14	14	15	15	13	15
2297	GROSS_HYPOXIA_VIA_HIF1A_ONLY	http://www.broadinstitute.org/gsea/msigdb/cards/GROSS_HYPOXIA_VIA_HIF1A_ONLY	8	2	1.00558	0.487153	2.07593	0.987877	15	15	15	15	13	13
2298	YAMASHITA_SILENCED_BY_METHYLATION	http://www.broadinstitute.org/gsea/msigdb/cards/YAMASHITA_SILENCED_BY_METHYLATION	7	2	1.00641	0.436312	2.32077	0.98788	12	11	11	11	11	10
2299	DEN_INTERACT_WITH_LCA5	http://www.broadinstitute.org/gsea/msigdb/cards/DEN_INTERACT_WITH_LCA5	26	4	1.00662	0.401553	2.52368	0.988585	9	9	9	9	4	7
2300	NAKAMURA_ADIPOGENESIS_LATE_DN	http://www.broadinstitute.org/gsea/msigdb/cards/NAKAMURA_ADIPOGENESIS_LATE_DN	38	5	1.00938	0.259512	3.92542	0.988873	4	4	4	4	4	4
2301	GAVIN_FOXP3_TARGETS_CLUSTER_T7	http://www.broadinstitute.org/gsea/msigdb/cards/GAVIN_FOXP3_TARGETS_CLUSTER_T7	98	9	1.00293	0.658834	1.52358	0.989042	43	43	47	47	12	10
2302	CROONQUIST_STROMAL_STIMULATION_UP	http://www.broadinstitute.org/gsea/msigdb/cards/CROONQUIST_STROMAL_STIMULATION_UP	60	7	1.00595	0.406943	2.45517	0.989521	9	9	10	10	9	10
2303	MOOTHA_GLYCOGEN_METABOLISM	http://www.broadinstitute.org/gsea/msigdb/cards/MOOTHA_GLYCOGEN_METABOLISM	21	12	1.00134	0.802291	1.24987	0.990574	167	164	164	162	58	54
2304	ZWANG_CLASS_2_TRANSIENTLY_INDUCED_BY_EGF	http://www.broadinstitute.org/gsea/msigdb/cards/ZWANG_CLASS_2_TRANSIENTLY_INDUCED_BY_EGF	51	2	1.0135	0.0822429	12.4896	0.990737	1	1	1	1	1	1
2305	BOUDOUKHA_BOUND_BY_IGF2BP2	http://www.broadinstitute.org/gsea/msigdb/cards/BOUDOUKHA_BOUND_BY_IGF2BP2	111	7	1.00462	0.449664	2.2434	0.990918	12	12	12	12	9	7
2306	OXFORD_RALA_TARGETS_UP	http://www.broadinstitute.org/gsea/msigdb/cards/OXFORD_RALA_TARGETS_UP	9	2	1.0043	0.449664	2.24259	0.991541	12	12	12	12	3	4
2307	MILICIC_FAMILIAL_ADENOMATOUS_POLYPOSIS_DN	http://www.broadinstitute.org/gsea/msigdb/cards/MILICIC_FAMILIAL_ADENOMATOUS_POLYPOSIS_DN	10	2	1.00689	0.259497	3.90682	0.991797	4	4	4	4	3	4
2308	BENPORATH_ES_1	http://www.broadinstitute.org/gsea/msigdb/cards/BENPORATH_ES_1	379	46	1.00082	0.849528	1.17884	0.99221	308	300	326	319	110	86
2309	ZHOU_TNF_SIGNALING_30MIN	http://www.broadinstitute.org/gsea/msigdb/cards/ZHOU_TNF_SIGNALING_30MIN	54	3	1.00528	0.296516	3.40822	0.993062	5	5	5	5	2	2
2310	BIOCARTA_IL4_PATHWAY	http://www.broadinstitute.org/gsea/msigdb/cards/BIOCARTA_IL4_PATHWAY	11	1	1.00961	0.0800468	12.7335	0.993487	1	1	1	1	1	1
2311	ST_JAK_STAT_PATHWAY	http://www.broadinstitute.org/gsea/msigdb/cards/ST_JAK_STAT_PATHWAY	9	1	1.00961	0.0800468	12.7335	0.993487	1	1	1	1	1	1
2312	ST_STAT3_PATHWAY	http://www.broadinstitute.org/gsea/msigdb/cards/ST_STAT3_PATHWAY	11	1	1.00961	0.0800468	12.7335	0.993487	1	1	1	1	1	1
2313	REACTOME_GPVI_MEDIATED_ACTIVATION_CASCADE	http://www.broadinstitute.org/gsea/msigdb/cards/REACTOME_GPVI_MEDIATED_ACTIVATION_CASCADE	31	3	1.00593	0.21596	4.39394	0.993639	3	3	4	4	2	3
2314	TURASHVILI_BREAST_DUCTAL_CARCINOMA_VS_LOBULAR_NORMAL_DN	http://www.broadinstitute.org/gsea/msigdb/cards/TURASHVILI_BREAST_DUCTAL_CARCINOMA_VS_LOBULAR_NORMAL_DN	69	6	1.00333	0.408756	2.49007	0.994164	10	10	9	9	8	8
2315	RICKMAN_TUMOR_DIFFERENTIATED_MODERATELY_VS_POORLY_UP	http://www.broadinstitute.org/gsea/msigdb/cards/RICKMAN_TUMOR_DIFFERENTIATED_MODERATELY_VS_POORLY_UP	121	19	1.00097	0.770402	1.29954	0.994223	115	113	125	124	39	29
2316	SCHAEFFER_PROSTATE_DEVELOPMENT_6HR_UP	http://www.broadinstitute.org/gsea/msigdb/cards/SCHAEFFER_PROSTATE_DEVELOPMENT_6HR_UP	176	19	1.00061	0.846316	1.18307	0.994332	297	294	292	291	78	66
2317	BIOCARTA_MPR_PATHWAY	http://www.broadinstitute.org/gsea/msigdb/cards/BIOCARTA_MPR_PATHWAY	34	3	1.00581	0.153959	6.56249	0.994866	2	2	2	2	2	2
2318	BIOCARTA_ACTINY_PATHWAY	http://www.broadinstitute.org/gsea/msigdb/cards/BIOCARTA_ACTINY_PATHWAY	20	2	1.00641	0.0815116	12.4261	0.99559	1	1	1	1	1	1
2319	KUUSELO_PANCREATIC_CANCER_19Q13_AMPLIFICATION	http://www.broadinstitute.org/gsea/msigdb/cards/KUUSELO_PANCREATIC_CANCER_19Q13_AMPLIFICATION	35	3	1.00489	0.152521	6.63142	0.995706	2	2	2	2	2	2
2320	ACEVEDO_LIVER_CANCER_WITH_H3K27ME3_DN	http://www.broadinstitute.org/gsea/msigdb/cards/ACEVEDO_LIVER_CANCER_WITH_H3K27ME3_DN	228	17	1.00125	0.622151	1.61318	0.995893	35	35	34	34	25	28
2321	GAUSSMANN_MLL_AF4_FUSION_TARGETS_F_DN	http://www.broadinstitute.org/gsea/msigdb/cards/GAUSSMANN_MLL_AF4_FUSION_TARGETS_F_DN	33	4	1.00256	0.3537	2.84169	0.996077	7	7	7	7	3	6
2322	MURAKAMI_UV_RESPONSE_6HR_UP	http://www.broadinstitute.org/gsea/msigdb/cards/MURAKAMI_UV_RESPONSE_6HR_UP	37	5	1.00113	0.376153	2.6623	0.998169	9	8	8	8	9	5
2323	APPIERTO_RESPONSE_TO_FENRETINIDE_DN	http://www.broadinstitute.org/gsea/msigdb/cards/APPIERTO_RESPONSE_TO_FENRETINIDE_DN	51	6	1.00028	0.702612	1.42483	0.99876	64	64	62	62	13	11
2324	INAMURA_LUNG_CANCER_SCC_SUBTYPES_DN	http://www.broadinstitute.org/gsea/msigdb/cards/INAMURA_LUNG_CANCER_SCC_SUBTYPES_DN	5	2	1.00147	0.0894294	7.84702	0.998885	1	1	2	2	1	2
2325	LASTOWSKA_COAMPLIFIED_WITH_MYCN	http://www.broadinstitute.org/gsea/msigdb/cards/LASTOWSKA_COAMPLIFIED_WITH_MYCN	43	5	1.00034	0.607308	1.6459	0.998917	31	31	33	32	18	15
2326	BIOCARTA_DEATH_PATHWAY	http://www.broadinstitute.org/gsea/msigdb/cards/BIOCARTA_DEATH_PATHWAY	33	5	1.00034	0.209858	4.77494	0.999647	3	3	3	3	3	3
2327	MCMURRAY_TP53_HRAS_COOPERATION_RESPONSE_UP	http://www.broadinstitute.org/gsea/msigdb/cards/MCMURRAY_TP53_HRAS_COOPERATION_RESPONSE_UP	26	4	1.00008	0.528453	1.85756	0.999793	18	18	27	27	7	6
2328	PLASARI_TGFB1_TARGETS_10HR_DN	http://www.broadinstitute.org/gsea/msigdb/cards/PLASARI_TGFB1_TARGETS_10HR_DN	244	27	1.00002	0.8308	1.2036	0.999852	241	236	248	242	73	68
2329	SMID_BREAST_CANCER_RELAPSE_IN_BRAIN_DN	http://www.broadinstitute.org/gsea/msigdb/cards/SMID_BREAST_CANCER_RELAPSE_IN_BRAIN_DN	85	12	1.00003	0.687454	1.45321	0.999872	55	55	58	58	20	17
2330	ASTIER_INTEGRIN_SIGNALING	http://www.broadinstitute.org/gsea/msigdb/cards/ASTIER_INTEGRIN_SIGNALING	59	6	0.99991	0.712719	1.40312	0.999584	69	69	68	68	35	34
2331	SATO_SILENCED_BY_METHYLATION_IN_PANCREATIC_CANCER_2	http://www.broadinstitute.org/gsea/msigdb/cards/SATO_SILENCED_BY_METHYLATION_IN_PANCREATIC_CANCER_2	50	10	0.999869	0.585221	1.70646	0.999614	27	27	28	28	12	15
2332	HUANG_GATA2_TARGETS_UP	http://www.broadinstitute.org/gsea/msigdb/cards/HUANG_GATA2_TARGETS_UP	149	16	0.999856	0.818212	1.22175	0.998878	202	199	210	201	22	35
2333	MCBRYAN_PUBERTAL_BREAST_3_4WK_UP	http://www.broadinstitute.org/gsea/msigdb/cards/MCBRYAN_PUBERTAL_BREAST_3_4WK_UP	214	24	0.999829	0.773545	1.29207	0.998959	122	120	124	122	34	39
2334	BRUINS_UVC_RESPONSE_LATE	http://www.broadinstitute.org/gsea/msigdb/cards/BRUINS_UVC_RESPONSE_LATE	1137	134	0.999702	0.892226	1.12007	0.995898	709	672	729	691	323	308
2335	GERY_CEBP_TARGETS	http://www.broadinstitute.org/gsea/msigdb/cards/GERY_CEBP_TARGETS	126	16	0.999428	0.712026	1.40298	0.997358	69	69	69	69	29	29
2336	REACTOME_MYOGENESIS	http://www.broadinstitute.org/gsea/msigdb/cards/REACTOME_MYOGENESIS	28	4	0.999402	0.291252	3.44739	0.999221	5	5	5	5	5	5
2337	RAMALHO_STEMNESS_DN	http://www.broadinstitute.org/gsea/msigdb/cards/RAMALHO_STEMNESS_DN	74	12	0.999363	0.529346	1.89384	0.998426	20	20	19	19	15	12
2338	REACTOME_EXTRACELLULAR_MATRIX_ORGANIZATION	http://www.broadinstitute.org/gsea/msigdb/cards/REACTOME_EXTRACELLULAR_MATRIX_ORGANIZATION	87	24	0.999344	0.756914	1.319	0.996297	103	102	108	106	61	63
2339	MANALO_HYPOXIA_DN	http://www.broadinstitute.org/gsea/msigdb/cards/MANALO_HYPOXIA_DN	289	39	0.998988	0.804439	1.24023	0.992678	173	169	182	179	101	91
2340	XU_HGF_TARGETS_INDUCED_BY_AKT1_48HR_DN	http://www.broadinstitute.org/gsea/msigdb/cards/XU_HGF_TARGETS_INDUCED_BY_AKT1_48HR_DN	27	5	0.998681	0.636805	1.56405	0.995387	38	38	41	40	25	27
2341	SENESE_HDAC1_AND_HDAC2_TARGETS_DN	http://www.broadinstitute.org/gsea/msigdb/cards/SENESE_HDAC1_AND_HDAC2_TARGETS_DN	232	23	0.998608	0.746809	1.33552	0.992495	96	95	95	94	55	50
2342	NIELSEN_GIST_AND_SYNOVIAL_SARCOMA_DN	http://www.broadinstitute.org/gsea/msigdb/cards/NIELSEN_GIST_AND_SYNOVIAL_SARCOMA_DN	20	7	0.998479	0.55739	1.78899	0.995891	23	23	23	23	13	10
2343	DOANE_RESPONSE_TO_ANDROGEN_DN	http://www.broadinstitute.org/gsea/msigdb/cards/DOANE_RESPONSE_TO_ANDROGEN_DN	241	32	0.998473	0.738706	1.34956	0.992055	89	87	88	87	61	52
2344	RICKMAN_HEAD_AND_NECK_CANCER_E	http://www.broadinstitute.org/gsea/msigdb/cards/RICKMAN_HEAD_AND_NECK_CANCER_E	89	6	0.998436	0.732682	1.36031	0.992075	82	82	84	84	22	16
2345	KEGG_WNT_SIGNALING_PATHWAY	http://www.broadinstitute.org/gsea/msigdb/cards/KEGG_WNT_SIGNALING_PATHWAY	151	16	0.998431	0.820546	1.2146	0.987469	210	206	219	216	29	15
2346	KORKOLA_YOLK_SAC_TUMOR	http://www.broadinstitute.org/gsea/msigdb/cards/KORKOLA_YOLK_SAC_TUMOR	62	7	0.998186	0.6915	1.44069	0.992244	60	59	59	59	47	52
2347	RATTENBACHER_BOUND_BY_CELF1	http://www.broadinstitute.org/gsea/msigdb/cards/RATTENBACHER_BOUND_BY_CELF1	467	39	0.997715	0.796509	1.2494	0.98409	157	156	169	163	83	82
2348	KASLER_HDAC7_TARGETS_2_DN	http://www.broadinstitute.org/gsea/msigdb/cards/KASLER_HDAC7_TARGETS_2_DN	32	5	0.997587	0.52143	1.89785	0.994106	18	18	20	20	12	8
2349	COLDREN_GEFITINIB_RESISTANCE_DN	http://www.broadinstitute.org/gsea/msigdb/cards/COLDREN_GEFITINIB_RESISTANCE_DN	230	19	0.997551	0.683177	1.45595	0.989835	54	54	55	55	44	43
2350	UDAYAKUMAR_MED1_TARGETS_DN	http://www.broadinstitute.org/gsea/msigdb/cards/UDAYAKUMAR_MED1_TARGETS_DN	240	18	0.997004	0.734815	1.35222	0.984587	84	84	88	87	48	28
2351	REACTOME_METABOLISM_OF_NON_CODING_RNA	http://www.broadinstitute.org/gsea/msigdb/cards/REACTOME_METABOLISM_OF_NON_CODING_RNA	49	4	0.996888	0.689481	1.43901	0.986715	57	56	63	61	8	9
2352	REACTOME_TRANSPORT_OF_MATURE_MRNA_DERIVED_FROM_AN_INTRONLESS_TRANSCRIPT	http://www.broadinstitute.org/gsea/msigdb/cards/REACTOME_TRANSPORT_OF_MATURE_MRNA_DERIVED_FROM_AN_INTRONLESS_TRANSCRIPT	33	4	0.996888	0.689481	1.43901	0.986715	57	56	63	61	8	9
2353	REACTOME_INFLUENZA_LIFE_CYCLE	http://www.broadinstitute.org/gsea/msigdb/cards/REACTOME_INFLUENZA_LIFE_CYCLE	203	4	0.996888	0.689481	1.43901	0.986715	57	56	63	61	8	9
2354	REACTOME_NEP_NS2_INTERACTS_WITH_THE_CELLULAR_EXPORT_MACHINERY	http://www.broadinstitute.org/gsea/msigdb/cards/REACTOME_NEP_NS2_INTERACTS_WITH_THE_CELLULAR_EXPORT_MACHINERY	27	4	0.996888	0.689481	1.43901	0.986715	57	56	63	61	8	9
2355	REACTOME_TRANSPORT_OF_RIBONUCLEOPROTEINS_INTO_THE_HOST_NUCLEUS	http://www.broadinstitute.org/gsea/msigdb/cards/REACTOME_TRANSPORT_OF_RIBONUCLEOPROTEINS_INTO_THE_HOST_NUCLEUS	27	4	0.996888	0.689481	1.43901	0.986715	57	56	63	61	8	9
2356	REACTOME_INTERACTIONS_OF_VPR_WITH_HOST_CELLULAR_PROTEINS	http://www.broadinstitute.org/gsea/msigdb/cards/REACTOME_INTERACTIONS_OF_VPR_WITH_HOST_CELLULAR_PROTEINS	33	4	0.996888	0.689481	1.43901	0.986715	57	56	63	61	8	9
2357	CREIGHTON_ENDOCRINE_THERAPY_RESISTANCE_1	http://www.broadinstitute.org/gsea/msigdb/cards/CREIGHTON_ENDOCRINE_THERAPY_RESISTANCE_1	528	46	0.996265	0.816226	1.21579	0.970612	205	201	213	209	116	105
2358	REACTOME_MITOCHONDRIAL_TRNA_AMINOACYLATION	http://www.broadinstitute.org/gsea/msigdb/cards/REACTOME_MITOCHONDRIAL_TRNA_AMINOACYLATION	21	17	0.996232	0.777772	1.27585	0.976121	131	130	135	133	47	47
2359	GENTILE_RESPONSE_CLUSTER_D3	http://www.broadinstitute.org/gsea/msigdb/cards/GENTILE_RESPONSE_CLUSTER_D3	61	4	0.995742	0.832153	1.19132	0.962792	251	249	259	258	11	11
2360	CHANGOLKAR_H2AFY_TARGETS_UP	http://www.broadinstitute.org/gsea/msigdb/cards/CHANGOLKAR_H2AFY_TARGETS_UP	48	7	0.995312	0.679721	1.45862	0.980702	55	55	53	53	15	16
2361	CUI_TCF21_TARGETS_2_UP	http://www.broadinstitute.org/gsea/msigdb/cards/CUI_TCF21_TARGETS_2_UP	428	52	0.995061	0.870525	1.13734	0.942117	482	468	495	483	181	175
2362	URS_ADIPOCYTE_DIFFERENTIATION_DN	http://www.broadinstitute.org/gsea/msigdb/cards/URS_ADIPOCYTE_DIFFERENTIATION_DN	30	3	0.995037	0.32033	3.08689	0.992972	6	6	6	6	6	6
2363	NGUYEN_NOTCH1_TARGETS_DN	http://www.broadinstitute.org/gsea/msigdb/cards/NGUYEN_NOTCH1_TARGETS_DN	86	12	0.994754	0.819066	1.20791	0.957648	213	211	221	219	37	29
2364	BIOCARTA_CK1_PATHWAY	http://www.broadinstitute.org/gsea/msigdb/cards/BIOCARTA_CK1_PATHWAY	17	1	0.9947	0.0804623	12.2967	0.996337	1	1	1	1	1	1
2365	KRIGE_AMINO_ACID_DEPRIVATION	http://www.broadinstitute.org/gsea/msigdb/cards/KRIGE_AMINO_ACID_DEPRIVATION	29	5	0.994602	0.566403	1.75032	0.984903	25	25	24	24	15	16
2366	JOHNSTONE_PARVB_TARGETS_2_UP	http://www.broadinstitute.org/gsea/msigdb/cards/JOHNSTONE_PARVB_TARGETS_2_UP	140	12	0.994465	0.691858	1.43007	0.976035	61	61	61	60	32	29
2367	PAPASPYRIDONOS_UNSTABLE_ATEROSCLEROTIC_PLAQUE_UP	http://www.broadinstitute.org/gsea/msigdb/cards/PAPASPYRIDONOS_UNSTABLE_ATEROSCLEROTIC_PLAQUE_UP	52	12	0.99432	0.624735	1.58057	0.980731	36	36	38	38	18	16
2368	KRIGE_RESPONSE_TO_TOSEDOSTAT_6HR_DN	http://www.broadinstitute.org/gsea/msigdb/cards/KRIGE_RESPONSE_TO_TOSEDOSTAT_6HR_DN	911	73	0.994068	0.829478	1.19127	0.948596	258	249	258	251	163	163
2369	JECHLINGER_EPITHELIAL_TO_MESENCHYMAL_TRANSITION_UP	http://www.broadinstitute.org/gsea/msigdb/cards/JECHLINGER_EPITHELIAL_TO_MESENCHYMAL_TRANSITION_UP	71	21	0.993909	0.680364	1.45094	0.974702	54	54	58	56	32	42
2370	CHANG_CORE_SERUM_RESPONSE_DN	http://www.broadinstitute.org/gsea/msigdb/cards/CHANG_CORE_SERUM_RESPONSE_DN	209	27	0.993818	0.766595	1.2878	0.962575	117	116	123	122	61	62
2371	FURUKAWA_DUSP6_TARGETS_PCI35_UP	http://www.broadinstitute.org/gsea/msigdb/cards/FURUKAWA_DUSP6_TARGETS_PCI35_UP	74	10	0.993565	0.597503	1.65019	0.980029	31	30	31	31	17	14
2372	LIN_TUMOR_ESCAPE_FROM_IMMUNE_ATTACK	http://www.broadinstitute.org/gsea/msigdb/cards/LIN_TUMOR_ESCAPE_FROM_IMMUNE_ATTACK	18	4	0.993502	0.417482	2.34261	0.988015	10	10	11	11	7	7
2373	REACTOME_REGULATION_OF_GLUCOKINASE_BY_GLUCOKINASE_REGULATORY_PROTEIN	http://www.broadinstitute.org/gsea/msigdb/cards/REACTOME_REGULATION_OF_GLUCOKINASE_BY_GLUCOKINASE_REGULATORY_PROTEIN	27	6	0.993457	0.691357	1.4254	0.971559	59	58	65	63	9	11
2374	SENGUPTA_NASOPHARYNGEAL_CARCINOMA_WITH_LMP1_UP	http://www.broadinstitute.org/gsea/msigdb/cards/SENGUPTA_NASOPHARYNGEAL_CARCINOMA_WITH_LMP1_UP	408	49	0.993389	0.8627	1.14386	0.926537	435	421	435	422	149	129
2375	KONDO_PROSTATE_CANCER_WITH_H3K27ME3	http://www.broadinstitute.org/gsea/msigdb/cards/KONDO_PROSTATE_CANCER_WITH_H3K27ME3	196	21	0.993242	0.762643	1.29338	0.959812	115	113	117	115	54	65
2376	REACTOME_FORMATION_OF_FIBRIN_CLOT_CLOTTING_CASCADE	http://www.broadinstitute.org/gsea/msigdb/cards/REACTOME_FORMATION_OF_FIBRIN_CLOT_CLOTTING_CASCADE	32	17	0.993101	0.806669	1.22233	0.947898	186	183	195	191	42	47
2377	KYNG_WERNER_SYNDROM_AND_NORMAL_AGING_DN	http://www.broadinstitute.org/gsea/msigdb/cards/KYNG_WERNER_SYNDROM_AND_NORMAL_AGING_DN	225	31	0.991933	0.730113	1.34705	0.958582	85	83	88	86	42	47
2378	GRYDER_PAX3FOXO1_ENHANCERS_KO_DOWN	http://www.broadinstitute.org/gsea/msigdb/cards/GRYDER_PAX3FOXO1_ENHANCERS_KO_DOWN	428	46	0.991761	0.836975	1.17507	0.923813	292	281	298	287	95	83
2379	LE_EGR2_TARGETS_DN	http://www.broadinstitute.org/gsea/msigdb/cards/LE_EGR2_TARGETS_DN	108	11	0.991638	0.692814	1.41686	0.963211	59	59	65	65	23	21
2380	BIOCARTA_TOB1_PATHWAY	http://www.broadinstitute.org/gsea/msigdb/cards/BIOCARTA_TOB1_PATHWAY	21	6	0.991554	0.471446	2.07923	0.981947	14	14	15	15	5	6
2381	WANG_RECURRENT_LIVER_CANCER_DN	http://www.broadinstitute.org/gsea/msigdb/cards/WANG_RECURRENT_LIVER_CANCER_DN	16	1	0.991497	0.322793	3.045	0.987813	6	6	6	6	4	5
2382	FERRANDO_T_ALL_WITH_MLL_ENL_FUSION_DN	http://www.broadinstitute.org/gsea/msigdb/cards/FERRANDO_T_ALL_WITH_MLL_ENL_FUSION_DN	87	10	0.991431	0.651781	1.50318	0.967691	43	43	49	49	14	18
2383	PHONG_TNF_RESPONSE_NOT_VIA_P38	http://www.broadinstitute.org/gsea/msigdb/cards/PHONG_TNF_RESPONSE_NOT_VIA_P38	337	29	0.991428	0.821158	1.19678	0.928567	230	225	240	234	78	103
2384	BIOCARTA_KERATINOCYTE_PATHWAY	http://www.broadinstitute.org/gsea/msigdb/cards/BIOCARTA_KERATINOCYTE_PATHWAY	46	6	0.991207	0.479555	2.06052	0.980858	15	15	14	14	5	4
2385	REACTOME_BIOLOGICAL_OXIDATIONS	http://www.broadinstitute.org/gsea/msigdb/cards/REACTOME_BIOLOGICAL_OXIDATIONS	139	20	0.991164	0.796239	1.23404	0.936658	175	170	167	165	53	56
2386	GAZDA_DIAMOND_BLACKFAN_ANEMIA_ERYTHROID_DN	http://www.broadinstitute.org/gsea/msigdb/cards/GAZDA_DIAMOND_BLACKFAN_ANEMIA_ERYTHROID_DN	493	56	0.991136	0.871955	1.12653	0.891598	543	512	573	528	164	157
2387	RODRIGUES_THYROID_CARCINOMA_POORLY_DIFFERENTIATED_DN	http://www.broadinstitute.org/gsea/msigdb/cards/RODRIGUES_THYROID_CARCINOMA_POORLY_DIFFERENTIATED_DN	805	86	0.990791	0.854528	1.14869	0.902391	391	377	409	387	194	199
2388	BLALOCK_ALZHEIMERS_DISEASE_INCIPIENT_UP	http://www.broadinstitute.org/gsea/msigdb/cards/BLALOCK_ALZHEIMERS_DISEASE_INCIPIENT_UP	390	54	0.990752	0.863315	1.1369	0.894709	458	439	470	456	195	207
2389	KEGG_LONG_TERM_DEPRESSION	http://www.broadinstitute.org/gsea/msigdb/cards/KEGG_LONG_TERM_DEPRESSION	70	10	0.990704	0.802442	1.22289	0.930698	178	178	186	184	21	20
2390	REACTOME_RNA_POL_III_TRANSCRIPTION_INITIATION_FROM_TYPE_2_PROMOTER	http://www.broadinstitute.org/gsea/msigdb/cards/REACTOME_RNA_POL_III_TRANSCRIPTION_INITIATION_FROM_TYPE_2_PROMOTER	23	3	0.990535	0.499605	1.97128	0.978138	17	17	16	16	15	10
2391	REACTOME_RNA_POL_III_TRANSCRIPTION	http://www.broadinstitute.org/gsea/msigdb/cards/REACTOME_RNA_POL_III_TRANSCRIPTION	33	3	0.990535	0.499605	1.97128	0.978138	17	17	16	16	15	10
2392	REACTOME_RNA_POL_III_TRANSCRIPTION_INITIATION_FROM_TYPE_3_PROMOTER	http://www.broadinstitute.org/gsea/msigdb/cards/REACTOME_RNA_POL_III_TRANSCRIPTION_INITIATION_FROM_TYPE_3_PROMOTER	26	3	0.990535	0.499605	1.97128	0.978138	17	17	16	16	15	10
2393	REACTOME_RNA_POL_III_TRANSCRIPTION_TERMINATION	http://www.broadinstitute.org/gsea/msigdb/cards/REACTOME_RNA_POL_III_TRANSCRIPTION_TERMINATION	19	3	0.990535	0.499605	1.97128	0.978138	17	17	16	16	15	10
2394	REACTOME_RNA_POL_III_CHAIN_ELONGATION	http://www.broadinstitute.org/gsea/msigdb/cards/REACTOME_RNA_POL_III_CHAIN_ELONGATION	17	3	0.990535	0.499605	1.97128	0.978138	17	17	16	16	15	10
2395	VANTVEER_BREAST_CANCER_ESR1_DN	http://www.broadinstitute.org/gsea/msigdb/cards/VANTVEER_BREAST_CANCER_ESR1_DN	240	29	0.990351	0.751953	1.3041	0.944891	106	104	109	106	77	78
2396	REACTOME_GPCR_LIGAND_BINDING	http://www.broadinstitute.org/gsea/msigdb/cards/REACTOME_GPCR_LIGAND_BINDING	408	41	0.990347	0.817516	1.19947	0.92094	223	218	232	229	70	65
2397	PID_NCADHERIN_PATHWAY	http://www.broadinstitute.org/gsea/msigdb/cards/PID_NCADHERIN_PATHWAY	33	4	0.990327	0.291668	3.3627	0.987208	5	5	5	5	5	4
2398	BROWNE_HCMV_INFECTION_48HR_DN	http://www.broadinstitute.org/gsea/msigdb/cards/BROWNE_HCMV_INFECTION_48HR_DN	504	79	0.990165	0.872996	1.12298	0.87769	557	532	581	550	236	230
2399	RAMASWAMY_METASTASIS_UP	http://www.broadinstitute.org/gsea/msigdb/cards/RAMASWAMY_METASTASIS_UP	66	13	0.990145	0.621877	1.56597	0.966337	34	34	44	44	27	24
2400	WATANABE_COLON_CANCER_MSI_VS_MSS_DN	http://www.broadinstitute.org/gsea/msigdb/cards/WATANABE_COLON_CANCER_MSI_VS_MSS_DN	81	11	0.990103	0.846004	1.15867	0.901301	337	331	344	338	76	63
2401	VART_KSHV_INFECTION_ANGIOGENIC_MARKERS_UP	http://www.broadinstitute.org/gsea/msigdb/cards/VART_KSHV_INFECTION_ANGIOGENIC_MARKERS_UP	165	25	0.9901	0.724371	1.35205	0.950075	80	79	85	85	34	32
2402	REACTOME_SIGNALING_BY_GPCR	http://www.broadinstitute.org/gsea/msigdb/cards/REACTOME_SIGNALING_BY_GPCR	920	56	0.989805	0.857974	1.14173	0.888154	417	401	446	427	87	79
2403	REACTOME_UNFOLDED_PROTEIN_RESPONSE	http://www.broadinstitute.org/gsea/msigdb/cards/REACTOME_UNFOLDED_PROTEIN_RESPONSE	80	11	0.989731	0.737071	1.32802	0.945117	90	89	96	95	33	34
2404	DUTERTRE_ESTRADIOL_RESPONSE_6HR_DN	http://www.broadinstitute.org/gsea/msigdb/cards/DUTERTRE_ESTRADIOL_RESPONSE_6HR_DN	91	11	0.989608	0.630836	1.55357	0.96362	39	39	41	38	23	27
2405	TONKS_TARGETS_OF_RUNX1_RUNX1T1_FUSION_MONOCYTE_UP	http://www.broadinstitute.org/gsea/msigdb/cards/TONKS_TARGETS_OF_RUNX1_RUNX1T1_FUSION_MONOCYTE_UP	204	24	0.989601	0.684924	1.42971	0.955482	58	58	59	58	35	34
2406	SUBTIL_PROGESTIN_TARGETS	http://www.broadinstitute.org/gsea/msigdb/cards/SUBTIL_PROGESTIN_TARGETS	36	4	0.989429	0.602738	1.61458	0.96612	30	30	36	36	7	10
2407	SATO_SILENCED_BY_METHYLATION_IN_PANCREATIC_CANCER_1	http://www.broadinstitute.org/gsea/msigdb/cards/SATO_SILENCED_BY_METHYLATION_IN_PANCREATIC_CANCER_1	419	52	0.989327	0.831931	1.17612	0.903253	269	264	295	290	108	104
2408	RODWELL_AGING_KIDNEY_UP	http://www.broadinstitute.org/gsea/msigdb/cards/RODWELL_AGING_KIDNEY_UP	487	45	0.989285	0.771293	1.26874	0.932308	131	129	131	131	76	70
2409	YAMASHITA_LIVER_CANCER_STEM_CELL_UP	http://www.broadinstitute.org/gsea/msigdb/cards/YAMASHITA_LIVER_CANCER_STEM_CELL_UP	47	7	0.989255	0.53252	1.83294	0.97247	20	20	21	21	14	14
2410	REACTOME_RECYCLING_PATHWAY_OF_L1	http://www.broadinstitute.org/gsea/msigdb/cards/REACTOME_RECYCLING_PATHWAY_OF_L1	27	2	0.989189	0.151611	6.45645	0.99036	2	2	2	2	2	2
2411	BIOCARTA_CERAMIDE_PATHWAY	http://www.broadinstitute.org/gsea/msigdb/cards/BIOCARTA_CERAMIDE_PATHWAY	22	4	0.989017	0.517883	1.89651	0.97318	19	19	18	18	10	6
2412	DAIRKEE_CANCER_PRONE_RESPONSE_E2	http://www.broadinstitute.org/gsea/msigdb/cards/DAIRKEE_CANCER_PRONE_RESPONSE_E2	28	9	0.988867	0.723435	1.35076	0.943862	88	79	84	83	36	46
2413	TONKS_TARGETS_OF_RUNX1_RUNX1T1_FUSION_SUSTAINED_IN_MONOCYTE_UP	http://www.broadinstitute.org/gsea/msigdb/cards/TONKS_TARGETS_OF_RUNX1_RUNX1T1_FUSION_SUSTAINED_IN_MONOCYTE_UP	21	2	0.988796	0.409516	2.3866	0.979722	10	10	10	10	1	2
2414	KORKOLA_TERATOMA	http://www.broadinstitute.org/gsea/msigdb/cards/KORKOLA_TERATOMA	39	3	0.988573	0.251874	3.87506	0.986397	4	4	4	4	1	4
2415	PENG_LEUCINE_DEPRIVATION_UP	http://www.broadinstitute.org/gsea/msigdb/cards/PENG_LEUCINE_DEPRIVATION_UP	142	16	0.988171	0.698663	1.39686	0.946201	65	65	68	68	38	41
2416	ODONNELL_TFRC_TARGETS_DN	http://www.broadinstitute.org/gsea/msigdb/cards/ODONNELL_TFRC_TARGETS_DN	139	20	0.987952	0.772363	1.26336	0.92299	131	130	136	135	86	65
2417	CERVERA_SDHB_TARGETS_1_UP	http://www.broadinstitute.org/gsea/msigdb/cards/CERVERA_SDHB_TARGETS_1_UP	118	14	0.987561	0.548165	1.77277	0.966438	22	22	24	24	19	18
2418	WOO_LIVER_CANCER_RECURRENCE_DN	http://www.broadinstitute.org/gsea/msigdb/cards/WOO_LIVER_CANCER_RECURRENCE_DN	80	27	0.986866	0.843731	1.15427	0.868602	347	339	343	338	131	124
2419	MORI_IMMATURE_B_LYMPHOCYTE_DN	http://www.broadinstitute.org/gsea/msigdb/cards/MORI_IMMATURE_B_LYMPHOCYTE_DN	90	8	0.986737	0.537492	1.81135	0.96539	21	21	21	21	17	15
2420	KUNINGER_IGF1_VS_PDGFB_TARGETS_UP	http://www.broadinstitute.org/gsea/msigdb/cards/KUNINGER_IGF1_VS_PDGFB_TARGETS_UP	82	17	0.986551	0.784704	1.24011	0.907578	153	151	156	154	74	82
2421	WIERENGA_STAT5A_TARGETS_GROUP2	http://www.broadinstitute.org/gsea/msigdb/cards/WIERENGA_STAT5A_TARGETS_GROUP2	60	8	0.986387	0.642768	1.51143	0.949722	42	42	45	45	26	29
2422	REACTOME_NEUROTRANSMITTER_RECEPTOR_BINDING_AND_DOWNSTREAM_TRANSMISSION_IN_THE_POSTSYNAPTIC_CELL	http://www.broadinstitute.org/gsea/msigdb/cards/REACTOME_NEUROTRANSMITTER_RECEPTOR_BINDING_AND_DOWNSTREAM_TRANSMISSION_IN_THE_POSTSYNAPTIC_CELL	137	16	0.985973	0.616169	1.57958	0.952898	36	36	35	35	20	20
2423	HOLLERN_ADENOMYOEPITHELIAL_BREAST_TUMOR	http://www.broadinstitute.org/gsea/msigdb/cards/HOLLERN_ADENOMYOEPITHELIAL_BREAST_TUMOR	17	4	0.985904	0.317544	3.05977	0.979948	6	6	6	6	5	6
2424	CEBALLOS_TARGETS_OF_TP53_AND_MYC_DN	http://www.broadinstitute.org/gsea/msigdb/cards/CEBALLOS_TARGETS_OF_TP53_AND_MYC_DN	38	8	0.985864	0.505908	1.91365	0.966252	17	17	18	18	14	12
2425	ALCALA_APOPTOSIS	http://www.broadinstitute.org/gsea/msigdb/cards/ALCALA_APOPTOSIS	88	10	0.985454	0.67462	1.43688	0.939277	55	53	62	58	24	23
2426	WEI_MIR34A_TARGETS	http://www.broadinstitute.org/gsea/msigdb/cards/WEI_MIR34A_TARGETS	148	14	0.985431	0.607645	1.5965	0.952294	34	33	34	34	27	24
2427	WONG_ADULT_TISSUE_STEM_MODULE	http://www.broadinstitute.org/gsea/msigdb/cards/WONG_ADULT_TISSUE_STEM_MODULE	721	68	0.985302	0.850896	1.14078	0.843001	394	379	410	399	145	145
2428	WIERENGA_STAT5A_TARGETS_GROUP1	http://www.broadinstitute.org/gsea/msigdb/cards/WIERENGA_STAT5A_TARGETS_GROUP1	136	15	0.985037	0.645402	1.50143	0.944001	45	43	45	45	28	27
2429	GRAHAM_CML_DIVIDING_VS_NORMAL_QUIESCENT_UP	http://www.broadinstitute.org/gsea/msigdb/cards/GRAHAM_CML_DIVIDING_VS_NORMAL_QUIESCENT_UP	181	31	0.984835	0.827186	1.17238	0.86356	272	268	285	277	103	99
2430	MULLIGHAN_MLL_SIGNATURE_2_UP	http://www.broadinstitute.org/gsea/msigdb/cards/MULLIGHAN_MLL_SIGNATURE_2_UP	418	50	0.984634	0.844453	1.14796	0.843221	357	347	366	359	116	106
2431	RODWELL_AGING_KIDNEY_NO_BLOOD_DN	http://www.broadinstitute.org/gsea/msigdb/cards/RODWELL_AGING_KIDNEY_NO_BLOOD_DN	150	36	0.984633	0.826618	1.17264	0.862099	270	262	283	274	73	69
2432	HUMMERICH_SKIN_CANCER_PROGRESSION_UP	http://www.broadinstitute.org/gsea/msigdb/cards/HUMMERICH_SKIN_CANCER_PROGRESSION_UP	88	17	0.983948	0.756936	1.27827	0.903516	113	113	121	121	48	56
2433	TONKS_TARGETS_OF_RUNX1_RUNX1T1_FUSION_GRANULOCYTE_UP	http://www.broadinstitute.org/gsea/msigdb/cards/TONKS_TARGETS_OF_RUNX1_RUNX1T1_FUSION_GRANULOCYTE_UP	55	6	0.983915	0.572297	1.6886	0.952883	26	26	27	27	13	13
2434	BENPORATH_ES_CORE_NINE_CORRELATED	http://www.broadinstitute.org/gsea/msigdb/cards/BENPORATH_ES_CORE_NINE_CORRELATED	100	7	0.983654	0.399485	2.37039	0.970632	9	9	11	11	6	8
2435	REACTOME_RESPIRATORY_ELECTRON_TRANSPORT	http://www.broadinstitute.org/gsea/msigdb/cards/REACTOME_RESPIRATORY_ELECTRON_TRANSPORT	79	13	0.983242	0.59968	1.60984	0.946274	32	32	34	34	27	23
2436	ICHIBA_GRAFT_VERSUS_HOST_DISEASE_D7_DN	http://www.broadinstitute.org/gsea/msigdb/cards/ICHIBA_GRAFT_VERSUS_HOST_DISEASE_D7_DN	40	11	0.98306	0.779722	1.23873	0.884843	147	146	161	159	21	31
2437	BENPORATH_PROLIFERATION	http://www.broadinstitute.org/gsea/msigdb/cards/BENPORATH_PROLIFERATION	147	16	0.983013	0.697863	1.38363	0.921657	67	66	69	69	53	43
2438	ICHIBA_GRAFT_VERSUS_HOST_DISEASE_D7_UP	http://www.broadinstitute.org/gsea/msigdb/cards/ICHIBA_GRAFT_VERSUS_HOST_DISEASE_D7_UP	107	9	0.982921	0.552866	1.74375	0.952818	23	23	24	24	14	12
2439	ELVIDGE_HYPOXIA_DN	http://www.broadinstitute.org/gsea/msigdb/cards/ELVIDGE_HYPOXIA_DN	146	15	0.982755	0.666813	1.44708	0.929661	51	51	53	53	20	13
2440	BENPORATH_OCT4_TARGETS	http://www.broadinstitute.org/gsea/msigdb/cards/BENPORATH_OCT4_TARGETS	290	41	0.982626	0.815957	1.18305	0.85318	235	230	246	243	58	53
2441	GINESTIER_BREAST_CANCER_ZNF217_AMPLIFIED_UP	http://www.broadinstitute.org/gsea/msigdb/cards/GINESTIER_BREAST_CANCER_ZNF217_AMPLIFIED_UP	78	11	0.982391	0.691653	1.39513	0.920757	66	64	69	65	38	25
2442	CREIGHTON_ENDOCRINE_THERAPY_RESISTANCE_5	http://www.broadinstitute.org/gsea/msigdb/cards/CREIGHTON_ENDOCRINE_THERAPY_RESISTANCE_5	482	34	0.982291	0.717643	1.34203	0.910739	77	77	90	90	57	49
2443	CHYLA_CBFA2T3_TARGETS_UP	http://www.broadinstitute.org/gsea/msigdb/cards/CHYLA_CBFA2T3_TARGETS_UP	387	37	0.982277	0.794456	1.21434	0.868678	179	177	182	181	84	78
2444	CROMER_TUMORIGENESIS_UP	http://www.broadinstitute.org/gsea/msigdb/cards/CROMER_TUMORIGENESIS_UP	63	9	0.982102	0.610595	1.57699	0.940266	34	34	36	36	23	29
2445	CREIGHTON_AKT1_SIGNALING_VIA_MTOR_UP	http://www.broadinstitute.org/gsea/msigdb/cards/CREIGHTON_AKT1_SIGNALING_VIA_MTOR_UP	34	4	0.981941	0.431712	2.2039	0.964617	11	11	13	13	6	6
2446	YANG_BREAST_CANCER_ESR1_LASER_UP	http://www.broadinstitute.org/gsea/msigdb/cards/YANG_BREAST_CANCER_ESR1_LASER_UP	34	6	0.981871	0.653701	1.47179	0.929358	46	46	50	50	14	11
2447	KEGG_CELL_CYCLE	http://www.broadinstitute.org/gsea/msigdb/cards/KEGG_CELL_CYCLE	128	15	0.981866	0.767194	1.25596	0.884154	131	128	136	136	58	44
2448	REACTOME_CYTOCHROME_P450_ARRANGED_BY_SUBSTRATE_TYPE	http://www.broadinstitute.org/gsea/msigdb/cards/REACTOME_CYTOCHROME_P450_ARRANGED_BY_SUBSTRATE_TYPE	51	12	0.981827	0.751547	1.28276	0.892893	114	112	112	111	35	38
2449	YAGI_AML_SURVIVAL	http://www.broadinstitute.org/gsea/msigdb/cards/YAGI_AML_SURVIVAL	129	24	0.981666	0.669115	1.43745	0.924213	52	52	58	57	37	33
2450	WAKABAYASHI_ADIPOGENESIS_PPARG_RXRA_BOUND_36HR	http://www.broadinstitute.org/gsea/msigdb/cards/WAKABAYASHI_ADIPOGENESIS_PPARG_RXRA_BOUND_36HR	152	23	0.981465	0.822072	1.1714	0.835834	258	252	283	273	74	86
2451	REACTOME_G_ALPHA_S_SIGNALLING_EVENTS	http://www.broadinstitute.org/gsea/msigdb/cards/REACTOME_G_ALPHA_S_SIGNALLING_EVENTS	121	14	0.981393	0.733871	1.31106	0.898874	94	92	103	102	31	27
2452	ST_INTERFERON_GAMMA_PATHWAY	http://www.broadinstitute.org/gsea/msigdb/cards/ST_INTERFERON_GAMMA_PATHWAY	10	4	0.981192	0.285655	3.36436	0.975254	5	5	5	5	4	2
2453	MARTINEZ_RB1_AND_TP53_TARGETS_UP	http://www.broadinstitute.org/gsea/msigdb/cards/MARTINEZ_RB1_AND_TP53_TARGETS_UP	601	80	0.981035	0.834407	1.15335	0.816559	322	314	326	320	159	148
2454	REACTOME_EARLY_PHASE_OF_HIV_LIFE_CYCLE	http://www.broadinstitute.org/gsea/msigdb/cards/REACTOME_EARLY_PHASE_OF_HIV_LIFE_CYCLE	21	3	0.980719	0.544896	1.76084	0.947769	22	22	23	23	4	9
2455	MARTENS_BOUND_BY_PML_RARA_FUSION	http://www.broadinstitute.org/gsea/msigdb/cards/MARTENS_BOUND_BY_PML_RARA_FUSION	456	44	0.980628	0.805819	1.19302	0.844945	210	206	222	217	98	105
2456	FISCHER_DIRECT_P53_TARGETS_META_ANALYSIS	http://www.broadinstitute.org/gsea/msigdb/cards/FISCHER_DIRECT_P53_TARGETS_META_ANALYSIS	298	26	0.980474	0.750306	1.28072	0.8849	111	110	115	115	71	63
2457	REACTOME_CELL_CYCLE_CHECKPOINTS	http://www.broadinstitute.org/gsea/msigdb/cards/REACTOME_CELL_CYCLE_CHECKPOINTS	124	11	0.980292	0.761337	1.26158	0.877069	125	122	129	129	56	39
2458	GENTILE_UV_LOW_DOSE_DN	http://www.broadinstitute.org/gsea/msigdb/cards/GENTILE_UV_LOW_DOSE_DN	67	12	0.980266	0.658968	1.45916	0.921484	51	51	50	50	22	18
2459	WEST_ADRENOCORTICAL_TUMOR_DN	http://www.broadinstitute.org/gsea/msigdb/cards/WEST_ADRENOCORTICAL_TUMOR_DN	546	67	0.980214	0.817286	1.17554	0.82927	257	246	254	249	129	141
2460	GOUYER_TUMOR_INVASIVENESS	http://www.broadinstitute.org/gsea/msigdb/cards/GOUYER_TUMOR_INVASIVENESS	9	2	0.980192	0.0794894	12.0865	0.986188	1	1	1	1	1	1
2461	CHARAFE_BREAST_CANCER_LUMINAL_VS_MESENCHYMAL_UP	http://www.broadinstitute.org/gsea/msigdb/cards/CHARAFE_BREAST_CANCER_LUMINAL_VS_MESENCHYMAL_UP	450	38	0.980019	0.774204	1.24028	0.866537	144	143	147	147	69	67
2462	CONRAD_STEM_CELL	http://www.broadinstitute.org/gsea/msigdb/cards/CONRAD_STEM_CELL	39	7	0.979947	0.48476	1.96434	0.954317	15	15	17	17	10	7
2463	CAIRO_HEPATOBLASTOMA_DN	http://www.broadinstitute.org/gsea/msigdb/cards/CAIRO_HEPATOBLASTOMA_DN	267	64	0.979927	0.871178	1.10217	0.735328	653	617	676	643	202	211
2464	SHAFFER_IRF4_TARGETS_IN_PLASMA_CELL_VS_MATURE_B_LYMPHOCYTE	http://www.broadinstitute.org/gsea/msigdb/cards/SHAFFER_IRF4_TARGETS_IN_PLASMA_CELL_VS_MATURE_B_LYMPHOCYTE	67	5	0.979808	0.57742	1.66839	0.939614	29	29	28	27	12	16
2465	TURASHVILI_BREAST_LOBULAR_CARCINOMA_VS_LOBULAR_NORMAL_UP	http://www.broadinstitute.org/gsea/msigdb/cards/TURASHVILI_BREAST_LOBULAR_CARCINOMA_VS_LOBULAR_NORMAL_UP	94	14	0.979744	0.724962	1.32496	0.894002	92	90	86	85	45	43
2466	KRIEG_HYPOXIA_NOT_VIA_KDM3A	http://www.broadinstitute.org/gsea/msigdb/cards/KRIEG_HYPOXIA_NOT_VIA_KDM3A	770	61	0.979724	0.812079	1.18163	0.830357	230	225	250	240	126	111
2467	RODWELL_AGING_KIDNEY_DN	http://www.broadinstitute.org/gsea/msigdb/cards/RODWELL_AGING_KIDNEY_DN	145	28	0.979628	0.745443	1.28665	0.882319	107	105	114	111	62	60
2468	SNIJDERS_AMPLIFIED_IN_HEAD_AND_NECK_TUMORS	http://www.broadinstitute.org/gsea/msigdb/cards/SNIJDERS_AMPLIFIED_IN_HEAD_AND_NECK_TUMORS	37	6	0.979604	0.520029	1.8401	0.948634	19	19	20	20	18	18
2469	PID_AVB3_INTEGRIN_PATHWAY	http://www.broadinstitute.org/gsea/msigdb/cards/PID_AVB3_INTEGRIN_PATHWAY	75	24	0.979478	0.729212	1.31457	0.890115	90	89	97	96	53	56
2470	WATANABE_RECTAL_CANCER_RADIOTHERAPY_RESPONSIVE_UP	http://www.broadinstitute.org/gsea/msigdb/cards/WATANABE_RECTAL_CANCER_RADIOTHERAPY_RESPONSIVE_UP	108	15	0.979353	0.83178	1.15302	0.802169	309	305	314	311	60	46
2471	SMID_BREAST_CANCER_RELAPSE_IN_BONE_UP	http://www.broadinstitute.org/gsea/msigdb/cards/SMID_BREAST_CANCER_RELAPSE_IN_BONE_UP	97	10	0.979317	0.787599	1.21764	0.850718	169	169	171	170	53	59
2472	BIOCARTA_MYOSIN_PATHWAY	http://www.broadinstitute.org/gsea/msigdb/cards/BIOCARTA_MYOSIN_PATHWAY	31	1	0.979285	0.0773554	12.3947	0.985772	1	1	1	1	1	1
2473	GROSS_HYPOXIA_VIA_ELK3_UP	http://www.broadinstitute.org/gsea/msigdb/cards/GROSS_HYPOXIA_VIA_ELK3_UP	209	11	0.979139	0.645459	1.48421	0.920685	45	45	47	47	17	12
2474	ELVIDGE_HIF1A_AND_HIF2A_TARGETS_DN	http://www.broadinstitute.org/gsea/msigdb/cards/ELVIDGE_HIF1A_AND_HIF2A_TARGETS_DN	104	17	0.979017	0.649797	1.47579	0.919022	48	47	47	46	34	28
2475	MYLLYKANGAS_AMPLIFICATION_HOT_SPOT_17	http://www.broadinstitute.org/gsea/msigdb/cards/MYLLYKANGAS_AMPLIFICATION_HOT_SPOT_17	25	4	0.978984	0.60212	1.5872	0.931229	33	32	35	35	6	1
2476	BOYAULT_LIVER_CANCER_SUBCLASS_G12_DN	http://www.broadinstitute.org/gsea/msigdb/cards/BOYAULT_LIVER_CANCER_SUBCLASS_G12_DN	15	3	0.978821	0.527818	1.81057	0.945324	20	20	21	21	13	14
2477	REACTOME_RESPONSE_TO_ELEVATED_PLATELET_CYTOSOLIC_CA2_	http://www.broadinstitute.org/gsea/msigdb/cards/REACTOME_RESPONSE_TO_ELEVATED_PLATELET_CYTOSOLIC_CA2_	89	23	0.97874	0.821567	1.16589	0.809717	275	265	275	269	52	51
2478	YAGI_AML_WITH_T_8_21_TRANSLOCATION	http://www.broadinstitute.org/gsea/msigdb/cards/YAGI_AML_WITH_T_8_21_TRANSLOCATION	368	46	0.978713	0.807522	1.18596	0.826172	216	215	226	223	97	104
2479	TSENG_ADIPOGENIC_POTENTIAL_UP	http://www.broadinstitute.org/gsea/msigdb/cards/TSENG_ADIPOGENIC_POTENTIAL_UP	30	2	0.978583	0.690599	1.3837	0.902572	64	62	71	71	17	15
2480	MCCLUNG_COCAIN_REWARD_4WK	http://www.broadinstitute.org/gsea/msigdb/cards/MCCLUNG_COCAIN_REWARD_4WK	75	10	0.978449	0.607674	1.57316	0.92815	35	34	36	36	16	16
2481	REACTOME_PLATELET_ACTIVATION_SIGNALING_AND_AGGREGATION	http://www.broadinstitute.org/gsea/msigdb/cards/REACTOME_PLATELET_ACTIVATION_SIGNALING_AND_AGGREGATION	208	35	0.978398	0.829843	1.15344	0.794769	313	300	315	307	73	73
2482	KLEIN_PRIMARY_EFFUSION_LYMPHOMA_UP	http://www.broadinstitute.org/gsea/msigdb/cards/KLEIN_PRIMARY_EFFUSION_LYMPHOMA_UP	51	12	0.978026	0.63247	1.51385	0.920227	42	42	41	41	32	29
2483	RODRIGUES_THYROID_CARCINOMA_POORLY_DIFFERENTIATED_UP	http://www.broadinstitute.org/gsea/msigdb/cards/RODRIGUES_THYROID_CARCINOMA_POORLY_DIFFERENTIATED_UP	633	79	0.977911	0.858212	1.11412	0.737147	501	482	548	532	203	168
2484	REACTOME_CHYLOMICRON_MEDIATED_LIPID_TRANSPORT	http://www.broadinstitute.org/gsea/msigdb/cards/REACTOME_CHYLOMICRON_MEDIATED_LIPID_TRANSPORT	16	11	0.977859	0.770287	1.2407	0.853756	139	138	151	149	39	39
2485	GABRIELY_MIR21_TARGETS	http://www.broadinstitute.org/gsea/msigdb/cards/GABRIELY_MIR21_TARGETS	289	32	0.977466	0.782954	1.21985	0.840164	164	160	174	170	102	96
2486	SWEET_LUNG_CANCER_KRAS_DN	http://www.broadinstitute.org/gsea/msigdb/cards/SWEET_LUNG_CANCER_KRAS_DN	435	57	0.977283	0.838661	1.13866	0.768233	355	347	377	363	113	120
2487	PID_ERBB4_PATHWAY	http://www.broadinstitute.org/gsea/msigdb/cards/PID_ERBB4_PATHWAY	38	2	0.977275	0.251269	3.80118	0.972603	4	4	4	4	2	4
2488	PATIL_LIVER_CANCER	http://www.broadinstitute.org/gsea/msigdb/cards/PATIL_LIVER_CANCER	747	81	0.977238	0.865621	1.10315	0.709644	594	573	630	603	178	181
2489	REACTOME_GLYCEROPHOSPHOLIPID_BIOSYNTHESIS	http://www.broadinstitute.org/gsea/msigdb/cards/REACTOME_GLYCEROPHOSPHOLIPID_BIOSYNTHESIS	82	14	0.977114	0.639048	1.49048	0.914355	42	42	46	46	21	20
2490	BOQUEST_STEM_CELL_DN	http://www.broadinstitute.org/gsea/msigdb/cards/BOQUEST_STEM_CELL_DN	216	15	0.976957	0.770329	1.23843	0.847199	139	138	147	147	31	31
2491	OHGUCHI_LIVER_HNF4A_TARGETS_UP	http://www.broadinstitute.org/gsea/msigdb/cards/OHGUCHI_LIVER_HNF4A_TARGETS_UP	44	8	0.976945	0.72978	1.30852	0.875379	98	95	92	91	31	28
2492	RUTELLA_RESPONSE_TO_HGF_DN	http://www.broadinstitute.org/gsea/msigdb/cards/RUTELLA_RESPONSE_TO_HGF_DN	235	23	0.976845	0.773936	1.23218	0.843288	145	143	155	155	73	79
2493	YOSHIOKA_LIVER_CANCER_EARLY_RECURRENCE_UP	http://www.broadinstitute.org/gsea/msigdb/cards/YOSHIOKA_LIVER_CANCER_EARLY_RECURRENCE_UP	40	5	0.976374	0.394482	2.36788	0.957685	9	9	11	11	8	8
2494	BROWNE_HCMV_INFECTION_2HR_DN	http://www.broadinstitute.org/gsea/msigdb/cards/BROWNE_HCMV_INFECTION_2HR_DN	49	9	0.97594	0.719283	1.32359	0.875385	84	84	87	87	44	52
2495	COATES_MACROPHAGE_M1_VS_M2_UP	http://www.broadinstitute.org/gsea/msigdb/cards/COATES_MACROPHAGE_M1_VS_M2_UP	81	14	0.975842	0.705504	1.34958	0.882276	75	75	76	76	47	41
2496	KAAB_HEART_ATRIUM_VS_VENTRICLE_DN	http://www.broadinstitute.org/gsea/msigdb/cards/KAAB_HEART_ATRIUM_VS_VENTRICLE_DN	261	64	0.974881	0.821441	1.15689	0.770767	284	278	293	283	162	160
2497	SMID_BREAST_CANCER_BASAL_UP	http://www.broadinstitute.org/gsea/msigdb/cards/SMID_BREAST_CANCER_BASAL_UP	648	71	0.974552	0.83314	1.13977	0.746996	334	328	351	345	155	149
2498	BROWNE_HCMV_INFECTION_4HR_DN	http://www.broadinstitute.org/gsea/msigdb/cards/BROWNE_HCMV_INFECTION_4HR_DN	254	32	0.973896	0.834129	1.13691	0.737643	351	337	366	353	138	127
2499	ZEMBUTSU_SENSITIVITY_TO_VINBLASTINE	http://www.broadinstitute.org/gsea/msigdb/cards/ZEMBUTSU_SENSITIVITY_TO_VINBLASTINE	18	3	0.973675	0.149069	6.36943	0.976371	2	2	2	2	2	2
2500	ZHAN_MULTIPLE_MYELOMA_PR_UP	http://www.broadinstitute.org/gsea/msigdb/cards/ZHAN_MULTIPLE_MYELOMA_PR_UP	45	6	0.973541	0.61462	1.53775	0.908375	36	36	40	40	29	28
2501	PID_SYNDECAN_3_PATHWAY	http://www.broadinstitute.org/gsea/msigdb/cards/PID_SYNDECAN_3_PATHWAY	17	4	0.973538	0.366128	2.58895	0.956359	8	8	8	8	6	5
2502	DORN_ADENOVIRUS_INFECTION_24HR_DN	http://www.broadinstitute.org/gsea/msigdb/cards/DORN_ADENOVIRUS_INFECTION_24HR_DN	43	1	0.973249	0.616296	1.5314	0.906658	36	36	41	41	13	13
2503	JOHNSTONE_PARVB_TARGETS_3_UP	http://www.broadinstitute.org/gsea/msigdb/cards/JOHNSTONE_PARVB_TARGETS_3_UP	430	56	0.972824	0.812152	1.16509	0.764576	253	247	263	256	136	134
2504	PARK_HSC_VS_MULTIPOTENT_PROGENITORS_UP	http://www.broadinstitute.org/gsea/msigdb/cards/PARK_HSC_VS_MULTIPOTENT_PROGENITORS_UP	19	1	0.972812	0.205404	4.60699	0.971024	3	3	3	3	3	3
2505	LIAN_LIPA_TARGETS_6M	http://www.broadinstitute.org/gsea/msigdb/cards/LIAN_LIPA_TARGETS_6M	74	15	0.972679	0.700674	1.34938	0.868124	72	72	75	75	43	43
2506	DUTERTRE_ESTRADIOL_RESPONSE_24HR_DN	http://www.broadinstitute.org/gsea/msigdb/cards/DUTERTRE_ESTRADIOL_RESPONSE_24HR_DN	505	51	0.972289	0.777515	1.21545	0.805057	160	158	176	167	95	100
2507	BROCKE_APOPTOSIS_REVERSED_BY_IL6	http://www.broadinstitute.org/gsea/msigdb/cards/BROCKE_APOPTOSIS_REVERSED_BY_IL6	144	10	0.972247	0.611643	1.54716	0.904988	37	37	36	36	17	20
2508	DURAND_STROMA_S_UP	http://www.broadinstitute.org/gsea/msigdb/cards/DURAND_STROMA_S_UP	297	30	0.971704	0.773787	1.21945	0.804413	150	149	167	165	57	59
2509	KEGG_TERPENOID_BACKBONE_BIOSYNTHESIS	http://www.broadinstitute.org/gsea/msigdb/cards/KEGG_TERPENOID_BACKBONE_BIOSYNTHESIS	15	6	0.971595	0.496047	1.90287	0.932442	17	17	17	17	13	10
2510	WILCOX_RESPONSE_TO_PROGESTERONE_DN	http://www.broadinstitute.org/gsea/msigdb/cards/WILCOX_RESPONSE_TO_PROGESTERONE_DN	66	12	0.971523	0.738936	1.27695	0.835757	106	105	110	108	48	50
2511	PID_TNF_PATHWAY	http://www.broadinstitute.org/gsea/msigdb/cards/PID_TNF_PATHWAY	46	6	0.971436	0.528105	1.78771	0.925251	21	21	21	21	12	9
2512	LIN_MELANOMA_COPY_NUMBER_UP	http://www.broadinstitute.org/gsea/msigdb/cards/LIN_MELANOMA_COPY_NUMBER_UP	73	15	0.971172	0.785168	1.2007	0.787004	177	172	190	185	65	49
2513	MEISSNER_ES_ICP_WITH_H3K4ME3	http://www.broadinstitute.org/gsea/msigdb/cards/MEISSNER_ES_ICP_WITH_H3K4ME3	34	4	0.971143	0.440106	2.12759	0.941232	12	12	13	13	11	13
2514	MEISSNER_BRAIN_ICP_WITH_H3K4ME3	http://www.broadinstitute.org/gsea/msigdb/cards/MEISSNER_BRAIN_ICP_WITH_H3K4ME3	32	4	0.971143	0.440106	2.12759	0.941232	12	12	13	13	11	13
2515	ZHAN_V1_LATE_DIFFERENTIATION_GENES_DN	http://www.broadinstitute.org/gsea/msigdb/cards/ZHAN_V1_LATE_DIFFERENTIATION_GENES_DN	15	1	0.971084	0.0782484	12.0511	0.979822	1	1	1	1	1	1
2516	ZAMORA_NOS2_TARGETS_DN	http://www.broadinstitute.org/gsea/msigdb/cards/ZAMORA_NOS2_TARGETS_DN	96	16	0.971056	0.773886	1.21827	0.799516	158	155	160	158	55	44
2517	HOFMANN_MYELODYSPLASTIC_SYNDROM_RISK_DN	http://www.broadinstitute.org/gsea/msigdb/cards/HOFMANN_MYELODYSPLASTIC_SYNDROM_RISK_DN	23	2	0.970883	0.078255	12.0465	0.979677	1	1	1	1	1	1
2518	TONKS_TARGETS_OF_RUNX1_RUNX1T1_FUSION_ERYTHROCYTE_DN	http://www.broadinstitute.org/gsea/msigdb/cards/TONKS_TARGETS_OF_RUNX1_RUNX1T1_FUSION_ERYTHROCYTE_DN	16	2	0.970878	0.148351	6.35474	0.973848	2	2	2	2	2	2
2519	PID_EPHRINB_REV_PATHWAY	http://www.broadinstitute.org/gsea/msigdb/cards/PID_EPHRINB_REV_PATHWAY	30	6	0.970826	0.757492	1.24343	0.814612	128	125	135	134	8	6
2520	GOTZMANN_EPITHELIAL_TO_MESENCHYMAL_TRANSITION_DN	http://www.broadinstitute.org/gsea/msigdb/cards/GOTZMANN_EPITHELIAL_TO_MESENCHYMAL_TRANSITION_DN	206	34	0.970819	0.844356	1.11616	0.677328	439	427	444	434	93	83
2521	RASHI_RESPONSE_TO_IONIZING_RADIATION_2	http://www.broadinstitute.org/gsea/msigdb/cards/RASHI_RESPONSE_TO_IONIZING_RADIATION_2	127	16	0.970779	0.825675	1.14127	0.719365	313	310	322	317	77	79
2522	CHICAS_RB1_TARGETS_CONFLUENT	http://www.broadinstitute.org/gsea/msigdb/cards/CHICAS_RB1_TARGETS_CONFLUENT	567	62	0.97077	0.832432	1.1319	0.704979	354	343	375	366	112	118
2523	REACTOME_HOST_INTERACTIONS_OF_HIV_FACTORS	http://www.broadinstitute.org/gsea/msigdb/cards/REACTOME_HOST_INTERACTIONS_OF_HIV_FACTORS	132	6	0.970702	0.683715	1.37495	0.867157	62	61	73	70	9	13
2524	REACTOME_SIGNALING_BY_BMP	http://www.broadinstitute.org/gsea/msigdb/cards/REACTOME_SIGNALING_BY_BMP	23	2	0.97068	0.0786971	11.9727	0.979461	1	1	1	1	1	1
2525	PURBEY_TARGETS_OF_CTBP1_NOT_SATB1_UP	http://www.broadinstitute.org/gsea/msigdb/cards/PURBEY_TARGETS_OF_CTBP1_NOT_SATB1_UP	344	45	0.970663	0.826785	1.13945	0.715807	342	318	353	327	120	122
2526	BROWNE_HCMV_INFECTION_6HR_DN	http://www.broadinstitute.org/gsea/msigdb/cards/BROWNE_HCMV_INFECTION_6HR_DN	160	16	0.970392	0.798416	1.17906	0.762312	209	207	220	219	38	40
2527	AMIT_SERUM_RESPONSE_480_MCF10A	http://www.broadinstitute.org/gsea/msigdb/cards/AMIT_SERUM_RESPONSE_480_MCF10A	39	6	0.970349	0.6196	1.51952	0.894959	39	39	40	39	14	14
2528	MOHANKUMAR_HOXA1_TARGETS_UP	http://www.broadinstitute.org/gsea/msigdb/cards/MOHANKUMAR_HOXA1_TARGETS_UP	414	49	0.969957	0.816284	1.15234	0.728581	281	271	289	284	122	106
2529	BIOCARTA_GLEEVEC_PATHWAY	http://www.broadinstitute.org/gsea/msigdb/cards/BIOCARTA_GLEEVEC_PATHWAY	23	4	0.969844	0.435794	2.15832	0.939454	12	12	12	12	4	2
2530	VANOEVELEN_MYOGENESIS_SIN3A_TARGETS	http://www.broadinstitute.org/gsea/msigdb/cards/VANOEVELEN_MYOGENESIS_SIN3A_TARGETS	220	22	0.969655	0.755626	1.24391	0.808301	133	127	138	132	75	71
2531	KANG_GIST_WITH_PDGFRA_UP	http://www.broadinstitute.org/gsea/msigdb/cards/KANG_GIST_WITH_PDGFRA_UP	50	8	0.969563	0.775886	1.21106	0.785311	157	157	167	167	5	8
2532	MCCABE_HOXC6_TARGETS_CANCER_DN	http://www.broadinstitute.org/gsea/msigdb/cards/MCCABE_HOXC6_TARGETS_CANCER_DN	20	1	0.969421	0.192907	5.00117	0.968982	4	3	3	3	4	3
2533	ACEVEDO_LIVER_CANCER_WITH_H3K9ME3_DN	http://www.broadinstitute.org/gsea/msigdb/cards/ACEVEDO_LIVER_CANCER_WITH_H3K9ME3_DN	120	14	0.969208	0.706634	1.32779	0.845578	78	77	84	84	41	37
2534	HUTTMANN_B_CLL_POOR_SURVIVAL_DN	http://www.broadinstitute.org/gsea/msigdb/cards/HUTTMANN_B_CLL_POOR_SURVIVAL_DN	60	4	0.96908	0.425273	2.19169	0.939358	11	11	12	12	9	9
2535	HOELZEL_NF1_TARGETS_UP	http://www.broadinstitute.org/gsea/msigdb/cards/HOELZEL_NF1_TARGETS_UP	139	9	0.968891	0.412873	2.2963	0.941651	11	11	10	10	7	8
2536	CHOW_RASSF1_TARGETS_UP	http://www.broadinstitute.org/gsea/msigdb/cards/CHOW_RASSF1_TARGETS_UP	27	3	0.968796	0.593469	1.57963	0.898513	32	32	33	33	16	14
2537	KEGG_PURINE_METABOLISM	http://www.broadinstitute.org/gsea/msigdb/cards/KEGG_PURINE_METABOLISM	159	29	0.968752	0.79034	1.1868	0.759317	189	188	210	209	67	59
2538	BROWN_MYELOID_CELL_DEVELOPMENT_UP	http://www.broadinstitute.org/gsea/msigdb/cards/BROWN_MYELOID_CELL_DEVELOPMENT_UP	165	18	0.968505	0.766714	1.223	0.787981	146	144	154	150	49	47
2539	CHESLER_BRAIN_HIGHEST_EXPRESSION	http://www.broadinstitute.org/gsea/msigdb/cards/CHESLER_BRAIN_HIGHEST_EXPRESSION	40	3	0.968312	0.408604	2.27147	0.940506	10	10	11	11	4	4
2540	PEREZ_TP63_TARGETS	http://www.broadinstitute.org/gsea/msigdb/cards/PEREZ_TP63_TARGETS	355	27	0.968125	0.740818	1.26464	0.812052	112	109	116	114	71	75
2541	REACTOME_LIPID_DIGESTION_MOBILIZATION_AND_TRANSPORT	http://www.broadinstitute.org/gsea/msigdb/cards/REACTOME_LIPID_DIGESTION_MOBILIZATION_AND_TRANSPORT	46	19	0.968005	0.78834	1.18805	0.755742	187	186	208	204	62	71
2542	BIOCARTA_FAS_PATHWAY	http://www.broadinstitute.org/gsea/msigdb/cards/BIOCARTA_FAS_PATHWAY	30	6	0.967989	0.468821	2.01001	0.92947	15	15	14	14	5	4
2543	REACTOME_FATTY_ACID_TRIACYLGLYCEROL_AND_KETONE_BODY_METABOLISM	http://www.broadinstitute.org/gsea/msigdb/cards/REACTOME_FATTY_ACID_TRIACYLGLYCEROL_AND_KETONE_BODY_METABOLISM	168	33	0.96793	0.817139	1.14641	0.705739	291	282	296	290	89	98
2544	BENPORATH_NOS_TARGETS	http://www.broadinstitute.org/gsea/msigdb/cards/BENPORATH_NOS_TARGETS	179	28	0.96769	0.797452	1.17386	0.738942	214	210	227	225	40	37
2545	REACTOME_ACETYLCHOLINE_BINDING_AND_DOWNSTREAM_EVENTS	http://www.broadinstitute.org/gsea/msigdb/cards/REACTOME_ACETYLCHOLINE_BINDING_AND_DOWNSTREAM_EVENTS	16	5	0.967479	0.550368	1.70428	0.908171	25	25	24	24	9	11
2546	REACTOME_PRESYNAPTIC_NICOTINIC_ACETYLCHOLINE_RECEPTORS	http://www.broadinstitute.org/gsea/msigdb/cards/REACTOME_PRESYNAPTIC_NICOTINIC_ACETYLCHOLINE_RECEPTORS	12	5	0.967479	0.550368	1.70428	0.908171	25	25	24	24	9	11
2547	WAGNER_APO2_SENSITIVITY	http://www.broadinstitute.org/gsea/msigdb/cards/WAGNER_APO2_SENSITIVITY	25	2	0.967396	0.316156	2.95964	0.952544	6	6	6	6	5	4
2548	NIELSEN_SCHWANNOMA_UP	http://www.broadinstitute.org/gsea/msigdb/cards/NIELSEN_SCHWANNOMA_UP	18	6	0.967284	0.650103	1.43914	0.869282	50	50	50	50	15	16
2549	REACTOME_BRANCHED_CHAIN_AMINO_ACID_CATABOLISM	http://www.broadinstitute.org/gsea/msigdb/cards/REACTOME_BRANCHED_CHAIN_AMINO_ACID_CATABOLISM	17	12	0.96728	0.691173	1.35249	0.845643	69	69	74	73	35	33
2550	BEIER_GLIOMA_STEM_CELL_DN	http://www.broadinstitute.org/gsea/msigdb/cards/BEIER_GLIOMA_STEM_CELL_DN	66	6	0.967278	0.51057	1.83237	0.918071	19	19	19	19	11	7
2551	BOYAULT_LIVER_CANCER_SUBCLASS_G6_UP	http://www.broadinstitute.org/gsea/msigdb/cards/BOYAULT_LIVER_CANCER_SUBCLASS_G6_UP	65	7	0.966962	0.674238	1.38397	0.854309	58	58	65	65	25	33
2552	KEGG_GLYCOSPHINGOLIPID_BIOSYNTHESIS_LACTO_AND_NEOLACTO_SERIES	http://www.broadinstitute.org/gsea/msigdb/cards/KEGG_GLYCOSPHINGOLIPID_BIOSYNTHESIS_LACTO_AND_NEOLACTO_SERIES	26	3	0.966326	0.314506	2.96889	0.951161	6	6	6	6	4	3
2553	KEGG_RETINOL_METABOLISM	http://www.broadinstitute.org/gsea/msigdb/cards/KEGG_RETINOL_METABOLISM	64	6	0.966232	0.550017	1.70118	0.904504	25	25	24	24	18	18
2554	GOZGIT_ESR1_TARGETS_UP	http://www.broadinstitute.org/gsea/msigdb/cards/GOZGIT_ESR1_TARGETS_UP	149	21	0.965929	0.780149	1.19547	0.749971	172	171	183	182	52	51
2555	LEE_METASTASIS_AND_ALTERNATIVE_SPLICING_DN	http://www.broadinstitute.org/gsea/msigdb/cards/LEE_METASTASIS_AND_ALTERNATIVE_SPLICING_DN	45	7	0.965866	0.568361	1.64163	0.897332	28	28	28	28	17	22
2556	LINDSTEDT_DENDRITIC_CELL_MATURATION_B	http://www.broadinstitute.org/gsea/msigdb/cards/LINDSTEDT_DENDRITIC_CELL_MATURATION_B	53	5	0.96586	0.609647	1.52747	0.88165	37	36	40	38	18	21
2557	BOYLAN_MULTIPLE_MYELOMA_PCA3_UP	http://www.broadinstitute.org/gsea/msigdb/cards/BOYLAN_MULTIPLE_MYELOMA_PCA3_UP	80	4	0.965699	0.36289	2.56823	0.943248	8	8	8	8	6	7
2558	SENESE_HDAC2_TARGETS_UP	http://www.broadinstitute.org/gsea/msigdb/cards/SENESE_HDAC2_TARGETS_UP	114	14	0.965342	0.790313	1.17871	0.729203	199	196	216	209	20	16
2559	MORI_EMU_MYC_LYMPHOMA_BY_ONSET_TIME_DN	http://www.broadinstitute.org/gsea/msigdb/cards/MORI_EMU_MYC_LYMPHOMA_BY_ONSET_TIME_DN	17	1	0.965333	0.384136	2.42458	0.939178	9	9	9	9	5	6
2560	JUBAN_TARGETS_OF_SPI1_AND_FLI1_UP	http://www.broadinstitute.org/gsea/msigdb/cards/JUBAN_TARGETS_OF_SPI1_AND_FLI1_UP	115	12	0.965297	0.740134	1.25694	0.793436	106	106	128	127	40	46
2561	GAL_LEUKEMIC_STEM_CELL_UP	http://www.broadinstitute.org/gsea/msigdb/cards/GAL_LEUKEMIC_STEM_CELL_UP	133	17	0.965084	0.770513	1.20851	0.756686	158	156	164	161	58	60
2562	REACTOME_SIGNALING_BY_ACTIVATED_POINT_MUTANTS_OF_FGFR1	http://www.broadinstitute.org/gsea/msigdb/cards/REACTOME_SIGNALING_BY_ACTIVATED_POINT_MUTANTS_OF_FGFR1	11	2	0.964992	0.0783632	11.8833	0.975383	1	1	1	1	1	1
2563	REACTOME_FGFR1_LIGAND_BINDING_AND_ACTIVATION	http://www.broadinstitute.org/gsea/msigdb/cards/REACTOME_FGFR1_LIGAND_BINDING_AND_ACTIVATION	14	2	0.964992	0.0783632	11.8833	0.975383	1	1	1	1	1	1
2564	LIM_MAMMARY_LUMINAL_PROGENITOR_DN	http://www.broadinstitute.org/gsea/msigdb/cards/LIM_MAMMARY_LUMINAL_PROGENITOR_DN	14	1	0.964723	0.501092	1.85721	0.913707	18	18	18	18	11	10
2565	DAUER_STAT3_TARGETS_UP	http://www.broadinstitute.org/gsea/msigdb/cards/DAUER_STAT3_TARGETS_UP	49	10	0.964706	0.726277	1.28088	0.803636	97	97	100	100	20	32
2566	LIU_COMMON_CANCER_GENES	http://www.broadinstitute.org/gsea/msigdb/cards/LIU_COMMON_CANCER_GENES	79	9	0.964028	0.626282	1.4811	0.867006	42	41	45	44	28	35
2567	REACTOME_CELL_CYCLE	http://www.broadinstitute.org/gsea/msigdb/cards/REACTOME_CELL_CYCLE	421	41	0.963979	0.836967	1.11006	0.610413	424	407	454	437	168	150
2568	LABBE_TGFB1_TARGETS_DN	http://www.broadinstitute.org/gsea/msigdb/cards/LABBE_TGFB1_TARGETS_DN	108	11	0.963334	0.665936	1.39253	0.842242	58	57	60	59	27	30
2569	PID_AMB2_NEUTROPHILS_PATHWAY	http://www.broadinstitute.org/gsea/msigdb/cards/PID_AMB2_NEUTROPHILS_PATHWAY	41	5	0.96306	0.545586	1.69971	0.896042	24	24	24	24	21	23
2570	BRUNEAU_SEPTATION_ATRIAL	http://www.broadinstitute.org/gsea/msigdb/cards/BRUNEAU_SEPTATION_ATRIAL	5	3	0.962983	0.24516	3.77988	0.955413	4	4	4	4	3	4
2571	FORTSCHEGGER_PHF8_TARGETS_DN	http://www.broadinstitute.org/gsea/msigdb/cards/FORTSCHEGGER_PHF8_TARGETS_DN	784	70	0.962938	0.852016	1.08816	0.54494	584	556	619	598	153	156
2572	ROSS_AML_OF_FAB_M7_TYPE	http://www.broadinstitute.org/gsea/msigdb/cards/ROSS_AML_OF_FAB_M7_TYPE	68	12	0.962886	0.560697	1.64826	0.89002	30	26	30	28	23	19
2573	HUTTMANN_B_CLL_POOR_SURVIVAL_UP	http://www.broadinstitute.org/gsea/msigdb/cards/HUTTMANN_B_CLL_POOR_SURVIVAL_UP	276	37	0.962843	0.753994	1.22887	0.760942	132	130	138	138	59	40
2574	LIU_CMYB_TARGETS_UP	http://www.broadinstitute.org/gsea/msigdb/cards/LIU_CMYB_TARGETS_UP	165	14	0.962643	0.694789	1.33308	0.818489	76	74	79	77	55	52
2575	BILBAN_B_CLL_LPL_UP	http://www.broadinstitute.org/gsea/msigdb/cards/BILBAN_B_CLL_LPL_UP	63	6	0.962606	0.430708	2.14986	0.925062	12	12	12	12	8	10
2576	YU_MYC_TARGETS_DN	http://www.broadinstitute.org/gsea/msigdb/cards/YU_MYC_TARGETS_DN	55	8	0.962493	0.697443	1.32716	0.81544	74	74	79	78	28	28
2577	CROONQUIST_NRAS_SIGNALING_DN	http://www.broadinstitute.org/gsea/msigdb/cards/CROONQUIST_NRAS_SIGNALING_DN	72	9	0.962058	0.613636	1.50168	0.864923	37	37	45	44	23	17
2578	DEBIASI_APOPTOSIS_BY_REOVIRUS_INFECTION_UP	http://www.broadinstitute.org/gsea/msigdb/cards/DEBIASI_APOPTOSIS_BY_REOVIRUS_INFECTION_UP	314	22	0.961829	0.776411	1.19065	0.72095	170	168	194	194	59	34
2579	ODONNELL_METASTASIS_UP	http://www.broadinstitute.org/gsea/msigdb/cards/ODONNELL_METASTASIS_UP	82	8	0.961682	0.495007	1.85541	0.906934	17	17	20	19	12	18
2580	MITSIADES_RESPONSE_TO_APLIDIN_DN	http://www.broadinstitute.org/gsea/msigdb/cards/MITSIADES_RESPONSE_TO_APLIDIN_DN	249	32	0.961596	0.781919	1.18176	0.709848	184	181	209	205	113	101
2581	PEDRIOLI_MIR31_TARGETS_DN	http://www.broadinstitute.org/gsea/msigdb/cards/PEDRIOLI_MIR31_TARGETS_DN	418	40	0.96151	0.818189	1.12966	0.633185	318	307	337	330	143	138
2582	KEGG_OOCYTE_MEIOSIS	http://www.broadinstitute.org/gsea/msigdb/cards/KEGG_OOCYTE_MEIOSIS	114	6	0.961418	0.778075	1.18734	0.714891	175	173	188	188	8	7
2583	BENPORATH_ES_WITH_H3K27ME3	http://www.broadinstitute.org/gsea/msigdb/cards/BENPORATH_ES_WITH_H3K27ME3	1118	102	0.961418	0.848939	1.08863	0.534963	582	534	619	581	192	189
2584	WIERENGA_STAT5A_TARGETS_UP	http://www.broadinstitute.org/gsea/msigdb/cards/WIERENGA_STAT5A_TARGETS_UP	217	24	0.960763	0.708846	1.30084	0.795684	87	83	91	90	54	57
2585	WANG_IMMORTALIZED_BY_HOXA9_AND_MEIS1_UP	http://www.broadinstitute.org/gsea/msigdb/cards/WANG_IMMORTALIZED_BY_HOXA9_AND_MEIS1_UP	31	3	0.960631	0.69803	1.32069	0.804569	75	75	81	80	9	12
2586	HELLER_SILENCED_BY_METHYLATION_UP	http://www.broadinstitute.org/gsea/msigdb/cards/HELLER_SILENCED_BY_METHYLATION_UP	282	39	0.960437	0.804086	1.14681	0.655589	258	250	279	269	84	90
2587	FARMER_BREAST_CANCER_APOCRINE_VS_BASAL	http://www.broadinstitute.org/gsea/msigdb/cards/FARMER_BREAST_CANCER_APOCRINE_VS_BASAL	330	49	0.960433	0.812995	1.13439	0.634551	301	292	320	308	120	118
2588	AFFAR_YY1_TARGETS_DN	http://www.broadinstitute.org/gsea/msigdb/cards/AFFAR_YY1_TARGETS_DN	234	26	0.960412	0.758603	1.21547	0.736678	147	142	151	149	92	87
2589	KEGG_AUTOIMMUNE_THYROID_DISEASE	http://www.broadinstitute.org/gsea/msigdb/cards/KEGG_AUTOIMMUNE_THYROID_DISEASE	53	6	0.960382	0.639986	1.4419	0.844854	48	48	47	47	22	20
2590	CAIRO_HEPATOBLASTOMA_CLASSES_DN	http://www.broadinstitute.org/gsea/msigdb/cards/CAIRO_HEPATOBLASTOMA_CLASSES_DN	210	31	0.960354	0.800476	1.15169	0.662652	240	237	270	263	83	80
2591	OSMAN_BLADDER_CANCER_DN	http://www.broadinstitute.org/gsea/msigdb/cards/OSMAN_BLADDER_CANCER_DN	406	22	0.960316	0.632344	1.45689	0.848652	44	44	46	46	37	40
2592	GARGALOVIC_RESPONSE_TO_OXIDIZED_PHOSPHOLIPIDS_YELLOW_UP	http://www.broadinstitute.org/gsea/msigdb/cards/GARGALOVIC_RESPONSE_TO_OXIDIZED_PHOSPHOLIPIDS_YELLOW_UP	32	2	0.960002	0.560168	1.64538	0.8813	27	27	27	27	16	17
2593	VECCHI_GASTRIC_CANCER_EARLY_UP	http://www.broadinstitute.org/gsea/msigdb/cards/VECCHI_GASTRIC_CANCER_EARLY_UP	430	52	0.95991	0.851177	1.0824	0.504367	607	580	645	621	201	183
2594	SANA_TNF_SIGNALING_DN	http://www.broadinstitute.org/gsea/msigdb/cards/SANA_TNF_SIGNALING_DN	90	6	0.959876	0.714043	1.28931	0.785513	88	88	94	94	18	17
2595	RODRIGUES_NTN1_AND_DCC_TARGETS	http://www.broadinstitute.org/gsea/msigdb/cards/RODRIGUES_NTN1_AND_DCC_TARGETS	35	2	0.959793	0.203342	4.53015	0.956761	3	3	3	3	3	3
2596	RADMACHER_AML_PROGNOSIS	http://www.broadinstitute.org/gsea/msigdb/cards/RADMACHER_AML_PROGNOSIS	78	8	0.95968	0.544139	1.68974	0.88609	24	24	25	25	10	11
2597	RAMPON_ENRICHED_LEARNING_ENVIRONMENT_LATE_UP	http://www.broadinstitute.org/gsea/msigdb/cards/RAMPON_ENRICHED_LEARNING_ENVIRONMENT_LATE_UP	22	1	0.959558	0.0774304	11.8912	0.97159	1	1	1	1	1	1
2598	MISHRA_CARCINOMA_ASSOCIATED_FIBROBLAST_UP	http://www.broadinstitute.org/gsea/msigdb/cards/MISHRA_CARCINOMA_ASSOCIATED_FIBROBLAST_UP	24	7	0.959292	0.455335	2.02137	0.912049	14	14	14	14	11	9
2599	NADLER_OBESITY_UP	http://www.broadinstitute.org/gsea/msigdb/cards/NADLER_OBESITY_UP	61	11	0.959178	0.576083	1.59156	0.871616	29	29	32	32	17	12
2600	GUENTHER_GROWTH_SPHERICAL_VS_ADHERENT_DN	http://www.broadinstitute.org/gsea/msigdb/cards/GUENTHER_GROWTH_SPHERICAL_VS_ADHERENT_DN	26	5	0.959006	0.538077	1.70616	0.886205	23	23	24	24	9	9
2601	LIAN_NEUTROPHIL_GRANULE_CONSTITUENTS	http://www.broadinstitute.org/gsea/msigdb/cards/LIAN_NEUTROPHIL_GRANULE_CONSTITUENTS	25	7	0.958929	0.706665	1.29992	0.786967	82	82	89	88	13	19
2602	PID_IL12_STAT4_PATHWAY	http://www.broadinstitute.org/gsea/msigdb/cards/PID_IL12_STAT4_PATHWAY	33	4	0.958786	0.44295	2.06878	0.913852	13	13	14	14	4	4
2603	ALCALAY_AML_BY_NPM1_LOCALIZATION_UP	http://www.broadinstitute.org/gsea/msigdb/cards/ALCALAY_AML_BY_NPM1_LOCALIZATION_UP	140	16	0.958566	0.71841	1.27837	0.773112	94	94	99	98	44	44
2604	CADWELL_ATG16L1_TARGETS_UP	http://www.broadinstitute.org/gsea/msigdb/cards/CADWELL_ATG16L1_TARGETS_UP	93	12	0.958486	0.729299	1.25976	0.760755	109	107	108	106	31	30
2605	REACTOME_SYNTHESIS_OF_PIPS_AT_THE_GOLGI_MEMBRANE	http://www.broadinstitute.org/gsea/msigdb/cards/REACTOME_SYNTHESIS_OF_PIPS_AT_THE_GOLGI_MEMBRANE	17	3	0.95845	0.5877	1.56127	0.864163	33	32	33	33	10	8
2606	HEIDENBLAD_AMPLICON_12P11_12_DN	http://www.broadinstitute.org/gsea/msigdb/cards/HEIDENBLAD_AMPLICON_12P11_12_DN	30	2	0.958306	0.394405	2.33025	0.92406	11	10	11	10	7	8
2607	MIKKELSEN_MCV6_HCP_WITH_H3K27ME3	http://www.broadinstitute.org/gsea/msigdb/cards/MIKKELSEN_MCV6_HCP_WITH_H3K27ME3	435	45	0.958218	0.786385	1.1675	0.671816	215	208	215	210	85	90
2608	QI_PLASMACYTOMA_DN	http://www.broadinstitute.org/gsea/msigdb/cards/QI_PLASMACYTOMA_DN	100	19	0.958063	0.723589	1.26669	0.76383	98	96	112	111	44	57
2609	DAVICIONI_TARGETS_OF_PAX_FOXO1_FUSIONS_DN	http://www.broadinstitute.org/gsea/msigdb/cards/DAVICIONI_TARGETS_OF_PAX_FOXO1_FUSIONS_DN	68	10	0.957457	0.692603	1.31964	0.791016	74	71	89	89	67	58
2610	GUTIERREZ_CHRONIC_LYMPHOCYTIC_LEUKEMIA_DN	http://www.broadinstitute.org/gsea/msigdb/cards/GUTIERREZ_CHRONIC_LYMPHOCYTIC_LEUKEMIA_DN	56	6	0.95726	0.635261	1.44004	0.833735	47	46	49	49	42	44
2611	KEGG_HEMATOPOIETIC_CELL_LINEAGE	http://www.broadinstitute.org/gsea/msigdb/cards/KEGG_HEMATOPOIETIC_CELL_LINEAGE	88	16	0.956987	0.68966	1.32843	0.792246	76	75	75	73	44	41
2612	TAYLOR_METHYLATED_IN_ACUTE_LYMPHOBLASTIC_LEUKEMIA	http://www.broadinstitute.org/gsea/msigdb/cards/TAYLOR_METHYLATED_IN_ACUTE_LYMPHOBLASTIC_LEUKEMIA	77	5	0.956898	0.402612	2.25561	0.91903	10	10	11	11	9	9
2613	ACEVEDO_LIVER_TUMOR_VS_NORMAL_ADJACENT_TISSUE_DN	http://www.broadinstitute.org/gsea/msigdb/cards/ACEVEDO_LIVER_TUMOR_VS_NORMAL_ADJACENT_TISSUE_DN	274	38	0.956716	0.807547	1.13307	0.608305	285	275	308	299	111	111
2614	GRADE_COLON_AND_RECTAL_CANCER_UP	http://www.broadinstitute.org/gsea/msigdb/cards/GRADE_COLON_AND_RECTAL_CANCER_UP	285	28	0.956698	0.738935	1.23789	0.736273	117	116	125	123	38	37
2615	LOCKWOOD_AMPLIFIED_IN_LUNG_CANCER	http://www.broadinstitute.org/gsea/msigdb/cards/LOCKWOOD_AMPLIFIED_IN_LUNG_CANCER	214	31	0.956426	0.700359	1.30509	0.778618	83	80	86	85	54	53
2616	NIKOLSKY_MUTATED_AND_AMPLIFIED_IN_BREAST_CANCER	http://www.broadinstitute.org/gsea/msigdb/cards/NIKOLSKY_MUTATED_AND_AMPLIFIED_IN_BREAST_CANCER	94	10	0.956051	0.691612	1.31838	0.784284	72	71	86	85	51	49
2617	REACTOME_AMINE_COMPOUND_SLC_TRANSPORTERS	http://www.broadinstitute.org/gsea/msigdb/cards/REACTOME_AMINE_COMPOUND_SLC_TRANSPORTERS	27	6	0.955867	0.639194	1.42219	0.824291	45	45	60	58	10	8
2618	LOPEZ_MESOTELIOMA_SURVIVAL_TIME_DN	http://www.broadinstitute.org/gsea/msigdb/cards/LOPEZ_MESOTELIOMA_SURVIVAL_TIME_DN	7	1	0.955772	0.0773072	11.8163	0.968828	1	1	1	1	1	1
2619	LOPEZ_MESOTHELIOMA_SURVIVAL_WORST_VS_BEST_DN	http://www.broadinstitute.org/gsea/msigdb/cards/LOPEZ_MESOTHELIOMA_SURVIVAL_WORST_VS_BEST_DN	7	1	0.955772	0.0773072	11.8163	0.968828	1	1	1	1	1	1
2620	LOPEZ_MESOTHELIOMA_SURVIVAL_OVERALL_UP	http://www.broadinstitute.org/gsea/msigdb/cards/LOPEZ_MESOTHELIOMA_SURVIVAL_OVERALL_UP	7	1	0.955772	0.0773072	11.8163	0.968828	1	1	1	1	1	1
2621	LEE_RECENT_THYMIC_EMIGRANT	http://www.broadinstitute.org/gsea/msigdb/cards/LEE_RECENT_THYMIC_EMIGRANT	227	18	0.955567	0.608474	1.49607	0.842369	37	37	42	41	31	29
2622	TAKEDA_TARGETS_OF_NUP98_HOXA9_FUSION_16D_UP	http://www.broadinstitute.org/gsea/msigdb/cards/TAKEDA_TARGETS_OF_NUP98_HOXA9_FUSION_16D_UP	175	15	0.955183	0.752152	1.21212	0.70607	138	136	151	149	26	35
2623	REACTOME_TRANSMISSION_ACROSS_CHEMICAL_SYNAPSES	http://www.broadinstitute.org/gsea/msigdb/cards/REACTOME_TRANSMISSION_ACROSS_CHEMICAL_SYNAPSES	186	21	0.95516	0.654984	1.39241	0.811028	55	55	56	56	28	28
2624	BYSTRYKH_HEMATOPOIESIS_STEM_CELL_AND_BRAIN_QTL_TRANS	http://www.broadinstitute.org/gsea/msigdb/cards/BYSTRYKH_HEMATOPOIESIS_STEM_CELL_AND_BRAIN_QTL_TRANS	185	20	0.954773	0.728106	1.25061	0.736915	104	104	118	116	45	43
2625	HUMMERICH_SKIN_CANCER_PROGRESSION_DN	http://www.broadinstitute.org/gsea/msigdb/cards/HUMMERICH_SKIN_CANCER_PROGRESSION_DN	100	24	0.954722	0.744481	1.22405	0.714574	128	127	131	130	60	63
2626	KEGG_LEISHMANIA_INFECTION	http://www.broadinstitute.org/gsea/msigdb/cards/KEGG_LEISHMANIA_INFECTION	72	7	0.954697	0.419296	2.15384	0.910403	11	11	12	12	9	10
2627	SPIELMAN_LYMPHOBLAST_EUROPEAN_VS_ASIAN_UP	http://www.broadinstitute.org/gsea/msigdb/cards/SPIELMAN_LYMPHOBLAST_EUROPEAN_VS_ASIAN_UP	479	67	0.954683	0.829349	1.09875	0.51789	430	411	457	442	177	150
2628	KANG_AR_TARGETS_UP	http://www.broadinstitute.org/gsea/msigdb/cards/KANG_AR_TARGETS_UP	17	7	0.954213	0.280194	3.1599	0.938077	5	5	6	6	5	6
2629	REACTOME_PLATELET_SENSITIZATION_BY_LDL	http://www.broadinstitute.org/gsea/msigdb/cards/REACTOME_PLATELET_SENSITIZATION_BY_LDL	16	2	0.954105	0.766108	1.18764	0.674094	161	161	173	173	15	13
2630	HOEBEKE_LYMPHOID_STEM_CELL_UP	http://www.broadinstitute.org/gsea/msigdb/cards/HOEBEKE_LYMPHOID_STEM_CELL_UP	95	13	0.95401	0.649388	1.39874	0.809339	51	51	56	56	18	16
2631	FOURNIER_ACINAR_DEVELOPMENT_LATE_UP	http://www.broadinstitute.org/gsea/msigdb/cards/FOURNIER_ACINAR_DEVELOPMENT_LATE_UP	11	3	0.953966	0.465069	1.95666	0.896686	15	15	15	15	7	3
2632	KEGG_PPAR_SIGNALING_PATHWAY	http://www.broadinstitute.org/gsea/msigdb/cards/KEGG_PPAR_SIGNALING_PATHWAY	69	14	0.953862	0.789331	1.15266	0.624621	230	227	231	226	48	52
2633	KIM_MYC_AMPLIFICATION_TARGETS_DN	http://www.broadinstitute.org/gsea/msigdb/cards/KIM_MYC_AMPLIFICATION_TARGETS_DN	97	13	0.953812	0.625969	1.45065	0.824822	44	43	48	46	25	28
2634	BROWNE_HCMV_INFECTION_10HR_DN	http://www.broadinstitute.org/gsea/msigdb/cards/BROWNE_HCMV_INFECTION_10HR_DN	56	4	0.953803	0.64395	1.41012	0.812417	49	49	53	53	8	15
2635	QI_PLASMACYTOMA_UP	http://www.broadinstitute.org/gsea/msigdb/cards/QI_PLASMACYTOMA_UP	259	20	0.953548	0.659441	1.37786	0.799723	57	57	59	59	31	27
2636	PROVENZANI_METASTASIS_DN	http://www.broadinstitute.org/gsea/msigdb/cards/PROVENZANI_METASTASIS_DN	136	14	0.953512	0.529782	1.71197	0.872733	22	22	23	23	17	18
2637	KEGG_LINOLEIC_ACID_METABOLISM	http://www.broadinstitute.org/gsea/msigdb/cards/KEGG_LINOLEIC_ACID_METABOLISM	29	2	0.953458	0.309555	2.93238	0.932197	6	6	6	6	4	4
2638	KEGG_ALPHA_LINOLENIC_ACID_METABOLISM	http://www.broadinstitute.org/gsea/msigdb/cards/KEGG_ALPHA_LINOLENIC_ACID_METABOLISM	19	2	0.953458	0.309555	2.93238	0.932197	6	6	6	6	4	4
2639	HELLER_HDAC_TARGETS_SILENCED_BY_METHYLATION_DN	http://www.broadinstitute.org/gsea/msigdb/cards/HELLER_HDAC_TARGETS_SILENCED_BY_METHYLATION_DN	281	23	0.953035	0.773049	1.17481	0.652056	186	185	187	187	62	68
2640	MEISSNER_NPC_HCP_WITH_H3K27ME3	http://www.broadinstitute.org/gsea/msigdb/cards/MEISSNER_NPC_HCP_WITH_H3K27ME3	79	6	0.952808	0.596167	1.51674	0.838473	35	34	39	39	11	11
2641	SHIPP_DLBCL_VS_FOLLICULAR_LYMPHOMA_DN	http://www.broadinstitute.org/gsea/msigdb/cards/SHIPP_DLBCL_VS_FOLLICULAR_LYMPHOMA_DN	45	5	0.952713	0.310399	2.923	0.930895	6	6	6	6	5	5
2642	ZHU_CMV_24_HR_DN	http://www.broadinstitute.org/gsea/msigdb/cards/ZHU_CMV_24_HR_DN	91	24	0.952564	0.708006	1.27939	0.746996	86	86	102	101	39	45
2643	REACTOME_COSTIMULATION_BY_THE_CD28_FAMILY	http://www.broadinstitute.org/gsea/msigdb/cards/REACTOME_COSTIMULATION_BY_THE_CD28_FAMILY	63	4	0.952307	0.763111	1.18776	0.664677	158	158	172	171	5	4
2644	ZWANG_EGF_INTERVAL_UP	http://www.broadinstitute.org/gsea/msigdb/cards/ZWANG_EGF_INTERVAL_UP	105	10	0.952039	0.483266	1.85981	0.88526	16	16	18	18	11	13
2645	DOUGLAS_BMI1_TARGETS_DN	http://www.broadinstitute.org/gsea/msigdb/cards/DOUGLAS_BMI1_TARGETS_DN	314	43	0.952026	0.769071	1.17789	0.650876	175	171	190	187	94	86
2646	REACTOME_NGF_SIGNALLING_VIA_TRKA_FROM_THE_PLASMA_MEMBRANE	http://www.broadinstitute.org/gsea/msigdb/cards/REACTOME_NGF_SIGNALLING_VIA_TRKA_FROM_THE_PLASMA_MEMBRANE	137	13	0.95182	0.765868	1.1823	0.655404	164	164	177	177	11	9
2647	RUTELLA_RESPONSE_TO_CSF2RB_AND_IL4_UP	http://www.broadinstitute.org/gsea/msigdb/cards/RUTELLA_RESPONSE_TO_CSF2RB_AND_IL4_UP	338	41	0.95182	0.75949	1.19231	0.667442	157	154	167	163	109	112
2648	AMUNDSON_GAMMA_RADIATION_RESISTANCE	http://www.broadinstitute.org/gsea/msigdb/cards/AMUNDSON_GAMMA_RADIATION_RESISTANCE	20	5	0.951816	0.571956	1.58376	0.848509	30	30	30	30	14	13
2649	MASRI_RESISTANCE_TO_TAMOXIFEN_AND_AROMATASE_INHIBITORS_DN	http://www.broadinstitute.org/gsea/msigdb/cards/MASRI_RESISTANCE_TO_TAMOXIFEN_AND_AROMATASE_INHIBITORS_DN	20	2	0.951556	0.309984	2.92093	0.929189	6	6	6	6	5	6
2650	BASSO_CD40_SIGNALING_UP	http://www.broadinstitute.org/gsea/msigdb/cards/BASSO_CD40_SIGNALING_UP	101	5	0.951542	0.40256	2.22492	0.908009	10	10	11	11	8	9
2651	REACTOME_IMMUNE_SYSTEM	http://www.broadinstitute.org/gsea/msigdb/cards/REACTOME_IMMUNE_SYSTEM	933	89	0.951319	0.845244	1.07058	0.407621	631	604	686	643	150	144
2652	IYENGAR_RESPONSE_TO_ADIPOCYTE_FACTORS	http://www.broadinstitute.org/gsea/msigdb/cards/IYENGAR_RESPONSE_TO_ADIPOCYTE_FACTORS	10	2	0.95121	0.503996	1.79121	0.87617	19	19	20	20	7	10
2653	KASLER_HDAC7_TARGETS_1_UP	http://www.broadinstitute.org/gsea/msigdb/cards/KASLER_HDAC7_TARGETS_1_UP	194	18	0.950966	0.719429	1.256	0.723134	99	99	109	106	52	60
2654	VECCHI_GASTRIC_CANCER_ADVANCED_VS_EARLY_DN	http://www.broadinstitute.org/gsea/msigdb/cards/VECCHI_GASTRIC_CANCER_ADVANCED_VS_EARLY_DN	138	16	0.950873	0.820455	1.10188	0.50293	389	376	399	391	91	72
2655	KYNG_DNA_DAMAGE_DN	http://www.broadinstitute.org/gsea/msigdb/cards/KYNG_DNA_DAMAGE_DN	195	16	0.950663	0.707674	1.27687	0.736418	92	91	95	92	37	26
2656	CHARAFE_BREAST_CANCER_LUMINAL_VS_BASAL_UP	http://www.broadinstitute.org/gsea/msigdb/cards/CHARAFE_BREAST_CANCER_LUMINAL_VS_BASAL_UP	380	33	0.950534	0.754077	1.19745	0.666807	149	145	161	157	72	74
2657	KEGG_GALACTOSE_METABOLISM	http://www.broadinstitute.org/gsea/msigdb/cards/KEGG_GALACTOSE_METABOLISM	26	9	0.950521	0.715445	1.26185	0.725475	97	96	105	103	40	38
2658	SMITH_LIVER_CANCER	http://www.broadinstitute.org/gsea/msigdb/cards/SMITH_LIVER_CANCER	45	5	0.950144	0.495864	1.81491	0.876205	18	18	19	19	13	15
2659	DOANE_BREAST_CANCER_CLASSES_UP	http://www.broadinstitute.org/gsea/msigdb/cards/DOANE_BREAST_CANCER_CLASSES_UP	72	9	0.950136	0.728947	1.23755	0.704392	110	110	120	118	41	46
2660	DORN_ADENOVIRUS_INFECTION_32HR_DN	http://www.broadinstitute.org/gsea/msigdb/cards/DORN_ADENOVIRUS_INFECTION_32HR_DN	39	2	0.949963	0.602929	1.49026	0.823276	36	36	42	42	13	14
2661	DORN_ADENOVIRUS_INFECTION_48HR_DN	http://www.broadinstitute.org/gsea/msigdb/cards/DORN_ADENOVIRUS_INFECTION_48HR_DN	40	2	0.949963	0.602929	1.49026	0.823276	36	36	42	42	13	14
2662	BORCZUK_MALIGNANT_MESOTHELIOMA_DN	http://www.broadinstitute.org/gsea/msigdb/cards/BORCZUK_MALIGNANT_MESOTHELIOMA_DN	104	14	0.949959	0.743791	1.21267	0.680189	131	130	140	138	44	56
2663	PASINI_SUZ12_TARGETS_UP	http://www.broadinstitute.org/gsea/msigdb/cards/PASINI_SUZ12_TARGETS_UP	112	14	0.949736	0.711275	1.2661	0.725401	93	91	107	107	48	57
2664	GAUSSMANN_MLL_AF4_FUSION_TARGETS_G_UP	http://www.broadinstitute.org/gsea/msigdb/cards/GAUSSMANN_MLL_AF4_FUSION_TARGETS_G_UP	238	25	0.949697	0.711765	1.26689	0.725249	95	95	96	96	33	37
2665	LIAO_METASTASIS	http://www.broadinstitute.org/gsea/msigdb/cards/LIAO_METASTASIS	539	56	0.949691	0.764195	1.17974	0.640892	169	167	182	178	96	93
2666	REACTOME_SIGNALLING_BY_NGF	http://www.broadinstitute.org/gsea/msigdb/cards/REACTOME_SIGNALLING_BY_NGF	217	18	0.949521	0.766555	1.17554	0.634512	169	169	183	183	16	15
2667	ZHANG_RESPONSE_TO_IKK_INHIBITOR_AND_TNF_DN	http://www.broadinstitute.org/gsea/msigdb/cards/ZHANG_RESPONSE_TO_IKK_INHIBITOR_AND_TNF_DN	103	11	0.949028	0.575031	1.5642	0.836853	33	31	32	32	16	18
2668	REACTOME_E2F_MEDIATED_REGULATION_OF_DNA_REPLICATION	http://www.broadinstitute.org/gsea/msigdb/cards/REACTOME_E2F_MEDIATED_REGULATION_OF_DNA_REPLICATION	35	7	0.948855	0.760534	1.18324	0.641131	160	159	170	170	15	8
2669	GALE_APL_WITH_FLT3_MUTATED_UP	http://www.broadinstitute.org/gsea/msigdb/cards/GALE_APL_WITH_FLT3_MUTATED_UP	56	8	0.948459	0.597048	1.50359	0.821578	36	36	40	39	25	24
2670	REACTOME_ACTIVATION_OF_THE_PRE_REPLICATIVE_COMPLEX	http://www.broadinstitute.org/gsea/msigdb/cards/REACTOME_ACTIVATION_OF_THE_PRE_REPLICATIVE_COMPLEX	31	6	0.948384	0.334654	2.68607	0.9189	7	7	7	7	6	6
2671	REACTOME_M_G1_TRANSITION	http://www.broadinstitute.org/gsea/msigdb/cards/REACTOME_M_G1_TRANSITION	81	6	0.948384	0.334654	2.68607	0.9189	7	7	7	7	6	6
2672	REACTOME_ACTIVATION_OF_ATR_IN_RESPONSE_TO_REPLICATION_STRESS	http://www.broadinstitute.org/gsea/msigdb/cards/REACTOME_ACTIVATION_OF_ATR_IN_RESPONSE_TO_REPLICATION_STRESS	38	6	0.948384	0.334654	2.68607	0.9189	7	7	7	7	6	6
2673	REACTOME_FACILITATIVE_NA_INDEPENDENT_GLUCOSE_TRANSPORTERS	http://www.broadinstitute.org/gsea/msigdb/cards/REACTOME_FACILITATIVE_NA_INDEPENDENT_GLUCOSE_TRANSPORTERS	12	3	0.948364	0.364307	2.43023	0.911248	8	8	9	9	7	5
2674	ELVIDGE_HIF1A_TARGETS_DN	http://www.broadinstitute.org/gsea/msigdb/cards/ELVIDGE_HIF1A_TARGETS_DN	91	12	0.94832	0.548606	1.63903	0.848413	27	26	27	26	20	16
2675	KEGG_SPLICEOSOME	http://www.broadinstitute.org/gsea/msigdb/cards/KEGG_SPLICEOSOME	128	3	0.948267	0.426634	2.10758	0.894998	12	12	12	12	6	6
2676	SCHAEFFER_PROSTATE_DEVELOPMENT_6HR_DN	http://www.broadinstitute.org/gsea/msigdb/cards/SCHAEFFER_PROSTATE_DEVELOPMENT_6HR_DN	514	33	0.948195	0.703752	1.27745	0.726091	92	89	92	89	62	51
2677	BOYAULT_LIVER_CANCER_SUBCLASS_G1_DN	http://www.broadinstitute.org/gsea/msigdb/cards/BOYAULT_LIVER_CANCER_SUBCLASS_G1_DN	40	9	0.948141	0.549727	1.63305	0.847101	27	26	27	27	22	19
2678	REACTOME_PPARA_ACTIVATES_GENE_EXPRESSION	http://www.broadinstitute.org/gsea/msigdb/cards/REACTOME_PPARA_ACTIVATES_GENE_EXPRESSION	104	13	0.948135	0.762172	1.17937	0.632208	170	168	172	169	34	47
2679	ROSS_AML_WITH_MLL_FUSIONS	http://www.broadinstitute.org/gsea/msigdb/cards/ROSS_AML_WITH_MLL_FUSIONS	78	14	0.948022	0.661969	1.35667	0.770022	60	60	62	62	25	25
2680	REACTOME_NEGATIVE_REGULATION_OF_FGFR_SIGNALING	http://www.broadinstitute.org/gsea/msigdb/cards/REACTOME_NEGATIVE_REGULATION_OF_FGFR_SIGNALING	37	5	0.947663	0.241884	3.70817	0.936341	4	4	4	4	4	4
2681	LEE_LIVER_CANCER_MYC_UP	http://www.broadinstitute.org/gsea/msigdb/cards/LEE_LIVER_CANCER_MYC_UP	54	4	0.947605	0.608492	1.4706	0.810281	38	38	43	43	8	6
2682	KLEIN_TARGETS_OF_BCR_ABL1_FUSION	http://www.broadinstitute.org/gsea/msigdb/cards/KLEIN_TARGETS_OF_BCR_ABL1_FUSION	45	12	0.9476	0.727027	1.23407	0.689611	110	109	120	118	37	33
2683	VERRECCHIA_RESPONSE_TO_TGFB1_C1	http://www.broadinstitute.org/gsea/msigdb/cards/VERRECCHIA_RESPONSE_TO_TGFB1_C1	19	3	0.947514	0.152343	5.14754	0.949597	2	2	5	3	2	5
2684	MIKKELSEN_IPS_LCP_WITH_H3K4ME3	http://www.broadinstitute.org/gsea/msigdb/cards/MIKKELSEN_IPS_LCP_WITH_H3K4ME3	174	19	0.946908	0.707401	1.26603	0.712799	91	90	99	99	44	35
2685	CHEN_HOXA5_TARGETS_9HR_UP	http://www.broadinstitute.org/gsea/msigdb/cards/CHEN_HOXA5_TARGETS_9HR_UP	223	9	0.946778	0.58176	1.53727	0.824553	32	32	34	34	15	21
2686	TARTE_PLASMA_CELL_VS_PLASMABLAST_DN	http://www.broadinstitute.org/gsea/msigdb/cards/TARTE_PLASMA_CELL_VS_PLASMABLAST_DN	309	43	0.946361	0.740644	1.20834	0.658407	129	129	142	141	74	61
2687	SESTO_RESPONSE_TO_UV_C1	http://www.broadinstitute.org/gsea/msigdb/cards/SESTO_RESPONSE_TO_UV_C1	72	5	0.946278	0.477418	1.86273	0.87253	16	16	18	18	11	11
2688	CLIMENT_BREAST_CANCER_COPY_NUMBER_UP	http://www.broadinstitute.org/gsea/msigdb/cards/CLIMENT_BREAST_CANCER_COPY_NUMBER_UP	23	2	0.946209	0.486223	1.83415	0.869181	17	17	18	18	9	6
2689	WARTERS_IR_RESPONSE_5GY	http://www.broadinstitute.org/gsea/msigdb/cards/WARTERS_IR_RESPONSE_5GY	47	5	0.946131	0.472863	1.8844	0.874119	16	16	17	17	9	8
2690	REACTOME_G_ALPHA1213_SIGNALLING_EVENTS	http://www.broadinstitute.org/gsea/msigdb/cards/REACTOME_G_ALPHA1213_SIGNALLING_EVENTS	74	4	0.946128	0.286864	3.0111	0.924455	5	5	6	6	5	4
2691	REACTOME_METABOLISM_OF_LIPIDS_AND_LIPOPROTEINS	http://www.broadinstitute.org/gsea/msigdb/cards/REACTOME_METABOLISM_OF_LIPIDS_AND_LIPOPROTEINS	478	109	0.945835	0.847527	1.05544	0.319562	761	715	799	761	294	303
2692	BIOCARTA_LONGEVITY_PATHWAY	http://www.broadinstitute.org/gsea/msigdb/cards/BIOCARTA_LONGEVITY_PATHWAY	15	3	0.945796	0.236435	3.75352	0.934921	4	4	4	4	4	4
2693	REACTOME_TRANSPORT_OF_INORGANIC_CATIONS_ANIONS_AND_AMINO_ACIDS_OLIGOPEPTIDES	http://www.broadinstitute.org/gsea/msigdb/cards/REACTOME_TRANSPORT_OF_INORGANIC_CATIONS_ANIONS_AND_AMINO_ACIDS_OLIGOPEPTIDES	94	19	0.945792	0.797301	1.12163	0.521812	281	272	295	291	73	70
2694	DARWICHE_PAPILLOMA_RISK_HIGH_VS_LOW_DN	http://www.broadinstitute.org/gsea/msigdb/cards/DARWICHE_PAPILLOMA_RISK_HIGH_VS_LOW_DN	32	5	0.945674	0.636915	1.40257	0.780851	51	50	52	52	46	46
2695	ZHU_CMV_8_HR_DN	http://www.broadinstitute.org/gsea/msigdb/cards/ZHU_CMV_8_HR_DN	53	5	0.945526	0.589901	1.5103	0.814506	34	34	38	38	12	15
2696	BIOCARTA_CELL2CELL_PATHWAY	http://www.broadinstitute.org/gsea/msigdb/cards/BIOCARTA_CELL2CELL_PATHWAY	14	1	0.945453	0.0767531	11.6462	0.96127	1	1	1	1	1	1
2697	WANG_METASTASIS_OF_BREAST_CANCER	http://www.broadinstitute.org/gsea/msigdb/cards/WANG_METASTASIS_OF_BREAST_CANCER	15	3	0.945398	0.30449	2.95732	0.921073	6	6	6	6	6	6
2698	PELLICCIOTTA_HDAC_IN_ANTIGEN_PRESENTATION_UP	http://www.broadinstitute.org/gsea/msigdb/cards/PELLICCIOTTA_HDAC_IN_ANTIGEN_PRESENTATION_UP	64	3	0.945127	0.449	1.9818	0.880378	14	14	15	15	8	11
2699	FLECHNER_BIOPSY_KIDNEY_TRANSPLANT_REJECTED_VS_OK_UP	http://www.broadinstitute.org/gsea/msigdb/cards/FLECHNER_BIOPSY_KIDNEY_TRANSPLANT_REJECTED_VS_OK_UP	87	16	0.945082	0.558823	1.58942	0.83131	27	27	31	31	19	19
2700	REACTOME_ACTIVATION_OF_CHAPERONE_GENES_BY_XBP1S	http://www.broadinstitute.org/gsea/msigdb/cards/REACTOME_ACTIVATION_OF_CHAPERONE_GENES_BY_XBP1S	46	7	0.944832	0.696127	1.28045	0.714518	82	81	92	91	26	30
2701	KIM_MYCN_AMPLIFICATION_TARGETS_DN	http://www.broadinstitute.org/gsea/msigdb/cards/KIM_MYCN_AMPLIFICATION_TARGETS_DN	103	15	0.944781	0.572499	1.55288	0.822546	30	30	36	34	23	22
2702	MOLENAAR_TARGETS_OF_CCND1_AND_CDK4_DN	http://www.broadinstitute.org/gsea/msigdb/cards/MOLENAAR_TARGETS_OF_CCND1_AND_CDK4_DN	58	8	0.944771	0.486442	1.82285	0.864978	17	17	19	19	14	15
2703	LE_EGR2_TARGETS_UP	http://www.broadinstitute.org/gsea/msigdb/cards/LE_EGR2_TARGETS_UP	108	8	0.944681	0.314514	2.77384	0.916522	6	6	7	7	4	7
2704	ANDERSEN_CHOLANGIOCARCINOMA_CLASS2	http://www.broadinstitute.org/gsea/msigdb/cards/ANDERSEN_CHOLANGIOCARCINOMA_CLASS2	174	16	0.944626	0.643415	1.38358	0.769838	51	51	57	57	32	40
2705	ZWANG_TRANSIENTLY_UP_BY_1ST_EGF_PULSE_ONLY	http://www.broadinstitute.org/gsea/msigdb/cards/ZWANG_TRANSIENTLY_UP_BY_1ST_EGF_PULSE_ONLY	1839	142	0.944003	0.836455	1.06523	0.349945	598	573	653	616	283	314
2706	TSUTSUMI_FBXW8_TARGETS	http://www.broadinstitute.org/gsea/msigdb/cards/TSUTSUMI_FBXW8_TARGETS	9	3	0.943848	0.527571	1.68077	0.843925	22	22	24	24	12	19
2707	IVANOVA_HEMATOPOIESIS_STEM_CELL	http://www.broadinstitute.org/gsea/msigdb/cards/IVANOVA_HEMATOPOIESIS_STEM_CELL	254	22	0.943753	0.686687	1.29598	0.720311	76	76	82	80	32	35
2708	REACTOME_HEMOSTASIS	http://www.broadinstitute.org/gsea/msigdb/cards/REACTOME_HEMOSTASIS	466	67	0.943646	0.84233	1.05703	0.316413	698	659	736	706	160	159
2709	CHIARADONNA_NEOPLASTIC_TRANSFORMATION_CDC25_UP	http://www.broadinstitute.org/gsea/msigdb/cards/CHIARADONNA_NEOPLASTIC_TRANSFORMATION_CDC25_UP	120	14	0.943602	0.639462	1.38992	0.768724	50	50	55	54	20	26
2710	BOYLAN_MULTIPLE_MYELOMA_PCA1_UP	http://www.broadinstitute.org/gsea/msigdb/cards/BOYLAN_MULTIPLE_MYELOMA_PCA1_UP	101	11	0.943457	0.705952	1.25963	0.69301	91	91	99	98	16	17
2711	ST_FAS_SIGNALING_PATHWAY	http://www.broadinstitute.org/gsea/msigdb/cards/ST_FAS_SIGNALING_PATHWAY	65	12	0.943261	0.720778	1.2332	0.669313	106	105	115	115	29	14
2712	ZHANG_ANTIVIRAL_RESPONSE_TO_RIBAVIRIN_DN	http://www.broadinstitute.org/gsea/msigdb/cards/ZHANG_ANTIVIRAL_RESPONSE_TO_RIBAVIRIN_DN	51	5	0.943197	0.453479	1.95005	0.873802	14	14	15	15	8	7
2713	REACTOME_AMINE_DERIVED_HORMONES	http://www.broadinstitute.org/gsea/msigdb/cards/REACTOME_AMINE_DERIVED_HORMONES	15	6	0.943147	0.516366	1.71819	0.847566	21	21	22	22	14	15
2714	HOEGERKORP_CD44_TARGETS_DIRECT_DN	http://www.broadinstitute.org/gsea/msigdb/cards/HOEGERKORP_CD44_TARGETS_DIRECT_DN	14	4	0.942988	0.569542	1.54668	0.816912	30	29	40	40	14	12
2715	REACTOME_ERKS_ARE_INACTIVATED	http://www.broadinstitute.org/gsea/msigdb/cards/REACTOME_ERKS_ARE_INACTIVATED	12	2	0.942076	0.753796	1.17665	0.598959	155	155	169	169	2	2
2716	KRIGE_RESPONSE_TO_TOSEDOSTAT_6HR_UP	http://www.broadinstitute.org/gsea/msigdb/cards/KRIGE_RESPONSE_TO_TOSEDOSTAT_6HR_UP	953	100	0.941633	0.835985	1.0605	0.321496	632	595	656	633	240	234
2717	CORRE_MULTIPLE_MYELOMA_DN	http://www.broadinstitute.org/gsea/msigdb/cards/CORRE_MULTIPLE_MYELOMA_DN	62	7	0.941337	0.586523	1.50393	0.800352	33	33	38	38	19	30
2718	ONDER_CDH1_TARGETS_2_DN	http://www.broadinstitute.org/gsea/msigdb/cards/ONDER_CDH1_TARGETS_2_DN	464	57	0.941101	0.759679	1.16529	0.577668	173	170	187	182	116	123
2719	BURTON_ADIPOGENESIS_4	http://www.broadinstitute.org/gsea/msigdb/cards/BURTON_ADIPOGENESIS_4	48	7	0.940684	0.751603	1.17657	0.59229	153	153	167	167	9	8
2720	IVANOVA_HEMATOPOIESIS_LATE_PROGENITOR	http://www.broadinstitute.org/gsea/msigdb/cards/IVANOVA_HEMATOPOIESIS_LATE_PROGENITOR	544	50	0.940535	0.798953	1.10678	0.46052	298	296	342	335	87	74
2721	JOSEPH_RESPONSE_TO_SODIUM_BUTYRATE_UP	http://www.broadinstitute.org/gsea/msigdb/cards/JOSEPH_RESPONSE_TO_SODIUM_BUTYRATE_UP	31	3	0.940517	0.45943	1.92514	0.865434	15	15	15	15	3	5
2722	DAIRKEE_TERT_TARGETS_DN	http://www.broadinstitute.org/gsea/msigdb/cards/DAIRKEE_TERT_TARGETS_DN	124	5	0.940478	0.649341	1.36004	0.744193	58	56	60	60	49	50
2723	KEGG_BUTANOATE_METABOLISM	http://www.broadinstitute.org/gsea/msigdb/cards/KEGG_BUTANOATE_METABOLISM	34	14	0.940364	0.65639	1.3442	0.735934	59	58	65	65	31	29
2724	MARTENS_TRETINOIN_RESPONSE_DN	http://www.broadinstitute.org/gsea/msigdb/cards/MARTENS_TRETINOIN_RESPONSE_DN	841	65	0.939992	0.813168	1.08637	0.402059	399	385	428	412	123	138
2725	SMIRNOV_RESPONSE_TO_IR_6HR_UP	http://www.broadinstitute.org/gsea/msigdb/cards/SMIRNOV_RESPONSE_TO_IR_6HR_UP	166	19	0.939883	0.722835	1.22099	0.642395	112	111	123	121	46	30
2726	REACTOME_SYNTHESIS_OF_PIPS_AT_THE_EARLY_ENDOSOME_MEMBRANE	http://www.broadinstitute.org/gsea/msigdb/cards/REACTOME_SYNTHESIS_OF_PIPS_AT_THE_EARLY_ENDOSOME_MEMBRANE	12	3	0.939793	0.580433	1.51995	0.799474	34	33	34	34	11	9
2727	REACTOME_SYNTHESIS_OF_PIPS_AT_THE_LATE_ENDOSOME_MEMBRANE	http://www.broadinstitute.org/gsea/msigdb/cards/REACTOME_SYNTHESIS_OF_PIPS_AT_THE_LATE_ENDOSOME_MEMBRANE	10	3	0.939793	0.580433	1.51995	0.799474	34	33	34	34	11	9
2728	XU_GH1_AUTOCRINE_TARGETS_UP	http://www.broadinstitute.org/gsea/msigdb/cards/XU_GH1_AUTOCRINE_TARGETS_UP	268	23	0.939747	0.700269	1.2597	0.677649	90	89	99	98	61	62
2729	PROVENZANI_METASTASIS_UP	http://www.broadinstitute.org/gsea/msigdb/cards/PROVENZANI_METASTASIS_UP	194	21	0.939717	0.722015	1.22175	0.642534	111	109	122	121	33	35
2730	MIKKELSEN_IPS_WITH_HCP_H3K27ME3	http://www.broadinstitute.org/gsea/msigdb/cards/MIKKELSEN_IPS_WITH_HCP_H3K27ME3	102	8	0.93966	0.705684	1.249	0.66849	92	91	107	107	24	17
2731	SMID_BREAST_CANCER_RELAPSE_IN_BONE_DN	http://www.broadinstitute.org/gsea/msigdb/cards/SMID_BREAST_CANCER_RELAPSE_IN_BONE_DN	315	37	0.939623	0.75963	1.16167	0.565069	176	172	189	186	68	70
2732	VANTVEER_BREAST_CANCER_METASTASIS_UP	http://www.broadinstitute.org/gsea/msigdb/cards/VANTVEER_BREAST_CANCER_METASTASIS_UP	56	6	0.939314	0.452096	1.94082	0.864821	14	14	15	15	11	13
2733	KEGG_VASCULAR_SMOOTH_MUSCLE_CONTRACTION	http://www.broadinstitute.org/gsea/msigdb/cards/KEGG_VASCULAR_SMOOTH_MUSCLE_CONTRACTION	115	11	0.939184	0.421605	2.09151	0.876452	12	12	12	12	10	10
2734	BOSCO_EPITHELIAL_DIFFERENTIATION_MODULE	http://www.broadinstitute.org/gsea/msigdb/cards/BOSCO_EPITHELIAL_DIFFERENTIATION_MODULE	69	6	0.939112	0.630905	1.39339	0.755122	47	47	56	55	22	18
2735	VERHAAK_GLIOBLASTOMA_NEURAL	http://www.broadinstitute.org/gsea/msigdb/cards/VERHAAK_GLIOBLASTOMA_NEURAL	129	11	0.93907	0.539246	1.63262	0.822922	26	25	26	26	21	16
2736	SIG_CHEMOTAXIS	http://www.broadinstitute.org/gsea/msigdb/cards/SIG_CHEMOTAXIS	45	6	0.939006	0.408541	2.15832	0.88058	11	11	11	11	7	8
2737	PID_WNT_SIGNALING_PATHWAY	http://www.broadinstitute.org/gsea/msigdb/cards/PID_WNT_SIGNALING_PATHWAY	28	5	0.938434	0.500705	1.748	0.840847	19	19	21	21	10	6
2738	TORCHIA_TARGETS_OF_EWSR1_FLI1_FUSION_UP	http://www.broadinstitute.org/gsea/msigdb/cards/TORCHIA_TARGETS_OF_EWSR1_FLI1_FUSION_UP	271	23	0.938422	0.665199	1.32178	0.716029	64	64	72	70	43	39
2739	BRIDEAU_IMPRINTED_GENES	http://www.broadinstitute.org/gsea/msigdb/cards/BRIDEAU_IMPRINTED_GENES	63	6	0.938313	0.60421	1.45602	0.775761	41	40	41	41	14	17
2740	KEGG_RNA_POLYMERASE	http://www.broadinstitute.org/gsea/msigdb/cards/KEGG_RNA_POLYMERASE	29	4	0.93824	0.477108	1.84393	0.852078	17	17	17	17	15	11
2741	REACTOME_G1_S_TRANSITION	http://www.broadinstitute.org/gsea/msigdb/cards/REACTOME_G1_S_TRANSITION	112	9	0.938215	0.752434	1.16921	0.570127	160	159	172	172	15	10
2742	SERVITJA_ISLET_HNF1A_TARGETS_DN	http://www.broadinstitute.org/gsea/msigdb/cards/SERVITJA_ISLET_HNF1A_TARGETS_DN	109	22	0.938099	0.747228	1.17669	0.580684	150	148	169	168	62	56
2743	YORDY_RECIPROCAL_REGULATION_BY_ETS1_AND_SP100_UP	http://www.broadinstitute.org/gsea/msigdb/cards/YORDY_RECIPROCAL_REGULATION_BY_ETS1_AND_SP100_UP	25	2	0.938076	0.745883	1.17896	0.583657	146	146	160	160	2	1
2744	DAZARD_UV_RESPONSE_CLUSTER_G1	http://www.broadinstitute.org/gsea/msigdb/cards/DAZARD_UV_RESPONSE_CLUSTER_G1	67	5	0.937705	0.582977	1.50671	0.789683	42	34	37	35	16	28
2745	REACTOME_ASSOCIATION_OF_LICENSING_FACTORS_WITH_THE_PRE_REPLICATIVE_COMPLEX	http://www.broadinstitute.org/gsea/msigdb/cards/REACTOME_ASSOCIATION_OF_LICENSING_FACTORS_WITH_THE_PRE_REPLICATIVE_COMPLEX	14	2	0.937702	0.196166	4.47339	0.93287	3	3	3	3	2	2
2746	SHEPARD_BMYB_TARGETS	http://www.broadinstitute.org/gsea/msigdb/cards/SHEPARD_BMYB_TARGETS	74	5	0.937239	0.663003	1.32297	0.712335	65	64	69	69	57	57
2747	MURAKAMI_UV_RESPONSE_1HR_UP	http://www.broadinstitute.org/gsea/msigdb/cards/MURAKAMI_UV_RESPONSE_1HR_UP	17	3	0.93719	0.143102	6.12911	0.942635	2	2	2	2	2	2
2748	FULCHER_INFLAMMATORY_RESPONSE_LECTIN_VS_LPS_DN	http://www.broadinstitute.org/gsea/msigdb/cards/FULCHER_INFLAMMATORY_RESPONSE_LECTIN_VS_LPS_DN	463	47	0.937034	0.75495	1.16263	0.554514	179	169	182	177	114	113
2749	WESTON_VEGFA_TARGETS_3HR	http://www.broadinstitute.org/gsea/msigdb/cards/WESTON_VEGFA_TARGETS_3HR	74	8	0.936963	0.705414	1.24337	0.6519	95	95	105	103	20	24
2750	ZHENG_FOXP3_TARGETS_IN_THYMUS_DN	http://www.broadinstitute.org/gsea/msigdb/cards/ZHENG_FOXP3_TARGETS_IN_THYMUS_DN	12	2	0.93657	0.0760333	11.5366	0.954759	1	1	1	1	1	1
2751	REACTOME_ACTIVATION_OF_NMDA_RECEPTOR_UPON_GLUTAMATE_BINDING_AND_POSTSYNAPTIC_EVENTS	http://www.broadinstitute.org/gsea/msigdb/cards/REACTOME_ACTIVATION_OF_NMDA_RECEPTOR_UPON_GLUTAMATE_BINDING_AND_POSTSYNAPTIC_EVENTS	37	4	0.936356	0.197552	4.43758	0.930988	3	3	3	3	3	3
2752	REACTOME_POST_NMDA_RECEPTOR_ACTIVATION_EVENTS	http://www.broadinstitute.org/gsea/msigdb/cards/REACTOME_POST_NMDA_RECEPTOR_ACTIVATION_EVENTS	33	4	0.936356	0.197552	4.43758	0.930988	3	3	3	3	3	3
2753	REACTOME_PEPTIDE_LIGAND_BINDING_RECEPTORS	http://www.broadinstitute.org/gsea/msigdb/cards/REACTOME_PEPTIDE_LIGAND_BINDING_RECEPTORS	188	17	0.936334	0.637398	1.37469	0.736523	53	53	54	54	23	23
2754	CAFFAREL_RESPONSE_TO_THC_24HR_5_UP	http://www.broadinstitute.org/gsea/msigdb/cards/CAFFAREL_RESPONSE_TO_THC_24HR_5_UP	34	3	0.93611	0.438526	1.98508	0.862368	13	13	14	14	6	7
2755	NUYTTEN_EZH2_TARGETS_UP	http://www.broadinstitute.org/gsea/msigdb/cards/NUYTTEN_EZH2_TARGETS_UP	1037	85	0.935816	0.802037	1.09159	0.398538	347	334	375	364	163	181
2756	MORI_SMALL_PRE_BII_LYMPHOCYTE_DN	http://www.broadinstitute.org/gsea/msigdb/cards/MORI_SMALL_PRE_BII_LYMPHOCYTE_DN	76	10	0.935604	0.628364	1.39285	0.742337	53	50	52	50	35	32
2757	PID_TXA2PATHWAY	http://www.broadinstitute.org/gsea/msigdb/cards/PID_TXA2PATHWAY	57	4	0.935483	0.275881	3.17243	0.912311	5	5	5	5	4	3
2758	REACTOME_RECRUITMENT_OF_MITOTIC_CENTROSOME_PROTEINS_AND_COMPLEXES	http://www.broadinstitute.org/gsea/msigdb/cards/REACTOME_RECRUITMENT_OF_MITOTIC_CENTROSOME_PROTEINS_AND_COMPLEXES	66	14	0.935483	0.679658	1.28613	0.681217	76	75	83	81	60	64
2759	REACTOME_MITOTIC_G2_G2_M_PHASES	http://www.broadinstitute.org/gsea/msigdb/cards/REACTOME_MITOTIC_G2_G2_M_PHASES	81	14	0.935483	0.679658	1.28613	0.681217	76	75	83	81	60	64
2760	SCHAEFFER_PROSTATE_DEVELOPMENT_48HR_UP	http://www.broadinstitute.org/gsea/msigdb/cards/SCHAEFFER_PROSTATE_DEVELOPMENT_48HR_UP	487	50	0.93547	0.755555	1.15761	0.539507	177	170	189	184	71	69
2761	CHAUHAN_RESPONSE_TO_METHOXYESTRADIOL_UP	http://www.broadinstitute.org/gsea/msigdb/cards/CHAUHAN_RESPONSE_TO_METHOXYESTRADIOL_UP	51	4	0.935301	0.404128	2.1623	0.87413	12	11	11	11	7	5
2762	PETROVA_ENDOTHELIUM_LYMPHATIC_VS_BLOOD_UP	http://www.broadinstitute.org/gsea/msigdb/cards/PETROVA_ENDOTHELIUM_LYMPHATIC_VS_BLOOD_UP	131	17	0.934971	0.717934	1.21598	0.616277	111	108	125	124	45	48
2763	PHONG_TNF_RESPONSE_VIA_P38_PARTIAL	http://www.broadinstitute.org/gsea/msigdb/cards/PHONG_TNF_RESPONSE_VIA_P38_PARTIAL	160	10	0.934774	0.682255	1.27897	0.673254	77	77	85	85	36	43
2764	STARK_PREFRONTAL_CORTEX_22Q11_DELETION_UP	http://www.broadinstitute.org/gsea/msigdb/cards/STARK_PREFRONTAL_CORTEX_22Q11_DELETION_UP	195	10	0.934644	0.634943	1.3739	0.730598	51	51	54	54	12	17
2765	CHIANG_LIVER_CANCER_SUBCLASS_INTERFERON_UP	http://www.broadinstitute.org/gsea/msigdb/cards/CHIANG_LIVER_CANCER_SUBCLASS_INTERFERON_UP	26	6	0.934504	0.555675	1.56678	0.796729	28	28	30	30	10	9
2766	SAMOLS_TARGETS_OF_KHSV_MIRNAS_DN	http://www.broadinstitute.org/gsea/msigdb/cards/SAMOLS_TARGETS_OF_KHSV_MIRNAS_DN	62	5	0.934322	0.312961	2.71633	0.899643	6	6	7	7	5	5
2767	MARTINEZ_TP53_TARGETS_UP	http://www.broadinstitute.org/gsea/msigdb/cards/MARTINEZ_TP53_TARGETS_UP	602	79	0.934274	0.792069	1.10174	0.419024	302	295	319	314	152	152
2768	REACTOME_INTEGRIN_CELL_SURFACE_INTERACTIONS	http://www.broadinstitute.org/gsea/msigdb/cards/REACTOME_INTEGRIN_CELL_SURFACE_INTERACTIONS	79	22	0.93425	0.76891	1.13461	0.492757	209	205	229	224	61	81
2769	BORCZUK_MALIGNANT_MESOTHELIOMA_UP	http://www.broadinstitute.org/gsea/msigdb/cards/BORCZUK_MALIGNANT_MESOTHELIOMA_UP	305	29	0.934129	0.66899	1.30181	0.6875	69	68	77	77	47	30
2770	REACTOME_SULFUR_AMINO_ACID_METABOLISM	http://www.broadinstitute.org/gsea/msigdb/cards/REACTOME_SULFUR_AMINO_ACID_METABOLISM	24	6	0.933965	0.49201	1.77186	0.833166	19	19	19	19	14	10
2771	ROESSLER_LIVER_CANCER_METASTASIS_UP	http://www.broadinstitute.org/gsea/msigdb/cards/ROESSLER_LIVER_CANCER_METASTASIS_UP	107	24	0.933926	0.713842	1.22075	0.616913	109	107	119	118	52	50
2772	WANG_RESPONSE_TO_GSK3_INHIBITOR_SB216763_UP	http://www.broadinstitute.org/gsea/msigdb/cards/WANG_RESPONSE_TO_GSK3_INHIBITOR_SB216763_UP	397	47	0.933891	0.778763	1.11966	0.459922	248	243	263	254	134	120
2773	WANG_BARRETTS_ESOPHAGUS_DN	http://www.broadinstitute.org/gsea/msigdb/cards/WANG_BARRETTS_ESOPHAGUS_DN	25	4	0.933565	0.47538	1.83315	0.840381	17	17	17	17	9	5
2774	SHETH_LIVER_CANCER_VS_TXNIP_LOSS_PAM5	http://www.broadinstitute.org/gsea/msigdb/cards/SHETH_LIVER_CANCER_VS_TXNIP_LOSS_PAM5	94	16	0.933408	0.639018	1.35867	0.719361	52	52	63	63	31	34
2775	NADLER_OBESITY_DN	http://www.broadinstitute.org/gsea/msigdb/cards/NADLER_OBESITY_DN	48	12	0.933089	0.624711	1.39211	0.733939	48	48	50	50	27	31
2776	KYNG_WERNER_SYNDROM_AND_NORMAL_AGING_UP	http://www.broadinstitute.org/gsea/msigdb/cards/KYNG_WERNER_SYNDROM_AND_NORMAL_AGING_UP	93	11	0.933037	0.711993	1.22169	0.614223	105	105	115	113	33	35
2777	REACTOME_MITOTIC_G1_G1_S_PHASES	http://www.broadinstitute.org/gsea/msigdb/cards/REACTOME_MITOTIC_G1_G1_S_PHASES	137	10	0.932776	0.748284	1.16205	0.534923	160	159	173	173	15	11
2778	GRAHAM_CML_QUIESCENT_VS_NORMAL_DIVIDING_DN	http://www.broadinstitute.org/gsea/msigdb/cards/GRAHAM_CML_QUIESCENT_VS_NORMAL_DIVIDING_DN	12	2	0.93264	0.673199	1.29008	0.673527	71	71	79	78	6	9
2779	BYSTRYKH_HEMATOPOIESIS_STEM_CELL_QTL_TRANS	http://www.broadinstitute.org/gsea/msigdb/cards/BYSTRYKH_HEMATOPOIESIS_STEM_CELL_QTL_TRANS	882	118	0.932601	0.824532	1.05467	0.26628	579	549	624	591	272	241
2780	ODONNELL_TFRC_TARGETS_UP	http://www.broadinstitute.org/gsea/msigdb/cards/ODONNELL_TFRC_TARGETS_UP	456	43	0.932596	0.785892	1.10617	0.423134	274	266	309	301	109	111
2781	REACTOME_CLASS_B_2_SECRETIN_FAMILY_RECEPTORS	http://www.broadinstitute.org/gsea/msigdb/cards/REACTOME_CLASS_B_2_SECRETIN_FAMILY_RECEPTORS	88	10	0.932516	0.623336	1.3906	0.731921	49	46	54	53	17	13
2782	MIKKELSEN_MCV6_LCP_WITH_H3K27ME3	http://www.broadinstitute.org/gsea/msigdb/cards/MIKKELSEN_MCV6_LCP_WITH_H3K27ME3	29	4	0.932497	0.504014	1.72033	0.822093	20	20	21	21	12	9
2783	KIM_ALL_DISORDERS_OLIGODENDROCYTE_NUMBER_CORR_UP	http://www.broadinstitute.org/gsea/msigdb/cards/KIM_ALL_DISORDERS_OLIGODENDROCYTE_NUMBER_CORR_UP	756	80	0.932363	0.786938	1.10423	0.417295	283	273	309	301	140	135
2784	SANDERSON_PPARA_TARGETS	http://www.broadinstitute.org/gsea/msigdb/cards/SANDERSON_PPARA_TARGETS	15	7	0.932345	0.750573	1.15791	0.526091	171	169	178	173	36	43
2785	MORI_PLASMA_CELL_UP	http://www.broadinstitute.org/gsea/msigdb/cards/MORI_PLASMA_CELL_UP	51	7	0.932247	0.535826	1.61089	0.801447	25	24	28	28	16	11
2786	REACTOME_PEROXISOMAL_LIPID_METABOLISM	http://www.broadinstitute.org/gsea/msigdb/cards/REACTOME_PEROXISOMAL_LIPID_METABOLISM	21	4	0.932098	0.422819	2.03946	0.859257	12	12	13	13	9	2
2787	POOLA_INVASIVE_BREAST_CANCER_DN	http://www.broadinstitute.org/gsea/msigdb/cards/POOLA_INVASIVE_BREAST_CANCER_DN	134	22	0.931892	0.73993	1.17312	0.548048	149	147	159	155	58	71
2788	PUIFFE_INVASION_INHIBITED_BY_ASCITES_UP	http://www.broadinstitute.org/gsea/msigdb/cards/PUIFFE_INVASION_INHIBITED_BY_ASCITES_UP	82	9	0.931732	0.661775	1.31046	0.684268	68	67	72	72	19	12
2789	NAKAMURA_ADIPOGENESIS_LATE_UP	http://www.broadinstitute.org/gsea/msigdb/cards/NAKAMURA_ADIPOGENESIS_LATE_UP	104	14	0.931659	0.777247	1.11636	0.443057	244	240	264	258	44	37
2790	KEGG_TGF_BETA_SIGNALING_PATHWAY	http://www.broadinstitute.org/gsea/msigdb/cards/KEGG_TGF_BETA_SIGNALING_PATHWAY	86	11	0.931498	0.746947	1.16081	0.527536	158	157	174	174	9	13
2791	REACTOME_DARPP_32_EVENTS	http://www.broadinstitute.org/gsea/msigdb/cards/REACTOME_DARPP_32_EVENTS	25	1	0.931383	0.74024	1.17099	0.542914	145	145	160	160	1	1
2792	REACTOME_CTLA4_INHIBITORY_SIGNALING	http://www.broadinstitute.org/gsea/msigdb/cards/REACTOME_CTLA4_INHIBITORY_SIGNALING	21	1	0.931383	0.74024	1.17099	0.542914	145	145	160	160	1	1
2793	REACTOME_INHIBITION_OF_REPLICATION_INITIATION_OF_DAMAGED_DNA_BY_RB1_E2F1	http://www.broadinstitute.org/gsea/msigdb/cards/REACTOME_INHIBITION_OF_REPLICATION_INITIATION_OF_DAMAGED_DNA_BY_RB1_E2F1	13	1	0.931383	0.74024	1.17099	0.542914	145	145	160	160	1	1
2794	CLIMENT_BREAST_CANCER_COPY_NUMBER_DN	http://www.broadinstitute.org/gsea/msigdb/cards/CLIMENT_BREAST_CANCER_COPY_NUMBER_DN	8	1	0.931383	0.74024	1.17099	0.542914	145	145	160	160	1	1
2795	NAKAYAMA_SOFT_TISSUE_TUMORS_PCA2_DN	http://www.broadinstitute.org/gsea/msigdb/cards/NAKAYAMA_SOFT_TISSUE_TUMORS_PCA2_DN	80	13	0.931171	0.78563	1.10338	0.410155	278	276	303	293	58	60
2796	REACTOME_SIGNALING_BY_WNT	http://www.broadinstitute.org/gsea/msigdb/cards/REACTOME_SIGNALING_BY_WNT	65	2	0.931005	0.740638	1.16938	0.538917	146	146	162	162	2	3
2797	REACTOME_CTNNB1_PHOSPHORYLATION_CASCADE	http://www.broadinstitute.org/gsea/msigdb/cards/REACTOME_CTNNB1_PHOSPHORYLATION_CASCADE	16	2	0.931005	0.740638	1.16938	0.538917	146	146	162	162	2	3
2798	NADERI_BREAST_CANCER_PROGNOSIS_UP	http://www.broadinstitute.org/gsea/msigdb/cards/NADERI_BREAST_CANCER_PROGNOSIS_UP	50	5	0.930995	0.52573	1.64217	0.804349	23	23	25	25	17	17
2799	FLECHNER_PBL_KIDNEY_TRANSPLANT_REJECTED_VS_OK_UP	http://www.broadinstitute.org/gsea/msigdb/cards/FLECHNER_PBL_KIDNEY_TRANSPLANT_REJECTED_VS_OK_UP	63	2	0.930954	0.401081	2.15769	0.865892	11	11	11	11	9	5
2800	MAHAJAN_RESPONSE_TO_IL1A_DN	http://www.broadinstitute.org/gsea/msigdb/cards/MAHAJAN_RESPONSE_TO_IL1A_DN	76	18	0.930852	0.752082	1.15102	0.508607	167	167	202	197	44	42
2801	REACTOME_NUCLEAR_EVENTS_KINASE_AND_TRANSCRIPTION_FACTOR_ACTIVATION	http://www.broadinstitute.org/gsea/msigdb/cards/REACTOME_NUCLEAR_EVENTS_KINASE_AND_TRANSCRIPTION_FACTOR_ACTIVATION	24	3	0.930829	0.745224	1.16183	0.526356	155	155	171	171	2	4
2802	REACTOME_ERK_MAPK_TARGETS	http://www.broadinstitute.org/gsea/msigdb/cards/REACTOME_ERK_MAPK_TARGETS	21	3	0.930829	0.745224	1.16183	0.526356	155	155	171	171	2	4
2803	REACTOME_MAPK_TARGETS_NUCLEAR_EVENTS_MEDIATED_BY_MAP_KINASES	http://www.broadinstitute.org/gsea/msigdb/cards/REACTOME_MAPK_TARGETS_NUCLEAR_EVENTS_MEDIATED_BY_MAP_KINASES	30	3	0.930829	0.745224	1.16183	0.526356	155	155	171	171	2	4
2804	KRIGE_RESPONSE_TO_TOSEDOSTAT_24HR_UP	http://www.broadinstitute.org/gsea/msigdb/cards/KRIGE_RESPONSE_TO_TOSEDOSTAT_24HR_UP	783	79	0.93082	0.811982	1.06685	0.303006	456	438	481	470	192	189
2805	NABA_COLLAGENS	http://www.broadinstitute.org/gsea/msigdb/cards/NABA_COLLAGENS	44	16	0.930354	0.682322	1.26661	0.646603	80	79	90	89	44	50
2806	REACTOME_LOSS_OF_NLP_FROM_MITOTIC_CENTROSOMES	http://www.broadinstitute.org/gsea/msigdb/cards/REACTOME_LOSS_OF_NLP_FROM_MITOTIC_CENTROSOMES	59	13	0.930096	0.668763	1.29183	0.665375	71	70	78	76	56	59
2807	LANDIS_ERBB2_BREAST_TUMORS_324_DN	http://www.broadinstitute.org/gsea/msigdb/cards/LANDIS_ERBB2_BREAST_TUMORS_324_DN	149	39	0.930072	0.796173	1.08622	0.359981	339	333	367	357	117	119
2808	BROWNE_HCMV_INFECTION_18HR_DN	http://www.broadinstitute.org/gsea/msigdb/cards/BROWNE_HCMV_INFECTION_18HR_DN	178	27	0.929957	0.786954	1.09852	0.393017	289	281	318	310	67	60
2809	CAIRO_HEPATOBLASTOMA_UP	http://www.broadinstitute.org/gsea/msigdb/cards/CAIRO_HEPATOBLASTOMA_UP	207	17	0.929919	0.739847	1.16809	0.532318	150	148	165	161	44	42
2810	GOBERT_OLIGODENDROCYTE_DIFFERENTIATION_UP	http://www.broadinstitute.org/gsea/msigdb/cards/GOBERT_OLIGODENDROCYTE_DIFFERENTIATION_UP	570	60	0.929889	0.79458	1.08775	0.363783	336	316	384	369	184	172
2811	AGUIRRE_PANCREATIC_CANCER_COPY_NUMBER_UP	http://www.broadinstitute.org/gsea/msigdb/cards/AGUIRRE_PANCREATIC_CANCER_COPY_NUMBER_UP	298	28	0.929802	0.762758	1.13275	0.470109	199	196	224	218	73	74
2812	TOOKER_GEMCITABINE_RESISTANCE_UP	http://www.broadinstitute.org/gsea/msigdb/cards/TOOKER_GEMCITABINE_RESISTANCE_UP	79	12	0.929599	0.650881	1.3255	0.686604	61	60	66	66	30	29
2813	KORKOLA_EMBRYONAL_CARCINOMA_UP	http://www.broadinstitute.org/gsea/msigdb/cards/KORKOLA_EMBRYONAL_CARCINOMA_UP	41	5	0.92952	0.512472	1.67448	0.807443	21	21	24	24	13	8
2814	BIOCARTA_ECM_PATHWAY	http://www.broadinstitute.org/gsea/msigdb/cards/BIOCARTA_ECM_PATHWAY	24	4	0.929389	0.481495	1.78052	0.824709	17	17	19	19	5	3
2815	LIAN_LIPA_TARGETS_3M	http://www.broadinstitute.org/gsea/msigdb/cards/LIAN_LIPA_TARGETS_3M	59	10	0.929371	0.552052	1.56035	0.781124	28	28	30	30	15	14
2816	RICKMAN_TUMOR_DIFFERENTIATED_WELL_VS_POORLY_UP	http://www.broadinstitute.org/gsea/msigdb/cards/RICKMAN_TUMOR_DIFFERENTIATED_WELL_VS_POORLY_UP	236	28	0.929303	0.777825	1.10985	0.418377	252	248	276	270	64	68
2817	YOSHIMURA_MAPK8_TARGETS_DN	http://www.broadinstitute.org/gsea/msigdb/cards/YOSHIMURA_MAPK8_TARGETS_DN	366	50	0.929293	0.785363	1.09911	0.391966	285	277	319	314	88	77
2818	ENK_UV_RESPONSE_KERATINOCYTE_UP	http://www.broadinstitute.org/gsea/msigdb/cards/ENK_UV_RESPONSE_KERATINOCYTE_UP	530	55	0.929274	0.778444	1.10883	0.415893	255	248	283	274	104	102
2819	FIGUEROA_AML_METHYLATION_CLUSTER_5_DN	http://www.broadinstitute.org/gsea/msigdb/cards/FIGUEROA_AML_METHYLATION_CLUSTER_5_DN	50	8	0.929273	0.527836	1.63303	0.797808	24	24	25	25	14	12
2820	TIEN_INTESTINE_PROBIOTICS_24HR_UP	http://www.broadinstitute.org/gsea/msigdb/cards/TIEN_INTESTINE_PROBIOTICS_24HR_UP	557	55	0.929154	0.799311	1.07976	0.337811	364	352	402	388	118	100
2821	ACOSTA_PROLIFERATION_INDEPENDENT_MYC_TARGETS_DN	http://www.broadinstitute.org/gsea/msigdb/cards/ACOSTA_PROLIFERATION_INDEPENDENT_MYC_TARGETS_DN	116	14	0.929055	0.72583	1.18828	0.557849	128	127	138	138	29	23
2822	CAFFAREL_RESPONSE_TO_THC_DN	http://www.broadinstitute.org/gsea/msigdb/cards/CAFFAREL_RESPONSE_TO_THC_DN	31	2	0.928597	0.391102	2.18279	0.863977	10	10	11	11	6	5
2823	BONCI_TARGETS_OF_MIR15A_AND_MIR16_1	http://www.broadinstitute.org/gsea/msigdb/cards/BONCI_TARGETS_OF_MIR15A_AND_MIR16_1	91	7	0.928596	0.346389	2.45804	0.880301	8	8	12	9	8	12
2824	BIOCARTA_CTLA4_PATHWAY	http://www.broadinstitute.org/gsea/msigdb/cards/BIOCARTA_CTLA4_PATHWAY	21	5	0.928572	0.445502	1.91986	0.840798	14	14	16	16	5	6
2825	SOTIRIOU_BREAST_CANCER_GRADE_1_VS_3_UP	http://www.broadinstitute.org/gsea/msigdb/cards/SOTIRIOU_BREAST_CANCER_GRADE_1_VS_3_UP	151	20	0.928337	0.703096	1.22365	0.598069	97	97	115	114	59	51
2826	DAVICIONI_PAX_FOXO1_SIGNATURE_IN_ARMS_DN	http://www.broadinstitute.org/gsea/msigdb/cards/DAVICIONI_PAX_FOXO1_SIGNATURE_IN_ARMS_DN	20	1	0.9283	0.142488	6.04533	0.934017	2	2	2	2	2	2
2827	HOFFMANN_LARGE_TO_SMALL_PRE_BII_LYMPHOCYTE_DN	http://www.broadinstitute.org/gsea/msigdb/cards/HOFFMANN_LARGE_TO_SMALL_PRE_BII_LYMPHOCYTE_DN	72	15	0.92816	0.726156	1.18486	0.549892	125	125	146	146	41	44
2828	GRADE_COLON_CANCER_DN	http://www.broadinstitute.org/gsea/msigdb/cards/GRADE_COLON_CANCER_DN	33	3	0.928021	0.584457	1.47568	0.751005	39	38	37	36	19	14
2829	BERTUCCI_INVASIVE_CARCINOMA_DUCTAL_VS_LOBULAR_DN	http://www.broadinstitute.org/gsea/msigdb/cards/BERTUCCI_INVASIVE_CARCINOMA_DUCTAL_VS_LOBULAR_DN	46	6	0.927924	0.721866	1.19176	0.558002	123	121	135	133	8	15
2830	SENESE_HDAC1_TARGETS_UP	http://www.broadinstitute.org/gsea/msigdb/cards/SENESE_HDAC1_TARGETS_UP	457	48	0.927308	0.754077	1.13946	0.473014	183	179	210	204	91	94
2831	GREENBAUM_E2A_TARGETS_UP	http://www.broadinstitute.org/gsea/msigdb/cards/GREENBAUM_E2A_TARGETS_UP	33	4	0.927297	0.238864	3.60007	0.910081	4	4	4	4	3	4
2832	MARIADASON_REGULATED_BY_HISTONE_ACETYLATION_UP	http://www.broadinstitute.org/gsea/msigdb/cards/MARIADASON_REGULATED_BY_HISTONE_ACETYLATION_UP	83	11	0.927245	0.664508	1.29171	0.65514	69	68	77	75	35	27
2833	REACTOME_ANTIGEN_PROCESSING_UBIQUITINATION_PROTEASOME_DEGRADATION	http://www.broadinstitute.org/gsea/msigdb/cards/REACTOME_ANTIGEN_PROCESSING_UBIQUITINATION_PROTEASOME_DEGRADATION	212	10	0.926946	0.520862	1.63467	0.793445	22	22	27	27	17	16
2834	RICKMAN_METASTASIS_UP	http://www.broadinstitute.org/gsea/msigdb/cards/RICKMAN_METASTASIS_UP	344	37	0.926667	0.759908	1.1295	0.450806	204	198	222	214	91	89
2835	JISON_SICKLE_CELL_DISEASE_UP	http://www.broadinstitute.org/gsea/msigdb/cards/JISON_SICKLE_CELL_DISEASE_UP	181	25	0.926544	0.760644	1.12795	0.447269	199	198	223	220	37	40
2836	DACOSTA_UV_RESPONSE_VIA_ERCC3_DN	http://www.broadinstitute.org/gsea/msigdb/cards/DACOSTA_UV_RESPONSE_VIA_ERCC3_DN	855	107	0.92579	0.821983	1.04249	0.203104	609	580	699	665	314	288
2837	ALFANO_MYC_TARGETS	http://www.broadinstitute.org/gsea/msigdb/cards/ALFANO_MYC_TARGETS	239	33	0.925778	0.750268	1.14117	0.470305	176	171	208	208	76	60
2838	REACTOME_MAP_KINASE_ACTIVATION_IN_TLR_CASCADE	http://www.broadinstitute.org/gsea/msigdb/cards/REACTOME_MAP_KINASE_ACTIVATION_IN_TLR_CASCADE	50	4	0.925685	0.741313	1.15504	0.494271	155	155	172	172	2	5
2839	SENESE_HDAC2_TARGETS_DN	http://www.broadinstitute.org/gsea/msigdb/cards/SENESE_HDAC2_TARGETS_DN	133	12	0.925629	0.549182	1.55608	0.76994	29	28	31	30	20	17
2840	REACTOME_G1_PHASE	http://www.broadinstitute.org/gsea/msigdb/cards/REACTOME_G1_PHASE	38	2	0.925564	0.735845	1.16326	0.507286	145	145	161	161	1	2
2841	ZHAN_MULTIPLE_MYELOMA_CD2_UP	http://www.broadinstitute.org/gsea/msigdb/cards/ZHAN_MULTIPLE_MYELOMA_CD2_UP	45	7	0.925273	0.536631	1.58685	0.77749	25	25	28	28	17	23
2842	REACTOME_PURINE_RIBONUCLEOSIDE_MONOPHOSPHATE_BIOSYNTHESIS	http://www.broadinstitute.org/gsea/msigdb/cards/REACTOME_PURINE_RIBONUCLEOSIDE_MONOPHOSPHATE_BIOSYNTHESIS	11	2	0.925178	0.371619	2.16233	0.860347	8	8	15	15	5	3
2843	MEISSNER_BRAIN_HCP_WITH_H3_UNMETHYLATED	http://www.broadinstitute.org/gsea/msigdb/cards/MEISSNER_BRAIN_HCP_WITH_H3_UNMETHYLATED	37	1	0.925058	0.0707515	12.0934	0.948102	1	1	1	1	1	1
2844	ZHENG_GLIOBLASTOMA_PLASTICITY_UP	http://www.broadinstitute.org/gsea/msigdb/cards/ZHENG_GLIOBLASTOMA_PLASTICITY_UP	250	26	0.924897	0.740755	1.1543	0.489741	160	159	172	168	65	56
2845	MILI_PSEUDOPODIA_CHEMOTAXIS_DN	http://www.broadinstitute.org/gsea/msigdb/cards/MILI_PSEUDOPODIA_CHEMOTAXIS_DN	457	58	0.924851	0.784201	1.09032	0.352355	298	289	323	318	127	118
2846	RUAN_RESPONSE_TO_TNF_DN	http://www.broadinstitute.org/gsea/msigdb/cards/RUAN_RESPONSE_TO_TNF_DN	84	21	0.924721	0.749821	1.13991	0.463429	179	177	191	189	47	64
2847	DEURIG_T_CELL_PROLYMPHOCYTIC_LEUKEMIA_UP	http://www.broadinstitute.org/gsea/msigdb/cards/DEURIG_T_CELL_PROLYMPHOCYTIC_LEUKEMIA_UP	368	37	0.924686	0.792098	1.07905	0.320335	343	328	388	372	97	97
2848	REACTOME_E2F_ENABLED_INHIBITION_OF_PRE_REPLICATION_COMPLEX_FORMATION	http://www.broadinstitute.org/gsea/msigdb/cards/REACTOME_E2F_ENABLED_INHIBITION_OF_PRE_REPLICATION_COMPLEX_FORMATION	10	4	0.924629	0.271086	3.15053	0.897537	5	5	5	5	4	4
2849	REACTOME_CDC6_ASSOCIATION_WITH_THE_ORC_ORIGIN_COMPLEX	http://www.broadinstitute.org/gsea/msigdb/cards/REACTOME_CDC6_ASSOCIATION_WITH_THE_ORC_ORIGIN_COMPLEX	11	4	0.924629	0.271086	3.15053	0.897537	5	5	5	5	4	4
2850	REACTOME_CDT1_ASSOCIATION_WITH_THE_CDC6_ORC_ORIGIN_COMPLEX	http://www.broadinstitute.org/gsea/msigdb/cards/REACTOME_CDT1_ASSOCIATION_WITH_THE_CDC6_ORC_ORIGIN_COMPLEX	56	4	0.924629	0.271086	3.15053	0.897537	5	5	5	5	4	4
2851	PID_ENDOTHELIN_PATHWAY	http://www.broadinstitute.org/gsea/msigdb/cards/PID_ENDOTHELIN_PATHWAY	63	6	0.924529	0.272862	3.13258	0.896831	5	5	5	5	5	5
2852	GENTILE_UV_LOW_DOSE_UP	http://www.broadinstitute.org/gsea/msigdb/cards/GENTILE_UV_LOW_DOSE_UP	27	2	0.924517	0.0750627	11.3869	0.945828	1	1	1	1	1	1
2853	BROWNE_HCMV_INFECTION_18HR_UP	http://www.broadinstitute.org/gsea/msigdb/cards/BROWNE_HCMV_INFECTION_18HR_UP	178	18	0.92448	0.629543	1.35805	0.688121	54	54	54	53	41	37
2854	KIM_LIVER_CANCER_POOR_SURVIVAL_DN	http://www.broadinstitute.org/gsea/msigdb/cards/KIM_LIVER_CANCER_POOR_SURVIVAL_DN	43	9	0.924385	0.776407	1.10022	0.376211	264	262	285	280	68	71
2855	POMEROY_MEDULLOBLASTOMA_DESMOPLASIC_VS_CLASSIC_UP	http://www.broadinstitute.org/gsea/msigdb/cards/POMEROY_MEDULLOBLASTOMA_DESMOPLASIC_VS_CLASSIC_UP	62	4	0.923332	0.735861	1.15762	0.48949	149	148	165	165	4	4
2856	NOUZOVA_METHYLATED_IN_APL	http://www.broadinstitute.org/gsea/msigdb/cards/NOUZOVA_METHYLATED_IN_APL	68	4	0.923204	0.605917	1.40119	0.707555	42	42	50	49	7	7
2857	MCCLUNG_CREB1_TARGETS_DN	http://www.broadinstitute.org/gsea/msigdb/cards/MCCLUNG_CREB1_TARGETS_DN	57	10	0.923147	0.497266	1.70881	0.79808	20	20	22	21	15	18
2858	SCHLINGEMANN_SKIN_CARCINOGENESIS_TPA_UP	http://www.broadinstitute.org/gsea/msigdb/cards/SCHLINGEMANN_SKIN_CARCINOGENESIS_TPA_UP	42	3	0.922732	0.356736	2.32743	0.864243	8	8	10	10	5	8
2859	PAL_PRMT5_TARGETS_UP	http://www.broadinstitute.org/gsea/msigdb/cards/PAL_PRMT5_TARGETS_UP	203	24	0.922676	0.67603	1.25773	0.610563	79	79	86	86	48	36
2860	LIM_MAMMARY_LUMINAL_MATURE_DN	http://www.broadinstitute.org/gsea/msigdb/cards/LIM_MAMMARY_LUMINAL_MATURE_DN	99	11	0.922631	0.536409	1.57553	0.768127	25	25	30	30	20	27
2861	SHEDDEN_LUNG_CANCER_GOOD_SURVIVAL_A4	http://www.broadinstitute.org/gsea/msigdb/cards/SHEDDEN_LUNG_CANCER_GOOD_SURVIVAL_A4	196	24	0.922361	0.745614	1.14031	0.455302	173	171	192	187	93	100
2862	REACTOME_NUCLEAR_SIGNALING_BY_ERBB4	http://www.broadinstitute.org/gsea/msigdb/cards/REACTOME_NUCLEAR_SIGNALING_BY_ERBB4	38	5	0.922357	0.365528	2.32416	0.861825	9	9	9	9	7	9
2863	TSENG_IRS1_TARGETS_UP	http://www.broadinstitute.org/gsea/msigdb/cards/TSENG_IRS1_TARGETS_UP	113	14	0.922022	0.688996	1.23191	0.583089	91	89	102	102	38	41
2864	FLORIO_NEOCORTEX_BASAL_RADIAL_GLIA_UP	http://www.broadinstitute.org/gsea/msigdb/cards/FLORIO_NEOCORTEX_BASAL_RADIAL_GLIA_UP	380	35	0.921854	0.756584	1.12253	0.418266	205	200	232	226	103	97
2865	PID_INTEGRIN_CS_PATHWAY	http://www.broadinstitute.org/gsea/msigdb/cards/PID_INTEGRIN_CS_PATHWAY	26	6	0.921808	0.485282	1.73896	0.800878	18	18	20	20	16	18
2866	IGARASHI_ATF4_TARGETS_UP	http://www.broadinstitute.org/gsea/msigdb/cards/IGARASHI_ATF4_TARGETS_UP	6	1	0.921658	0.0744197	11.4142	0.943876	1	1	1	1	1	1
2867	BILANGES_SERUM_SENSITIVE_GENES	http://www.broadinstitute.org/gsea/msigdb/cards/BILANGES_SERUM_SENSITIVE_GENES	90	8	0.921547	0.611836	1.38429	0.693801	45	45	50	50	14	15
2868	NAKAMURA_ADIPOGENESIS_EARLY_UP	http://www.broadinstitute.org/gsea/msigdb/cards/NAKAMURA_ADIPOGENESIS_EARLY_UP	66	6	0.921513	0.73621	1.1525	0.474001	152	151	169	169	8	8
2869	MONTERO_THYROID_CANCER_POOR_SURVIVAL_DN	http://www.broadinstitute.org/gsea/msigdb/cards/MONTERO_THYROID_CANCER_POOR_SURVIVAL_DN	11	1	0.921465	0.412257	2.01622	0.837815	11	11	14	14	1	3
2870	COULOUARN_TEMPORAL_TGFB1_SIGNATURE_DN	http://www.broadinstitute.org/gsea/msigdb/cards/COULOUARN_TEMPORAL_TGFB1_SIGNATURE_DN	138	22	0.921347	0.758738	1.11807	0.40694	210	204	232	231	70	65
2871	FRASOR_RESPONSE_TO_SERM_OR_FULVESTRANT_DN	http://www.broadinstitute.org/gsea/msigdb/cards/FRASOR_RESPONSE_TO_SERM_OR_FULVESTRANT_DN	50	6	0.920831	0.544209	1.54378	0.754981	26	26	33	33	19	24
2872	FEVR_CTNNB1_TARGETS_UP	http://www.broadinstitute.org/gsea/msigdb/cards/FEVR_CTNNB1_TARGETS_UP	682	78	0.920647	0.820891	1.03238	0.157192	673	645	721	693	237	228
2873	BACOLOD_RESISTANCE_TO_ALKYLATING_AGENTS_UP	http://www.broadinstitute.org/gsea/msigdb/cards/BACOLOD_RESISTANCE_TO_ALKYLATING_AGENTS_UP	26	4	0.92029	0.732892	1.15465	0.473118	147	147	164	164	3	5
2874	JAATINEN_HEMATOPOIETIC_STEM_CELL_DN	http://www.broadinstitute.org/gsea/msigdb/cards/JAATINEN_HEMATOPOIETIC_STEM_CELL_DN	226	31	0.920243	0.737258	1.14806	0.461434	167	163	180	177	74	72
2875	SHAFFER_IRF4_TARGETS_IN_MYELOMA_VS_MATURE_B_LYMPHOCYTE	http://www.broadinstitute.org/gsea/msigdb/cards/SHAFFER_IRF4_TARGETS_IN_MYELOMA_VS_MATURE_B_LYMPHOCYTE	101	11	0.91983	0.625465	1.35231	0.670115	53	53	54	54	29	30
2876	SANA_RESPONSE_TO_IFNG_DN	http://www.broadinstitute.org/gsea/msigdb/cards/SANA_RESPONSE_TO_IFNG_DN	85	7	0.919782	0.682182	1.23807	0.581474	84	84	96	96	17	18
2877	PID_IL23_PATHWAY	http://www.broadinstitute.org/gsea/msigdb/cards/PID_IL23_PATHWAY	37	6	0.91973	0.679695	1.24253	0.58576	82	82	93	92	13	17
2878	GRAHAM_CML_QUIESCENT_VS_CML_DIVIDING_DN	http://www.broadinstitute.org/gsea/msigdb/cards/GRAHAM_CML_QUIESCENT_VS_CML_DIVIDING_DN	11	2	0.919627	0.658358	1.28209	0.621209	67	67	76	75	4	7
2879	REACTOME_TRANS_GOLGI_NETWORK_VESICLE_BUDDING	http://www.broadinstitute.org/gsea/msigdb/cards/REACTOME_TRANS_GOLGI_NETWORK_VESICLE_BUDDING	60	6	0.919501	0.32565	2.59612	0.871468	7	7	7	7	6	6
2880	KOYAMA_SEMA3B_TARGETS_UP	http://www.broadinstitute.org/gsea/msigdb/cards/KOYAMA_SEMA3B_TARGETS_UP	292	31	0.919382	0.732246	1.15371	0.468041	160	150	164	160	90	102
2881	FISCHER_G2_M_CELL_CYCLE	http://www.broadinstitute.org/gsea/msigdb/cards/FISCHER_G2_M_CELL_CYCLE	225	23	0.919295	0.688448	1.22581	0.566673	91	91	106	103	66	67
2882	FIGUEROA_AML_METHYLATION_CLUSTER_4_UP	http://www.broadinstitute.org/gsea/msigdb/cards/FIGUEROA_AML_METHYLATION_CLUSTER_4_UP	112	7	0.919067	0.681036	1.23849	0.579284	85	84	94	94	17	19
2883	LIU_SOX4_TARGETS_UP	http://www.broadinstitute.org/gsea/msigdb/cards/LIU_SOX4_TARGETS_UP	137	12	0.91885	0.751968	1.12203	0.406522	192	191	216	214	28	31
2884	REACTOME_NFKB_AND_MAP_KINASES_ACTIVATION_MEDIATED_BY_TLR4_SIGNALING_REPERTOIRE	http://www.broadinstitute.org/gsea/msigdb/cards/REACTOME_NFKB_AND_MAP_KINASES_ACTIVATION_MEDIATED_BY_TLR4_SIGNALING_REPERTOIRE	72	6	0.918682	0.736546	1.14492	0.450358	156	156	175	175	3	7
2885	KIM_ALL_DISORDERS_CALB1_CORR_UP	http://www.broadinstitute.org/gsea/msigdb/cards/KIM_ALL_DISORDERS_CALB1_CORR_UP	548	46	0.918613	0.697424	1.20887	0.544492	103	102	116	111	75	68
2886	VILIMAS_NOTCH1_TARGETS_DN	http://www.broadinstitute.org/gsea/msigdb/cards/VILIMAS_NOTCH1_TARGETS_DN	20	7	0.918407	0.667025	1.26204	0.599856	73	73	84	83	9	13
2887	GRAESSMANN_APOPTOSIS_BY_SERUM_DEPRIVATION_UP	http://www.broadinstitute.org/gsea/msigdb/cards/GRAESSMANN_APOPTOSIS_BY_SERUM_DEPRIVATION_UP	552	59	0.91796	0.780334	1.07942	0.300561	306	298	343	334	136	129
2888	REACTOME_TOLL_RECEPTOR_CASCADES	http://www.broadinstitute.org/gsea/msigdb/cards/REACTOME_TOLL_RECEPTOR_CASCADES	118	11	0.917621	0.741655	1.13453	0.427285	169	169	188	188	8	10
2889	CASORELLI_ACUTE_PROMYELOCYTIC_LEUKEMIA_DN	http://www.broadinstitute.org/gsea/msigdb/cards/CASORELLI_ACUTE_PROMYELOCYTIC_LEUKEMIA_DN	663	98	0.917554	0.819351	1.02734	0.135703	689	650	785	731	231	229
2890	REACTOME_PI_METABOLISM	http://www.broadinstitute.org/gsea/msigdb/cards/REACTOME_PI_METABOLISM	48	8	0.91742	0.582871	1.44145	0.70786	38	37	39	39	14	14
2891	ROY_WOUND_BLOOD_VESSEL_DN	http://www.broadinstitute.org/gsea/msigdb/cards/ROY_WOUND_BLOOD_VESSEL_DN	22	5	0.91733	0.472113	1.77146	0.79638	17	17	19	19	13	17
2892	RANKIN_ANGIOGENIC_TARGETS_OF_VHL_HIF2A_UP	http://www.broadinstitute.org/gsea/msigdb/cards/RANKIN_ANGIOGENIC_TARGETS_OF_VHL_HIF2A_UP	5	2	0.9172	0.349939	2.36795	0.856918	8	8	9	9	4	5
2893	MARSON_FOXP3_CORE_DIRECT_TARGETS	http://www.broadinstitute.org/gsea/msigdb/cards/MARSON_FOXP3_CORE_DIRECT_TARGETS	19	4	0.917035	0.4008	2.0793	0.834507	11	11	12	12	2	4
2894	SANSOM_APC_TARGETS	http://www.broadinstitute.org/gsea/msigdb/cards/SANSOM_APC_TARGETS	212	20	0.916674	0.765822	1.09669	0.341721	242	240	274	267	50	48
2895	REACTOME_METABOLISM_OF_CARBOHYDRATES	http://www.broadinstitute.org/gsea/msigdb/cards/REACTOME_METABOLISM_OF_CARBOHYDRATES	247	59	0.916631	0.817303	1.02786	0.136327	676	635	749	703	171	164
2896	GOERING_BLOOD_HDL_CHOLESTEROL_QTL_TRANS	http://www.broadinstitute.org/gsea/msigdb/cards/GOERING_BLOOD_HDL_CHOLESTEROL_QTL_TRANS	14	2	0.916457	0.656067	1.27771	0.606933	67	67	76	75	4	7
2897	GAVIN_FOXP3_TARGETS_CLUSTER_P4	http://www.broadinstitute.org/gsea/msigdb/cards/GAVIN_FOXP3_TARGETS_CLUSTER_P4	100	9	0.916253	0.624553	1.3409	0.652535	52	51	58	57	34	38
2898	CROMER_METASTASIS_DN	http://www.broadinstitute.org/gsea/msigdb/cards/CROMER_METASTASIS_DN	81	17	0.916082	0.509857	1.63866	0.766975	23	22	25	24	22	21
2899	HOLLERN_MICROACINAR_BREAST_TUMOR_DN	http://www.broadinstitute.org/gsea/msigdb/cards/HOLLERN_MICROACINAR_BREAST_TUMOR_DN	14	3	0.915819	0.392849	2.09352	0.834376	10	10	12	12	5	3
2900	PID_IL2_STAT5_PATHWAY	http://www.broadinstitute.org/gsea/msigdb/cards/PID_IL2_STAT5_PATHWAY	30	5	0.915614	0.298288	2.81064	0.87465	6	6	6	6	4	4
2901	PID_INTEGRIN1_PATHWAY	http://www.broadinstitute.org/gsea/msigdb/cards/PID_INTEGRIN1_PATHWAY	66	26	0.914909	0.751034	1.11373	0.375648	197	196	224	224	83	113
2902	KAYO_CALORIE_RESTRICTION_MUSCLE_UP	http://www.broadinstitute.org/gsea/msigdb/cards/KAYO_CALORIE_RESTRICTION_MUSCLE_UP	95	16	0.91432	0.559095	1.48467	0.71766	30	30	39	37	27	33
2903	PID_EPHB_FWD_PATHWAY	http://www.broadinstitute.org/gsea/msigdb/cards/PID_EPHB_FWD_PATHWAY	40	6	0.914041	0.702422	1.18788	0.501625	108	108	122	122	7	5
2904	GAVIN_IL2_RESPONSIVE_FOXP3_TARGETS_DN	http://www.broadinstitute.org/gsea/msigdb/cards/GAVIN_IL2_RESPONSIVE_FOXP3_TARGETS_DN	5	3	0.913994	0.43598	1.8791	0.807166	13	13	17	17	9	7
2905	HORIUCHI_WTAP_TARGETS_UP	http://www.broadinstitute.org/gsea/msigdb/cards/HORIUCHI_WTAP_TARGETS_UP	306	35	0.913924	0.688221	1.21196	0.532087	94	94	107	106	60	69
2906	STEIN_ESRRA_TARGETS_DN	http://www.broadinstitute.org/gsea/msigdb/cards/STEIN_ESRRA_TARGETS_DN	105	13	0.913805	0.557643	1.49231	0.718258	31	31	34	34	24	26
2907	LU_IL4_SIGNALING	http://www.broadinstitute.org/gsea/msigdb/cards/LU_IL4_SIGNALING	94	5	0.913798	0.333526	2.41813	0.855646	7	7	9	9	5	6
2908	REACTOME_MYD88_MAL_CASCADE_INITIATED_ON_PLASMA_MEMBRANE	http://www.broadinstitute.org/gsea/msigdb/cards/REACTOME_MYD88_MAL_CASCADE_INITIATED_ON_PLASMA_MEMBRANE	83	8	0.913752	0.737406	1.1314	0.408163	166	166	186	186	5	8
2909	REACTOME_PLATELET_HOMEOSTASIS	http://www.broadinstitute.org/gsea/msigdb/cards/REACTOME_PLATELET_HOMEOSTASIS	78	9	0.913665	0.752394	1.10868	0.360573	204	202	234	233	27	29
2910	KEGG_PHOSPHATIDYLINOSITOL_SIGNALING_SYSTEM	http://www.broadinstitute.org/gsea/msigdb/cards/KEGG_PHOSPHATIDYLINOSITOL_SIGNALING_SYSTEM	76	11	0.913658	0.449402	1.84759	0.800353	15	15	16	16	11	12
2911	FLECHNER_PBL_KIDNEY_TRANSPLANT_REJECTED_VS_OK_DN	http://www.broadinstitute.org/gsea/msigdb/cards/FLECHNER_PBL_KIDNEY_TRANSPLANT_REJECTED_VS_OK_DN	51	3	0.913306	0.452495	1.82331	0.796735	15	15	18	18	3	4
2912	REACTOME_TRIF_MEDIATED_TLR3_SIGNALING	http://www.broadinstitute.org/gsea/msigdb/cards/REACTOME_TRIF_MEDIATED_TLR3_SIGNALING	74	7	0.913298	0.73243	1.13785	0.418946	156	156	176	176	3	8
2913	BOYAULT_LIVER_CANCER_SUBCLASS_G3_UP	http://www.broadinstitute.org/gsea/msigdb/cards/BOYAULT_LIVER_CANCER_SUBCLASS_G3_UP	188	13	0.912964	0.622886	1.33439	0.638307	52	52	61	61	25	23
2914	MCMURRAY_TP53_HRAS_COOPERATION_RESPONSE_DN	http://www.broadinstitute.org/gsea/msigdb/cards/MCMURRAY_TP53_HRAS_COOPERATION_RESPONSE_DN	67	6	0.912873	0.690839	1.20472	0.519635	97	97	108	108	25	24
2915	BIDUS_METASTASIS_DN	http://www.broadinstitute.org/gsea/msigdb/cards/BIDUS_METASTASIS_DN	161	15	0.912825	0.716334	1.16202	0.459093	133	130	150	148	42	39
2916	GRUETZMANN_PANCREATIC_CANCER_UP	http://www.broadinstitute.org/gsea/msigdb/cards/GRUETZMANN_PANCREATIC_CANCER_UP	358	47	0.912674	0.753132	1.10539	0.349986	215	210	238	233	93	91
2917	WINNEPENNINCKX_MELANOMA_METASTASIS_DN	http://www.broadinstitute.org/gsea/msigdb/cards/WINNEPENNINCKX_MELANOMA_METASTASIS_DN	46	2	0.911362	0.134753	6.14609	0.919687	2	2	2	2	2	2
2918	KOHOUTEK_CCNT1_TARGETS	http://www.broadinstitute.org/gsea/msigdb/cards/KOHOUTEK_CCNT1_TARGETS	50	11	0.911261	0.69097	1.19983	0.508245	98	98	115	114	37	45
2919	SHARMA_PILOCYTIC_ASTROCYTOMA_LOCATION_DN	http://www.broadinstitute.org/gsea/msigdb/cards/SHARMA_PILOCYTIC_ASTROCYTOMA_LOCATION_DN	7	2	0.91106	0.368037	2.22644	0.836684	9	9	10	10	6	6
2920	CHANDRAN_METASTASIS_UP	http://www.broadinstitute.org/gsea/msigdb/cards/CHANDRAN_METASTASIS_UP	221	20	0.910789	0.739111	1.12166	0.379256	186	179	202	197	46	54
2921	VANDESLUIS_COMMD1_TARGETS_GROUP_3_UP	http://www.broadinstitute.org/gsea/msigdb/cards/VANDESLUIS_COMMD1_TARGETS_GROUP_3_UP	89	16	0.910696	0.731898	1.13217	0.399856	161	159	186	181	49	54
2922	ZUCCHI_METASTASIS_DN	http://www.broadinstitute.org/gsea/msigdb/cards/ZUCCHI_METASTASIS_DN	44	2	0.910498	0.462488	1.77749	0.782814	16	16	18	18	4	2
2923	HOWLIN_PUBERTAL_MAMMARY_GLAND	http://www.broadinstitute.org/gsea/msigdb/cards/HOWLIN_PUBERTAL_MAMMARY_GLAND	69	9	0.910064	0.513085	1.60703	0.744614	23	23	25	25	16	14
2924	NABA_ECM_GLYCOPROTEINS	http://www.broadinstitute.org/gsea/msigdb/cards/NABA_ECM_GLYCOPROTEINS	196	38	0.909812	0.772285	1.07135	0.257137	298	290	339	327	108	162
2925	REACTOME_L1CAM_INTERACTIONS	http://www.broadinstitute.org/gsea/msigdb/cards/REACTOME_L1CAM_INTERACTIONS	86	17	0.909771	0.63909	1.29292	0.597809	61	61	67	67	33	29
2926	SCIBETTA_KDM5B_TARGETS_UP	http://www.broadinstitute.org/gsea/msigdb/cards/SCIBETTA_KDM5B_TARGETS_UP	19	3	0.909511	0.304964	2.64095	0.860046	8	6	7	7	7	5
2927	IVANOVA_HEMATOPOIESIS_INTERMEDIATE_PROGENITOR	http://www.broadinstitute.org/gsea/msigdb/cards/IVANOVA_HEMATOPOIESIS_INTERMEDIATE_PROGENITOR	149	21	0.909495	0.701349	1.17818	0.47264	114	113	126	125	41	44
2928	DAZARD_UV_RESPONSE_CLUSTER_G6	http://www.broadinstitute.org/gsea/msigdb/cards/DAZARD_UV_RESPONSE_CLUSTER_G6	153	17	0.90933	0.648924	1.26931	0.577339	65	64	84	83	51	48
2929	ZHANG_BREAST_CANCER_PROGENITORS_DN	http://www.broadinstitute.org/gsea/msigdb/cards/ZHANG_BREAST_CANCER_PROGENITORS_DN	145	16	0.909203	0.639209	1.29	0.593991	60	60	69	69	27	28
2930	BIOCARTA_GSK3_PATHWAY	http://www.broadinstitute.org/gsea/msigdb/cards/BIOCARTA_GSK3_PATHWAY	27	2	0.909161	0.143998	5.04993	0.912122	2	2	3	3	2	3
2931	VALK_AML_CLUSTER_13	http://www.broadinstitute.org/gsea/msigdb/cards/VALK_AML_CLUSTER_13	30	5	0.908979	0.364565	2.2406	0.834243	9	9	12	10	7	10
2932	BIOCARTA_RAC1_PATHWAY	http://www.broadinstitute.org/gsea/msigdb/cards/BIOCARTA_RAC1_PATHWAY	23	6	0.908977	0.446631	1.84108	0.789668	15	15	16	16	7	5
2933	REACTOME_ACTIVATED_TLR4_SIGNALLING	http://www.broadinstitute.org/gsea/msigdb/cards/REACTOME_ACTIVATED_TLR4_SIGNALLING	93	9	0.908719	0.733527	1.12485	0.379442	166	166	187	187	5	9
2934	BILD_E2F3_ONCOGENIC_SIGNATURE	http://www.broadinstitute.org/gsea/msigdb/cards/BILD_E2F3_ONCOGENIC_SIGNATURE	246	22	0.908547	0.616221	1.33441	0.625226	50	49	59	59	39	33
2935	NABA_CORE_MATRISOME	http://www.broadinstitute.org/gsea/msigdb/cards/NABA_CORE_MATRISOME	275	59	0.908534	0.786377	1.04929	0.191911	390	379	451	432	161	222
2936	RIZ_ERYTHROID_DIFFERENTIATION_HBZ	http://www.broadinstitute.org/gsea/msigdb/cards/RIZ_ERYTHROID_DIFFERENTIATION_HBZ	41	6	0.90843	0.619649	1.32668	0.619595	50	50	61	60	11	14
2937	CADWELL_ATG16L1_TARGETS_DN	http://www.broadinstitute.org/gsea/msigdb/cards/CADWELL_ATG16L1_TARGETS_DN	70	9	0.90837	0.615946	1.33665	0.625618	50	50	55	55	26	19
2938	NELSON_RESPONSE_TO_ANDROGEN_UP	http://www.broadinstitute.org/gsea/msigdb/cards/NELSON_RESPONSE_TO_ANDROGEN_UP	86	8	0.908285	0.614644	1.33818	0.626652	49	49	56	56	19	21
2939	ELVIDGE_HYPOXIA_UP	http://www.broadinstitute.org/gsea/msigdb/cards/ELVIDGE_HYPOXIA_UP	171	21	0.908279	0.63572	1.29595	0.595457	61	60	65	64	39	38
2940	LU_TUMOR_ANGIOGENESIS_UP	http://www.broadinstitute.org/gsea/msigdb/cards/LU_TUMOR_ANGIOGENESIS_UP	25	4	0.908198	0.300635	2.67152	0.859713	6	6	7	7	1	4
2941	SANSOM_WNT_PATHWAY_REQUIRE_MYC	http://www.broadinstitute.org/gsea/msigdb/cards/SANSOM_WNT_PATHWAY_REQUIRE_MYC	58	7	0.907921	0.658264	1.24969	0.553638	72	72	82	82	16	8
2942	PID_IL27_PATHWAY	http://www.broadinstitute.org/gsea/msigdb/cards/PID_IL27_PATHWAY	26	5	0.907893	0.320145	2.57517	0.852902	7	7	7	7	6	5
2943	VECCHI_GASTRIC_CANCER_ADVANCED_VS_EARLY_UP	http://www.broadinstitute.org/gsea/msigdb/cards/VECCHI_GASTRIC_CANCER_ADVANCED_VS_EARLY_UP	175	18	0.90775	0.641831	1.28074	0.581736	63	62	74	71	37	43
2944	HILLION_HMGA1B_TARGETS	http://www.broadinstitute.org/gsea/msigdb/cards/HILLION_HMGA1B_TARGETS	92	6	0.907742	0.603239	1.36046	0.639428	44	44	52	52	11	18
2945	REACTOME_TRAF6_MEDIATED_INDUCTION_OF_NFKB_AND_MAP_KINASES_UPON_TLR7_8_OR_9_ACTIVATION	http://www.broadinstitute.org/gsea/msigdb/cards/REACTOME_TRAF6_MEDIATED_INDUCTION_OF_NFKB_AND_MAP_KINASES_UPON_TLR7_8_OR_9_ACTIVATION	77	7	0.907489	0.732092	1.124	0.374063	165	165	186	186	4	8
2946	MITSIADES_RESPONSE_TO_APLIDIN_UP	http://www.broadinstitute.org/gsea/msigdb/cards/MITSIADES_RESPONSE_TO_APLIDIN_UP	439	36	0.906906	0.732379	1.12256	0.369251	176	172	186	182	87	95
2947	GROSS_HYPOXIA_VIA_HIF1A_DN	http://www.broadinstitute.org/gsea/msigdb/cards/GROSS_HYPOXIA_VIA_HIF1A_DN	110	11	0.906892	0.56321	1.45759	0.6857	34	34	36	36	30	27
2948	ROYLANCE_BREAST_CANCER_16Q_COPY_NUMBER_UP	http://www.broadinstitute.org/gsea/msigdb/cards/ROYLANCE_BREAST_CANCER_16Q_COPY_NUMBER_UP	63	8	0.906663	0.570677	1.43545	0.67568	36	35	39	39	29	29
2949	MULLIGHAN_MLL_SIGNATURE_1_DN	http://www.broadinstitute.org/gsea/msigdb/cards/MULLIGHAN_MLL_SIGNATURE_1_DN	242	18	0.906605	0.686675	1.19517	0.487025	98	98	114	113	44	42
2950	REACTOME_METABOLISM_OF_VITAMINS_AND_COFACTORS	http://www.broadinstitute.org/gsea/msigdb/cards/REACTOME_METABOLISM_OF_VITAMINS_AND_COFACTORS	51	16	0.906558	0.642473	1.27623	0.57413	63	63	72	72	30	28
2951	BASAKI_YBX1_TARGETS_UP	http://www.broadinstitute.org/gsea/msigdb/cards/BASAKI_YBX1_TARGETS_UP	290	28	0.906532	0.708815	1.15761	0.431927	125	123	150	149	57	62
2952	BIOCARTA_EPONFKB_PATHWAY	http://www.broadinstitute.org/gsea/msigdb/cards/BIOCARTA_EPONFKB_PATHWAY	11	1	0.906467	0.073582	11.1668	0.932261	1	1	1	1	1	1
2953	EPPERT_PROGENITOR	http://www.broadinstitute.org/gsea/msigdb/cards/EPPERT_PROGENITOR	135	17	0.906454	0.701356	1.17012	0.451078	117	115	131	131	52	44
2954	HONRADO_BREAST_CANCER_BRCA1_VS_BRCA2	http://www.broadinstitute.org/gsea/msigdb/cards/HONRADO_BREAST_CANCER_BRCA1_VS_BRCA2	18	4	0.905786	0.441388	1.82369	0.782341	14	14	19	19	13	9
2955	REACTOME_REGULATION_OF_COMPLEMENT_CASCADE	http://www.broadinstitute.org/gsea/msigdb/cards/REACTOME_REGULATION_OF_COMPLEMENT_CASCADE	14	5	0.905438	0.482267	1.69047	0.754329	19	19	21	21	6	5
2956	LANDIS_BREAST_CANCER_PROGRESSION_DN	http://www.broadinstitute.org/gsea/msigdb/cards/LANDIS_BREAST_CANCER_PROGRESSION_DN	70	16	0.905327	0.709352	1.15426	0.422437	129	128	147	145	40	40
2957	LEE_EARLY_T_LYMPHOCYTE_UP	http://www.broadinstitute.org/gsea/msigdb/cards/LEE_EARLY_T_LYMPHOCYTE_UP	107	9	0.905322	0.669112	1.22255	0.51665	84	82	96	96	50	47
2958	TAKEDA_TARGETS_OF_NUP98_HOXA9_FUSION_16D_DN	http://www.broadinstitute.org/gsea/msigdb/cards/TAKEDA_TARGETS_OF_NUP98_HOXA9_FUSION_16D_DN	143	15	0.90526	0.620448	1.31705	0.602925	53	52	60	59	33	39
2959	SENESE_HDAC3_TARGETS_UP	http://www.broadinstitute.org/gsea/msigdb/cards/SENESE_HDAC3_TARGETS_UP	501	48	0.905067	0.734526	1.11416	0.347187	176	174	205	205	93	88
2960	KEGG_PARKINSONS_DISEASE	http://www.broadinstitute.org/gsea/msigdb/cards/KEGG_PARKINSONS_DISEASE	133	14	0.905004	0.588282	1.38582	0.646466	40	40	48	48	28	26
2961	WIELAND_UP_BY_HBV_INFECTION	http://www.broadinstitute.org/gsea/msigdb/cards/WIELAND_UP_BY_HBV_INFECTION	101	14	0.904981	0.624907	1.30808	0.59509	55	55	60	60	28	21
2962	BYSTRYKH_SCP2_QTL	http://www.broadinstitute.org/gsea/msigdb/cards/BYSTRYKH_SCP2_QTL	6	1	0.90492	0.646885	1.26308	0.557194	66	66	76	75	3	7
2963	MARTINELLI_IMMATURE_NEUTROPHIL_UP	http://www.broadinstitute.org/gsea/msigdb/cards/MARTINELLI_IMMATURE_NEUTROPHIL_UP	11	1	0.90492	0.646885	1.26308	0.557194	66	66	76	75	3	7
2964	REACTOME_LIPOPROTEIN_METABOLISM	http://www.broadinstitute.org/gsea/msigdb/cards/REACTOME_LIPOPROTEIN_METABOLISM	28	15	0.904837	0.72505	1.12805	0.374329	156	155	184	181	48	61
2965	LINDGREN_BLADDER_CANCER_WITH_LOH_IN_CHR9Q	http://www.broadinstitute.org/gsea/msigdb/cards/LINDGREN_BLADDER_CANCER_WITH_LOH_IN_CHR9Q	116	23	0.904787	0.659822	1.2381	0.532048	78	75	92	87	54	62
2966	REACTOME_PURINE_CATABOLISM	http://www.broadinstitute.org/gsea/msigdb/cards/REACTOME_PURINE_CATABOLISM	10	3	0.904482	0.468088	1.73471	0.761754	17	17	19	19	7	5
2967	MADAN_DPPA4_TARGETS	http://www.broadinstitute.org/gsea/msigdb/cards/MADAN_DPPA4_TARGETS	46	6	0.904343	0.343438	2.34986	0.834843	8	8	9	9	7	6
2968	SPIELMAN_LYMPHOBLAST_EUROPEAN_VS_ASIAN_DN	http://www.broadinstitute.org/gsea/msigdb/cards/SPIELMAN_LYMPHOBLAST_EUROPEAN_VS_ASIAN_DN	584	74	0.904342	0.775798	1.05377	0.197614	342	334	390	377	160	149
2969	BERTUCCI_MEDULLARY_VS_DUCTAL_BREAST_CANCER_DN	http://www.broadinstitute.org/gsea/msigdb/cards/BERTUCCI_MEDULLARY_VS_DUCTAL_BREAST_CANCER_DN	169	14	0.904306	0.543247	1.49346	0.694841	28	28	37	35	26	28
2970	SCHURINGA_STAT5A_TARGETS_DN	http://www.broadinstitute.org/gsea/msigdb/cards/SCHURINGA_STAT5A_TARGETS_DN	18	3	0.904011	0.647764	1.25891	0.550466	67	67	77	76	4	8
2971	KEGG_ADIPOCYTOKINE_SIGNALING_PATHWAY	http://www.broadinstitute.org/gsea/msigdb/cards/KEGG_ADIPOCYTOKINE_SIGNALING_PATHWAY	67	7	0.903833	0.642116	1.27177	0.561108	69	68	70	69	29	28
2972	SENESE_HDAC1_TARGETS_DN	http://www.broadinstitute.org/gsea/msigdb/cards/SENESE_HDAC1_TARGETS_DN	260	25	0.903733	0.705692	1.15599	0.420527	124	123	140	140	44	40
2973	LIN_SILENCED_BY_TUMOR_MICROENVIRONMENT	http://www.broadinstitute.org/gsea/msigdb/cards/LIN_SILENCED_BY_TUMOR_MICROENVIRONMENT	108	13	0.903614	0.616401	1.32079	0.600843	51	51	61	59	31	28
2974	TAVOR_CEBPA_TARGETS_UP	http://www.broadinstitute.org/gsea/msigdb/cards/TAVOR_CEBPA_TARGETS_UP	48	7	0.903594	0.582722	1.39714	0.648126	40	39	43	43	16	11
2975	REACTOME_ANTIVIRAL_MECHANISM_BY_IFN_STIMULATED_GENES	http://www.broadinstitute.org/gsea/msigdb/cards/REACTOME_ANTIVIRAL_MECHANISM_BY_IFN_STIMULATED_GENES	66	7	0.903486	0.631037	1.28923	0.57625	58	57	70	68	9	15
2976	DARWICHE_SKIN_TUMOR_PROMOTER_UP	http://www.broadinstitute.org/gsea/msigdb/cards/DARWICHE_SKIN_TUMOR_PROMOTER_UP	142	8	0.903427	0.548641	1.48197	0.687074	30	30	33	33	19	24
2977	FORTSCHEGGER_PHF8_TARGETS_UP	http://www.broadinstitute.org/gsea/msigdb/cards/FORTSCHEGGER_PHF8_TARGETS_UP	279	20	0.902762	0.637345	1.27718	0.563013	64	64	68	68	31	37
2978	KEGG_TYPE_II_DIABETES_MELLITUS	http://www.broadinstitute.org/gsea/msigdb/cards/KEGG_TYPE_II_DIABETES_MELLITUS	47	9	0.902326	0.648534	1.2527	0.539399	69	69	80	79	18	13
2979	PEDERSEN_METASTASIS_BY_ERBB2_ISOFORM_4	http://www.broadinstitute.org/gsea/msigdb/cards/PEDERSEN_METASTASIS_BY_ERBB2_ISOFORM_4	110	12	0.902163	0.662599	1.22595	0.510737	78	78	89	89	32	35
2980	REACTOME_GLUCOSE_METABOLISM	http://www.broadinstitute.org/gsea/msigdb/cards/REACTOME_GLUCOSE_METABOLISM	69	23	0.902052	0.782799	1.03914	0.153322	405	395	455	444	75	69
2981	GRASEMANN_RETINOBLASTOMA_WITH_6P_AMPLIFICATION	http://www.broadinstitute.org/gsea/msigdb/cards/GRASEMANN_RETINOBLASTOMA_WITH_6P_AMPLIFICATION	14	1	0.901633	0.314367	2.57757	0.843987	7	7	7	7	6	3
2982	RAY_TUMORIGENESIS_BY_ERBB2_CDC25A_DN	http://www.broadinstitute.org/gsea/msigdb/cards/RAY_TUMORIGENESIS_BY_ERBB2_CDC25A_DN	159	16	0.900735	0.639792	1.26633	0.54728	68	65	70	70	25	24
2983	DACOSTA_UV_RESPONSE_VIA_ERCC3_COMMON_DN	http://www.broadinstitute.org/gsea/msigdb/cards/DACOSTA_UV_RESPONSE_VIA_ERCC3_COMMON_DN	483	60	0.900381	0.77138	1.05049	0.182352	334	328	391	381	163	153
2984	SMID_BREAST_CANCER_ERBB2_UP	http://www.broadinstitute.org/gsea/msigdb/cards/SMID_BREAST_CANCER_ERBB2_UP	147	26	0.899954	0.758312	1.06753	0.226431	275	266	306	299	89	103
2985	ANDERSEN_CHOLANGIOCARCINOMA_CLASS1	http://www.broadinstitute.org/gsea/msigdb/cards/ANDERSEN_CHOLANGIOCARCINOMA_CLASS1	62	9	0.899541	0.643784	1.25248	0.531451	65	65	82	82	31	39
2986	MEISSNER_NPC_HCP_WITH_H3_UNMETHYLATED	http://www.broadinstitute.org/gsea/msigdb/cards/MEISSNER_NPC_HCP_WITH_H3_UNMETHYLATED	536	50	0.89952	0.753712	1.07301	0.239352	252	249	283	278	104	112
2987	BUYTAERT_PHOTODYNAMIC_THERAPY_STRESS_UP	http://www.broadinstitute.org/gsea/msigdb/cards/BUYTAERT_PHOTODYNAMIC_THERAPY_STRESS_UP	811	55	0.899011	0.733487	1.10101	0.303454	189	184	218	211	115	122
2988	REACTOME_OPIOID_SIGNALLING	http://www.broadinstitute.org/gsea/msigdb/cards/REACTOME_OPIOID_SIGNALLING	78	6	0.898898	0.717533	1.12504	0.352076	149	149	169	169	5	8
2989	GROSS_HIF1A_TARGETS_DN	http://www.broadinstitute.org/gsea/msigdb/cards/GROSS_HIF1A_TARGETS_DN	25	2	0.898816	0.403312	2.00241	0.791665	12	12	12	12	7	6
2990	YAMAZAKI_TCEB3_TARGETS_UP	http://www.broadinstitute.org/gsea/msigdb/cards/YAMAZAKI_TCEB3_TARGETS_UP	175	23	0.89868	0.626309	1.28594	0.559172	60	57	68	66	40	44
2991	KIM_ALL_DISORDERS_CALB1_CORR_DN	http://www.broadinstitute.org/gsea/msigdb/cards/KIM_ALL_DISORDERS_CALB1_CORR_DN	37	3	0.898475	0.380004	2.1018	0.803371	10	10	11	11	4	7
2992	CHEMELLO_SOLEUS_VS_EDL_MYOFIBERS_DN	http://www.broadinstitute.org/gsea/msigdb/cards/CHEMELLO_SOLEUS_VS_EDL_MYOFIBERS_DN	19	2	0.898468	0.0722318	11.1754	0.926584	1	1	1	1	1	1
2993	BHAT_ESR1_TARGETS_VIA_AKT1_DN	http://www.broadinstitute.org/gsea/msigdb/cards/BHAT_ESR1_TARGETS_VIA_AKT1_DN	82	8	0.898293	0.51079	1.56807	0.70578	23	23	28	27	12	13
2994	KOYAMA_SEMA3B_TARGETS_DN	http://www.broadinstitute.org/gsea/msigdb/cards/KOYAMA_SEMA3B_TARGETS_DN	411	33	0.898189	0.68217	1.181	0.442155	100	100	114	113	42	42
2995	REACTOME_PHOSPHOLIPID_METABOLISM	http://www.broadinstitute.org/gsea/msigdb/cards/REACTOME_PHOSPHOLIPID_METABOLISM	198	38	0.897289	0.720409	1.11675	0.331746	163	159	177	176	86	91
2996	COULOUARN_TEMPORAL_TGFB1_SIGNATURE_UP	http://www.broadinstitute.org/gsea/msigdb/cards/COULOUARN_TEMPORAL_TGFB1_SIGNATURE_UP	109	10	0.896706	0.455361	1.75103	0.748649	16	16	18	18	14	17
2997	TRAYNOR_RETT_SYNDROM_DN	http://www.broadinstitute.org/gsea/msigdb/cards/TRAYNOR_RETT_SYNDROM_DN	19	3	0.896586	0.583937	1.37288	0.615241	41	41	45	45	13	17
2998	PID_CMYB_PATHWAY	http://www.broadinstitute.org/gsea/msigdb/cards/PID_CMYB_PATHWAY	84	12	0.896431	0.715734	1.12153	0.339056	148	148	174	171	28	23
2999	REACTOME_RIG_I_MDA5_MEDIATED_INDUCTION_OF_IFN_ALPHA_BETA_PATHWAYS	http://www.broadinstitute.org/gsea/msigdb/cards/REACTOME_RIG_I_MDA5_MEDIATED_INDUCTION_OF_IFN_ALPHA_BETA_PATHWAYS	73	10	0.896272	0.476731	1.6763	0.730773	19	19	21	21	7	8
3000	ADDYA_ERYTHROID_DIFFERENTIATION_BY_HEMIN	http://www.broadinstitute.org/gsea/msigdb/cards/ADDYA_ERYTHROID_DIFFERENTIATION_BY_HEMIN	73	6	0.89619	0.290761	2.75846	0.845017	6	6	6	6	5	6
3001	ALTEMEIER_RESPONSE_TO_LPS_WITH_MECHANICAL_VENTILATION	http://www.broadinstitute.org/gsea/msigdb/cards/ALTEMEIER_RESPONSE_TO_LPS_WITH_MECHANICAL_VENTILATION	128	13	0.895933	0.658671	1.2167	0.481638	80	80	90	90	39	44
3002	PID_INTEGRIN_A9B1_PATHWAY	http://www.broadinstitute.org/gsea/msigdb/cards/PID_INTEGRIN_A9B1_PATHWAY	25	2	0.895808	0.149759	4.31836	0.892757	2	2	4	4	1	2
3003	SESTO_RESPONSE_TO_UV_C2	http://www.broadinstitute.org/gsea/msigdb/cards/SESTO_RESPONSE_TO_UV_C2	54	2	0.895578	0.323277	2.43043	0.826874	7	7	8	8	2	2
3004	FERREIRA_EWINGS_SARCOMA_UNSTABLE_VS_STABLE_DN	http://www.broadinstitute.org/gsea/msigdb/cards/FERREIRA_EWINGS_SARCOMA_UNSTABLE_VS_STABLE_DN	98	13	0.895354	0.637804	1.25404	0.520337	65	65	75	74	29	35
3005	LEE_LIVER_CANCER_SURVIVAL_DN	http://www.broadinstitute.org/gsea/msigdb/cards/LEE_LIVER_CANCER_SURVIVAL_DN	175	11	0.895306	0.571588	1.39687	0.625963	37	37	42	42	35	35
3006	RUIZ_TNC_TARGETS_UP	http://www.broadinstitute.org/gsea/msigdb/cards/RUIZ_TNC_TARGETS_UP	153	21	0.895053	0.646866	1.23607	0.500922	71	71	80	80	43	41
3007	MARCHINI_TRABECTEDIN_RESISTANCE_DN	http://www.broadinstitute.org/gsea/msigdb/cards/MARCHINI_TRABECTEDIN_RESISTANCE_DN	49	7	0.894844	0.419593	1.84049	0.765449	13	12	20	20	10	8
3008	NIELSEN_SYNOVIAL_SARCOMA_DN	http://www.broadinstitute.org/gsea/msigdb/cards/NIELSEN_SYNOVIAL_SARCOMA_DN	20	2	0.894839	0.335581	2.384	0.821114	8	8	8	8	5	7
3009	RAY_TUMORIGENESIS_BY_ERBB2_CDC25A_UP	http://www.broadinstitute.org/gsea/msigdb/cards/RAY_TUMORIGENESIS_BY_ERBB2_CDC25A_UP	104	7	0.894738	0.647018	1.23553	0.499259	75	73	81	80	28	27
3010	WANG_LSD1_TARGETS_DN	http://www.broadinstitute.org/gsea/msigdb/cards/WANG_LSD1_TARGETS_DN	39	2	0.894347	0.188311	4.24901	0.883311	3	3	3	3	3	2
3011	LE_SKI_TARGETS_UP	http://www.broadinstitute.org/gsea/msigdb/cards/LE_SKI_TARGETS_UP	17	1	0.89434	0.186557	4.27366	0.883937	3	3	3	3	3	3
3012	KEGG_AMYOTROPHIC_LATERAL_SCLEROSIS_ALS	http://www.broadinstitute.org/gsea/msigdb/cards/KEGG_AMYOTROPHIC_LATERAL_SCLEROSIS_ALS	53	6	0.893811	0.405045	1.95654	0.777279	12	12	13	13	12	12
3013	MIKKELSEN_ES_LCP_WITH_H3K4ME3	http://www.broadinstitute.org/gsea/msigdb/cards/MIKKELSEN_ES_LCP_WITH_H3K4ME3	142	11	0.893434	0.65396	1.21806	0.47637	78	77	89	89	28	27
3014	WILCOX_RESPONSE_TO_PROGESTERONE_UP	http://www.broadinstitute.org/gsea/msigdb/cards/WILCOX_RESPONSE_TO_PROGESTERONE_UP	152	20	0.893366	0.711504	1.12101	0.330249	152	151	166	164	70	80
3015	KYNG_WERNER_SYNDROM_UP	http://www.broadinstitute.org/gsea/msigdb/cards/KYNG_WERNER_SYNDROM_UP	20	2	0.893364	0.404926	1.95433	0.776175	12	12	13	13	6	8
3016	REACTOME_INTEGRATION_OF_ENERGY_METABOLISM	http://www.broadinstitute.org/gsea/msigdb/cards/REACTOME_INTEGRATION_OF_ENERGY_METABOLISM	120	12	0.892802	0.736023	1.08215	0.248085	206	204	235	235	22	17
3017	SEMBA_FHIT_TARGETS_DN	http://www.broadinstitute.org/gsea/msigdb/cards/SEMBA_FHIT_TARGETS_DN	10	4	0.892603	0.534243	1.48343	0.660876	28	28	32	32	24	24
3018	WANG_CLIM2_TARGETS_UP	http://www.broadinstitute.org/gsea/msigdb/cards/WANG_CLIM2_TARGETS_UP	269	33	0.892417	0.727544	1.09371	0.272937	187	182	213	209	68	66
3019	MARTINEZ_RESPONSE_TO_TRABECTEDIN_DN	http://www.broadinstitute.org/gsea/msigdb/cards/MARTINEZ_RESPONSE_TO_TRABECTEDIN_DN	271	16	0.892261	0.738025	1.07799	0.237519	214	212	244	242	38	51
3020	LIU_PROSTATE_CANCER_DN	http://www.broadinstitute.org/gsea/msigdb/cards/LIU_PROSTATE_CANCER_DN	481	61	0.891751	0.719033	1.10476	0.294767	166	163	203	195	95	119
3021	OSWALD_HEMATOPOIETIC_STEM_CELL_IN_COLLAGEN_GEL_UP	http://www.broadinstitute.org/gsea/msigdb/cards/OSWALD_HEMATOPOIETIC_STEM_CELL_IN_COLLAGEN_GEL_UP	233	16	0.891736	0.560554	1.41402	0.625749	35	35	39	39	24	23
3022	REACTOME_SYNTHESIS_OF_PC	http://www.broadinstitute.org/gsea/msigdb/cards/REACTOME_SYNTHESIS_OF_PC	18	5	0.891642	0.299161	2.58698	0.831023	6	6	7	7	5	7
3023	REACTOME_INTRINSIC_PATHWAY	http://www.broadinstitute.org/gsea/msigdb/cards/REACTOME_INTRINSIC_PATHWAY	17	9	0.891223	0.674538	1.17556	0.415265	97	96	112	111	25	27
3024	JIANG_AGING_CEREBRAL_CORTEX_UP	http://www.broadinstitute.org/gsea/msigdb/cards/JIANG_AGING_CEREBRAL_CORTEX_UP	36	5	0.890845	0.443961	1.76537	0.740155	15	15	18	18	11	14
3025	MIKKELSEN_ES_ICP_WITH_H3K4ME3_AND_H3K27ME3	http://www.broadinstitute.org/gsea/msigdb/cards/MIKKELSEN_ES_ICP_WITH_H3K4ME3_AND_H3K27ME3	137	17	0.890088	0.686776	1.1515	0.375947	110	110	138	134	34	39
3026	AMIT_SERUM_RESPONSE_20_MCF10A	http://www.broadinstitute.org/gsea/msigdb/cards/AMIT_SERUM_RESPONSE_20_MCF10A	21	5	0.889755	0.46161	1.6967	0.722554	17	17	20	20	5	4
3027	YANG_BREAST_CANCER_ESR1_DN	http://www.broadinstitute.org/gsea/msigdb/cards/YANG_BREAST_CANCER_ESR1_DN	25	7	0.889638	0.508979	1.53889	0.676336	23	23	29	29	15	18
3028	REACTOME_SIGNALING_BY_NODAL	http://www.broadinstitute.org/gsea/msigdb/cards/REACTOME_SIGNALING_BY_NODAL	18	3	0.889616	0.2352	3.21589	0.856338	4	4	5	5	2	2
3029	BROWNE_HCMV_INFECTION_12HR_DN	http://www.broadinstitute.org/gsea/msigdb/cards/BROWNE_HCMV_INFECTION_12HR_DN	101	11	0.889533	0.64461	1.22342	0.472346	79	70	90	89	49	62
3030	SHIN_B_CELL_LYMPHOMA_CLUSTER_7	http://www.broadinstitute.org/gsea/msigdb/cards/SHIN_B_CELL_LYMPHOMA_CLUSTER_7	27	7	0.889069	0.292455	2.64421	0.830535	6	6	7	7	6	7
3031	KIM_WT1_TARGETS_UP	http://www.broadinstitute.org/gsea/msigdb/cards/KIM_WT1_TARGETS_UP	214	14	0.888933	0.703295	1.12182	0.321792	136	135	169	168	34	31
3032	ZWANG_CLASS_1_TRANSIENTLY_INDUCED_BY_EGF	http://www.broadinstitute.org/gsea/msigdb/cards/ZWANG_CLASS_1_TRANSIENTLY_INDUCED_BY_EGF	516	31	0.888455	0.718472	1.09789	0.273523	176	171	191	189	106	115
3033	BHAT_ESR1_TARGETS_NOT_VIA_AKT1_UP	http://www.broadinstitute.org/gsea/msigdb/cards/BHAT_ESR1_TARGETS_NOT_VIA_AKT1_UP	211	21	0.888378	0.733248	1.07539	0.224862	213	205	245	244	58	71
3034	REACTOME_POST_TRANSLATIONAL_PROTEIN_MODIFICATION	http://www.broadinstitute.org/gsea/msigdb/cards/REACTOME_POST_TRANSLATIONAL_PROTEIN_MODIFICATION	188	43	0.888255	0.684951	1.15052	0.369461	114	112	128	126	80	73
3035	PARK_APL_PATHOGENESIS_UP	http://www.broadinstitute.org/gsea/msigdb/cards/PARK_APL_PATHOGENESIS_UP	14	4	0.888181	0.64763	1.21528	0.458856	74	74	87	86	6	12
3036	GAUSSMANN_MLL_AF4_FUSION_TARGETS_C_UP	http://www.broadinstitute.org/gsea/msigdb/cards/GAUSSMANN_MLL_AF4_FUSION_TARGETS_C_UP	170	19	0.887658	0.571043	1.37677	0.594019	40	39	43	42	26	25
3037	ROY_WOUND_BLOOD_VESSEL_UP	http://www.broadinstitute.org/gsea/msigdb/cards/ROY_WOUND_BLOOD_VESSEL_UP	50	3	0.887446	0.297798	2.57486	0.82417	6	6	7	7	5	2
3038	REACTOME_STEROID_HORMONES	http://www.broadinstitute.org/gsea/msigdb/cards/REACTOME_STEROID_HORMONES	29	12	0.887391	0.67829	1.15916	0.381042	106	104	121	120	37	41
3039	LU_EZH2_TARGETS_DN	http://www.broadinstitute.org/gsea/msigdb/cards/LU_EZH2_TARGETS_DN	414	46	0.887208	0.728005	1.08044	0.234028	197	197	227	225	73	76
3040	TAKEDA_TARGETS_OF_NUP98_HOXA9_FUSION_10D_UP	http://www.broadinstitute.org/gsea/msigdb/cards/TAKEDA_TARGETS_OF_NUP98_HOXA9_FUSION_10D_UP	194	19	0.887106	0.732899	1.07278	0.216908	212	208	254	253	28	28
3041	WU_CELL_MIGRATION	http://www.broadinstitute.org/gsea/msigdb/cards/WU_CELL_MIGRATION	184	21	0.886708	0.592137	1.3239	0.556475	47	46	52	52	41	42
3042	PID_ARF6_TRAFFICKING_PATHWAY	http://www.broadinstitute.org/gsea/msigdb/cards/PID_ARF6_TRAFFICKING_PATHWAY	49	7	0.88667	0.491547	1.59538	0.686779	22	22	23	23	11	13
3043	BASSO_B_LYMPHOCYTE_NETWORK	http://www.broadinstitute.org/gsea/msigdb/cards/BASSO_B_LYMPHOCYTE_NETWORK	143	11	0.886655	0.607695	1.29107	0.530095	54	53	59	58	35	36
3044	MISSIAGLIA_REGULATED_BY_METHYLATION_DN	http://www.broadinstitute.org/gsea/msigdb/cards/MISSIAGLIA_REGULATED_BY_METHYLATION_DN	122	15	0.886494	0.613294	1.27632	0.517634	55	54	66	66	38	39
3045	CARD_MIR302A_TARGETS	http://www.broadinstitute.org/gsea/msigdb/cards/CARD_MIR302A_TARGETS	77	6	0.886494	0.296522	2.57943	0.823141	6	6	7	7	4	4
3046	REACTOME_GLYCOSPHINGOLIPID_METABOLISM	http://www.broadinstitute.org/gsea/msigdb/cards/REACTOME_GLYCOSPHINGOLIPID_METABOLISM	38	15	0.886268	0.651359	1.20414	0.440047	81	80	89	88	49	54
3047	BROWNE_INTERFERON_RESPONSIVE_GENES	http://www.broadinstitute.org/gsea/msigdb/cards/BROWNE_INTERFERON_RESPONSIVE_GENES	68	8	0.886249	0.44229	1.75286	0.728301	15	15	18	18	10	13
3048	PID_FCER1_PATHWAY	http://www.broadinstitute.org/gsea/msigdb/cards/PID_FCER1_PATHWAY	62	8	0.886051	0.449317	1.73272	0.722745	16	16	18	18	7	7
3049	KEGG_SPHINGOLIPID_METABOLISM	http://www.broadinstitute.org/gsea/msigdb/cards/KEGG_SPHINGOLIPID_METABOLISM	40	8	0.885728	0.593047	1.31946	0.550492	48	47	52	52	35	37
3050	INAMURA_LUNG_CANCER_SCC_DN	http://www.broadinstitute.org/gsea/msigdb/cards/INAMURA_LUNG_CANCER_SCC_DN	14	1	0.885377	0.642451	1.21735	0.453901	72	72	84	84	6	9
3051	FOURNIER_ACINAR_DEVELOPMENT_LATE_DN	http://www.broadinstitute.org/gsea/msigdb/cards/FOURNIER_ACINAR_DEVELOPMENT_LATE_DN	21	4	0.885356	0.507969	1.53483	0.663858	24	24	28	27	18	18
3052	MATSUDA_NATURAL_KILLER_DIFFERENTIATION	http://www.broadinstitute.org/gsea/msigdb/cards/MATSUDA_NATURAL_KILLER_DIFFERENTIATION	475	62	0.885079	0.75785	1.03325	0.122206	337	327	380	368	165	155
3053	PANGAS_TUMOR_SUPPRESSION_BY_SMAD1_AND_SMAD5_DN	http://www.broadinstitute.org/gsea/msigdb/cards/PANGAS_TUMOR_SUPPRESSION_BY_SMAD1_AND_SMAD5_DN	157	22	0.884679	0.66726	1.17119	0.392136	97	95	108	108	64	72
3054	REACTOME_PTM_GAMMA_CARBOXYLATION_HYPUSINE_FORMATION_AND_ARYLSULFATASE_ACTIVATION	http://www.broadinstitute.org/gsea/msigdb/cards/REACTOME_PTM_GAMMA_CARBOXYLATION_HYPUSINE_FORMATION_AND_ARYLSULFATASE_ACTIVATION	27	7	0.884666	0.506863	1.53529	0.662545	24	24	27	27	17	17
3055	KEGG_GLYCOSPHINGOLIPID_BIOSYNTHESIS_GLOBO_SERIES	http://www.broadinstitute.org/gsea/msigdb/cards/KEGG_GLYCOSPHINGOLIPID_BIOSYNTHESIS_GLOBO_SERIES	14	5	0.884461	0.658439	1.18568	0.411925	85	85	100	99	15	14
3056	DIAZ_CHRONIC_MEYLOGENOUS_LEUKEMIA_DN	http://www.broadinstitute.org/gsea/msigdb/cards/DIAZ_CHRONIC_MEYLOGENOUS_LEUKEMIA_DN	116	17	0.884452	0.690392	1.13156	0.328925	122	122	143	141	36	47
3057	ONO_AML1_TARGETS_UP	http://www.broadinstitute.org/gsea/msigdb/cards/ONO_AML1_TARGETS_UP	24	2	0.884366	0.186312	4.19985	0.871639	3	3	3	3	1	3
3058	RASHI_RESPONSE_TO_IONIZING_RADIATION_6	http://www.broadinstitute.org/gsea/msigdb/cards/RASHI_RESPONSE_TO_IONIZING_RADIATION_6	84	7	0.884175	0.411833	1.87949	0.747964	13	13	15	15	8	6
3059	HUANG_DASATINIB_RESISTANCE_UP	http://www.broadinstitute.org/gsea/msigdb/cards/HUANG_DASATINIB_RESISTANCE_UP	81	9	0.884112	0.651073	1.19754	0.42673	78	78	93	93	12	14
3060	DORSAM_HOXA9_TARGETS_UP	http://www.broadinstitute.org/gsea/msigdb/cards/DORSAM_HOXA9_TARGETS_UP	35	4	0.884027	0.342358	2.20866	0.792075	8	8	11	11	3	3
3061	KEGG_AMINO_SUGAR_AND_NUCLEOTIDE_SUGAR_METABOLISM	http://www.broadinstitute.org/gsea/msigdb/cards/KEGG_AMINO_SUGAR_AND_NUCLEOTIDE_SUGAR_METABOLISM	44	16	0.883695	0.671316	1.16164	0.375682	103	100	115	113	47	47
3062	MORI_LARGE_PRE_BII_LYMPHOCYTE_UP	http://www.broadinstitute.org/gsea/msigdb/cards/MORI_LARGE_PRE_BII_LYMPHOCYTE_UP	86	6	0.883544	0.555878	1.40148	0.598109	36	36	38	38	21	16
3063	IIZUKA_LIVER_CANCER_PROGRESSION_L1_G1_UP	http://www.broadinstitute.org/gsea/msigdb/cards/IIZUKA_LIVER_CANCER_PROGRESSION_L1_G1_UP	25	2	0.883184	0.425001	1.8161	0.734692	14	14	16	16	12	14
3064	BOYAULT_LIVER_CANCER_SUBCLASS_G1_UP	http://www.broadinstitute.org/gsea/msigdb/cards/BOYAULT_LIVER_CANCER_SUBCLASS_G1_UP	113	8	0.883163	0.578408	1.34051	0.56025	40	40	50	50	7	9
3065	REACTOME_CELL_SURFACE_INTERACTIONS_AT_THE_VASCULAR_WALL	http://www.broadinstitute.org/gsea/msigdb/cards/REACTOME_CELL_SURFACE_INTERACTIONS_AT_THE_VASCULAR_WALL	91	14	0.88299	0.67009	1.16201	0.374501	99	99	111	111	38	36
3066	KIM_MYC_AMPLIFICATION_TARGETS_UP	http://www.broadinstitute.org/gsea/msigdb/cards/KIM_MYC_AMPLIFICATION_TARGETS_UP	201	25	0.882752	0.652325	1.19237	0.416408	84	82	94	94	63	62
3067	LANDIS_ERBB2_BREAST_PRENEOPLASTIC_UP	http://www.broadinstitute.org/gsea/msigdb/cards/LANDIS_ERBB2_BREAST_PRENEOPLASTIC_UP	20	2	0.882587	0.357996	2.14783	0.781181	9	9	10	10	9	7
3068	KEGG_BIOSYNTHESIS_OF_UNSATURATED_FATTY_ACIDS	http://www.broadinstitute.org/gsea/msigdb/cards/KEGG_BIOSYNTHESIS_OF_UNSATURATED_FATTY_ACIDS	22	1	0.882488	0.492707	1.56141	0.668357	21	21	27	27	3	3
3069	MASSARWEH_TAMOXIFEN_RESISTANCE_UP	http://www.broadinstitute.org/gsea/msigdb/cards/MASSARWEH_TAMOXIFEN_RESISTANCE_UP	578	48	0.882391	0.735644	1.0577	0.176092	237	233	281	270	124	120
3070	NIKOLSKY_BREAST_CANCER_17Q21_Q25_AMPLICON	http://www.broadinstitute.org/gsea/msigdb/cards/NIKOLSKY_BREAST_CANCER_17Q21_Q25_AMPLICON	335	25	0.882092	0.721786	1.07691	0.218109	186	186	228	222	53	55
3071	ST_DIFFERENTIATION_PATHWAY_IN_PC12_CELLS	http://www.broadinstitute.org/gsea/msigdb/cards/ST_DIFFERENTIATION_PATHWAY_IN_PC12_CELLS	45	4	0.881865	0.185346	4.19171	0.868861	3	3	3	3	3	2
3072	WIEDERSCHAIN_TARGETS_OF_BMI1_AND_PCGF2	http://www.broadinstitute.org/gsea/msigdb/cards/WIEDERSCHAIN_TARGETS_OF_BMI1_AND_PCGF2	57	4	0.881798	0.378041	2.01685	0.764937	10	10	12	12	7	7
3073	NING_CHRONIC_OBSTRUCTIVE_PULMONARY_DISEASE_DN	http://www.broadinstitute.org/gsea/msigdb/cards/NING_CHRONIC_OBSTRUCTIVE_PULMONARY_DISEASE_DN	121	7	0.881666	0.372685	2.05342	0.769229	10	10	12	12	8	9
3074	KEGG_T_CELL_RECEPTOR_SIGNALING_PATHWAY	http://www.broadinstitute.org/gsea/msigdb/cards/KEGG_T_CELL_RECEPTOR_SIGNALING_PATHWAY	108	13	0.881652	0.492352	1.56728	0.667569	22	22	26	26	11	10
3075	HEIDENBLAD_AMPLICON_8Q24_DN	http://www.broadinstitute.org/gsea/msigdb/cards/HEIDENBLAD_AMPLICON_8Q24_DN	46	9	0.8813	0.582137	1.32549	0.545125	42	42	57	57	19	13
3076	MORI_PRE_BI_LYMPHOCYTE_DN	http://www.broadinstitute.org/gsea/msigdb/cards/MORI_PRE_BI_LYMPHOCYTE_DN	77	6	0.881176	0.494459	1.56447	0.664796	23	23	25	25	19	14
3077	WEST_ADRENOCORTICAL_TUMOR_UP	http://www.broadinstitute.org/gsea/msigdb/cards/WEST_ADRENOCORTICAL_TUMOR_UP	294	32	0.880951	0.732038	1.05927	0.177907	227	220	269	263	85	86
3078	BIOCARTA_SODD_PATHWAY	http://www.broadinstitute.org/gsea/msigdb/cards/BIOCARTA_SODD_PATHWAY	10	1	0.880838	0.0714008	10.8666	0.912632	1	1	1	1	1	1
3079	ST_TUMOR_NECROSIS_FACTOR_PATHWAY	http://www.broadinstitute.org/gsea/msigdb/cards/ST_TUMOR_NECROSIS_FACTOR_PATHWAY	29	1	0.880838	0.0714008	10.8666	0.912632	1	1	1	1	1	1
3080	GERHOLD_RESPONSE_TO_TZD_UP	http://www.broadinstitute.org/gsea/msigdb/cards/GERHOLD_RESPONSE_TO_TZD_UP	6	1	0.880838	0.0714008	10.8666	0.912632	1	1	1	1	1	1
3081	GUTIERREZ_WALDENSTROEMS_MACROGLOBULINEMIA_1_DN	http://www.broadinstitute.org/gsea/msigdb/cards/GUTIERREZ_WALDENSTROEMS_MACROGLOBULINEMIA_1_DN	9	1	0.880421	0.287142	2.69874	0.819536	6	6	6	6	2	2
3082	KEGG_FOCAL_ADHESION	http://www.broadinstitute.org/gsea/msigdb/cards/KEGG_FOCAL_ADHESION	201	42	0.880266	0.71913	1.07648	0.21438	187	184	222	217	96	124
3083	ITO_PTTG1_TARGETS_UP	http://www.broadinstitute.org/gsea/msigdb/cards/ITO_PTTG1_TARGETS_UP	12	1	0.880227	0.411697	1.86954	0.738156	13	13	14	14	5	2
3084	MILI_PSEUDOPODIA_HAPTOTAXIS_DN	http://www.broadinstitute.org/gsea/msigdb/cards/MILI_PSEUDOPODIA_HAPTOTAXIS_DN	668	81	0.880179	0.753539	1.02758	0.10625	333	321	393	375	172	156
3085	MONTERO_THYROID_CANCER_POOR_SURVIVAL_UP	http://www.broadinstitute.org/gsea/msigdb/cards/MONTERO_THYROID_CANCER_POOR_SURVIVAL_UP	12	2	0.880044	0.48672	1.58027	0.66819	21	21	24	24	15	16
3086	MULLIGHAN_NPM1_SIGNATURE_3_DN	http://www.broadinstitute.org/gsea/msigdb/cards/MULLIGHAN_NPM1_SIGNATURE_3_DN	162	23	0.879947	0.714533	1.08264	0.226758	176	174	207	201	65	82
3087	MARTORIATI_MDM4_TARGETS_FETAL_LIVER_UP	http://www.broadinstitute.org/gsea/msigdb/cards/MARTORIATI_MDM4_TARGETS_FETAL_LIVER_UP	227	13	0.879895	0.68262	1.1328	0.321035	118	117	135	133	26	28
3088	REACTOME_METABOLISM_OF_STEROID_HORMONES_AND_VITAMINS_A_AND_D	http://www.broadinstitute.org/gsea/msigdb/cards/REACTOME_METABOLISM_OF_STEROID_HORMONES_AND_VITAMINS_A_AND_D	35	13	0.879834	0.672835	1.14864	0.346893	106	104	122	121	37	42
3089	ZHENG_GLIOBLASTOMA_PLASTICITY_DN	http://www.broadinstitute.org/gsea/msigdb/cards/ZHENG_GLIOBLASTOMA_PLASTICITY_DN	58	7	0.879142	0.590728	1.304	0.52201	47	47	54	54	22	27
3090	GAUSSMANN_MLL_AF4_FUSION_TARGETS_E_DN	http://www.broadinstitute.org/gsea/msigdb/cards/GAUSSMANN_MLL_AF4_FUSION_TARGETS_E_DN	22	4	0.878645	0.461819	1.66049	0.689348	18	18	20	20	10	8
3091	PID_ER_NONGENOMIC_PATHWAY	http://www.broadinstitute.org/gsea/msigdb/cards/PID_ER_NONGENOMIC_PATHWAY	41	5	0.878252	0.180423	4.25146	0.866647	3	3	3	3	3	3
3092	REACTOME_AMINO_ACID_TRANSPORT_ACROSS_THE_PLASMA_MEMBRANE	http://www.broadinstitute.org/gsea/msigdb/cards/REACTOME_AMINO_ACID_TRANSPORT_ACROSS_THE_PLASMA_MEMBRANE	31	4	0.878222	0.7021	1.09762	0.25381	154	152	169	169	17	14
3093	CHANG_CYCLING_GENES	http://www.broadinstitute.org/gsea/msigdb/cards/CHANG_CYCLING_GENES	148	17	0.878167	0.55985	1.36955	0.567088	36	36	44	44	31	35
3094	HUPER_BREAST_BASAL_VS_LUMINAL_UP	http://www.broadinstitute.org/gsea/msigdb/cards/HUPER_BREAST_BASAL_VS_LUMINAL_UP	54	9	0.878126	0.51407	1.49293	0.630617	26	26	29	29	19	16
3095	VART_KSHV_INFECTION_ANGIOGENIC_MARKERS_DN	http://www.broadinstitute.org/gsea/msigdb/cards/VART_KSHV_INFECTION_ANGIOGENIC_MARKERS_DN	138	22	0.87783	0.705128	1.09178	0.24179	162	158	184	181	45	42
3096	VISALA_RESPONSE_TO_HEAT_SHOCK_AND_AGING_UP	http://www.broadinstitute.org/gsea/msigdb/cards/VISALA_RESPONSE_TO_HEAT_SHOCK_AND_AGING_UP	15	2	0.877825	0.184234	4.18175	0.864315	3	3	3	3	3	3
3097	REACTOME_CGMP_EFFECTS	http://www.broadinstitute.org/gsea/msigdb/cards/REACTOME_CGMP_EFFECTS	19	3	0.87743	0.569509	1.34132	0.547279	38	38	52	52	7	9
3098	REACTOME_NITRIC_OXIDE_STIMULATES_GUANYLATE_CYCLASE	http://www.broadinstitute.org/gsea/msigdb/cards/REACTOME_NITRIC_OXIDE_STIMULATES_GUANYLATE_CYCLASE	25	3	0.87743	0.569509	1.34132	0.547279	38	38	52	52	7	9
3099	ROSS_AML_WITH_PML_RARA_FUSION	http://www.broadinstitute.org/gsea/msigdb/cards/ROSS_AML_WITH_PML_RARA_FUSION	77	7	0.877337	0.637591	1.20413	0.418253	74	72	87	85	11	16
3100	CHO_NR4A1_TARGETS	http://www.broadinstitute.org/gsea/msigdb/cards/CHO_NR4A1_TARGETS	33	5	0.87726	0.636425	1.20704	0.42127	73	73	83	82	30	35
3101	REACTOME_METABOLISM_OF_PROTEINS	http://www.broadinstitute.org/gsea/msigdb/cards/REACTOME_METABOLISM_OF_PROTEINS	518	62	0.877115	0.704593	1.09074	0.238598	161	157	185	182	113	107
3102	KEGG_TIGHT_JUNCTION	http://www.broadinstitute.org/gsea/msigdb/cards/KEGG_TIGHT_JUNCTION	134	17	0.877013	0.710212	1.08193	0.220774	170	169	196	196	23	31
3103	KEGG_TASTE_TRANSDUCTION	http://www.broadinstitute.org/gsea/msigdb/cards/KEGG_TASTE_TRANSDUCTION	52	4	0.876656	0.423329	1.79565	0.718078	14	14	16	16	4	5
3104	LINDGREN_BLADDER_CANCER_CLUSTER_2B	http://www.broadinstitute.org/gsea/msigdb/cards/LINDGREN_BLADDER_CANCER_CLUSTER_2B	392	35	0.876349	0.675243	1.13555	0.318356	112	110	129	128	84	106
3105	SU_PLACENTA	http://www.broadinstitute.org/gsea/msigdb/cards/SU_PLACENTA	30	4	0.876149	0.284571	2.6946	0.813426	6	6	6	6	5	6
3106	ULE_SPLICING_VIA_NOVA2	http://www.broadinstitute.org/gsea/msigdb/cards/ULE_SPLICING_VIA_NOVA2	43	7	0.875504	0.421879	1.79869	0.716392	15	14	16	16	5	5
3107	SHEPARD_CRUSH_AND_BURN_MUTANT_UP	http://www.broadinstitute.org/gsea/msigdb/cards/SHEPARD_CRUSH_AND_BURN_MUTANT_UP	197	28	0.875269	0.708566	1.08028	0.2148	177	172	196	196	63	58
3108	PID_NFAT_TFPATHWAY	http://www.broadinstitute.org/gsea/msigdb/cards/PID_NFAT_TFPATHWAY	47	2	0.87524	0.18498	4.14081	0.860547	3	3	3	3	1	3
3109	BROWNE_HCMV_INFECTION_8HR_DN	http://www.broadinstitute.org/gsea/msigdb/cards/BROWNE_HCMV_INFECTION_8HR_DN	47	6	0.874993	0.602867	1.26537	0.478411	53	53	64	64	34	34
3110	REACTOME_SPHINGOLIPID_METABOLISM	http://www.broadinstitute.org/gsea/msigdb/cards/REACTOME_SPHINGOLIPID_METABOLISM	69	16	0.874526	0.645402	1.18315	0.384641	83	82	92	91	51	57
3111	ZHENG_IL22_SIGNALING_DN	http://www.broadinstitute.org/gsea/msigdb/cards/ZHENG_IL22_SIGNALING_DN	42	7	0.873176	0.544925	1.3948	0.569769	34	34	37	37	27	27
3112	DAIRKEE_CANCER_PRONE_RESPONSE_BPA_E2	http://www.broadinstitute.org/gsea/msigdb/cards/DAIRKEE_CANCER_PRONE_RESPONSE_BPA_E2	118	13	0.873054	0.645504	1.17791	0.374757	82	81	97	97	60	66
3113	REACTOME_RETROGRADE_NEUROTROPHIN_SIGNALLING	http://www.broadinstitute.org/gsea/msigdb/cards/REACTOME_RETROGRADE_NEUROTROPHIN_SIGNALLING	13	2	0.872818	0.0707824	10.7626	0.906342	1	1	1	1	1	1
3114	BASSO_HAIRY_CELL_LEUKEMIA_UP	http://www.broadinstitute.org/gsea/msigdb/cards/BASSO_HAIRY_CELL_LEUKEMIA_UP	80	9	0.872541	0.539059	1.41084	0.576942	34	34	35	35	21	22
3115	LEE_LIVER_CANCER_HEPATOBLAST	http://www.broadinstitute.org/gsea/msigdb/cards/LEE_LIVER_CANCER_HEPATOBLAST	16	2	0.872367	0.386365	1.93941	0.736626	11	11	13	13	10	12
3116	VANHARANTA_UTERINE_FIBROID_WITH_7Q_DELETION_UP	http://www.broadinstitute.org/gsea/msigdb/cards/VANHARANTA_UTERINE_FIBROID_WITH_7Q_DELETION_UP	67	10	0.87224	0.580212	1.30477	0.506483	44	44	55	55	30	33
3117	KOBAYASHI_EGFR_SIGNALING_24HR_UP	http://www.broadinstitute.org/gsea/msigdb/cards/KOBAYASHI_EGFR_SIGNALING_24HR_UP	101	13	0.872193	0.624695	1.2151	0.418988	67	67	76	76	34	34
3118	HU_GENOTOXIN_ACTION_DIRECT_VS_INDIRECT_4HR	http://www.broadinstitute.org/gsea/msigdb/cards/HU_GENOTOXIN_ACTION_DIRECT_VS_INDIRECT_4HR	37	5	0.871871	0.636039	1.19217	0.390749	74	74	88	88	8	12
3119	BIOCARTA_BCR_PATHWAY	http://www.broadinstitute.org/gsea/msigdb/cards/BIOCARTA_BCR_PATHWAY	37	3	0.871539	0.383414	1.96324	0.737995	11	11	12	12	3	2
3120	BIOCARTA_FCER1_PATHWAY	http://www.broadinstitute.org/gsea/msigdb/cards/BIOCARTA_FCER1_PATHWAY	41	3	0.871539	0.383414	1.96324	0.737995	11	11	12	12	3	2
3121	BIOCARTA_PYK2_PATHWAY	http://www.broadinstitute.org/gsea/msigdb/cards/BIOCARTA_PYK2_PATHWAY	31	3	0.871539	0.383414	1.96324	0.737995	11	11	12	12	3	2
3122	SA_B_CELL_RECEPTOR_COMPLEXES	http://www.broadinstitute.org/gsea/msigdb/cards/SA_B_CELL_RECEPTOR_COMPLEXES	24	3	0.871539	0.383414	1.96324	0.737995	11	11	12	12	3	2
3123	REACTOME_GABA_SYNTHESIS_RELEASE_REUPTAKE_AND_DEGRADATION	http://www.broadinstitute.org/gsea/msigdb/cards/REACTOME_GABA_SYNTHESIS_RELEASE_REUPTAKE_AND_DEGRADATION	17	1	0.871029	0.265272	2.75754	0.812107	5	5	6	6	4	3
3124	KIM_MYCN_AMPLIFICATION_TARGETS_UP	http://www.broadinstitute.org/gsea/msigdb/cards/KIM_MYCN_AMPLIFICATION_TARGETS_UP	92	10	0.870943	0.58908	1.28503	0.485894	50	50	54	54	29	29
3125	VANASSE_BCL2_TARGETS_DN	http://www.broadinstitute.org/gsea/msigdb/cards/VANASSE_BCL2_TARGETS_DN	74	7	0.870845	0.653641	1.1576	0.341397	89	89	108	107	19	32
3126	MCDOWELL_ACUTE_LUNG_INJURY_UP	http://www.broadinstitute.org/gsea/msigdb/cards/MCDOWELL_ACUTE_LUNG_INJURY_UP	45	7	0.87008	0.594547	1.26743	0.469051	50	50	62	62	14	14
3127	REACTOME_SIGNALING_BY_FGFR3_MUTANTS	http://www.broadinstitute.org/gsea/msigdb/cards/REACTOME_SIGNALING_BY_FGFR3_MUTANTS	11	3	0.870023	0.182514	4.14011	0.855071	3	3	3	3	3	3
3128	BILBAN_B_CLL_LPL_DN	http://www.broadinstitute.org/gsea/msigdb/cards/BILBAN_B_CLL_LPL_DN	42	3	0.869672	0.521626	1.44047	0.587587	28	28	34	33	17	19
3129	STAMBOLSKY_RESPONSE_TO_VITAMIN_D3_UP	http://www.broadinstitute.org/gsea/msigdb/cards/STAMBOLSKY_RESPONSE_TO_VITAMIN_D3_UP	84	12	0.86911	0.68107	1.10807	0.257691	132	130	147	143	34	38
3130	BIOCARTA_TH1TH2_PATHWAY	http://www.broadinstitute.org/gsea/msigdb/cards/BIOCARTA_TH1TH2_PATHWAY	19	3	0.868787	0.283293	2.66343	0.801106	6	6	6	6	5	4
3131	SCHAEFFER_PROSTATE_DEVELOPMENT_48HR_DN	http://www.broadinstitute.org/gsea/msigdb/cards/SCHAEFFER_PROSTATE_DEVELOPMENT_48HR_DN	428	35	0.868625	0.697852	1.07958	0.204511	156	153	200	192	50	51
3132	KINSEY_TARGETS_OF_EWSR1_FLII_FUSION_DN	http://www.broadinstitute.org/gsea/msigdb/cards/KINSEY_TARGETS_OF_EWSR1_FLII_FUSION_DN	329	40	0.868611	0.692995	1.08735	0.219225	151	146	176	174	77	84
3133	MIKKELSEN_MEF_ICP_WITH_H3K27ME3	http://www.broadinstitute.org/gsea/msigdb/cards/MIKKELSEN_MEF_ICP_WITH_H3K27ME3	206	27	0.868608	0.708034	1.06416	0.174204	177	176	230	226	65	80
3134	BANDRES_RESPONSE_TO_CARMUSTIN_WITHOUT_MGMT_48HR_DN	http://www.broadinstitute.org/gsea/msigdb/cards/BANDRES_RESPONSE_TO_CARMUSTIN_WITHOUT_MGMT_48HR_DN	32	5	0.868024	0.530685	1.41312	0.568915	31	31	35	35	6	6
3135	ZHANG_RESPONSE_TO_IKK_INHIBITOR_AND_TNF_UP	http://www.broadinstitute.org/gsea/msigdb/cards/ZHANG_RESPONSE_TO_IKK_INHIBITOR_AND_TNF_UP	223	11	0.867604	0.590947	1.26937	0.464684	50	50	59	58	33	45
3136	ACEVEDO_LIVER_CANCER_WITH_H3K27ME3_UP	http://www.broadinstitute.org/gsea/msigdb/cards/ACEVEDO_LIVER_CANCER_WITH_H3K27ME3_UP	295	22	0.867567	0.730595	1.02953	0.103854	264	258	307	301	112	133
3137	WIERENGA_STAT5A_TARGETS_DN	http://www.broadinstitute.org/gsea/msigdb/cards/WIERENGA_STAT5A_TARGETS_DN	213	18	0.867313	0.682026	1.10131	0.243022	131	128	155	152	39	42
3138	CHIANG_LIVER_CANCER_SUBCLASS_CTNNB1_UP	http://www.broadinstitute.org/gsea/msigdb/cards/CHIANG_LIVER_CANCER_SUBCLASS_CTNNB1_UP	176	21	0.86709	0.700982	1.07142	0.186673	169	166	196	194	53	59
3139	BILANGES_SERUM_SENSITIVE_VIA_TSC2	http://www.broadinstitute.org/gsea/msigdb/cards/BILANGES_SERUM_SENSITIVE_VIA_TSC2	39	4	0.866998	0.297153	2.39079	0.783684	6	6	9	9	4	4
3140	KEGG_SELENOAMINO_ACID_METABOLISM	http://www.broadinstitute.org/gsea/msigdb/cards/KEGG_SELENOAMINO_ACID_METABOLISM	26	7	0.866669	0.442407	1.69102	0.67304	17	17	18	18	12	9
3141	BAKKER_FOXO3_TARGETS_DN	http://www.broadinstitute.org/gsea/msigdb/cards/BAKKER_FOXO3_TARGETS_DN	187	13	0.866498	0.56234	1.32786	0.511077	40	39	48	48	25	31
3142	GAVIN_FOXP3_TARGETS_CLUSTER_P6	http://www.broadinstitute.org/gsea/msigdb/cards/GAVIN_FOXP3_TARGETS_CLUSTER_P6	91	12	0.866275	0.629533	1.18869	0.374315	72	72	88	87	38	41
3143	KONDO_EZH2_TARGETS	http://www.broadinstitute.org/gsea/msigdb/cards/KONDO_EZH2_TARGETS	245	26	0.866199	0.696231	1.0761	0.194763	158	155	197	196	55	42
3144	TOYOTA_TARGETS_OF_MIR34B_AND_MIR34C	http://www.broadinstitute.org/gsea/msigdb/cards/TOYOTA_TARGETS_OF_MIR34B_AND_MIR34C	463	46	0.865988	0.694214	1.07862	0.19932	153	150	191	188	112	115
3145	GROSS_HYPOXIA_VIA_ELK3_AND_HIF1A_UP	http://www.broadinstitute.org/gsea/msigdb/cards/GROSS_HYPOXIA_VIA_ELK3_AND_HIF1A_UP	142	13	0.865913	0.548387	1.36289	0.533395	36	36	40	40	22	23
3146	NABA_BASEMENT_MEMBRANES	http://www.broadinstitute.org/gsea/msigdb/cards/NABA_BASEMENT_MEMBRANES	40	20	0.865828	0.686664	1.09021	0.22069	139	138	170	165	86	122
3147	ENK_UV_RESPONSE_EPIDERMIS_DN	http://www.broadinstitute.org/gsea/msigdb/cards/ENK_UV_RESPONSE_EPIDERMIS_DN	508	52	0.865673	0.742223	1.00912	0.0652121	337	325	393	381	97	94
3148	VALK_AML_CLUSTER_2	http://www.broadinstitute.org/gsea/msigdb/cards/VALK_AML_CLUSTER_2	29	4	0.865619	0.389198	1.94172	0.722281	13	13	12	12	8	8
3149	BURTON_ADIPOGENESIS_6	http://www.broadinstitute.org/gsea/msigdb/cards/BURTON_ADIPOGENESIS_6	189	41	0.865536	0.687643	1.08804	0.216262	142	142	173	169	86	84
3150	REACTOME_PHASE_II_CONJUGATION	http://www.broadinstitute.org/gsea/msigdb/cards/REACTOME_PHASE_II_CONJUGATION	70	7	0.865528	0.457499	1.6322	0.653772	19	19	20	20	12	13
3151	KEGG_NON_HOMOLOGOUS_END_JOINING	http://www.broadinstitute.org/gsea/msigdb/cards/KEGG_NON_HOMOLOGOUS_END_JOINING	14	4	0.865451	0.530764	1.39917	0.556354	30	30	39	39	10	15
3152	YAO_TEMPORAL_RESPONSE_TO_PROGESTERONE_CLUSTER_17	http://www.broadinstitute.org/gsea/msigdb/cards/YAO_TEMPORAL_RESPONSE_TO_PROGESTERONE_CLUSTER_17	181	18	0.865424	0.61612	1.21305	0.401505	65	65	73	73	36	30
3153	XU_HGF_TARGETS_INDUCED_BY_AKT1_48HR_UP	http://www.broadinstitute.org/gsea/msigdb/cards/XU_HGF_TARGETS_INDUCED_BY_AKT1_48HR_UP	14	4	0.864743	0.62419	1.19417	0.378069	68	68	84	83	10	10
3154	BIOCARTA_CSK_PATHWAY	http://www.broadinstitute.org/gsea/msigdb/cards/BIOCARTA_CSK_PATHWAY	24	6	0.864505	0.444578	1.66698	0.663084	17	17	20	20	7	4
3155	BIOCARTA_RHO_PATHWAY	http://www.broadinstitute.org/gsea/msigdb/cards/BIOCARTA_RHO_PATHWAY	32	4	0.864295	0.442036	1.66987	0.663849	16	16	19	19	4	3
3156	REACTOME_PI3K_AKT_ACTIVATION	http://www.broadinstitute.org/gsea/msigdb/cards/REACTOME_PI3K_AKT_ACTIVATION	38	3	0.864066	0.192042	3.57497	0.838109	3	3	4	4	3	3
3157	HU_ANGIOGENESIS_UP	http://www.broadinstitute.org/gsea/msigdb/cards/HU_ANGIOGENESIS_UP	21	5	0.864054	0.586022	1.26787	0.455819	49	48	60	60	23	26
3158	KEGG_MATURITY_ONSET_DIABETES_OF_THE_YOUNG	http://www.broadinstitute.org/gsea/msigdb/cards/KEGG_MATURITY_ONSET_DIABETES_OF_THE_YOUNG	25	9	0.863006	0.590644	1.25572	0.441832	51	51	62	62	12	6
3159	SU_KIDNEY	http://www.broadinstitute.org/gsea/msigdb/cards/SU_KIDNEY	15	5	0.862038	0.514412	1.43201	0.567032	27	27	34	34	18	22
3160	BERENJENO_TRANSFORMED_BY_RHOA_DN	http://www.broadinstitute.org/gsea/msigdb/cards/BERENJENO_TRANSFORMED_BY_RHOA_DN	394	68	0.862018	0.746083	0.995462	0.0431798	379	370	458	444	128	144
3161	BENPORATH_ES_2	http://www.broadinstitute.org/gsea/msigdb/cards/BENPORATH_ES_2	40	6	0.861999	0.526926	1.40011	0.548876	30	30	37	37	17	19
3162	KIM_RESPONSE_TO_TSA_AND_DECITABINE_UP	http://www.broadinstitute.org/gsea/msigdb/cards/KIM_RESPONSE_TO_TSA_AND_DECITABINE_UP	129	8	0.861968	0.621724	1.19241	0.369777	70	70	80	80	24	23
3163	MIKKELSEN_IPS_ICP_WITH_H3K4ME3_AND_H327ME3	http://www.broadinstitute.org/gsea/msigdb/cards/MIKKELSEN_IPS_ICP_WITH_H3K4ME3_AND_H327ME3	126	16	0.861542	0.684003	1.08325	0.20248	137	137	178	175	45	56
3164	CHIANG_LIVER_CANCER_SUBCLASS_POLYSOMY7_UP	http://www.broadinstitute.org/gsea/msigdb/cards/CHIANG_LIVER_CANCER_SUBCLASS_POLYSOMY7_UP	79	9	0.861405	0.644288	1.14867	0.310119	86	86	106	106	21	19
3165	CHYLA_CBFA2T3_TARGETS_DN	http://www.broadinstitute.org/gsea/msigdb/cards/CHYLA_CBFA2T3_TARGETS_DN	242	33	0.861349	0.681975	1.08646	0.207892	142	137	167	161	71	95
3166	GREENBAUM_E2A_TARGETS_DN	http://www.broadinstitute.org/gsea/msigdb/cards/GREENBAUM_E2A_TARGETS_DN	21	3	0.861074	0.533461	1.37233	0.531668	30	30	46	46	12	15
3167	PUJANA_BRCA1_PCC_NETWORK	http://www.broadinstitute.org/gsea/msigdb/cards/PUJANA_BRCA1_PCC_NETWORK	1652	182	0.861036	0.785371	0.94386	0.00140323	1142	1049	1315	1214	450	363
3168	BILANGES_RAPAMYCIN_SENSITIVE_VIA_TSC1_AND_TSC2	http://www.broadinstitute.org/gsea/msigdb/cards/BILANGES_RAPAMYCIN_SENSITIVE_VIA_TSC1_AND_TSC2	73	8	0.861	0.608889	1.21419	0.393661	62	62	72	72	28	15
3169	DAZARD_UV_RESPONSE_CLUSTER_G4	http://www.broadinstitute.org/gsea/msigdb/cards/DAZARD_UV_RESPONSE_CLUSTER_G4	21	2	0.860173	0.421464	1.72911	0.672131	14	14	17	17	2	1
3170	HWANG_PROSTATE_CANCER_MARKERS	http://www.broadinstitute.org/gsea/msigdb/cards/HWANG_PROSTATE_CANCER_MARKERS	28	2	0.859852	0.178771	4.13563	0.844152	3	3	3	3	2	2
3171	WATTEL_AUTONOMOUS_THYROID_ADENOMA_UP	http://www.broadinstitute.org/gsea/msigdb/cards/WATTEL_AUTONOMOUS_THYROID_ADENOMA_UP	73	12	0.859626	0.656839	1.12298	0.267556	103	102	122	121	30	34
3172	FIGUEROA_AML_METHYLATION_CLUSTER_6_DN	http://www.broadinstitute.org/gsea/msigdb/cards/FIGUEROA_AML_METHYLATION_CLUSTER_6_DN	38	3	0.859243	0.415798	1.75769	0.676609	14	14	16	16	6	3
3173	IWANAGA_CARCINOGENESIS_BY_KRAS_UP	http://www.broadinstitute.org/gsea/msigdb/cards/IWANAGA_CARCINOGENESIS_BY_KRAS_UP	170	22	0.859051	0.648651	1.13605	0.286755	97	96	108	108	76	80
3174	PETROVA_PROX1_TARGETS_UP	http://www.broadinstitute.org/gsea/msigdb/cards/PETROVA_PROX1_TARGETS_UP	28	5	0.858796	0.493596	1.47403	0.582241	23	23	32	32	13	9
3175	SMID_BREAST_CANCER_NORMAL_LIKE_UP	http://www.broadinstitute.org/gsea/msigdb/cards/SMID_BREAST_CANCER_NORMAL_LIKE_UP	476	64	0.858317	0.750054	0.981778	0.0258487	446	430	540	519	105	139
3176	KEGG_VASOPRESSIN_REGULATED_WATER_REABSORPTION	http://www.broadinstitute.org/gsea/msigdb/cards/KEGG_VASOPRESSIN_REGULATED_WATER_REABSORPTION	44	3	0.858294	0.426096	1.71253	0.663453	15	15	17	17	12	12
3177	COLDREN_GEFITINIB_RESISTANCE_UP	http://www.broadinstitute.org/gsea/msigdb/cards/COLDREN_GEFITINIB_RESISTANCE_UP	85	13	0.85788	0.722959	1.01711	0.0776745	257	256	329	320	31	36
3178	BIOCARTA_GRANULOCYTES_PATHWAY	http://www.broadinstitute.org/gsea/msigdb/cards/BIOCARTA_GRANULOCYTES_PATHWAY	14	2	0.857724	0.28705	2.49486	0.775734	6	6	7	7	5	7
3179	BRUINS_UVC_RESPONSE_MIDDLE	http://www.broadinstitute.org/gsea/msigdb/cards/BRUINS_UVC_RESPONSE_MIDDLE	98	11	0.857468	0.469084	1.5516	0.611288	20	20	25	24	19	22
3180	KIM_LIVER_CANCER_POOR_SURVIVAL_UP	http://www.broadinstitute.org/gsea/msigdb/cards/KIM_LIVER_CANCER_POOR_SURVIVAL_UP	22	4	0.857461	0.462039	1.57741	0.620397	19	19	22	22	12	12
3181	BROWNE_HCMV_INFECTION_24HR_DN	http://www.broadinstitute.org/gsea/msigdb/cards/BROWNE_HCMV_INFECTION_24HR_DN	148	25	0.856418	0.690793	1.0604	0.155223	175	161	201	197	69	68
3182	HASLINGER_B_CLL_WITH_13Q14_DELETION	http://www.broadinstitute.org/gsea/msigdb/cards/HASLINGER_B_CLL_WITH_13Q14_DELETION	24	5	0.855899	0.570423	1.28144	0.449386	47	46	50	50	15	19
3183	SLEBOS_HEAD_AND_NECK_CANCER_WITH_HPV_UP	http://www.broadinstitute.org/gsea/msigdb/cards/SLEBOS_HEAD_AND_NECK_CANCER_WITH_HPV_UP	84	9	0.855494	0.511362	1.42359	0.547676	28	28	32	32	17	21
3184	STANELLE_E2F1_TARGETS	http://www.broadinstitute.org/gsea/msigdb/cards/STANELLE_E2F1_TARGETS	29	2	0.855428	0.179542	4.06971	0.837667	3	3	3	3	3	3
3185	KEGG_CYTOSOLIC_DNA_SENSING_PATHWAY	http://www.broadinstitute.org/gsea/msigdb/cards/KEGG_CYTOSOLIC_DNA_SENSING_PATHWAY	56	7	0.855398	0.472664	1.53631	0.600586	21	21	24	24	19	16
3186	BANDRES_RESPONSE_TO_CARMUSTIN_MGMT_24HR_DN	http://www.broadinstitute.org/gsea/msigdb/cards/BANDRES_RESPONSE_TO_CARMUSTIN_MGMT_24HR_DN	33	4	0.855374	0.452455	1.60098	0.624762	18	18	21	21	6	5
3187	MIZUKAMI_HYPOXIA_UP	http://www.broadinstitute.org/gsea/msigdb/cards/MIZUKAMI_HYPOXIA_UP	12	2	0.855355	0.0672917	10.8722	0.894413	1	1	1	1	1	1
3188	BROWNE_HCMV_INFECTION_14HR_DN	http://www.broadinstitute.org/gsea/msigdb/cards/BROWNE_HCMV_INFECTION_14HR_DN	298	58	0.855331	0.738583	0.990014	0.0362039	374	358	444	429	175	210
3189	WENG_POR_TARGETS_LIVER_UP	http://www.broadinstitute.org/gsea/msigdb/cards/WENG_POR_TARGETS_LIVER_UP	41	5	0.854994	0.545035	1.34073	0.493573	40	39	40	39	21	19
3190	BHATI_G2M_ARREST_BY_2METHOXYESTRADIOL_UP	http://www.broadinstitute.org/gsea/msigdb/cards/BHATI_G2M_ARREST_BY_2METHOXYESTRADIOL_UP	125	5	0.854432	0.528651	1.37397	0.516124	32	32	37	37	22	24
3191	KIM_GLIS2_TARGETS_UP	http://www.broadinstitute.org/gsea/msigdb/cards/KIM_GLIS2_TARGETS_UP	84	12	0.854022	0.417258	1.71756	0.658284	14	14	18	18	9	13
3192	SANSOM_APC_TARGETS_DN	http://www.broadinstitute.org/gsea/msigdb/cards/SANSOM_APC_TARGETS_DN	366	58	0.853463	0.736203	0.988922	0.035003	363	355	438	416	143	154
3193	LEE_DIFFERENTIATING_T_LYMPHOCYTE	http://www.broadinstitute.org/gsea/msigdb/cards/LEE_DIFFERENTIATING_T_LYMPHOCYTE	200	18	0.853244	0.597268	1.21407	0.378368	58	57	71	71	37	48
3194	BOYAULT_LIVER_CANCER_SUBCLASS_G56_UP	http://www.broadinstitute.org/gsea/msigdb/cards/BOYAULT_LIVER_CANCER_SUBCLASS_G56_UP	12	2	0.853096	0.363863	1.96385	0.707641	10	10	12	12	10	11
3195	GU_PDEF_TARGETS_UP	http://www.broadinstitute.org/gsea/msigdb/cards/GU_PDEF_TARGETS_UP	71	18	0.853029	0.690788	1.05183	0.137162	166	165	214	212	38	34
3196	FINETTI_BREAST_CANCER_KINOME_RED	http://www.broadinstitute.org/gsea/msigdb/cards/FINETTI_BREAST_CANCER_KINOME_RED	16	3	0.853003	0.362198	1.97254	0.708946	10	10	12	12	8	7
3197	DEMAGALHAES_AGING_UP	http://www.broadinstitute.org/gsea/msigdb/cards/DEMAGALHAES_AGING_UP	55	10	0.852867	0.640712	1.13289	0.272202	90	90	107	107	16	19
3198	PLASARI_TGFB1_SIGNALING_VIA_NFIC_1HR_DN	http://www.broadinstitute.org/gsea/msigdb/cards/PLASARI_TGFB1_SIGNALING_VIA_NFIC_1HR_DN	106	16	0.852419	0.624276	1.15924	0.309605	76	73	100	100	21	17
3199	CUI_TCF21_TARGETS_2_DN	http://www.broadinstitute.org/gsea/msigdb/cards/CUI_TCF21_TARGETS_2_DN	830	71	0.852361	0.722844	1.00448	0.056581	286	283	342	330	147	161
3200	MARSON_FOXP3_TARGETS_DN	http://www.broadinstitute.org/gsea/msigdb/cards/MARSON_FOXP3_TARGETS_DN	54	6	0.85236	0.42484	1.68727	0.646244	15	15	18	18	6	9
3201	KUMAR_AUTOPHAGY_NETWORK	http://www.broadinstitute.org/gsea/msigdb/cards/KUMAR_AUTOPHAGY_NETWORK	71	9	0.85206	0.501476	1.43666	0.548241	29	26	32	32	23	17
3202	BIOCARTA_CHREBP2_PATHWAY	http://www.broadinstitute.org/gsea/msigdb/cards/BIOCARTA_CHREBP2_PATHWAY	42	3	0.852036	0.696835	1.04065	0.116655	185	184	222	222	3	7
3203	MUELLER_COMMON_TARGETS_OF_AML_FUSIONS_UP	http://www.broadinstitute.org/gsea/msigdb/cards/MUELLER_COMMON_TARGETS_OF_AML_FUSIONS_UP	14	3	0.852036	0.48347	1.4825	0.571984	22	22	29	29	4	5
3204	DORSAM_HOXA9_TARGETS_DN	http://www.broadinstitute.org/gsea/msigdb/cards/DORSAM_HOXA9_TARGETS_DN	32	5	0.851838	0.611521	1.18436	0.340195	70	69	79	77	17	16
3205	MATTIOLI_MGUS_VS_PCL	http://www.broadinstitute.org/gsea/msigdb/cards/MATTIOLI_MGUS_VS_PCL	116	8	0.851451	0.509645	1.40907	0.532274	28	27	34	34	13	13
3206	SWEET_KRAS_TARGETS_DN	http://www.broadinstitute.org/gsea/msigdb/cards/SWEET_KRAS_TARGETS_DN	66	5	0.851111	0.390154	1.8306	0.678799	12	12	14	14	9	9
3207	BIOCARTA_BAD_PATHWAY	http://www.broadinstitute.org/gsea/msigdb/cards/BIOCARTA_BAD_PATHWAY	26	2	0.850981	0.0685177	10.5688	0.889481	1	1	1	1	1	1
3208	QI_HYPOXIA	http://www.broadinstitute.org/gsea/msigdb/cards/QI_HYPOXIA	140	22	0.85027	0.591643	1.21821	0.3768	59	56	66	65	39	41
3209	UDAYAKUMAR_MED1_TARGETS_UP	http://www.broadinstitute.org/gsea/msigdb/cards/UDAYAKUMAR_MED1_TARGETS_UP	135	16	0.850053	0.669955	1.07675	0.178264	130	129	161	157	32	33
3210	SHETH_LIVER_CANCER_VS_TXNIP_LOSS_PAM3	http://www.broadinstitute.org/gsea/msigdb/cards/SHETH_LIVER_CANCER_VS_TXNIP_LOSS_PAM3	70	10	0.849767	0.564011	1.27415	0.43126	43	43	52	52	14	13
3211	CHEMNITZ_RESPONSE_TO_PROSTAGLANDIN_E2_UP	http://www.broadinstitute.org/gsea/msigdb/cards/CHEMNITZ_RESPONSE_TO_PROSTAGLANDIN_E2_UP	146	16	0.849633	0.631793	1.13955	0.277085	84	83	102	102	62	61
3212	BOYLAN_MULTIPLE_MYELOMA_D_UP	http://www.broadinstitute.org/gsea/msigdb/cards/BOYLAN_MULTIPLE_MYELOMA_D_UP	89	10	0.849334	0.399726	1.7819	0.664716	14	13	15	15	14	12
3213	KIM_WT1_TARGETS_DN	http://www.broadinstitute.org/gsea/msigdb/cards/KIM_WT1_TARGETS_DN	459	44	0.849079	0.707361	1.01829	0.0776878	230	226	279	273	105	118
3214	REACTOME_AMINO_ACID_AND_OLIGOPEPTIDE_SLC_TRANSPORTERS	http://www.broadinstitute.org/gsea/msigdb/cards/REACTOME_AMINO_ACID_AND_OLIGOPEPTIDE_SLC_TRANSPORTERS	49	6	0.84894	0.6849	1.05119	0.133164	166	163	189	189	23	23
3215	DAVICIONI_MOLECULAR_ARMS_VS_ERMS_DN	http://www.broadinstitute.org/gsea/msigdb/cards/DAVICIONI_MOLECULAR_ARMS_VS_ERMS_DN	182	17	0.84886	0.669949	1.07388	0.172184	135	131	159	157	44	43
3216	MARCINIAK_ER_STRESS_RESPONSE_VIA_CHOP	http://www.broadinstitute.org/gsea/msigdb/cards/MARCINIAK_ER_STRESS_RESPONSE_VIA_CHOP	25	5	0.848484	0.385192	1.84546	0.677303	12	12	14	14	6	10
3217	REACTOME_INSULIN_RECEPTOR_SIGNALLING_CASCADE	http://www.broadinstitute.org/gsea/msigdb/cards/REACTOME_INSULIN_RECEPTOR_SIGNALLING_CASCADE	87	11	0.848424	0.364959	1.92323	0.693781	10	10	13	13	10	9
3218	KEGG_INOSITOL_PHOSPHATE_METABOLISM	http://www.broadinstitute.org/gsea/msigdb/cards/KEGG_INOSITOL_PHOSPHATE_METABOLISM	54	9	0.848268	0.388222	1.82676	0.673088	12	12	14	14	9	10
3219	ELVIDGE_HIF1A_AND_HIF2A_TARGETS_UP	http://www.broadinstitute.org/gsea/msigdb/cards/ELVIDGE_HIF1A_AND_HIF2A_TARGETS_UP	41	6	0.848158	0.551842	1.29659	0.447314	39	39	47	47	9	8
3220	BURTON_ADIPOGENESIS_10	http://www.broadinstitute.org/gsea/msigdb/cards/BURTON_ADIPOGENESIS_10	30	2	0.848078	0.544837	1.31312	0.460292	37	37	44	44	6	6
3221	REACTOME_CELL_CELL_COMMUNICATION	http://www.broadinstitute.org/gsea/msigdb/cards/REACTOME_CELL_CELL_COMMUNICATION	120	16	0.848069	0.606009	1.18121	0.330658	63	63	89	87	43	48
3222	PRAMOONJAGO_SOX4_TARGETS_DN	http://www.broadinstitute.org/gsea/msigdb/cards/PRAMOONJAGO_SOX4_TARGETS_DN	51	6	0.84806	0.434075	1.64169	0.624155	18	17	20	20	10	11
3223	REACTOME_NCAM1_INTERACTIONS	http://www.broadinstitute.org/gsea/msigdb/cards/REACTOME_NCAM1_INTERACTIONS	39	12	0.848049	0.524769	1.36287	0.49594	32	32	38	38	21	27
3224	MAEKAWA_ATF2_TARGETS	http://www.broadinstitute.org/gsea/msigdb/cards/MAEKAWA_ATF2_TARGETS	24	3	0.847958	0.573463	1.24732	0.402985	47	47	60	60	18	21
3225	BIOCARTA_LYM_PATHWAY	http://www.broadinstitute.org/gsea/msigdb/cards/BIOCARTA_LYM_PATHWAY	11	1	0.847905	0.226118	3.01267	0.796197	4	4	5	5	3	5
3226	BIOCARTA_MONOCYTE_PATHWAY	http://www.broadinstitute.org/gsea/msigdb/cards/BIOCARTA_MONOCYTE_PATHWAY	11	1	0.847905	0.226118	3.01267	0.796197	4	4	5	5	3	5
3227	YAMANAKA_GLIOBLASTOMA_SURVIVAL_DN	http://www.broadinstitute.org/gsea/msigdb/cards/YAMANAKA_GLIOBLASTOMA_SURVIVAL_DN	9	1	0.847905	0.226118	3.01267	0.796197	4	4	5	5	3	5
3228	PUIFFE_INVASION_INHIBITED_BY_ASCITES_DN	http://www.broadinstitute.org/gsea/msigdb/cards/PUIFFE_INVASION_INHIBITED_BY_ASCITES_DN	145	12	0.847822	0.544355	1.31455	0.460725	38	38	45	45	27	28
3229	GRAHAM_NORMAL_QUIESCENT_VS_NORMAL_DIVIDING_DN	http://www.broadinstitute.org/gsea/msigdb/cards/GRAHAM_NORMAL_QUIESCENT_VS_NORMAL_DIVIDING_DN	87	13	0.847631	0.650226	1.10346	0.21941	111	110	130	126	40	38
3230	PID_RHODOPSIN_PATHWAY	http://www.broadinstitute.org/gsea/msigdb/cards/PID_RHODOPSIN_PATHWAY	24	14	0.847285	0.590893	1.21162	0.363868	57	57	65	65	39	43
3231	WONG_ENDMETRIUM_CANCER_DN	http://www.broadinstitute.org/gsea/msigdb/cards/WONG_ENDMETRIUM_CANCER_DN	82	8	0.847138	0.649707	1.10184	0.216588	103	103	135	135	13	12
3232	HERNANDEZ_MITOTIC_ARREST_BY_DOCETAXEL_2_DN	http://www.broadinstitute.org/gsea/msigdb/cards/HERNANDEZ_MITOTIC_ARREST_BY_DOCETAXEL_2_DN	19	4	0.847138	0.348003	2.01366	0.70632	9	9	11	11	8	9
3233	WAMUNYOKOLI_OVARIAN_CANCER_LMP_DN	http://www.broadinstitute.org/gsea/msigdb/cards/WAMUNYOKOLI_OVARIAN_CANCER_LMP_DN	199	21	0.847111	0.593215	1.2069	0.358211	62	60	68	68	36	42
3234	CHEN_LVAD_SUPPORT_OF_FAILING_HEART_UP	http://www.broadinstitute.org/gsea/msigdb/cards/CHEN_LVAD_SUPPORT_OF_FAILING_HEART_UP	103	9	0.847027	0.35926	1.97563	0.698343	10	10	11	11	10	11
3235	KIM_BIPOLAR_DISORDER_OLIGODENDROCYTE_DENSITY_CORR_DN	http://www.broadinstitute.org/gsea/msigdb/cards/KIM_BIPOLAR_DISORDER_OLIGODENDROCYTE_DENSITY_CORR_DN	88	13	0.847004	0.618644	1.15703	0.296946	76	76	89	89	27	25
3236	LINDSTEDT_DENDRITIC_CELL_MATURATION_D	http://www.broadinstitute.org/gsea/msigdb/cards/LINDSTEDT_DENDRITIC_CELL_MATURATION_D	68	11	0.846889	0.638375	1.12074	0.245396	91	91	112	112	27	21
3237	KEGG_GLUTATHIONE_METABOLISM	http://www.broadinstitute.org/gsea/msigdb/cards/KEGG_GLUTATHIONE_METABOLISM	50	5	0.846451	0.506444	1.40978	0.521024	29	29	32	32	9	8
3238	VANTVEER_BREAST_CANCER_POOR_PROGNOSIS	http://www.broadinstitute.org/gsea/msigdb/cards/VANTVEER_BREAST_CANCER_POOR_PROGNOSIS	55	4	0.84624	0.214714	3.32581	0.804974	4	4	4	4	4	4
3239	BHAT_ESR1_TARGETS_NOT_VIA_AKT1_DN	http://www.broadinstitute.org/gsea/msigdb/cards/BHAT_ESR1_TARGETS_NOT_VIA_AKT1_DN	88	11	0.846152	0.466627	1.52358	0.577015	21	21	24	24	15	17
3240	PID_TCR_PATHWAY	http://www.broadinstitute.org/gsea/msigdb/cards/PID_TCR_PATHWAY	66	14	0.845916	0.474457	1.49458	0.564515	22	22	27	27	12	10
3241	PEDERSEN_METASTASIS_BY_ERBB2_ISOFORM_6	http://www.broadinstitute.org/gsea/msigdb/cards/PEDERSEN_METASTASIS_BY_ERBB2_ISOFORM_6	29	3	0.84566	0.360033	1.95131	0.693085	10	10	12	12	9	11
3242	THEILGAARD_NEUTROPHIL_AT_SKIN_WOUND_UP	http://www.broadinstitute.org/gsea/msigdb/cards/THEILGAARD_NEUTROPHIL_AT_SKIN_WOUND_UP	77	6	0.84542	0.545718	1.30309	0.447041	38	38	46	45	18	23
3243	BIOCARTA_PPARA_PATHWAY	http://www.broadinstitute.org/gsea/msigdb/cards/BIOCARTA_PPARA_PATHWAY	58	5	0.845251	0.577203	1.2356	0.385047	54	53	58	57	24	19
3244	WANG_CLIM2_TARGETS_DN	http://www.broadinstitute.org/gsea/msigdb/cards/WANG_CLIM2_TARGETS_DN	186	17	0.844885	0.585647	1.21593	0.364089	57	56	63	63	32	26
3245	KANG_IMMORTALIZED_BY_TERT_UP	http://www.broadinstitute.org/gsea/msigdb/cards/KANG_IMMORTALIZED_BY_TERT_UP	89	18	0.844597	0.64042	1.11159	0.228422	98	97	120	117	50	62
3246	EPPERT_HSC_R	http://www.broadinstitute.org/gsea/msigdb/cards/EPPERT_HSC_R	121	13	0.844454	0.666177	1.06842	0.159231	130	130	170	168	35	31
3247	OUYANG_PROSTATE_CANCER_PROGRESSION_UP	http://www.broadinstitute.org/gsea/msigdb/cards/OUYANG_PROSTATE_CANCER_PROGRESSION_UP	20	4	0.844411	0.387584	1.81394	0.663447	12	12	14	14	4	4
3248	KYNG_ENVIRONMENTAL_STRESS_RESPONSE_NOT_BY_UV_IN_OLD	http://www.broadinstitute.org/gsea/msigdb/cards/KYNG_ENVIRONMENTAL_STRESS_RESPONSE_NOT_BY_UV_IN_OLD	25	1	0.844409	0.506144	1.3949	0.509904	27	27	35	35	1	1
3249	ONGUSAHA_BRCA1_TARGETS_DN	http://www.broadinstitute.org/gsea/msigdb/cards/ONGUSAHA_BRCA1_TARGETS_DN	14	1	0.844409	0.506144	1.3949	0.509904	27	27	35	35	1	1
3250	YAO_HOXA10_TARGETS_VIA_PROGESTERONE_UP	http://www.broadinstitute.org/gsea/msigdb/cards/YAO_HOXA10_TARGETS_VIA_PROGESTERONE_UP	79	8	0.844266	0.541511	1.3068	0.448408	36	36	46	46	19	27
3251	SCHAEFFER_SOX9_TARGETS_IN_PROSTATE_DEVELOPMENT_DN	http://www.broadinstitute.org/gsea/msigdb/cards/SCHAEFFER_SOX9_TARGETS_IN_PROSTATE_DEVELOPMENT_DN	45	2	0.844256	0.175354	4.0665	0.825731	3	3	3	3	2	2
3252	CHIANG_LIVER_CANCER_SUBCLASS_CTNNB1_DN	http://www.broadinstitute.org/gsea/msigdb/cards/CHIANG_LIVER_CANCER_SUBCLASS_CTNNB1_DN	170	25	0.84417	0.682575	1.0426	0.115929	166	163	203	200	62	64
3253	DACOSTA_UV_RESPONSE_VIA_ERCC3_TTD_DN	http://www.broadinstitute.org/gsea/msigdb/cards/DACOSTA_UV_RESPONSE_VIA_ERCC3_TTD_DN	84	11	0.843984	0.661592	1.0744	0.168751	123	122	157	157	59	51
3254	NIKOLSKY_BREAST_CANCER_7Q21_Q22_AMPLICON	http://www.broadinstitute.org/gsea/msigdb/cards/NIKOLSKY_BREAST_CANCER_7Q21_Q22_AMPLICON	76	4	0.843751	0.519067	1.36398	0.487994	31	31	36	36	15	16
3255	RIZKI_TUMOR_INVASIVENESS_3D_UP	http://www.broadinstitute.org/gsea/msigdb/cards/RIZKI_TUMOR_INVASIVENESS_3D_UP	210	26	0.843729	0.652421	1.08943	0.192696	116	113	134	132	48	52
3256	YANG_BREAST_CANCER_ESR1_BULK_DN	http://www.broadinstitute.org/gsea/msigdb/cards/YANG_BREAST_CANCER_ESR1_BULK_DN	23	2	0.843657	0.446877	1.57747	0.593811	18	18	21	21	15	15
3257	BIOCARTA_ACE2_PATHWAY	http://www.broadinstitute.org/gsea/msigdb/cards/BIOCARTA_ACE2_PATHWAY	13	7	0.843653	0.508125	1.39513	0.506906	29	29	32	32	17	22
3258	BIOCARTA_CYTOKINE_PATHWAY	http://www.broadinstitute.org/gsea/msigdb/cards/BIOCARTA_CYTOKINE_PATHWAY	22	1	0.843344	0.068364	10.4034	0.882896	1	1	1	1	1	1
3259	BIOCARTA_INFLAM_PATHWAY	http://www.broadinstitute.org/gsea/msigdb/cards/BIOCARTA_INFLAM_PATHWAY	29	1	0.843344	0.068364	10.4034	0.882896	1	1	1	1	1	1
3260	BIOCARTA_DC_PATHWAY	http://www.broadinstitute.org/gsea/msigdb/cards/BIOCARTA_DC_PATHWAY	22	1	0.843344	0.068364	10.4034	0.882896	1	1	1	1	1	1
3261	LIU_TARGETS_OF_VMYB_VS_CMYB_DN	http://www.broadinstitute.org/gsea/msigdb/cards/LIU_TARGETS_OF_VMYB_VS_CMYB_DN	43	1	0.843344	0.068364	10.4034	0.882896	1	1	1	1	1	1
3262	BUDHU_LIVER_CANCER_METASTASIS_DN	http://www.broadinstitute.org/gsea/msigdb/cards/BUDHU_LIVER_CANCER_METASTASIS_DN	7	1	0.843344	0.068364	10.4034	0.882896	1	1	1	1	1	1
3263	BIOCARTA_EGFR_SMRTE_PATHWAY	http://www.broadinstitute.org/gsea/msigdb/cards/BIOCARTA_EGFR_SMRTE_PATHWAY	11	4	0.843174	0.370985	1.89919	0.678091	11	11	12	12	3	2
3264	HELLER_SILENCED_BY_METHYLATION_DN	http://www.broadinstitute.org/gsea/msigdb/cards/HELLER_SILENCED_BY_METHYLATION_DN	105	14	0.843154	0.64966	1.09266	0.197196	112	111	129	128	50	68
3265	MIKKELSEN_MEF_LCP_WITH_H3K27ME3	http://www.broadinstitute.org/gsea/msigdb/cards/MIKKELSEN_MEF_LCP_WITH_H3K27ME3	70	15	0.843011	0.677289	1.0479	0.12406	157	155	187	187	34	33
3266	FOURNIER_ACINAR_DEVELOPMENT_LATE_2	http://www.broadinstitute.org/gsea/msigdb/cards/FOURNIER_ACINAR_DEVELOPMENT_LATE_2	277	32	0.842994	0.682622	1.03961	0.110431	170	166	210	209	102	102
3267	PEREZ_TP53_AND_TP63_TARGETS	http://www.broadinstitute.org/gsea/msigdb/cards/PEREZ_TP53_AND_TP63_TARGETS	205	17	0.842572	0.567757	1.24376	0.389317	47	46	59	58	34	37
3268	REACTOME_NCAM_SIGNALING_FOR_NEURITE_OUT_GROWTH	http://www.broadinstitute.org/gsea/msigdb/cards/REACTOME_NCAM_SIGNALING_FOR_NEURITE_OUT_GROWTH	64	18	0.842126	0.60419	1.1706	0.306735	67	67	79	79	30	31
3269	REACTOME_GLYCOLYSIS	http://www.broadinstitute.org/gsea/msigdb/cards/REACTOME_GLYCOLYSIS	29	7	0.842062	0.708569	0.999871	0.0498275	256	252	310	307	16	20
3270	CHICAS_RB1_TARGETS_GROWING	http://www.broadinstitute.org/gsea/msigdb/cards/CHICAS_RB1_TARGETS_GROWING	243	29	0.841342	0.655323	1.07749	0.171504	115	115	157	155	69	63
3271	FIGUEROA_AML_METHYLATION_CLUSTER_1_UP	http://www.broadinstitute.org/gsea/msigdb/cards/FIGUEROA_AML_METHYLATION_CLUSTER_1_UP	125	6	0.840725	0.621194	1.13454	0.257007	79	79	98	98	11	16
3272	WOOD_EBV_EBNA1_TARGETS_DN	http://www.broadinstitute.org/gsea/msigdb/cards/WOOD_EBV_EBNA1_TARGETS_DN	47	3	0.840349	0.407032	1.71641	0.631848	14	14	16	16	6	4
3273	LIAO_HAVE_SOX4_BINDING_SITES	http://www.broadinstitute.org/gsea/msigdb/cards/LIAO_HAVE_SOX4_BINDING_SITES	40	4	0.839814	0.552211	1.27051	0.408941	41	41	50	50	12	13
3274	CROMER_METASTASIS_UP	http://www.broadinstitute.org/gsea/msigdb/cards/CROMER_METASTASIS_UP	79	10	0.839681	0.578092	1.21567	0.354822	55	53	62	62	37	32
3275	BAUS_TFF2_TARGETS_UP	http://www.broadinstitute.org/gsea/msigdb/cards/BAUS_TFF2_TARGETS_UP	32	5	0.839668	0.646457	1.08799	0.186549	106	106	139	139	16	10
3276	EHLERS_ANEUPLOIDY_DN	http://www.broadinstitute.org/gsea/msigdb/cards/EHLERS_ANEUPLOIDY_DN	12	2	0.839172	0.187311	3.45366	0.805495	3	3	4	4	1	2
3277	THUM_SYSTOLIC_HEART_FAILURE_UP	http://www.broadinstitute.org/gsea/msigdb/cards/THUM_SYSTOLIC_HEART_FAILURE_UP	423	51	0.839145	0.700945	1.00359	0.0547707	234	230	295	291	64	62
3278	ST_GA12_PATHWAY	http://www.broadinstitute.org/gsea/msigdb/cards/ST_GA12_PATHWAY	23	4	0.839026	0.594634	1.17882	0.31235	60	60	76	76	5	3
3279	CHENG_IMPRINTED_BY_ESTRADIOL	http://www.broadinstitute.org/gsea/msigdb/cards/CHENG_IMPRINTED_BY_ESTRADIOL	110	14	0.839003	0.643945	1.0904	0.189658	104	103	134	133	39	37
3280	JAEGER_METASTASIS_UP	http://www.broadinstitute.org/gsea/msigdb/cards/JAEGER_METASTASIS_UP	44	7	0.838701	0.469106	1.48104	0.545019	21	21	27	27	12	23
3281	PID_PS1_PATHWAY	http://www.broadinstitute.org/gsea/msigdb/cards/PID_PS1_PATHWAY	46	4	0.838556	0.304704	2.23231	0.723554	7	7	9	9	6	5
3282	BRUINS_UVC_RESPONSE_VIA_TP53_GROUP_C	http://www.broadinstitute.org/gsea/msigdb/cards/BRUINS_UVC_RESPONSE_VIA_TP53_GROUP_C	92	5	0.83854	0.600304	1.16673	0.296664	65	64	81	81	12	7
3283	OUILLETTE_CLL_13Q14_DELETION_UP	http://www.broadinstitute.org/gsea/msigdb/cards/OUILLETTE_CLL_13Q14_DELETION_UP	74	5	0.838202	0.570885	1.2232	0.361131	48	48	66	66	31	37
3284	MOOTHA_GLYCOLYSIS	http://www.broadinstitute.org/gsea/msigdb/cards/MOOTHA_GLYCOLYSIS	21	7	0.83757	0.612286	1.14219	0.263179	75	74	92	92	16	16
3285	KEGG_GLYCOLYSIS_GLUCONEOGENESIS	http://www.broadinstitute.org/gsea/msigdb/cards/KEGG_GLYCOLYSIS_GLUCONEOGENESIS	62	17	0.837516	0.67739	1.03416	0.0994783	167	165	203	201	36	42
3286	WOTTON_RUNX_TARGETS_DN	http://www.broadinstitute.org/gsea/msigdb/cards/WOTTON_RUNX_TARGETS_DN	29	1	0.83742	0.399638	1.72481	0.629981	13	13	16	16	4	4
3287	LEE_AGING_MUSCLE_UP	http://www.broadinstitute.org/gsea/msigdb/cards/LEE_AGING_MUSCLE_UP	45	5	0.837368	0.437063	1.58358	0.585085	17	17	21	21	8	13
3288	WOO_LIVER_CANCER_RECURRENCE_UP	http://www.broadinstitute.org/gsea/msigdb/cards/WOO_LIVER_CANCER_RECURRENCE_UP	105	15	0.83726	0.526419	1.32149	0.446314	33	33	42	42	25	25
3289	SIG_REGULATION_OF_THE_ACTIN_CYTOSKELETON_BY_RHO_GTPASES	http://www.broadinstitute.org/gsea/msigdb/cards/SIG_REGULATION_OF_THE_ACTIN_CYTOSKELETON_BY_RHO_GTPASES	35	6	0.837189	0.477621	1.45592	0.528769	23	23	27	27	10	11
3290	PID_SMAD2_3PATHWAY	http://www.broadinstitute.org/gsea/msigdb/cards/PID_SMAD2_3PATHWAY	17	2	0.837044	0.354555	1.955	0.678475	10	10	11	11	2	1
3291	XU_HGF_SIGNALING_NOT_VIA_AKT1_6HR	http://www.broadinstitute.org/gsea/msigdb/cards/XU_HGF_SIGNALING_NOT_VIA_AKT1_6HR	26	1	0.83697	0.0678842	10.3192	0.87769	1	1	1	1	1	1
3292	HOSHIDA_LIVER_CANCER_SUBCLASS_S1	http://www.broadinstitute.org/gsea/msigdb/cards/HOSHIDA_LIVER_CANCER_SUBCLASS_S1	237	36	0.836784	0.627198	1.11384	0.222298	88	88	106	106	49	53
3293	REACTOME_CELL_EXTRACELLULAR_MATRIX_INTERACTIONS	http://www.broadinstitute.org/gsea/msigdb/cards/REACTOME_CELL_EXTRACELLULAR_MATRIX_INTERACTIONS	14	1	0.835962	0.0677568	10.3137	0.876917	1	1	1	1	1	1
3294	TAGHAVI_NEOPLASTIC_TRANSFORMATION	http://www.broadinstitute.org/gsea/msigdb/cards/TAGHAVI_NEOPLASTIC_TRANSFORMATION	12	1	0.835962	0.0677568	10.3137	0.876917	1	1	1	1	1	1
3295	MATTHEWS_AP1_TARGETS	http://www.broadinstitute.org/gsea/msigdb/cards/MATTHEWS_AP1_TARGETS	17	1	0.835962	0.0677568	10.3137	0.876917	1	1	1	1	1	1
3296	SHEDDEN_LUNG_CANCER_GOOD_SURVIVAL_A12	http://www.broadinstitute.org/gsea/msigdb/cards/SHEDDEN_LUNG_CANCER_GOOD_SURVIVAL_A12	317	29	0.83478	0.650856	1.06919	0.152768	122	121	141	140	68	79
3297	BIOCARTA_RAB_PATHWAY	http://www.broadinstitute.org/gsea/msigdb/cards/BIOCARTA_RAB_PATHWAY	12	2	0.834755	0.185908	3.44361	0.800114	3	3	4	4	2	3
3298	BRUINS_UVC_RESPONSE_VIA_TP53_GROUP_D	http://www.broadinstitute.org/gsea/msigdb/cards/BRUINS_UVC_RESPONSE_VIA_TP53_GROUP_D	280	29	0.834584	0.671474	1.03577	0.100905	158	155	196	193	51	48
3299	FIGUEROA_AML_METHYLATION_CLUSTER_7_UP	http://www.broadinstitute.org/gsea/msigdb/cards/FIGUEROA_AML_METHYLATION_CLUSTER_7_UP	118	10	0.834409	0.668287	1.04015	0.107553	149	148	187	185	29	26
3300	REACTOME_TRANSCRIPTIONAL_REGULATION_OF_WHITE_ADIPOCYTE_DIFFERENTIATION	http://www.broadinstitute.org/gsea/msigdb/cards/REACTOME_TRANSCRIPTIONAL_REGULATION_OF_WHITE_ADIPOCYTE_DIFFERENTIATION	72	7	0.834176	0.551109	1.26025	0.388497	46	45	49	48	23	26
3301	STEGER_ADIPOGENESIS_UP	http://www.broadinstitute.org/gsea/msigdb/cards/STEGER_ADIPOGENESIS_UP	21	9	0.834166	0.612815	1.13373	0.246706	81	80	89	88	30	26
3302	VALK_AML_WITH_FLT3_ITD	http://www.broadinstitute.org/gsea/msigdb/cards/VALK_AML_WITH_FLT3_ITD	40	4	0.834138	0.29342	2.17658	0.716167	6	6	12	12	4	6
3303	KINNEY_DNMT1_METHYLATION_TARGETS	http://www.broadinstitute.org/gsea/msigdb/cards/KINNEY_DNMT1_METHYLATION_TARGETS	14	3	0.833359	0.495592	1.39475	0.487198	28	28	31	31	17	15
3304	REACTOME_PI3K_EVENTS_IN_ERBB2_SIGNALING	http://www.broadinstitute.org/gsea/msigdb/cards/REACTOME_PI3K_EVENTS_IN_ERBB2_SIGNALING	44	3	0.833341	0.184484	3.46145	0.799291	3	3	4	4	3	3
3305	REACTOME_GAB1_SIGNALOSOME	http://www.broadinstitute.org/gsea/msigdb/cards/REACTOME_GAB1_SIGNALOSOME	38	3	0.833341	0.184484	3.46145	0.799291	3	3	4	4	3	3
3306	REACTOME_CELL_CYCLE_MITOTIC	http://www.broadinstitute.org/gsea/msigdb/cards/REACTOME_CELL_CYCLE_MITOTIC	325	30	0.83332	0.709811	0.977603	0.0251935	302	293	373	359	86	90
3307	RUTELLA_RESPONSE_TO_HGF_VS_CSF2RB_AND_IL4_DN	http://www.broadinstitute.org/gsea/msigdb/cards/RUTELLA_RESPONSE_TO_HGF_VS_CSF2RB_AND_IL4_DN	245	23	0.832866	0.620037	1.11606	0.220965	88	85	104	102	75	83
3308	BIOCARTA_PLATELETAPP_PATHWAY	http://www.broadinstitute.org/gsea/msigdb/cards/BIOCARTA_PLATELETAPP_PATHWAY	14	6	0.832678	0.51601	1.33667	0.448105	32	32	37	37	19	22
3309	SESTO_RESPONSE_TO_UV_C5	http://www.broadinstitute.org/gsea/msigdb/cards/SESTO_RESPONSE_TO_UV_C5	46	7	0.832441	0.499148	1.38295	0.478079	29	29	32	32	20	25
3310	DELPUECH_FOXO3_TARGETS_UP	http://www.broadinstitute.org/gsea/msigdb/cards/DELPUECH_FOXO3_TARGETS_UP	68	9	0.832298	0.489104	1.40113	0.490551	25	25	32	32	9	10
3311	HIRSCH_CELLULAR_TRANSFORMATION_SIGNATURE_DN	http://www.broadinstitute.org/gsea/msigdb/cards/HIRSCH_CELLULAR_TRANSFORMATION_SIGNATURE_DN	103	8	0.832148	0.509908	1.34785	0.455617	30	30	37	37	23	27
3312	TUOMISTO_TUMOR_SUPPRESSION_BY_COL13A1_UP	http://www.broadinstitute.org/gsea/msigdb/cards/TUOMISTO_TUMOR_SUPPRESSION_BY_COL13A1_UP	18	2	0.830915	0.353909	1.91549	0.66246	10	10	12	12	10	11
3313	JIANG_HYPOXIA_CANCER	http://www.broadinstitute.org/gsea/msigdb/cards/JIANG_HYPOXIA_CANCER	83	8	0.830871	0.532354	1.28774	0.407949	36	36	47	46	22	25
3314	REACTOME_MITOCHONDRIAL_PROTEIN_IMPORT	http://www.broadinstitute.org/gsea/msigdb/cards/REACTOME_MITOCHONDRIAL_PROTEIN_IMPORT	58	10	0.83085	0.49716	1.37508	0.471797	27	27	35	35	18	20
3315	BOSCO_INTERFERON_INDUCED_ANTIVIRAL_MODULE	http://www.broadinstitute.org/gsea/msigdb/cards/BOSCO_INTERFERON_INDUCED_ANTIVIRAL_MODULE	78	6	0.830797	0.586111	1.17427	0.293859	61	61	71	71	14	13
3316	DIAZ_CHRONIC_MEYLOGENOUS_LEUKEMIA_UP	http://www.broadinstitute.org/gsea/msigdb/cards/DIAZ_CHRONIC_MEYLOGENOUS_LEUKEMIA_UP	1382	183	0.830772	0.760591	0.907297	3.68351e-05	1261	1160	1510	1367	450	395
3317	ROESSLER_LIVER_CANCER_METASTASIS_DN	http://www.broadinstitute.org/gsea/msigdb/cards/ROESSLER_LIVER_CANCER_METASTASIS_DN	53	6	0.830691	0.514737	1.33259	0.44182	33	32	38	38	26	30
3318	REACTOME_REGULATION_OF_BETA_CELL_DEVELOPMENT	http://www.broadinstitute.org/gsea/msigdb/cards/REACTOME_REGULATION_OF_BETA_CELL_DEVELOPMENT	30	8	0.830656	0.565877	1.21307	0.33759	49	49	62	62	11	6
3319	TONKS_TARGETS_OF_RUNX1_RUNX1T1_FUSION_SUSTAINED_IN_MONOCYTE_DN	http://www.broadinstitute.org/gsea/msigdb/cards/TONKS_TARGETS_OF_RUNX1_RUNX1T1_FUSION_SUSTAINED_IN_MONOCYTE_DN	8	3	0.830029	0.443889	1.54749	0.555912	20	20	21	21	9	10
3320	PID_INTEGRIN5_PATHWAY	http://www.broadinstitute.org/gsea/msigdb/cards/PID_INTEGRIN5_PATHWAY	17	3	0.829781	0.303552	2.19389	0.705702	7	7	9	9	6	9
3321	TAKAO_RESPONSE_TO_UVB_RADIATION_DN	http://www.broadinstitute.org/gsea/msigdb/cards/TAKAO_RESPONSE_TO_UVB_RADIATION_DN	98	9	0.829763	0.581264	1.18122	0.300432	61	59	69	68	22	12
3322	HOLLMANN_APOPTOSIS_VIA_CD40_UP	http://www.broadinstitute.org/gsea/msigdb/cards/HOLLMANN_APOPTOSIS_VIA_CD40_UP	201	17	0.829634	0.613046	1.11944	0.222134	81	79	99	98	52	53
3323	LIEN_BREAST_CARCINOMA_METAPLASTIC_VS_DUCTAL_UP	http://www.broadinstitute.org/gsea/msigdb/cards/LIEN_BREAST_CARCINOMA_METAPLASTIC_VS_DUCTAL_UP	83	9	0.82904	0.620093	1.1055	0.201938	86	86	106	105	17	17
3324	MOOTHA_GLUCONEOGENESIS	http://www.broadinstitute.org/gsea/msigdb/cards/MOOTHA_GLUCONEOGENESIS	32	10	0.828299	0.614112	1.11397	0.213103	82	81	101	101	20	24
3325	PID_FRA_PATHWAY	http://www.broadinstitute.org/gsea/msigdb/cards/PID_FRA_PATHWAY	37	8	0.828104	0.444888	1.52535	0.544851	19	19	23	23	15	20
3326	REACTOME_MITOTIC_PROMETAPHASE	http://www.broadinstitute.org/gsea/msigdb/cards/REACTOME_MITOTIC_PROMETAPHASE	87	5	0.828094	0.683777	1.00172	0.0521123	204	201	255	249	11	14
3327	LUI_THYROID_CANCER_CLUSTER_2	http://www.broadinstitute.org/gsea/msigdb/cards/LUI_THYROID_CANCER_CLUSTER_2	42	8	0.82758	0.586863	1.16154	0.274622	61	60	79	79	26	43
3328	GENTLES_LEUKEMIC_STEM_CELL_UP	http://www.broadinstitute.org/gsea/msigdb/cards/GENTLES_LEUKEMIC_STEM_CELL_UP	29	2	0.827234	0.409138	1.63003	0.58578	14	14	21	21	9	7
3329	REACTOME_MITOTIC_M_M_G1_PHASES	http://www.broadinstitute.org/gsea/msigdb/cards/REACTOME_MITOTIC_M_M_G1_PHASES	172	11	0.827186	0.684848	0.998007	0.0476103	211	207	262	256	17	20
3330	NIKOLSKY_BREAST_CANCER_8Q23_Q24_AMPLICON	http://www.broadinstitute.org/gsea/msigdb/cards/NIKOLSKY_BREAST_CANCER_8Q23_Q24_AMPLICON	157	10	0.827102	0.595591	1.14481	0.252755	69	67	84	82	21	25
3331	VERRECCHIA_DELAYED_RESPONSE_TO_TGFB1	http://www.broadinstitute.org/gsea/msigdb/cards/VERRECCHIA_DELAYED_RESPONSE_TO_TGFB1	39	8	0.8271	0.595367	1.14469	0.252736	66	66	83	83	11	10
3332	KESHELAVA_MULTIPLE_DRUG_RESISTANCE	http://www.broadinstitute.org/gsea/msigdb/cards/KESHELAVA_MULTIPLE_DRUG_RESISTANCE	88	8	0.827055	0.509742	1.33344	0.435966	31	31	38	37	23	25
3333	FAELT_B_CLL_WITH_VH_REARRANGEMENTS_DN	http://www.broadinstitute.org/gsea/msigdb/cards/FAELT_B_CLL_WITH_VH_REARRANGEMENTS_DN	48	5	0.826935	0.479383	1.40117	0.482815	23	23	37	37	17	18
3334	OSWALD_HEMATOPOIETIC_STEM_CELL_IN_COLLAGEN_GEL_DN	http://www.broadinstitute.org/gsea/msigdb/cards/OSWALD_HEMATOPOIETIC_STEM_CELL_IN_COLLAGEN_GEL_DN	275	26	0.826913	0.630054	1.0827	0.167189	101	98	123	122	47	56
3335	ZWANG_EGF_PERSISTENTLY_DN	http://www.broadinstitute.org/gsea/msigdb/cards/ZWANG_EGF_PERSISTENTLY_DN	61	12	0.825866	0.633204	1.0742	0.154108	101	101	133	133	28	41
3336	ROSS_AML_WITH_CBFB_MYH11_FUSION	http://www.broadinstitute.org/gsea/msigdb/cards/ROSS_AML_WITH_CBFB_MYH11_FUSION	52	5	0.825835	0.604166	1.12481	0.225288	73	73	93	93	8	8
3337	VILLANUEVA_LIVER_CANCER_KRT19_DN	http://www.broadinstitute.org/gsea/msigdb/cards/VILLANUEVA_LIVER_CANCER_KRT19_DN	65	15	0.825816	0.653232	1.04187	0.106675	132	131	172	171	37	52
3338	KYNG_DNA_DAMAGE_BY_UV	http://www.broadinstitute.org/gsea/msigdb/cards/KYNG_DNA_DAMAGE_BY_UV	62	12	0.825777	0.56732	1.19643	0.312072	52	51	63	63	33	35
3339	BILD_MYC_ONCOGENIC_SIGNATURE	http://www.broadinstitute.org/gsea/msigdb/cards/BILD_MYC_ONCOGENIC_SIGNATURE	206	21	0.825694	0.586348	1.15834	0.267925	63	62	78	78	39	39
3340	LAIHO_COLORECTAL_CANCER_SERRATED_UP	http://www.broadinstitute.org/gsea/msigdb/cards/LAIHO_COLORECTAL_CANCER_SERRATED_UP	112	10	0.825508	0.483023	1.40398	0.478318	26	26	31	29	13	18
3341	PID_BETA_CATENIN_DEG_PATHWAY	http://www.broadinstitute.org/gsea/msigdb/cards/PID_BETA_CATENIN_DEG_PATHWAY	18	3	0.824683	0.277668	2.34611	0.717036	6	6	8	8	5	4
3342	PID_WNT_CANONICAL_PATHWAY	http://www.broadinstitute.org/gsea/msigdb/cards/PID_WNT_CANONICAL_PATHWAY	20	3	0.824683	0.277668	2.34611	0.717036	6	6	8	8	5	4
3343	REACTOME_VITAMIN_B5_PANTOTHENATE_METABOLISM	http://www.broadinstitute.org/gsea/msigdb/cards/REACTOME_VITAMIN_B5_PANTOTHENATE_METABOLISM	11	2	0.823744	0.42498	1.56874	0.556004	16	16	21	21	5	4
3344	DEURIG_T_CELL_PROLYMPHOCYTIC_LEUKEMIA_DN	http://www.broadinstitute.org/gsea/msigdb/cards/DEURIG_T_CELL_PROLYMPHOCYTIC_LEUKEMIA_DN	320	25	0.823538	0.617941	1.09502	0.181899	92	89	109	107	68	60
3345	PENG_GLUCOSE_DEPRIVATION_UP	http://www.broadinstitute.org/gsea/msigdb/cards/PENG_GLUCOSE_DEPRIVATION_UP	48	9	0.823481	0.542506	1.2426	0.355424	41	41	52	51	21	30
3346	ZHOU_TNF_SIGNALING_4HR	http://www.broadinstitute.org/gsea/msigdb/cards/ZHOU_TNF_SIGNALING_4HR	54	6	0.823401	0.519273	1.29412	0.400696	33	33	44	44	6	10
3347	BIOCARTA_VEGF_PATHWAY	http://www.broadinstitute.org/gsea/msigdb/cards/BIOCARTA_VEGF_PATHWAY	29	8	0.823328	0.425626	1.56406	0.553518	16	16	21	21	10	13
3348	CARDOSO_RESPONSE_TO_GAMMA_RADIATION_AND_3AB	http://www.broadinstitute.org/gsea/msigdb/cards/CARDOSO_RESPONSE_TO_GAMMA_RADIATION_AND_3AB	18	2	0.823069	0.249307	2.61619	0.73846	5	5	6	6	4	5
3349	MIKKELSEN_NPC_ICP_WITH_H3K27ME3	http://www.broadinstitute.org/gsea/msigdb/cards/MIKKELSEN_NPC_ICP_WITH_H3K27ME3	12	2	0.82248	0.493932	1.35484	0.443929	27	27	36	36	1	2
3350	LANDIS_ERBB2_BREAST_TUMORS_65_DN	http://www.broadinstitute.org/gsea/msigdb/cards/LANDIS_ERBB2_BREAST_TUMORS_65_DN	37	7	0.822354	0.613803	1.0992	0.186662	87	86	103	103	24	25
3351	GALLUZZI_PERMEABILIZE_MITOCHONDRIA	http://www.broadinstitute.org/gsea/msigdb/cards/GALLUZZI_PERMEABILIZE_MITOCHONDRIA	43	6	0.82184	0.527512	1.27358	0.380151	38	37	44	44	12	11
3352	REACTOME_CLASS_C_3_METABOTROPIC_GLUTAMATE_PHEROMONE_RECEPTORS	http://www.broadinstitute.org/gsea/msigdb/cards/REACTOME_CLASS_C_3_METABOTROPIC_GLUTAMATE_PHEROMONE_RECEPTORS	15	4	0.82182	0.362471	1.83382	0.630459	11	11	13	13	8	7
3353	EPPERT_CE_HSC_LSC	http://www.broadinstitute.org/gsea/msigdb/cards/EPPERT_CE_HSC_LSC	41	3	0.821682	0.236046	2.85507	0.751383	5	5	5	5	3	2
3354	BIOCARTA_VITCB_PATHWAY	http://www.broadinstitute.org/gsea/msigdb/cards/BIOCARTA_VITCB_PATHWAY	11	3	0.820948	0.454269	1.47281	0.50743	21	21	24	24	10	14
3355	PID_CD8_TCR_PATHWAY	http://www.broadinstitute.org/gsea/msigdb/cards/PID_CD8_TCR_PATHWAY	53	12	0.820675	0.44805	1.48722	0.514798	20	20	25	25	10	8
3356	GENTILE_UV_RESPONSE_CLUSTER_D5	http://www.broadinstitute.org/gsea/msigdb/cards/GENTILE_UV_RESPONSE_CLUSTER_D5	39	3	0.820491	0.279283	2.29907	0.706146	6	6	8	8	3	3
3357	BIOCARTA_TCRA_PATHWAY	http://www.broadinstitute.org/gsea/msigdb/cards/BIOCARTA_TCRA_PATHWAY	13	5	0.82029	0.416415	1.59548	0.559219	16	16	20	20	6	4
3358	MULLIGHAN_NPM1_MUTATED_SIGNATURE_1_DN	http://www.broadinstitute.org/gsea/msigdb/cards/MULLIGHAN_NPM1_MUTATED_SIGNATURE_1_DN	126	19	0.820069	0.651446	1.03062	0.0889655	139	138	174	170	52	63
3359	KEGG_NITROGEN_METABOLISM	http://www.broadinstitute.org/gsea/msigdb/cards/KEGG_NITROGEN_METABOLISM	23	9	0.819214	0.428295	1.54587	0.538251	20	17	21	21	15	9
3360	REACTOME_DEVELOPMENTAL_BIOLOGY	http://www.broadinstitute.org/gsea/msigdb/cards/REACTOME_DEVELOPMENTAL_BIOLOGY	396	68	0.819188	0.681605	0.983628	0.0325917	226	223	272	269	106	113
3361	WANG_TARGETS_OF_MLL_CBP_FUSION_DN	http://www.broadinstitute.org/gsea/msigdb/cards/WANG_TARGETS_OF_MLL_CBP_FUSION_DN	45	6	0.819077	0.508276	1.31386	0.407501	33	33	38	38	10	10
3362	SASSON_RESPONSE_TO_GONADOTROPHINS_UP	http://www.broadinstitute.org/gsea/msigdb/cards/SASSON_RESPONSE_TO_GONADOTROPHINS_UP	91	13	0.818791	0.568268	1.17194	0.275668	52	52	75	75	29	34
3363	NAGASHIMA_NRG1_SIGNALING_UP	http://www.broadinstitute.org/gsea/msigdb/cards/NAGASHIMA_NRG1_SIGNALING_UP	176	10	0.818371	0.642296	1.04103	0.10266	126	126	152	151	46	52
3364	GENTILE_UV_RESPONSE_CLUSTER_D6	http://www.broadinstitute.org/gsea/msigdb/cards/GENTILE_UV_RESPONSE_CLUSTER_D6	37	2	0.817176	0.218762	2.89399	0.751133	4	4	5	5	1	2
3365	FIGUEROA_AML_METHYLATION_CLUSTER_3_UP	http://www.broadinstitute.org/gsea/msigdb/cards/FIGUEROA_AML_METHYLATION_CLUSTER_3_UP	170	15	0.817014	0.662219	1.00648	0.0575502	166	165	211	208	32	40
3366	SAGIV_CD24_TARGETS_UP	http://www.broadinstitute.org/gsea/msigdb/cards/SAGIV_CD24_TARGETS_UP	23	2	0.81635	0.467919	1.40924	0.466784	23	23	29	29	20	21
3367	MCCLUNG_CREB1_TARGETS_UP	http://www.broadinstitute.org/gsea/msigdb/cards/MCCLUNG_CREB1_TARGETS_UP	100	5	0.816281	0.33781	1.9119	0.640287	9	9	12	12	8	11
3368	REACTOME_AXON_GUIDANCE	http://www.broadinstitute.org/gsea/msigdb/cards/REACTOME_AXON_GUIDANCE	251	46	0.815894	0.638499	1.04067	0.101341	122	122	151	150	65	74
3369	BANDRES_RESPONSE_TO_CARMUSTIN_MGMT_48HR_DN	http://www.broadinstitute.org/gsea/msigdb/cards/BANDRES_RESPONSE_TO_CARMUSTIN_MGMT_48HR_DN	161	24	0.815676	0.6532	1.01701	0.0703179	151	149	186	183	46	46
3370	MOOTHA_VOXPHOS	http://www.broadinstitute.org/gsea/msigdb/cards/MOOTHA_VOXPHOS	87	12	0.815387	0.507926	1.29854	0.390684	32	32	42	41	24	22
3371	REACTOME_ADAPTIVE_IMMUNE_SYSTEM	http://www.broadinstitute.org/gsea/msigdb/cards/REACTOME_ADAPTIVE_IMMUNE_SYSTEM	539	40	0.81532	0.693498	0.957829	0.0129531	291	288	356	351	70	70
3372	SCHUETZ_BREAST_CANCER_DUCTAL_INVASIVE_UP	http://www.broadinstitute.org/gsea/msigdb/cards/SCHUETZ_BREAST_CANCER_DUCTAL_INVASIVE_UP	351	49	0.81508	0.66294	1.00055	0.0506149	174	170	229	225	69	71
3373	KEGG_PYRUVATE_METABOLISM	http://www.broadinstitute.org/gsea/msigdb/cards/KEGG_PYRUVATE_METABOLISM	40	12	0.814739	0.596005	1.11005	0.194521	74	74	93	93	20	23
3374	ST_MYOCYTE_AD_PATHWAY	http://www.broadinstitute.org/gsea/msigdb/cards/ST_MYOCYTE_AD_PATHWAY	27	10	0.81447	0.605832	1.09133	0.16963	82	81	104	104	17	25
3375	FONTAINE_THYROID_TUMOR_UNCERTAIN_MALIGNANCY_UP	http://www.broadinstitute.org/gsea/msigdb/cards/FONTAINE_THYROID_TUMOR_UNCERTAIN_MALIGNANCY_UP	36	2	0.814415	0.522504	1.26258	0.358938	37	37	45	44	15	22
3376	REACTOME_PLATELET_ADHESION_TO_EXPOSED_COLLAGEN	http://www.broadinstitute.org/gsea/msigdb/cards/REACTOME_PLATELET_ADHESION_TO_EXPOSED_COLLAGEN	12	4	0.814137	0.597846	1.10487	0.187272	75	75	97	96	9	17
3377	BREDEMEYER_RAG_SIGNALING_NOT_VIA_ATM_UP	http://www.broadinstitute.org/gsea/msigdb/cards/BREDEMEYER_RAG_SIGNALING_NOT_VIA_ATM_UP	62	6	0.813637	0.400139	1.62356	0.558804	14	14	18	18	8	11
3378	BRACHAT_RESPONSE_TO_CAMPTOTHECIN_UP	http://www.broadinstitute.org/gsea/msigdb/cards/BRACHAT_RESPONSE_TO_CAMPTOTHECIN_UP	28	4	0.813616	0.484234	1.35723	0.42943	27	27	32	32	13	13
3379	SMID_BREAST_CANCER_RELAPSE_IN_PLEURA_UP	http://www.broadinstitute.org/gsea/msigdb/cards/SMID_BREAST_CANCER_RELAPSE_IN_PLEURA_UP	6	1	0.813491	0.0654766	10.1064	0.858982	1	1	1	1	1	1
3380	IKEDA_MIR30_TARGETS_DN	http://www.broadinstitute.org/gsea/msigdb/cards/IKEDA_MIR30_TARGETS_DN	27	1	0.813491	0.0654766	10.1064	0.858982	1	1	1	1	1	1
3381	PECE_MAMMARY_STEM_CELL_DN	http://www.broadinstitute.org/gsea/msigdb/cards/PECE_MAMMARY_STEM_CELL_DN	146	10	0.812404	0.364669	1.76889	0.600554	11	11	14	14	10	8
3382	LU_EZH2_TARGETS_UP	http://www.broadinstitute.org/gsea/msigdb/cards/LU_EZH2_TARGETS_UP	295	17	0.81238	0.62893	1.04703	0.108629	113	110	145	137	34	40
3383	REACTOME_REGULATION_OF_GENE_EXPRESSION_IN_BETA_CELLS	http://www.broadinstitute.org/gsea/msigdb/cards/REACTOME_REGULATION_OF_GENE_EXPRESSION_IN_BETA_CELLS	20	7	0.812092	0.551868	1.18827	0.284528	48	48	62	62	10	6
3384	HOSHIDA_LIVER_CANCER_SURVIVAL_UP	http://www.broadinstitute.org/gsea/msigdb/cards/HOSHIDA_LIVER_CANCER_SURVIVAL_UP	73	8	0.811525	0.407586	1.59016	0.542885	15	15	19	19	12	15
3385	KRISHNAN_FURIN_TARGETS_DN	http://www.broadinstitute.org/gsea/msigdb/cards/KRISHNAN_FURIN_TARGETS_DN	13	2	0.811104	0.440543	1.45677	0.48695	18	18	31	31	9	15
3386	SUZUKI_RESPONSE_TO_TSA_AND_DECITABINE_1A	http://www.broadinstitute.org/gsea/msigdb/cards/SUZUKI_RESPONSE_TO_TSA_AND_DECITABINE_1A	23	6	0.810744	0.515826	1.2652	0.356078	35	35	44	44	27	35
3387	HOLLERN_EMT_BREAST_TUMOR_UP	http://www.broadinstitute.org/gsea/msigdb/cards/HOLLERN_EMT_BREAST_TUMOR_UP	106	12	0.810345	0.505004	1.29274	0.377598	34	33	42	40	21	24
3388	IKEDA_MIR1_TARGETS_UP	http://www.broadinstitute.org/gsea/msigdb/cards/IKEDA_MIR1_TARGETS_UP	53	4	0.8101	0.271541	2.35322	0.695363	7	6	7	7	6	4
3389	LEE_AGING_CEREBELLUM_DN	http://www.broadinstitute.org/gsea/msigdb/cards/LEE_AGING_CEREBELLUM_DN	86	13	0.810082	0.634732	1.03187	0.0881081	124	122	154	151	28	42
3390	REACTOME_GLUCONEOGENESIS	http://www.broadinstitute.org/gsea/msigdb/cards/REACTOME_GLUCONEOGENESIS	34	11	0.809261	0.604931	1.07939	0.150104	86	85	108	108	23	27
3391	ALONSO_METASTASIS_DN	http://www.broadinstitute.org/gsea/msigdb/cards/ALONSO_METASTASIS_DN	26	4	0.809069	0.353057	1.83877	0.610121	15	11	14	12	11	12
3392	ZHAN_MULTIPLE_MYELOMA_CD1_DN	http://www.broadinstitute.org/gsea/msigdb/cards/ZHAN_MULTIPLE_MYELOMA_CD1_DN	45	2	0.808901	0.360993	1.77445	0.596276	11	11	14	14	3	2
3393	NING_CHRONIC_OBSTRUCTIVE_PULMONARY_DISEASE_UP	http://www.broadinstitute.org/gsea/msigdb/cards/NING_CHRONIC_OBSTRUCTIVE_PULMONARY_DISEASE_UP	157	17	0.808895	0.646392	1.01018	0.0614277	143	142	193	191	38	61
3394	KEGG_SMALL_CELL_LUNG_CANCER	http://www.broadinstitute.org/gsea/msigdb/cards/KEGG_SMALL_CELL_LUNG_CANCER	84	15	0.808783	0.586935	1.11002	0.189371	69	69	90	90	55	72
3395	KEGG_CYSTEINE_AND_METHIONINE_METABOLISM	http://www.broadinstitute.org/gsea/msigdb/cards/KEGG_CYSTEINE_AND_METHIONINE_METABOLISM	34	8	0.808711	0.465032	1.39577	0.445454	24	24	28	28	17	17
3396	PID_SYNDECAN_4_PATHWAY	http://www.broadinstitute.org/gsea/msigdb/cards/PID_SYNDECAN_4_PATHWAY	32	8	0.808524	0.476805	1.35974	0.423074	26	26	32	32	20	26
3397	MUELLER_METHYLATED_IN_GLIOBLASTOMA	http://www.broadinstitute.org/gsea/msigdb/cards/MUELLER_METHYLATED_IN_GLIOBLASTOMA	40	4	0.80844	0.526835	1.23011	0.321911	39	38	52	52	10	9
3398	CHESLER_BRAIN_D6MIT150_QTL_TRANS	http://www.broadinstitute.org/gsea/msigdb/cards/CHESLER_BRAIN_D6MIT150_QTL_TRANS	9	2	0.808257	0.411105	1.57074	0.529317	16	16	19	19	5	7
3399	POMEROY_MEDULLOBLASTOMA_PROGNOSIS_DN	http://www.broadinstitute.org/gsea/msigdb/cards/POMEROY_MEDULLOBLASTOMA_PROGNOSIS_DN	43	7	0.808211	0.426571	1.5017	0.502128	18	17	24	24	16	20
3400	ELVIDGE_HIF1A_TARGETS_UP	http://www.broadinstitute.org/gsea/msigdb/cards/ELVIDGE_HIF1A_TARGETS_UP	67	6	0.807833	0.524637	1.23551	0.325529	38	38	48	48	8	8
3401	SABATES_COLORECTAL_ADENOMA_UP	http://www.broadinstitute.org/gsea/msigdb/cards/SABATES_COLORECTAL_ADENOMA_UP	141	17	0.807761	0.603202	1.078	0.147425	87	83	109	109	46	40
3402	PID_BMP_PATHWAY	http://www.broadinstitute.org/gsea/msigdb/cards/PID_BMP_PATHWAY	42	4	0.807414	0.275121	2.2679	0.683702	6	6	8	8	3	4
3403	WAMUNYOKOLI_OVARIAN_CANCER_LMP_UP	http://www.broadinstitute.org/gsea/msigdb/cards/WAMUNYOKOLI_OVARIAN_CANCER_LMP_UP	265	26	0.807359	0.605391	1.07331	0.141038	86	86	111	111	36	43
3404	ST_G_ALPHA_S_PATHWAY	http://www.broadinstitute.org/gsea/msigdb/cards/ST_G_ALPHA_S_PATHWAY	16	2	0.807355	0.0632496	10.298	0.856123	1	1	1	1	1	1
3405	SCHUHMACHER_MYC_TARGETS_UP	http://www.broadinstitute.org/gsea/msigdb/cards/SCHUHMACHER_MYC_TARGETS_UP	80	10	0.807271	0.469072	1.37955	0.433223	26	25	29	29	16	13
3406	REACTOME_INTERACTION_BETWEEN_L1_AND_ANKYRINS	http://www.broadinstitute.org/gsea/msigdb/cards/REACTOME_INTERACTION_BETWEEN_L1_AND_ANKYRINS	23	8	0.807261	0.527403	1.22875	0.318193	40	40	49	49	13	12
3407	REACTOME_PLC_BETA_MEDIATED_EVENTS	http://www.broadinstitute.org/gsea/msigdb/cards/REACTOME_PLC_BETA_MEDIATED_EVENTS	43	3	0.807015	0.124526	5.2299	0.810935	2	2	2	2	2	2
3408	VANTVEER_BREAST_CANCER_METASTASIS_DN	http://www.broadinstitute.org/gsea/msigdb/cards/VANTVEER_BREAST_CANCER_METASTASIS_DN	121	16	0.807001	0.583585	1.1122	0.190411	69	69	86	85	51	63
3409	VERNOCHET_ADIPOGENESIS	http://www.broadinstitute.org/gsea/msigdb/cards/VERNOCHET_ADIPOGENESIS	19	3	0.806877	0.315683	2.00362	0.642547	8	8	10	10	2	6
3410	SHETH_LIVER_CANCER_VS_TXNIP_LOSS_PAM6	http://www.broadinstitute.org/gsea/msigdb/cards/SHETH_LIVER_CANCER_VS_TXNIP_LOSS_PAM6	46	1	0.806669	0.133661	3.93991	0.793297	2	2	4	4	2	3
3411	VARELA_ZMPSTE24_TARGETS_UP	http://www.broadinstitute.org/gsea/msigdb/cards/VARELA_ZMPSTE24_TARGETS_UP	40	1	0.806669	0.133661	3.93991	0.793297	2	2	4	4	2	3
3412	WANG_CLASSIC_ADIPOGENIC_TARGETS_OF_PPARG	http://www.broadinstitute.org/gsea/msigdb/cards/WANG_CLASSIC_ADIPOGENIC_TARGETS_OF_PPARG	26	5	0.806117	0.510399	1.27054	0.352275	38	37	40	39	18	15
3413	SENGUPTA_NASOPHARYNGEAL_CARCINOMA_UP	http://www.broadinstitute.org/gsea/msigdb/cards/SENGUPTA_NASOPHARYNGEAL_CARCINOMA_UP	294	38	0.80545	0.634752	1.01971	0.0722842	126	126	170	168	87	95
3414	VALK_AML_WITH_CEBPA	http://www.broadinstitute.org/gsea/msigdb/cards/VALK_AML_WITH_CEBPA	37	2	0.805069	0.422278	1.51032	0.500014	17	17	22	22	10	15
3415	YAMASHITA_METHYLATED_IN_PROSTATE_CANCER	http://www.broadinstitute.org/gsea/msigdb/cards/YAMASHITA_METHYLATED_IN_PROSTATE_CANCER	57	8	0.805026	0.522219	1.23453	0.320328	40	39	49	47	27	23
3416	KEGG_TYPE_I_DIABETES_MELLITUS	http://www.broadinstitute.org/gsea/msigdb/cards/KEGG_TYPE_I_DIABETES_MELLITUS	44	3	0.804991	0.207142	3.12827	0.745923	4	4	4	4	2	3
3417	KEGG_ALLOGRAFT_REJECTION	http://www.broadinstitute.org/gsea/msigdb/cards/KEGG_ALLOGRAFT_REJECTION	38	3	0.804991	0.207142	3.12827	0.745923	4	4	4	4	2	3
3418	BYSTRYKH_HEMATOPOIESIS_STEM_CELL_QTL_CIS	http://www.broadinstitute.org/gsea/msigdb/cards/BYSTRYKH_HEMATOPOIESIS_STEM_CELL_QTL_CIS	128	14	0.804656	0.62332	1.03651	0.0925847	112	111	141	138	27	30
3419	CHEMELLO_SOLEUS_VS_EDL_MYOFIBERS_UP	http://www.broadinstitute.org/gsea/msigdb/cards/CHEMELLO_SOLEUS_VS_EDL_MYOFIBERS_UP	35	11	0.804523	0.417456	1.53353	0.508035	17	17	20	20	17	17
3420	DELPUECH_FOXO3_TARGETS_DN	http://www.broadinstitute.org/gsea/msigdb/cards/DELPUECH_FOXO3_TARGETS_DN	41	3	0.804485	0.407644	1.55344	0.518433	15	15	21	21	8	12
3421	DACOSTA_UV_RESPONSE_VIA_ERCC3_COMMON_UP	http://www.broadinstitute.org/gsea/msigdb/cards/DACOSTA_UV_RESPONSE_VIA_ERCC3_COMMON_UP	77	8	0.804451	0.330426	1.91225	0.621017	10	9	11	11	10	8
3422	REACTOME_ORC1_REMOVAL_FROM_CHROMATIN	http://www.broadinstitute.org/gsea/msigdb/cards/REACTOME_ORC1_REMOVAL_FROM_CHROMATIN	67	5	0.804388	0.243459	2.5603	0.709219	5	5	6	6	4	5
3423	REACTOME_ASSEMBLY_OF_THE_PRE_REPLICATIVE_COMPLEX	http://www.broadinstitute.org/gsea/msigdb/cards/REACTOME_ASSEMBLY_OF_THE_PRE_REPLICATIVE_COMPLEX	65	5	0.804388	0.243459	2.5603	0.709219	5	5	6	6	4	5
3424	WANG_TUMOR_INVASIVENESS_UP	http://www.broadinstitute.org/gsea/msigdb/cards/WANG_TUMOR_INVASIVENESS_UP	374	38	0.804242	0.612512	1.05319	0.113516	100	97	124	123	57	53
3425	LAMB_CCND1_TARGETS	http://www.broadinstitute.org/gsea/msigdb/cards/LAMB_CCND1_TARGETS	19	4	0.80419	0.360367	1.75563	0.583935	11	11	16	14	7	14
3426	LINDGREN_BLADDER_CANCER_CLUSTER_2A_DN	http://www.broadinstitute.org/gsea/msigdb/cards/LINDGREN_BLADDER_CANCER_CLUSTER_2A_DN	141	10	0.804071	0.502647	1.27559	0.355057	32	32	42	41	22	28
3427	KONDO_COLON_CANCER_HCP_WITH_H3K27ME1	http://www.broadinstitute.org/gsea/msigdb/cards/KONDO_COLON_CANCER_HCP_WITH_H3K27ME1	26	4	0.803875	0.492303	1.29901	0.373706	29	29	39	39	3	5
3428	NIKOLSKY_BREAST_CANCER_8P12_P11_AMPLICON	http://www.broadinstitute.org/gsea/msigdb/cards/NIKOLSKY_BREAST_CANCER_8P12_P11_AMPLICON	57	7	0.803454	0.397459	1.58886	0.530351	14	14	20	19	11	12
3429	FRIDMAN_SENESCENCE_UP	http://www.broadinstitute.org/gsea/msigdb/cards/FRIDMAN_SENESCENCE_UP	77	12	0.803429	0.494299	1.29763	0.370931	31	31	39	37	24	23
3430	ZIRN_TRETINOIN_RESPONSE_DN	http://www.broadinstitute.org/gsea/msigdb/cards/ZIRN_TRETINOIN_RESPONSE_DN	6	1	0.80276	0.386417	1.6318	0.544313	13	13	17	17	1	1
3431	MATTIOLI_MGUS_VS_MULTIPLE_MYELOMA	http://www.broadinstitute.org/gsea/msigdb/cards/MATTIOLI_MGUS_VS_MULTIPLE_MYELOMA	16	2	0.802511	0.273007	2.25688	0.675638	7	6	8	8	7	7
3432	KANG_FLUOROURACIL_RESISTANCE_UP	http://www.broadinstitute.org/gsea/msigdb/cards/KANG_FLUOROURACIL_RESISTANCE_UP	22	3	0.802422	0.409475	1.55375	0.513109	16	16	19	19	7	6
3433	REACTOME_DNA_REPLICATION	http://www.broadinstitute.org/gsea/msigdb/cards/REACTOME_DNA_REPLICATION	192	12	0.802238	0.667094	0.963568	0.018378	218	214	283	276	18	21
3434	YANG_BREAST_CANCER_ESR1_UP	http://www.broadinstitute.org/gsea/msigdb/cards/YANG_BREAST_CANCER_ESR1_UP	36	8	0.801624	0.453736	1.39845	0.436951	22	22	29	29	14	18
3435	MULLIGHAN_NPM1_MUTATED_SIGNATURE_2_DN	http://www.broadinstitute.org/gsea/msigdb/cards/MULLIGHAN_NPM1_MUTATED_SIGNATURE_2_DN	77	11	0.801609	0.508483	1.2558	0.334588	35	35	43	43	27	34
3436	REACTOME_ASPARAGINE_N_LINKED_GLYCOSYLATION	http://www.broadinstitute.org/gsea/msigdb/cards/REACTOME_ASPARAGINE_N_LINKED_GLYCOSYLATION	81	25	0.801583	0.557473	1.14777	0.227572	56	55	68	68	42	36
3437	PID_RAC1_PATHWAY	http://www.broadinstitute.org/gsea/msigdb/cards/PID_RAC1_PATHWAY	54	3	0.800322	0.367454	1.71845	0.566253	12	12	14	14	4	3
3438	BIOCARTA_IL1R_PATHWAY	http://www.broadinstitute.org/gsea/msigdb/cards/BIOCARTA_IL1R_PATHWAY	33	3	0.799577	0.342439	1.83084	0.595203	10	10	12	12	2	2
3439	ISHIDA_E2F_TARGETS	http://www.broadinstitute.org/gsea/msigdb/cards/ISHIDA_E2F_TARGETS	53	4	0.799369	0.271654	2.24386	0.670016	6	6	8	8	3	3
3440	KOHOUTEK_CCNT2_TARGETS	http://www.broadinstitute.org/gsea/msigdb/cards/KOHOUTEK_CCNT2_TARGETS	58	6	0.799276	0.479592	1.30888	0.376296	26	26	45	45	17	15
3441	SASSON_RESPONSE_TO_FORSKOLIN_UP	http://www.broadinstitute.org/gsea/msigdb/cards/SASSON_RESPONSE_TO_FORSKOLIN_UP	90	15	0.799099	0.555612	1.14116	0.218376	52	52	77	77	29	36
3442	DELASERNA_MYOD_TARGETS_DN	http://www.broadinstitute.org/gsea/msigdb/cards/DELASERNA_MYOD_TARGETS_DN	57	3	0.798902	0.481368	1.31032	0.375067	27	27	37	37	1	3
3443	LE_NEURONAL_DIFFERENTIATION_UP	http://www.broadinstitute.org/gsea/msigdb/cards/LE_NEURONAL_DIFFERENTIATION_UP	18	2	0.798871	0.177793	3.29667	0.75288	3	3	4	4	2	3
3444	NEMETH_INFLAMMATORY_RESPONSE_LPS_UP	http://www.broadinstitute.org/gsea/msigdb/cards/NEMETH_INFLAMMATORY_RESPONSE_LPS_UP	88	6	0.798851	0.394058	1.59986	0.52543	15	15	18	18	8	8
3445	FIGUEROA_AML_METHYLATION_CLUSTER_6_UP	http://www.broadinstitute.org/gsea/msigdb/cards/FIGUEROA_AML_METHYLATION_CLUSTER_6_UP	140	11	0.798023	0.635571	0.99997	0.0499691	138	138	182	180	21	22
3446	HUANG_FOXA2_TARGETS_UP	http://www.broadinstitute.org/gsea/msigdb/cards/HUANG_FOXA2_TARGETS_UP	45	7	0.797636	0.435489	1.43863	0.453317	19	19	25	25	13	13
3447	LANDIS_ERBB2_BREAST_PRENEOPLASTIC_DN	http://www.broadinstitute.org/gsea/msigdb/cards/LANDIS_ERBB2_BREAST_PRENEOPLASTIC_DN	55	18	0.797029	0.634644	0.999429	0.0494238	145	143	177	174	55	59
3448	JIANG_AGING_CEREBRAL_CORTEX_DN	http://www.broadinstitute.org/gsea/msigdb/cards/JIANG_AGING_CEREBRAL_CORTEX_DN	54	3	0.796869	0.395321	1.57037	0.512909	14	14	19	19	2	2
3449	LIU_CDX2_TARGETS_UP	http://www.broadinstitute.org/gsea/msigdb/cards/LIU_CDX2_TARGETS_UP	36	5	0.796483	0.495062	1.26999	0.33987	33	31	42	40	8	16
3450	DURCHDEWALD_SKIN_CARCINOGENESIS_DN	http://www.broadinstitute.org/gsea/msigdb/cards/DURCHDEWALD_SKIN_CARCINOGENESIS_DN	264	19	0.796457	0.600961	1.05248	0.109693	91	90	116	115	46	50
3451	BIOCARTA_TALL1_PATHWAY	http://www.broadinstitute.org/gsea/msigdb/cards/BIOCARTA_TALL1_PATHWAY	15	2	0.795989	0.265843	2.32118	0.672528	6	6	7	7	2	3
3452	MARIADASON_RESPONSE_TO_BUTYRATE_SULINDAC_6	http://www.broadinstitute.org/gsea/msigdb/cards/MARIADASON_RESPONSE_TO_BUTYRATE_SULINDAC_6	52	6	0.795493	0.368491	1.68377	0.549382	12	12	16	15	10	11
3453	MOREIRA_RESPONSE_TO_TSA_DN	http://www.broadinstitute.org/gsea/msigdb/cards/MOREIRA_RESPONSE_TO_TSA_DN	18	3	0.795386	0.474366	1.30944	0.37111	25	25	43	43	7	9
3454	PID_SYNDECAN_2_PATHWAY	http://www.broadinstitute.org/gsea/msigdb/cards/PID_SYNDECAN_2_PATHWAY	33	11	0.795322	0.594851	1.05985	0.118228	84	84	109	109	24	29
3455	KANG_DOXORUBICIN_RESISTANCE_UP	http://www.broadinstitute.org/gsea/msigdb/cards/KANG_DOXORUBICIN_RESISTANCE_UP	54	6	0.795277	0.534669	1.17352	0.249647	44	44	64	64	29	30
3456	NUNODA_RESPONSE_TO_DASATINIB_IMATINIB_UP	http://www.broadinstitute.org/gsea/msigdb/cards/NUNODA_RESPONSE_TO_DASATINIB_IMATINIB_UP	29	2	0.795089	0.434555	1.42788	0.444637	19	19	28	28	6	9
3457	WU_SILENCED_BY_METHYLATION_IN_BLADDER_CANCER	http://www.broadinstitute.org/gsea/msigdb/cards/WU_SILENCED_BY_METHYLATION_IN_BLADDER_CANCER	55	11	0.794501	0.530052	1.18544	0.260044	45	45	54	54	31	37
3458	ST_G_ALPHA_I_PATHWAY	http://www.broadinstitute.org/gsea/msigdb/cards/ST_G_ALPHA_I_PATHWAY	35	8	0.793294	0.562171	1.11381	0.181581	59	59	78	78	5	5
3459	WANG_NFKB_TARGETS	http://www.broadinstitute.org/gsea/msigdb/cards/WANG_NFKB_TARGETS	25	6	0.792836	0.452013	1.37751	0.4102	23	23	28	28	13	15
3460	KEGG_GRAFT_VERSUS_HOST_DISEASE	http://www.broadinstitute.org/gsea/msigdb/cards/KEGG_GRAFT_VERSUS_HOST_DISEASE	42	2	0.792608	0.167366	3.75383	0.759634	3	3	3	3	1	2
3461	CHAN_INTERFERON_PRODUCING_DENDRITIC_CELL	http://www.broadinstitute.org/gsea/msigdb/cards/CHAN_INTERFERON_PRODUCING_DENDRITIC_CELL	12	2	0.792608	0.167366	3.75383	0.759634	3	3	3	3	1	2
3462	HOFMANN_MYELODYSPLASTIC_SYNDROM_HIGH_RISK_DN	http://www.broadinstitute.org/gsea/msigdb/cards/HOFMANN_MYELODYSPLASTIC_SYNDROM_HIGH_RISK_DN	20	3	0.792391	0.165215	3.7953	0.761437	3	3	3	3	3	3
3463	JEPSEN_SMRT_TARGETS	http://www.broadinstitute.org/gsea/msigdb/cards/JEPSEN_SMRT_TARGETS	33	3	0.792336	0.130846	4.11539	0.779047	2	2	3	3	2	2
3464	PID_A6B1_A6B4_INTEGRIN_PATHWAY	http://www.broadinstitute.org/gsea/msigdb/cards/PID_A6B1_A6B4_INTEGRIN_PATHWAY	46	15	0.791522	0.569287	1.09561	0.159088	65	65	88	86	52	70
3465	CHNG_MULTIPLE_MYELOMA_HYPERPLOID_DN	http://www.broadinstitute.org/gsea/msigdb/cards/CHNG_MULTIPLE_MYELOMA_HYPERPLOID_DN	28	2	0.791237	0.378721	1.6437	0.527536	14	14	15	15	8	7
3466	VICENT_METASTASIS_UP	http://www.broadinstitute.org/gsea/msigdb/cards/VICENT_METASTASIS_UP	14	1	0.791233	0.0615684	10.1668	0.843414	1	1	1	1	1	1
3467	GRAHAM_CML_QUIESCENT_VS_NORMAL_QUIESCENT_UP	http://www.broadinstitute.org/gsea/msigdb/cards/GRAHAM_CML_QUIESCENT_VS_NORMAL_QUIESCENT_UP	87	19	0.791025	0.628368	0.994198	0.0444378	146	141	179	173	44	51
3468	GHANDHI_DIRECT_IRRADIATION_DN	http://www.broadinstitute.org/gsea/msigdb/cards/GHANDHI_DIRECT_IRRADIATION_DN	33	3	0.791014	0.489315	1.27039	0.33227	32	32	39	39	7	5
3469	HUMMERICH_BENIGN_SKIN_TUMOR_UP	http://www.broadinstitute.org/gsea/msigdb/cards/HUMMERICH_BENIGN_SKIN_TUMOR_UP	18	2	0.790857	0.496919	1.24519	0.312339	32	32	45	45	5	4
3470	STEINER_ERYTHROCYTE_MEMBRANE_GENES	http://www.broadinstitute.org/gsea/msigdb/cards/STEINER_ERYTHROCYTE_MEMBRANE_GENES	15	6	0.790787	0.512138	1.21351	0.283046	39	38	47	47	13	10
3471	GREGORY_SYNTHETIC_LETHAL_WITH_IMATINIB	http://www.broadinstitute.org/gsea/msigdb/cards/GREGORY_SYNTHETIC_LETHAL_WITH_IMATINIB	145	19	0.790656	0.502594	1.23514	0.30249	35	35	44	44	24	28
3472	BOGNI_TREATMENT_RELATED_MYELOID_LEUKEMIA_DN	http://www.broadinstitute.org/gsea/msigdb/cards/BOGNI_TREATMENT_RELATED_MYELOID_LEUKEMIA_DN	33	2	0.790549	0.283767	2.15948	0.643187	7	7	8	8	7	8
3473	BHAT_ESR1_TARGETS_VIA_AKT1_UP	http://www.broadinstitute.org/gsea/msigdb/cards/BHAT_ESR1_TARGETS_VIA_AKT1_UP	281	25	0.790424	0.640128	0.974236	0.0274275	167	161	216	216	54	74
3474	STAMBOLSKY_TARGETS_OF_MUTATED_TP53_DN	http://www.broadinstitute.org/gsea/msigdb/cards/STAMBOLSKY_TARGETS_OF_MUTATED_TP53_DN	50	8	0.789714	0.388175	1.57634	0.503474	14	14	18	18	5	13
3475	BIOCARTA_TCYTOTOXIC_PATHWAY	http://www.broadinstitute.org/gsea/msigdb/cards/BIOCARTA_TCYTOTOXIC_PATHWAY	14	5	0.789581	0.427183	1.43934	0.441172	19	19	25	25	8	9
3476	BIOCARTA_THELPER_PATHWAY	http://www.broadinstitute.org/gsea/msigdb/cards/BIOCARTA_THELPER_PATHWAY	14	5	0.789581	0.427183	1.43934	0.441172	19	19	25	25	8	9
3477	ROVERSI_GLIOMA_COPY_NUMBER_DN	http://www.broadinstitute.org/gsea/msigdb/cards/ROVERSI_GLIOMA_COPY_NUMBER_DN	54	7	0.78949	0.480071	1.28767	0.343998	31	29	36	36	16	17
3478	KEGG_ECM_RECEPTOR_INTERACTION	http://www.broadinstitute.org/gsea/msigdb/cards/KEGG_ECM_RECEPTOR_INTERACTION	84	32	0.789291	0.649648	0.957679	0.0164266	198	193	257	246	98	136
3479	KYNG_RESPONSE_TO_H2O2_VIA_ERCC6_UP	http://www.broadinstitute.org/gsea/msigdb/cards/KYNG_RESPONSE_TO_H2O2_VIA_ERCC6_UP	40	6	0.789181	0.614943	1.01004	0.0600562	114	114	158	158	13	12
3480	FERRANDO_HOX11_NEIGHBORS	http://www.broadinstitute.org/gsea/msigdb/cards/FERRANDO_HOX11_NEIGHBORS	23	5	0.788676	0.580424	1.06754	0.124587	76	75	98	98	14	16
3481	TAKEDA_TARGETS_OF_NUP98_HOXA9_FUSION_3D_UP	http://www.broadinstitute.org/gsea/msigdb/cards/TAKEDA_TARGETS_OF_NUP98_HOXA9_FUSION_3D_UP	182	11	0.788533	0.474484	1.30015	0.351905	28	28	34	34	18	24
3482	BIOCARTA_TNFR1_PATHWAY	http://www.broadinstitute.org/gsea/msigdb/cards/BIOCARTA_TNFR1_PATHWAY	29	5	0.78842	0.362571	1.69022	0.539539	12	12	14	14	4	4
3483	FOURNIER_ACINAR_DEVELOPMENT_EARLY_UP	http://www.broadinstitute.org/gsea/msigdb/cards/FOURNIER_ACINAR_DEVELOPMENT_EARLY_UP	21	2	0.788214	0.17481	3.1616	0.737575	3	3	5	5	3	4
3484	BALLIF_DEVELOPMENTAL_DISABILITY_P16_P12_DELETION	http://www.broadinstitute.org/gsea/msigdb/cards/BALLIF_DEVELOPMENTAL_DISABILITY_P16_P12_DELETION	13	7	0.787093	0.415996	1.46908	0.452385	18	18	23	23	9	11
3485	NABA_ECM_AFFILIATED	http://www.broadinstitute.org/gsea/msigdb/cards/NABA_ECM_AFFILIATED	171	8	0.786943	0.307778	1.95454	0.604328	8	8	10	10	8	10
3486	WILENSKY_RESPONSE_TO_DARAPLADIB	http://www.broadinstitute.org/gsea/msigdb/cards/WILENSKY_RESPONSE_TO_DARAPLADIB	29	4	0.786644	0.241009	2.40829	0.674185	5	5	7	7	2	4
3487	ZHAN_MULTIPLE_MYELOMA_LB_UP	http://www.broadinstitute.org/gsea/msigdb/cards/ZHAN_MULTIPLE_MYELOMA_LB_UP	48	4	0.785826	0.266532	2.2077	0.646847	6	6	8	8	4	7
3488	BROWNE_HCMV_INFECTION_24HR_UP	http://www.broadinstitute.org/gsea/msigdb/cards/BROWNE_HCMV_INFECTION_24HR_UP	148	15	0.784291	0.603374	1.01677	0.0666347	104	104	135	134	37	39
3489	ZHAN_MULTIPLE_MYELOMA_SPIKED	http://www.broadinstitute.org/gsea/msigdb/cards/ZHAN_MULTIPLE_MYELOMA_SPIKED	22	6	0.78417	0.424011	1.4341	0.429614	19	19	23	23	6	10
3490	WEIGEL_OXIDATIVE_STRESS_RESPONSE	http://www.broadinstitute.org/gsea/msigdb/cards/WEIGEL_OXIDATIVE_STRESS_RESPONSE	35	4	0.784168	0.288982	2.05166	0.619046	7	7	9	9	6	8
3491	ZHAN_MULTIPLE_MYELOMA_CD1_VS_CD2_DN	http://www.broadinstitute.org/gsea/msigdb/cards/ZHAN_MULTIPLE_MYELOMA_CD1_VS_CD2_DN	52	5	0.784052	0.24477	2.35717	0.664415	5	5	7	7	3	6
3492	FLECHNER_BIOPSY_KIDNEY_TRANSPLANT_REJECTED_VS_OK_DN	http://www.broadinstitute.org/gsea/msigdb/cards/FLECHNER_BIOPSY_KIDNEY_TRANSPLANT_REJECTED_VS_OK_DN	546	114	0.783961	0.710158	0.865213	1.27439e-06	905	852	1141	1058	363	331
3493	XU_GH1_AUTOCRINE_TARGETS_DN	http://www.broadinstitute.org/gsea/msigdb/cards/XU_GH1_AUTOCRINE_TARGETS_DN	142	19	0.783739	0.555344	1.10082	0.160166	64	60	81	79	37	36
3494	LIU_NASOPHARYNGEAL_CARCINOMA	http://www.broadinstitute.org/gsea/msigdb/cards/LIU_NASOPHARYNGEAL_CARCINOMA	70	7	0.782354	0.287831	2.05036	0.616354	7	7	9	9	6	8
3495	BILD_CTNNB1_ONCOGENIC_SIGNATURE	http://www.broadinstitute.org/gsea/msigdb/cards/BILD_CTNNB1_ONCOGENIC_SIGNATURE	82	9	0.782203	0.55501	1.09829	0.156238	64	62	79	77	24	25
3496	MIKKELSEN_MEF_HCP_WITH_H3K27ME3	http://www.broadinstitute.org/gsea/msigdb/cards/MIKKELSEN_MEF_HCP_WITH_H3K27ME3	590	61	0.782101	0.644214	0.948257	0.0123557	200	195	254	247	92	101
3497	KANG_AR_TARGETS_DN	http://www.broadinstitute.org/gsea/msigdb/cards/KANG_AR_TARGETS_DN	19	6	0.781422	0.465483	1.28806	0.336222	25	25	43	43	11	13
3498	MONNIER_POSTRADIATION_TUMOR_ESCAPE_UP	http://www.broadinstitute.org/gsea/msigdb/cards/MONNIER_POSTRADIATION_TUMOR_ESCAPE_UP	393	32	0.781187	0.598476	1.01676	0.0663561	103	101	139	136	55	63
3499	MAYBURD_RESPONSE_TO_L663536_DN	http://www.broadinstitute.org/gsea/msigdb/cards/MAYBURD_RESPONSE_TO_L663536_DN	56	6	0.781165	0.564829	1.07552	0.130402	67	67	90	90	15	11
3500	ANDERSEN_LIVER_CANCER_KRT19_DN	http://www.broadinstitute.org/gsea/msigdb/cards/ANDERSEN_LIVER_CANCER_KRT19_DN	75	20	0.780962	0.663409	0.918476	0.00278601	278	278	368	357	66	88
3501	MULLIGAN_NTF3_SIGNALING_VIA_INSR_AND_IGF1R_DN	http://www.broadinstitute.org/gsea/msigdb/cards/MULLIGAN_NTF3_SIGNALING_VIA_INSR_AND_IGF1R_DN	13	2	0.780917	0.163151	3.7319	0.746614	3	3	3	3	3	3
3502	BROWNE_HCMV_INFECTION_1HR_DN	http://www.broadinstitute.org/gsea/msigdb/cards/BROWNE_HCMV_INFECTION_1HR_DN	222	28	0.780893	0.656879	0.927252	0.00473808	247	243	327	318	84	85
3503	FONTAINE_FOLLICULAR_THYROID_ADENOMA_UP	http://www.broadinstitute.org/gsea/msigdb/cards/FONTAINE_FOLLICULAR_THYROID_ADENOMA_UP	75	8	0.780836	0.529787	1.14426	0.20494	48	47	60	60	22	18
3504	DASU_IL6_SIGNALING_DN	http://www.broadinstitute.org/gsea/msigdb/cards/DASU_IL6_SIGNALING_DN	7	2	0.780831	0.17373	3.2244	0.728729	3	3	4	4	3	4
3505	YANG_MUC2_TARGETS_DUODENUM_3MO_DN	http://www.broadinstitute.org/gsea/msigdb/cards/YANG_MUC2_TARGETS_DUODENUM_3MO_DN	23	2	0.780622	0.355376	1.65411	0.520612	11	11	17	17	6	7
3506	YANG_MUC2_TARGETS_DUODENUM_6MO_DN	http://www.broadinstitute.org/gsea/msigdb/cards/YANG_MUC2_TARGETS_DUODENUM_6MO_DN	21	2	0.780622	0.355376	1.65411	0.520612	11	11	17	17	6	7
3507	YANG_MUC2_TARGETS_COLON_3MO_DN	http://www.broadinstitute.org/gsea/msigdb/cards/YANG_MUC2_TARGETS_COLON_3MO_DN	6	2	0.780622	0.355376	1.65411	0.520612	11	11	17	17	6	7
3508	PLASARI_TGFB1_SIGNALING_VIA_NFIC_1HR_UP	http://www.broadinstitute.org/gsea/msigdb/cards/PLASARI_TGFB1_SIGNALING_VIA_NFIC_1HR_UP	33	2	0.779765	0.548634	1.10192	0.159064	56	56	76	76	2	3
3509	DANG_BOUND_BY_MYC	http://www.broadinstitute.org/gsea/msigdb/cards/DANG_BOUND_BY_MYC	1103	134	0.779738	0.710794	0.855184	1.24318e-07	1092	1000	1383	1248	358	332
3510	REACTOME_PHOSPHORYLATION_OF_CD3_AND_TCR_ZETA_CHAINS	http://www.broadinstitute.org/gsea/msigdb/cards/REACTOME_PHOSPHORYLATION_OF_CD3_AND_TCR_ZETA_CHAINS	16	4	0.779606	0.390232	1.53038	0.46981	15	15	20	20	5	4
3511	REACTOME_DEGRADATION_OF_THE_EXTRACELLULAR_MATRIX	http://www.broadinstitute.org/gsea/msigdb/cards/REACTOME_DEGRADATION_OF_THE_EXTRACELLULAR_MATRIX	29	5	0.779123	0.28514	2.05074	0.612217	7	7	9	9	5	8
3512	ST_B_CELL_ANTIGEN_RECEPTOR	http://www.broadinstitute.org/gsea/msigdb/cards/ST_B_CELL_ANTIGEN_RECEPTOR	40	3	0.778681	0.547853	1.10042	0.156779	56	56	76	76	2	3
3513	RICKMAN_HEAD_AND_NECK_CANCER_C	http://www.broadinstitute.org/gsea/msigdb/cards/RICKMAN_HEAD_AND_NECK_CANCER_C	113	15	0.778608	0.513945	1.17108	0.230159	41	41	54	54	32	33
3514	AMUNDSON_POOR_SURVIVAL_AFTER_GAMMA_RADIATION_8G	http://www.broadinstitute.org/gsea/msigdb/cards/AMUNDSON_POOR_SURVIVAL_AFTER_GAMMA_RADIATION_8G	95	11	0.778521	0.500153	1.20235	0.259544	37	36	47	47	26	31
3515	GERHOLD_ADIPOGENESIS_UP	http://www.broadinstitute.org/gsea/msigdb/cards/GERHOLD_ADIPOGENESIS_UP	49	17	0.778298	0.603803	1.00109	0.0510009	114	113	142	140	43	59
3516	MELLMAN_TUT1_TARGETS_UP	http://www.broadinstitute.org/gsea/msigdb/cards/MELLMAN_TUT1_TARGETS_UP	19	3	0.778125	0.439249	1.3688	0.383411	23	23	27	27	6	4
3517	LEE_CALORIE_RESTRICTION_MUSCLE_DN	http://www.broadinstitute.org/gsea/msigdb/cards/LEE_CALORIE_RESTRICTION_MUSCLE_DN	51	7	0.777833	0.549543	1.09501	0.150356	58	58	80	79	26	25
3518	YAO_TEMPORAL_RESPONSE_TO_PROGESTERONE_CLUSTER_4	http://www.broadinstitute.org/gsea/msigdb/cards/YAO_TEMPORAL_RESPONSE_TO_PROGESTERONE_CLUSTER_4	15	4	0.777537	0.535406	1.12113	0.178546	58	50	75	74	26	38
3519	REN_MIF_TARGETS_DN	http://www.broadinstitute.org/gsea/msigdb/cards/REN_MIF_TARGETS_DN	5	2	0.776529	0.172967	3.2022	0.72263	3	3	4	4	3	4
3520	PLASARI_NFIC_TARGETS_BASAL_DN	http://www.broadinstitute.org/gsea/msigdb/cards/PLASARI_NFIC_TARGETS_BASAL_DN	18	2	0.776504	0.546328	1.09733	0.15216	56	56	76	76	2	3
3521	PID_CD40_PATHWAY	http://www.broadinstitute.org/gsea/msigdb/cards/PID_CD40_PATHWAY	31	2	0.776129	0.332687	1.77542	0.546638	10	10	12	12	2	2
3522	ST_GRANULE_CELL_SURVIVAL_PATHWAY	http://www.broadinstitute.org/gsea/msigdb/cards/ST_GRANULE_CELL_SURVIVAL_PATHWAY	27	4	0.776073	0.547783	1.09322	0.147478	57	57	78	78	3	5
3523	TORCHIA_TARGETS_OF_EWSR1_FLI1_FUSION_TOP20_UP	http://www.broadinstitute.org/gsea/msigdb/cards/TORCHIA_TARGETS_OF_EWSR1_FLI1_FUSION_TOP20_UP	20	3	0.775528	0.265363	2.1626	0.626066	6	6	8	8	3	5
3524	JI_RESPONSE_TO_FSH_UP	http://www.broadinstitute.org/gsea/msigdb/cards/JI_RESPONSE_TO_FSH_UP	74	6	0.775464	0.305945	1.89345	0.576716	8	8	11	11	7	10
3525	REICHERT_MITOSIS_LIN9_TARGETS	http://www.broadinstitute.org/gsea/msigdb/cards/REICHERT_MITOSIS_LIN9_TARGETS	28	5	0.774542	0.491656	1.20977	0.262167	34	34	45	45	26	28
3526	REACTOME_ADVANCED_GLYCOSYLATION_ENDPRODUCT_RECEPTOR_SIGNALING	http://www.broadinstitute.org/gsea/msigdb/cards/REACTOME_ADVANCED_GLYCOSYLATION_ENDPRODUCT_RECEPTOR_SIGNALING	13	3	0.773326	0.124122	4.24633	0.763202	2	2	3	3	2	2
3527	PID_ILK_PATHWAY	http://www.broadinstitute.org/gsea/msigdb/cards/PID_ILK_PATHWAY	45	3	0.773128	0.575937	1.03323	0.0821899	80	80	118	118	6	1
3528	VISALA_AGING_LYMPHOCYTE_DN	http://www.broadinstitute.org/gsea/msigdb/cards/VISALA_AGING_LYMPHOCYTE_DN	19	1	0.773086	0.118611	5.04032	0.774966	2	2	2	2	2	2
3529	JOHNSTONE_PARVB_TARGETS_2_DN	http://www.broadinstitute.org/gsea/msigdb/cards/JOHNSTONE_PARVB_TARGETS_2_DN	336	26	0.773014	0.574645	1.03646	0.0854153	83	82	106	105	61	68
3530	IWANAGA_E2F1_TARGETS_INDUCED_BY_SERUM	http://www.broadinstitute.org/gsea/msigdb/cards/IWANAGA_E2F1_TARGETS_INDUCED_BY_SERUM	31	4	0.772681	0.387518	1.51551	0.453026	15	15	19	19	11	16
3531	COLIN_PILOCYTIC_ASTROCYTOMA_VS_GLIOBLASTOMA_DN	http://www.broadinstitute.org/gsea/msigdb/cards/COLIN_PILOCYTIC_ASTROCYTOMA_VS_GLIOBLASTOMA_DN	28	7	0.772317	0.465084	1.27256	0.310655	28	28	35	34	13	14
3532	GOTTWEIN_TARGETS_OF_KSHV_MIR_K12_11	http://www.broadinstitute.org/gsea/msigdb/cards/GOTTWEIN_TARGETS_OF_KSHV_MIR_K12_11	63	8	0.771678	0.529369	1.11872	0.171713	50	50	64	64	25	25
3533	SHIPP_DLBCL_CURED_VS_FATAL_DN	http://www.broadinstitute.org/gsea/msigdb/cards/SHIPP_DLBCL_CURED_VS_FATAL_DN	45	9	0.771425	0.488285	1.20633	0.256305	33	33	46	46	14	18
3534	CASTELLANO_NRAS_TARGETS_DN	http://www.broadinstitute.org/gsea/msigdb/cards/CASTELLANO_NRAS_TARGETS_DN	14	2	0.7709	0.123742	4.21658	0.760139	2	2	3	3	2	3
3535	CROONQUIST_IL6_DEPRIVATION_UP	http://www.broadinstitute.org/gsea/msigdb/cards/CROONQUIST_IL6_DEPRIVATION_UP	20	3	0.770502	0.169636	3.21245	0.716864	3	3	4	4	3	3
3536	ONDER_CDH1_SIGNALING_VIA_CTNNB1	http://www.broadinstitute.org/gsea/msigdb/cards/ONDER_CDH1_SIGNALING_VIA_CTNNB1	83	12	0.770407	0.561028	1.05296	0.102021	69	69	94	94	14	19
3537	PID_IL8_CXCR2_PATHWAY	http://www.broadinstitute.org/gsea/msigdb/cards/PID_IL8_CXCR2_PATHWAY	34	3	0.770265	0.131394	3.59663	0.743165	2	2	4	4	2	3
3538	PODAR_RESPONSE_TO_ADAPHOSTIN_UP	http://www.broadinstitute.org/gsea/msigdb/cards/PODAR_RESPONSE_TO_ADAPHOSTIN_UP	147	15	0.769968	0.595043	0.99308	0.0440443	106	105	151	151	22	21
3539	NIELSEN_LEIOMYOSARCOMA_CNN1_UP	http://www.broadinstitute.org/gsea/msigdb/cards/NIELSEN_LEIOMYOSARCOMA_CNN1_UP	19	5	0.769734	0.398369	1.45808	0.423111	16	16	23	22	11	16
3540	JAZAERI_BREAST_CANCER_BRCA1_VS_BRCA2_UP	http://www.broadinstitute.org/gsea/msigdb/cards/JAZAERI_BREAST_CANCER_BRCA1_VS_BRCA2_UP	49	5	0.769577	0.546478	1.07772	0.127785	59	59	81	81	7	8
3541	WANG_RESPONSE_TO_PACLITAXEL_VIA_MAPK8_UP	http://www.broadinstitute.org/gsea/msigdb/cards/WANG_RESPONSE_TO_PACLITAXEL_VIA_MAPK8_UP	14	1	0.769539	0.318187	1.80419	0.546644	9	9	12	12	9	11
3542	GROSS_ELK3_TARGETS_DN	http://www.broadinstitute.org/gsea/msigdb/cards/GROSS_ELK3_TARGETS_DN	32	5	0.769175	0.409926	1.42318	0.403409	18	18	23	23	10	10
3543	BACOLOD_RESISTANCE_TO_ALKYLATING_AGENTS_DN	http://www.broadinstitute.org/gsea/msigdb/cards/BACOLOD_RESISTANCE_TO_ALKYLATING_AGENTS_DN	60	10	0.769165	0.481556	1.21743	0.263301	33	32	42	42	21	23
3544	KEGG_INTESTINAL_IMMUNE_NETWORK_FOR_IGA_PRODUCTION	http://www.broadinstitute.org/gsea/msigdb/cards/KEGG_INTESTINAL_IMMUNE_NETWORK_FOR_IGA_PRODUCTION	48	2	0.768878	0.257481	2.23487	0.62528	6	6	7	7	2	3
3545	RASHI_RESPONSE_TO_IONIZING_RADIATION_5	http://www.broadinstitute.org/gsea/msigdb/cards/RASHI_RESPONSE_TO_IONIZING_RADIATION_5	147	23	0.768703	0.602291	0.97888	0.0328833	121	120	155	154	61	68
3546	REACTOME_CHOLESTEROL_BIOSYNTHESIS	http://www.broadinstitute.org/gsea/msigdb/cards/REACTOME_CHOLESTEROL_BIOSYNTHESIS	24	5	0.768561	0.411922	1.41019	0.396188	18	18	24	24	11	11
3547	PID_P38_MK2_PATHWAY	http://www.broadinstitute.org/gsea/msigdb/cards/PID_P38_MK2_PATHWAY	21	1	0.768064	0.127449	3.96507	0.749355	2	2	3	3	2	2
3548	APPIERTO_RESPONSE_TO_FENRETINIDE_UP	http://www.broadinstitute.org/gsea/msigdb/cards/APPIERTO_RESPONSE_TO_FENRETINIDE_UP	38	1	0.768064	0.127449	3.96507	0.749355	2	2	3	3	2	2
3549	GAVIN_FOXP3_TARGETS_CLUSTER_T4	http://www.broadinstitute.org/gsea/msigdb/cards/GAVIN_FOXP3_TARGETS_CLUSTER_T4	94	8	0.768024	0.408186	1.42405	0.402525	18	18	23	23	8	12
3550	BEGUM_TARGETS_OF_PAX3_FOXO1_FUSION_DN	http://www.broadinstitute.org/gsea/msigdb/cards/BEGUM_TARGETS_OF_PAX3_FOXO1_FUSION_DN	45	9	0.767322	0.553661	1.05806	0.106421	65	65	89	89	10	15
3551	WEST_ADRENOCORTICAL_CARCINOMA_VS_ADENOMA_UP	http://www.broadinstitute.org/gsea/msigdb/cards/WEST_ADRENOCORTICAL_CARCINOMA_VS_ADENOMA_UP	21	4	0.767232	0.535671	1.09139	0.141128	53	53	77	77	7	6
3552	GARGALOVIC_RESPONSE_TO_OXIDIZED_PHOSPHOLIPIDS_BLUE_UP	http://www.broadinstitute.org/gsea/msigdb/cards/GARGALOVIC_RESPONSE_TO_OXIDIZED_PHOSPHOLIPIDS_BLUE_UP	136	6	0.767131	0.343907	1.66745	0.50372	11	11	15	15	7	8
3553	YE_METASTATIC_LIVER_CANCER	http://www.broadinstitute.org/gsea/msigdb/cards/YE_METASTATIC_LIVER_CANCER	27	5	0.767025	0.403605	1.44409	0.410385	18	18	21	21	7	8
3554	WILSON_PROTEASES_AT_TUMOR_BONE_INTERFACE_UP	http://www.broadinstitute.org/gsea/msigdb/cards/WILSON_PROTEASES_AT_TUMOR_BONE_INTERFACE_UP	21	7	0.767016	0.491419	1.18552	0.233471	35	35	49	49	8	8
3555	BIOCARTA_NUCLEARRS_PATHWAY	http://www.broadinstitute.org/gsea/msigdb/cards/BIOCARTA_NUCLEARRS_PATHWAY	15	5	0.766976	0.32888	1.75384	0.527815	10	10	12	12	5	4
3556	RUAN_RESPONSE_TO_TROGLITAZONE_DN	http://www.broadinstitute.org/gsea/msigdb/cards/RUAN_RESPONSE_TO_TROGLITAZONE_DN	19	3	0.76604	0.239361	2.3007	0.634156	5	5	7	7	4	6
3557	CHEBOTAEV_GR_TARGETS_DN	http://www.broadinstitute.org/gsea/msigdb/cards/CHEBOTAEV_GR_TARGETS_DN	120	14	0.765395	0.566034	1.02851	0.0763615	76	73	131	125	38	50
3558	VANTVEER_BREAST_CANCER_ESR1_UP	http://www.broadinstitute.org/gsea/msigdb/cards/VANTVEER_BREAST_CANCER_ESR1_UP	167	15	0.76535	0.552494	1.05529	0.102961	69	66	93	88	42	36
3559	BEGUM_TARGETS_OF_PAX3_FOXO1_FUSION_UP	http://www.broadinstitute.org/gsea/msigdb/cards/BEGUM_TARGETS_OF_PAX3_FOXO1_FUSION_UP	60	8	0.765331	0.355432	1.61527	0.482232	12	12	15	15	9	12
3560	NAKAYAMA_SOFT_TISSUE_TUMORS_PCA2_UP	http://www.broadinstitute.org/gsea/msigdb/cards/NAKAYAMA_SOFT_TISSUE_TUMORS_PCA2_UP	87	11	0.764811	0.505968	1.14755	0.195834	41	41	55	55	31	37
3561	KEGG_HYPERTROPHIC_CARDIOMYOPATHY_HCM	http://www.broadinstitute.org/gsea/msigdb/cards/KEGG_HYPERTROPHIC_CARDIOMYOPATHY_HCM	85	27	0.764699	0.590101	0.988261	0.0403183	108	106	139	138	88	104
3562	PUJANA_CHEK2_PCC_NETWORK	http://www.broadinstitute.org/gsea/msigdb/cards/PUJANA_CHEK2_PCC_NETWORK	779	77	0.764579	0.684289	0.853943	1.86004e-06	665	637	874	830	267	195
3563	WINZEN_DEGRADED_VIA_KHSRP	http://www.broadinstitute.org/gsea/msigdb/cards/WINZEN_DEGRADED_VIA_KHSRP	100	5	0.764547	0.526596	1.10477	0.153095	53	52	65	65	9	7
3564	VERRECCHIA_RESPONSE_TO_TGFB1_C4	http://www.broadinstitute.org/gsea/msigdb/cards/VERRECCHIA_RESPONSE_TO_TGFB1_C4	13	3	0.764217	0.544356	1.06702	0.114627	60	60	82	82	5	9
3565	REACTOME_ACYL_CHAIN_REMODELLING_OF_PI	http://www.broadinstitute.org/gsea/msigdb/cards/REACTOME_ACYL_CHAIN_REMODELLING_OF_PI	15	1	0.763882	0.114729	5.07206	0.76779	2	2	2	2	1	1
3566	REACTOME_ACYL_CHAIN_REMODELLING_OF_PG	http://www.broadinstitute.org/gsea/msigdb/cards/REACTOME_ACYL_CHAIN_REMODELLING_OF_PG	16	1	0.763882	0.114729	5.07206	0.76779	2	2	2	2	1	1
3567	REACTOME_ACYL_CHAIN_REMODELLING_OF_PS	http://www.broadinstitute.org/gsea/msigdb/cards/REACTOME_ACYL_CHAIN_REMODELLING_OF_PS	15	1	0.763882	0.114729	5.07206	0.76779	2	2	2	2	1	1
3568	YANG_MUC2_TARGETS_DUODENUM_6MO_UP	http://www.broadinstitute.org/gsea/msigdb/cards/YANG_MUC2_TARGETS_DUODENUM_6MO_UP	10	1	0.763882	0.114729	5.07206	0.76779	2	2	2	2	1	1
3569	KEGG_AXON_GUIDANCE	http://www.broadinstitute.org/gsea/msigdb/cards/KEGG_AXON_GUIDANCE	129	9	0.763278	0.547956	1.05767	0.104827	63	63	86	86	6	12
3570	AZARE_NEOPLASTIC_TRANSFORMATION_BY_STAT3_UP	http://www.broadinstitute.org/gsea/msigdb/cards/AZARE_NEOPLASTIC_TRANSFORMATION_BY_STAT3_UP	121	10	0.762933	0.390843	1.46618	0.416879	19	16	20	20	17	14
3571	KIM_GASTRIC_CANCER_CHEMOSENSITIVITY	http://www.broadinstitute.org/gsea/msigdb/cards/KIM_GASTRIC_CANCER_CHEMOSENSITIVITY	103	10	0.762126	0.535197	1.07945	0.126432	56	56	74	74	28	29
3572	REACTOME_BASIGIN_INTERACTIONS	http://www.broadinstitute.org/gsea/msigdb/cards/REACTOME_BASIGIN_INTERACTIONS	30	3	0.76175	0.542564	1.06513	0.111735	62	62	78	78	7	7
3573	SANSOM_APC_TARGETS_UP	http://www.broadinstitute.org/gsea/msigdb/cards/SANSOM_APC_TARGETS_UP	126	12	0.761241	0.606625	0.953011	0.0172455	137	136	187	185	25	24
3574	YAO_HOXA10_TARGETS_VIA_PROGESTERONE_DN	http://www.broadinstitute.org/gsea/msigdb/cards/YAO_HOXA10_TARGETS_VIA_PROGESTERONE_DN	19	4	0.761145	0.458693	1.24127	0.276327	26	26	44	44	12	14
3575	YAO_TEMPORAL_RESPONSE_TO_PROGESTERONE_CLUSTER_2	http://www.broadinstitute.org/gsea/msigdb/cards/YAO_TEMPORAL_RESPONSE_TO_PROGESTERONE_CLUSTER_2	86	18	0.760995	0.58967	0.979416	0.0338356	109	109	145	144	44	62
3576	HORIUCHI_WTAP_TARGETS_DN	http://www.broadinstitute.org/gsea/msigdb/cards/HORIUCHI_WTAP_TARGETS_DN	310	20	0.760544	0.539906	1.0661	0.112392	62	60	80	79	43	47
3577	MENSE_HYPOXIA_UP	http://www.broadinstitute.org/gsea/msigdb/cards/MENSE_HYPOXIA_UP	98	7	0.759669	0.440662	1.29624	0.313562	24	24	30	30	14	16
3578	BIOCARTA_NKT_PATHWAY	http://www.broadinstitute.org/gsea/msigdb/cards/BIOCARTA_NKT_PATHWAY	29	4	0.759515	0.254325	2.2077	0.609256	6	6	7	7	5	5
3579	GUILLAUMOND_KLF10_TARGETS_DN	http://www.broadinstitute.org/gsea/msigdb/cards/GUILLAUMOND_KLF10_TARGETS_DN	30	5	0.759425	0.470476	1.22066	0.255294	34	33	38	37	19	18
3580	SINGH_NFE2L2_TARGETS	http://www.broadinstitute.org/gsea/msigdb/cards/SINGH_NFE2L2_TARGETS	15	2	0.759134	0.476052	1.19979	0.23868	33	33	45	45	11	8
3581	RORIE_TARGETS_OF_EWSR1_FLI1_FUSION_UP	http://www.broadinstitute.org/gsea/msigdb/cards/RORIE_TARGETS_OF_EWSR1_FLI1_FUSION_UP	30	3	0.758794	0.165591	3.24428	0.704686	3	3	4	4	3	4
3582	WANG_LMO4_TARGETS_DN	http://www.broadinstitute.org/gsea/msigdb/cards/WANG_LMO4_TARGETS_DN	352	24	0.758546	0.559124	1.02551	0.072519	77	77	101	99	24	37
3583	ONDER_CDH1_TARGETS_2_UP	http://www.broadinstitute.org/gsea/msigdb/cards/ONDER_CDH1_TARGETS_2_UP	256	30	0.758155	0.627884	0.913881	0.00362463	204	198	286	283	59	74
3584	BILD_SRC_ONCOGENIC_SIGNATURE	http://www.broadinstitute.org/gsea/msigdb/cards/BILD_SRC_ONCOGENIC_SIGNATURE	62	12	0.758101	0.533163	1.07107	0.116663	58	56	84	82	46	48
3585	MARZEC_IL2_SIGNALING_UP	http://www.broadinstitute.org/gsea/msigdb/cards/MARZEC_IL2_SIGNALING_UP	115	7	0.758014	0.447064	1.27367	0.295563	26	26	32	32	13	10
3586	BIOCARTA_ERK5_PATHWAY	http://www.broadinstitute.org/gsea/msigdb/cards/BIOCARTA_ERK5_PATHWAY	18	3	0.757784	0.125968	3.90327	0.73659	2	2	3	3	2	3
3587	BROWNE_HCMV_INFECTION_20HR_DN	http://www.broadinstitute.org/gsea/msigdb/cards/BROWNE_HCMV_INFECTION_20HR_DN	101	12	0.757761	0.515363	1.10662	0.151561	48	47	64	64	37	45
3588	BIOCARTA_FMLP_PATHWAY	http://www.broadinstitute.org/gsea/msigdb/cards/BIOCARTA_FMLP_PATHWAY	39	3	0.757646	0.35098	1.60318	0.467402	12	12	15	15	4	4
3589	TURASHVILI_BREAST_DUCTAL_CARCINOMA_VS_DUCTAL_NORMAL_UP	http://www.broadinstitute.org/gsea/msigdb/cards/TURASHVILI_BREAST_DUCTAL_CARCINOMA_VS_DUCTAL_NORMAL_UP	44	8	0.757439	0.393691	1.42387	0.390245	17	16	24	24	16	19
3590	ZHAN_MULTIPLE_MYELOMA_LB_DN	http://www.broadinstitute.org/gsea/msigdb/cards/ZHAN_MULTIPLE_MYELOMA_LB_DN	44	4	0.757391	0.386354	1.44717	0.402346	15	15	22	22	5	4
3591	BIOCARTA_HCMV_PATHWAY	http://www.broadinstitute.org/gsea/msigdb/cards/BIOCARTA_HCMV_PATHWAY	17	1	0.756757	0.310914	1.79883	0.526357	9	9	11	11	1	1
3592	PID_TCR_JNK_PATHWAY	http://www.broadinstitute.org/gsea/msigdb/cards/PID_TCR_JNK_PATHWAY	14	1	0.756757	0.310914	1.79883	0.526357	9	9	11	11	1	1
3593	WU_HBX_TARGETS_2_DN	http://www.broadinstitute.org/gsea/msigdb/cards/WU_HBX_TARGETS_2_DN	16	1	0.756757	0.310914	1.79883	0.526357	9	9	11	11	1	1
3594	WU_HBX_TARGETS_1_DN	http://www.broadinstitute.org/gsea/msigdb/cards/WU_HBX_TARGETS_1_DN	23	1	0.756757	0.310914	1.79883	0.526357	9	9	11	11	1	1
3595	BIOCARTA_RACCYCD_PATHWAY	http://www.broadinstitute.org/gsea/msigdb/cards/BIOCARTA_RACCYCD_PATHWAY	26	2	0.755764	0.0687383	5.73408	0.785175	1	1	2	2	1	2
3596	WEST_ADRENOCORTICAL_TUMOR_MARKERS_UP	http://www.broadinstitute.org/gsea/msigdb/cards/WEST_ADRENOCORTICAL_TUMOR_MARKERS_UP	21	3	0.75516	0.441107	1.27567	0.294778	24	24	33	33	20	22
3597	MINGUEZ_LIVER_CANCER_VASCULAR_INVASION_UP	http://www.broadinstitute.org/gsea/msigdb/cards/MINGUEZ_LIVER_CANCER_VASCULAR_INVASION_UP	14	1	0.754761	0.201997	2.67421	0.658467	4	4	5	5	4	5
3598	BOYAULT_LIVER_CANCER_SUBCLASS_G12_UP	http://www.broadinstitute.org/gsea/msigdb/cards/BOYAULT_LIVER_CANCER_SUBCLASS_G12_UP	39	5	0.754706	0.324522	1.71078	0.499821	11	10	13	13	11	9
3599	FONTAINE_PAPILLARY_THYROID_CARCINOMA_DN	http://www.broadinstitute.org/gsea/msigdb/cards/FONTAINE_PAPILLARY_THYROID_CARCINOMA_DN	80	8	0.75467	0.388693	1.44017	0.393669	16	16	21	21	15	18
3600	LIN_NPAS4_TARGETS_DN	http://www.broadinstitute.org/gsea/msigdb/cards/LIN_NPAS4_TARGETS_DN	68	1	0.754461	0.405843	1.38604	0.363714	19	19	23	23	10	9
3601	GRAHAM_CML_DIVIDING_VS_NORMAL_DIVIDING_UP	http://www.broadinstitute.org/gsea/msigdb/cards/GRAHAM_CML_DIVIDING_VS_NORMAL_DIVIDING_UP	13	4	0.752991	0.351734	1.57215	0.450524	12	12	16	16	6	7
3602	OSADA_ASCL1_TARGETS_DN	http://www.broadinstitute.org/gsea/msigdb/cards/OSADA_ASCL1_TARGETS_DN	24	3	0.75284	0.517652	1.08919	0.132131	51	51	66	65	10	9
3603	RUAN_RESPONSE_TO_TROGLITAZONE_UP	http://www.broadinstitute.org/gsea/msigdb/cards/RUAN_RESPONSE_TO_TROGLITAZONE_UP	25	8	0.752793	0.509092	1.10619	0.148496	46	46	60	60	17	19
3604	CHEOK_RESPONSE_TO_HD_MTX_DN	http://www.broadinstitute.org/gsea/msigdb/cards/CHEOK_RESPONSE_TO_HD_MTX_DN	24	2	0.75149	0.234647	2.25902	0.610154	5	5	7	7	4	4
3605	SUZUKI_RESPONSE_TO_TSA_AND_DECITABINE_1B	http://www.broadinstitute.org/gsea/msigdb/cards/SUZUKI_RESPONSE_TO_TSA_AND_DECITABINE_1B	23	5	0.750219	0.480613	1.16066	0.197374	35	35	47	47	16	29
3606	KYNG_ENVIRONMENTAL_STRESS_RESPONSE_UP	http://www.broadinstitute.org/gsea/msigdb/cards/KYNG_ENVIRONMENTAL_STRESS_RESPONSE_UP	56	3	0.750161	0.462382	1.20164	0.232911	29	29	42	42	2	3
3607	REACTOME_SIGNALING_BY_ROBO_RECEPTOR	http://www.broadinstitute.org/gsea/msigdb/cards/REACTOME_SIGNALING_BY_ROBO_RECEPTOR	30	3	0.750105	0.371283	1.4808	0.408278	14	14	19	19	2	3
3608	REACTOME_ACTIVATED_AMPK_STIMULATES_FATTY_ACID_OXIDATION_IN_MUSCLE	http://www.broadinstitute.org/gsea/msigdb/cards/REACTOME_ACTIVATED_AMPK_STIMULATES_FATTY_ACID_OXIDATION_IN_MUSCLE	19	4	0.749873	0.471976	1.18132	0.214932	33	33	43	43	7	10
3609	WALLACE_PROSTATE_CANCER_UP	http://www.broadinstitute.org/gsea/msigdb/cards/WALLACE_PROSTATE_CANCER_UP	20	2	0.749326	0.246184	2.21434	0.598173	6	6	7	7	4	2
3610	RAGHAVACHARI_PLATELET_SPECIFIC_GENES	http://www.broadinstitute.org/gsea/msigdb/cards/RAGHAVACHARI_PLATELET_SPECIFIC_GENES	70	10	0.749319	0.41344	1.3441	0.332948	21	21	26	26	16	17
3611	MORI_MATURE_B_LYMPHOCYTE_UP	http://www.broadinstitute.org/gsea/msigdb/cards/MORI_MATURE_B_LYMPHOCYTE_UP	90	9	0.747864	0.387236	1.41547	0.373143	16	16	22	22	13	13
3612	BIOCARTA_FREE_PATHWAY	http://www.broadinstitute.org/gsea/msigdb/cards/BIOCARTA_FREE_PATHWAY	10	3	0.747861	0.361878	1.5065	0.417231	13	13	18	18	4	6
3613	PACHER_TARGETS_OF_IGF1_AND_IGF2_UP	http://www.broadinstitute.org/gsea/msigdb/cards/PACHER_TARGETS_OF_IGF1_AND_IGF2_UP	35	4	0.747852	0.411238	1.34328	0.330975	20	20	25	25	13	20
3614	AMIT_EGF_RESPONSE_240_HELA	http://www.broadinstitute.org/gsea/msigdb/cards/AMIT_EGF_RESPONSE_240_HELA	60	2	0.747668	0.556873	0.998999	0.0492097	79	79	120	120	5	3
3615	HINATA_NFKB_TARGETS_FIBROBLAST_UP	http://www.broadinstitute.org/gsea/msigdb/cards/HINATA_NFKB_TARGETS_FIBROBLAST_UP	84	4	0.747611	0.12316	3.89057	0.726047	2	2	3	3	2	3
3616	TOMLINS_PROSTATE_CANCER_DN	http://www.broadinstitute.org/gsea/msigdb/cards/TOMLINS_PROSTATE_CANCER_DN	40	9	0.74753	0.462657	1.19794	0.226812	31	31	39	39	22	22
3617	AMUNDSON_GENOTOXIC_SIGNATURE	http://www.broadinstitute.org/gsea/msigdb/cards/AMUNDSON_GENOTOXIC_SIGNATURE	105	8	0.747025	0.358982	1.51608	0.420308	13	13	19	18	11	16
3618	JACKSON_DNMT1_TARGETS_UP	http://www.broadinstitute.org/gsea/msigdb/cards/JACKSON_DNMT1_TARGETS_UP	77	4	0.746197	0.245389	2.20249	0.59247	6	6	7	7	4	2
3619	ZHANG_GATA6_TARGETS_DN	http://www.broadinstitute.org/gsea/msigdb/cards/ZHANG_GATA6_TARGETS_DN	64	11	0.746036	0.52076	1.06341	0.105391	55	55	72	71	40	47
3620	ZHOU_CELL_CYCLE_GENES_IN_IR_RESPONSE_24HR	http://www.broadinstitute.org/gsea/msigdb/cards/ZHOU_CELL_CYCLE_GENES_IN_IR_RESPONSE_24HR	128	12	0.745945	0.500443	1.10411	0.143305	44	44	59	59	34	39
3621	KEGG_RIG_I_LIKE_RECEPTOR_SIGNALING_PATHWAY	http://www.broadinstitute.org/gsea/msigdb/cards/KEGG_RIG_I_LIKE_RECEPTOR_SIGNALING_PATHWAY	71	8	0.745848	0.35534	1.53866	0.426627	13	13	16	16	5	6
3622	FARMER_BREAST_CANCER_CLUSTER_2	http://www.broadinstitute.org/gsea/msigdb/cards/FARMER_BREAST_CANCER_CLUSTER_2	33	6	0.745558	0.469849	1.17242	0.204175	33	33	44	44	24	25
3623	CHIANG_LIVER_CANCER_SUBCLASS_PROLIFERATION_UP	http://www.broadinstitute.org/gsea/msigdb/cards/CHIANG_LIVER_CANCER_SUBCLASS_PROLIFERATION_UP	178	23	0.745076	0.571666	0.968258	0.0276618	103	102	140	136	63	74
3624	WANG_RESPONSE_TO_ANDROGEN_UP	http://www.broadinstitute.org/gsea/msigdb/cards/WANG_RESPONSE_TO_ANDROGEN_UP	29	1	0.74477	0.326185	1.64394	0.4667	11	10	14	14	6	8
3625	WANG_RESPONSE_TO_FORSKOLIN_UP	http://www.broadinstitute.org/gsea/msigdb/cards/WANG_RESPONSE_TO_FORSKOLIN_UP	23	1	0.74477	0.326185	1.64394	0.4667	11	10	14	14	6	8
3626	PELLICCIOTTA_HDAC_IN_ANTIGEN_PRESENTATION_DN	http://www.broadinstitute.org/gsea/msigdb/cards/PELLICCIOTTA_HDAC_IN_ANTIGEN_PRESENTATION_DN	49	1	0.74477	0.326185	1.64394	0.4667	11	10	14	14	6	8
3627	ST_T_CELL_SIGNAL_TRANSDUCTION	http://www.broadinstitute.org/gsea/msigdb/cards/ST_T_CELL_SIGNAL_TRANSDUCTION	45	8	0.744744	0.532718	1.03512	0.0794973	61	61	86	86	6	6
3628	REACTOME_PLATELET_CALCIUM_HOMEOSTASIS	http://www.broadinstitute.org/gsea/msigdb/cards/REACTOME_PLATELET_CALCIUM_HOMEOSTASIS	18	3	0.744386	0.199577	2.63177	0.6422	4	4	5	5	4	5
3629	REACTOME_DOWNSTREAM_SIGNALING_EVENTS_OF_B_CELL_RECEPTOR_BCR	http://www.broadinstitute.org/gsea/msigdb/cards/REACTOME_DOWNSTREAM_SIGNALING_EVENTS_OF_B_CELL_RECEPTOR_BCR	97	5	0.7441	0.204283	2.47702	0.630108	4	4	6	6	4	5
3630	MATTHEWS_SKIN_CARCINOGENESIS_VIA_JUN	http://www.broadinstitute.org/gsea/msigdb/cards/MATTHEWS_SKIN_CARCINOGENESIS_VIA_JUN	17	2	0.744056	0.335466	1.60489	0.45151	11	11	15	15	11	13
3631	KIM_WT1_TARGETS_8HR_UP	http://www.broadinstitute.org/gsea/msigdb/cards/KIM_WT1_TARGETS_8HR_UP	164	8	0.743291	0.46153	1.18269	0.211579	31	30	43	43	21	31
3632	SAKAI_CHRONIC_HEPATITIS_VS_LIVER_CANCER_UP	http://www.broadinstitute.org/gsea/msigdb/cards/SAKAI_CHRONIC_HEPATITIS_VS_LIVER_CANCER_UP	83	4	0.742508	0.319723	1.68006	0.474359	10	10	13	13	6	3
3633	YANAGIHARA_ESX1_TARGETS	http://www.broadinstitute.org/gsea/msigdb/cards/YANAGIHARA_ESX1_TARGETS	30	6	0.742085	0.550422	0.996675	0.0474606	80	79	107	105	16	17
3634	RAHMAN_TP53_TARGETS_PHOSPHORYLATED	http://www.broadinstitute.org/gsea/msigdb/cards/RAHMAN_TP53_TARGETS_PHOSPHORYLATED	21	3	0.741803	0.290696	1.82463	0.515348	9	8	11	11	5	8
3635	PYEON_HPV_POSITIVE_TUMORS_UP	http://www.broadinstitute.org/gsea/msigdb/cards/PYEON_HPV_POSITIVE_TUMORS_UP	98	11	0.741587	0.47932	1.1362	0.170318	36	36	51	51	32	36
3636	TIEN_INTESTINE_PROBIOTICS_2HR_DN	http://www.broadinstitute.org/gsea/msigdb/cards/TIEN_INTESTINE_PROBIOTICS_2HR_DN	88	10	0.740555	0.45263	1.19945	0.222689	29	29	38	38	18	20
3637	NAKAYAMA_FRA2_TARGETS	http://www.broadinstitute.org/gsea/msigdb/cards/NAKAYAMA_FRA2_TARGETS	43	2	0.740368	0.123208	3.80889	0.7151	2	2	3	3	2	3
3638	CLASPER_LYMPHATIC_VESSELS_DURING_METASTASIS_DN	http://www.broadinstitute.org/gsea/msigdb/cards/CLASPER_LYMPHATIC_VESSELS_DURING_METASTASIS_DN	36	8	0.739621	0.434835	1.23841	0.252752	24	24	35	35	22	30
3639	MORI_IMMATURE_B_LYMPHOCYTE_UP	http://www.broadinstitute.org/gsea/msigdb/cards/MORI_IMMATURE_B_LYMPHOCYTE_UP	53	6	0.739043	0.395173	1.35967	0.331598	19	18	24	24	9	8
3640	WAKABAYASHI_ADIPOGENESIS_PPARG_BOUND_36HR	http://www.broadinstitute.org/gsea/msigdb/cards/WAKABAYASHI_ADIPOGENESIS_PPARG_BOUND_36HR	29	4	0.739022	0.366132	1.45834	0.383978	15	14	19	19	9	13
3641	GAUSSMANN_MLL_AF4_FUSION_TARGETS_B_UP	http://www.broadinstitute.org/gsea/msigdb/cards/GAUSSMANN_MLL_AF4_FUSION_TARGETS_B_UP	26	3	0.738483	0.246147	2.15576	0.574891	6	6	7	7	5	4
3642	REACTOME_BIOSYNTHESIS_OF_THE_N_GLYCAN_PRECURSOR_DOLICHOL_LIPID_LINKED_OLIGOSACCHARIDE_LLO_AND_TRANSFER_TO_A_NASCENT_PROTEIN	http://www.broadinstitute.org/gsea/msigdb/cards/REACTOME_BIOSYNTHESIS_OF_THE_N_GLYCAN_PRECURSOR_DOLICHOL_LIPID_LINKED_OLIGOSACCHARIDE_LLO_AND_TRANSFER_TO_A_NASCENT_PROTEIN	29	16	0.738419	0.480005	1.12689	0.160128	39	38	51	51	27	28
3643	KEGG_DILATED_CARDIOMYOPATHY	http://www.broadinstitute.org/gsea/msigdb/cards/KEGG_DILATED_CARDIOMYOPATHY	92	28	0.738357	0.567147	0.958208	0.022476	103	101	137	136	84	101
3644	BERENJENO_ROCK_SIGNALING_NOT_VIA_RHOA_DN	http://www.broadinstitute.org/gsea/msigdb/cards/BERENJENO_ROCK_SIGNALING_NOT_VIA_RHOA_DN	48	2	0.738161	0.229666	2.22784	0.589267	5	5	7	7	4	4
3645	REACTOME_DIGESTION_OF_DIETARY_CARBOHYDRATE	http://www.broadinstitute.org/gsea/msigdb/cards/REACTOME_DIGESTION_OF_DIETARY_CARBOHYDRATE	12	2	0.737501	0.459496	1.16789	0.195359	32	30	48	46	7	17
3646	REACTOME_TRANSLATION	http://www.broadinstitute.org/gsea/msigdb/cards/REACTOME_TRANSLATION	222	6	0.737484	0.359098	1.47084	0.389124	13	13	19	19	8	11
3647	BIOCARTA_NFAT_PATHWAY	http://www.broadinstitute.org/gsea/msigdb/cards/BIOCARTA_NFAT_PATHWAY	56	7	0.7372	0.292241	1.78708	0.499941	8	8	11	11	7	11
3648	REACTOME_NEUROTRANSMITTER_RELEASE_CYCLE	http://www.broadinstitute.org/gsea/msigdb/cards/REACTOME_NEUROTRANSMITTER_RELEASE_CYCLE	34	3	0.737104	0.27582	1.87488	0.522562	7	7	10	10	6	7
3649	CHEN_ETV5_TARGETS_SERTOLI	http://www.broadinstitute.org/gsea/msigdb/cards/CHEN_ETV5_TARGETS_SERTOLI	20	4	0.736942	0.49221	1.09807	0.133629	48	45	57	54	23	20
3650	NABA_PROTEOGLYCANS	http://www.broadinstitute.org/gsea/msigdb/cards/NABA_PROTEOGLYCANS	35	5	0.736832	0.346058	1.51391	0.408938	12	12	22	20	9	10
3651	JAZAG_TGFB1_SIGNALING_VIA_SMAD4_DN	http://www.broadinstitute.org/gsea/msigdb/cards/JAZAG_TGFB1_SIGNALING_VIA_SMAD4_DN	66	7	0.736656	0.507398	1.06211	0.101858	51	50	70	70	11	12
3652	BIOCARTA_IGF1MTOR_PATHWAY	http://www.broadinstitute.org/gsea/msigdb/cards/BIOCARTA_IGF1MTOR_PATHWAY	20	2	0.736504	0.274937	1.87773	0.522547	7	7	10	10	4	4
3653	GALIE_TUMOR_STEMNESS_GENES	http://www.broadinstitute.org/gsea/msigdb/cards/GALIE_TUMOR_STEMNESS_GENES	6	4	0.736259	0.19496	2.63342	0.633393	4	4	5	5	3	5
3654	GAUSSMANN_MLL_AF4_FUSION_TARGETS_C_DN	http://www.broadinstitute.org/gsea/msigdb/cards/GAUSSMANN_MLL_AF4_FUSION_TARGETS_C_DN	19	3	0.735933	0.383139	1.38051	0.341216	16	16	24	24	12	13
3655	JIANG_HYPOXIA_NORMAL	http://www.broadinstitute.org/gsea/msigdb/cards/JIANG_HYPOXIA_NORMAL	311	27	0.735469	0.544734	0.987992	0.041289	77	76	114	113	51	58
3656	REACTOME_SIGNALING_BY_NOTCH4	http://www.broadinstitute.org/gsea/msigdb/cards/REACTOME_SIGNALING_BY_NOTCH4	12	2	0.735116	0.0596223	9.06426	0.790428	1	1	1	1	1	1
3657	REACTOME_SIGNALING_BY_NOTCH2	http://www.broadinstitute.org/gsea/msigdb/cards/REACTOME_SIGNALING_BY_NOTCH2	12	2	0.735116	0.0596223	9.06426	0.790428	1	1	1	1	1	1
3658	REACTOME_REGULATED_PROTEOLYSIS_OF_P75NTR	http://www.broadinstitute.org/gsea/msigdb/cards/REACTOME_REGULATED_PROTEOLYSIS_OF_P75NTR	10	2	0.735116	0.0596223	9.06426	0.790428	1	1	1	1	1	1
3659	GROSS_HYPOXIA_VIA_ELK3_DN	http://www.broadinstitute.org/gsea/msigdb/cards/GROSS_HYPOXIA_VIA_ELK3_DN	156	15	0.734999	0.472401	1.13457	0.164867	36	36	48	47	19	24
3660	KEGG_ARRHYTHMOGENIC_RIGHT_VENTRICULAR_CARDIOMYOPATHY_ARVC	http://www.broadinstitute.org/gsea/msigdb/cards/KEGG_ARRHYTHMOGENIC_RIGHT_VENTRICULAR_CARDIOMYOPATHY_ARVC	76	23	0.734786	0.521701	1.02921	0.0731498	59	59	81	80	45	56
3661	KAN_RESPONSE_TO_ARSENIC_TRIOXIDE	http://www.broadinstitute.org/gsea/msigdb/cards/KAN_RESPONSE_TO_ARSENIC_TRIOXIDE	123	11	0.732431	0.496756	1.07351	0.110589	47	47	61	61	35	40
3662	MA_PITUITARY_FETAL_VS_ADULT_DN	http://www.broadinstitute.org/gsea/msigdb/cards/MA_PITUITARY_FETAL_VS_ADULT_DN	19	2	0.732243	0.195613	2.5977	0.624805	4	4	5	5	4	5
3663	KYNG_DNA_DAMAGE_BY_4NQO	http://www.broadinstitute.org/gsea/msigdb/cards/KYNG_DNA_DAMAGE_BY_4NQO	38	3	0.732072	0.44021	1.21067	0.223928	30	29	34	33	15	14
3664	ST_WNT_BETA_CATENIN_PATHWAY	http://www.broadinstitute.org/gsea/msigdb/cards/ST_WNT_BETA_CATENIN_PATHWAY	34	2	0.731367	0.165279	2.85729	0.653135	3	3	5	5	3	4
3665	ZHANG_GATA6_TARGETS_UP	http://www.broadinstitute.org/gsea/msigdb/cards/ZHANG_GATA6_TARGETS_UP	15	2	0.731322	0.439842	1.20919	0.222228	30	29	34	33	15	14
3666	REACTOME_SMOOTH_MUSCLE_CONTRACTION	http://www.broadinstitute.org/gsea/msigdb/cards/REACTOME_SMOOTH_MUSCLE_CONTRACTION	25	4	0.731269	0.120365	3.8085	0.706249	3	2	3	3	3	3
3667	BENNETT_SYSTEMIC_LUPUS_ERYTHEMATOSUS	http://www.broadinstitute.org/gsea/msigdb/cards/BENNETT_SYSTEMIC_LUPUS_ERYTHEMATOSUS	31	3	0.731156	0.0660448	5.59658	0.761448	1	1	2	2	1	2
3668	JAZAERI_BREAST_CANCER_BRCA1_VS_BRCA2_DN	http://www.broadinstitute.org/gsea/msigdb/cards/JAZAERI_BREAST_CANCER_BRCA1_VS_BRCA2_DN	43	7	0.73083	0.470223	1.12982	0.158288	39	38	46	45	21	23
3669	RHODES_CANCER_META_SIGNATURE	http://www.broadinstitute.org/gsea/msigdb/cards/RHODES_CANCER_META_SIGNATURE	64	8	0.730474	0.280289	1.84644	0.505601	8	8	10	10	5	5
3670	BOGNI_TREATMENT_RELATED_MYELOID_LEUKEMIA_UP	http://www.broadinstitute.org/gsea/msigdb/cards/BOGNI_TREATMENT_RELATED_MYELOID_LEUKEMIA_UP	30	4	0.729947	0.191894	2.61961	0.625203	4	4	5	5	4	5
3671	BIOCARTA_MAPK_PATHWAY	http://www.broadinstitute.org/gsea/msigdb/cards/BIOCARTA_MAPK_PATHWAY	87	8	0.729914	0.352716	1.4724	0.380181	13	13	18	18	4	8
3672	HEDENFALK_BREAST_CANCER_BRACX_DN	http://www.broadinstitute.org/gsea/msigdb/cards/HEDENFALK_BREAST_CANCER_BRACX_DN	20	3	0.72977	0.284473	1.80286	0.494899	8	8	11	11	4	8
3673	ST_INTEGRIN_SIGNALING_PATHWAY	http://www.broadinstitute.org/gsea/msigdb/cards/ST_INTEGRIN_SIGNALING_PATHWAY	82	8	0.729654	0.563704	0.941074	0.0150873	103	103	149	148	10	18
3674	BIOCARTA_STRESS_PATHWAY	http://www.broadinstitute.org/gsea/msigdb/cards/BIOCARTA_STRESS_PATHWAY	25	3	0.72933	0.315935	1.63856	0.444254	10	10	13	13	2	3
3675	PID_INTEGRIN4_PATHWAY	http://www.broadinstitute.org/gsea/msigdb/cards/PID_INTEGRIN4_PATHWAY	11	8	0.729099	0.50708	1.04129	0.0824727	52	52	73	73	41	61
3676	PID_AVB3_OPN_PATHWAY	http://www.broadinstitute.org/gsea/msigdb/cards/PID_AVB3_OPN_PATHWAY	31	5	0.728802	0.326586	1.58891	0.42574	11	11	14	14	3	4
3677	TOOKER_GEMCITABINE_RESISTANCE_DN	http://www.broadinstitute.org/gsea/msigdb/cards/TOOKER_GEMCITABINE_RESISTANCE_DN	122	12	0.728371	0.533705	0.989883	0.0428525	73	73	97	97	20	30
3678	BIOCARTA_GLYCOLYSIS_PATHWAY	http://www.broadinstitute.org/gsea/msigdb/cards/BIOCARTA_GLYCOLYSIS_PATHWAY	10	5	0.728201	0.558443	0.946038	0.0174271	98	98	142	141	11	15
3679	HUANG_DASATINIB_RESISTANCE_DN	http://www.broadinstitute.org/gsea/msigdb/cards/HUANG_DASATINIB_RESISTANCE_DN	69	6	0.726707	0.397063	1.31488	0.291243	20	20	25	25	11	9
3680	PID_RXR_VDR_PATHWAY	http://www.broadinstitute.org/gsea/msigdb/cards/PID_RXR_VDR_PATHWAY	26	7	0.726579	0.314736	1.63232	0.438793	10	10	13	13	5	7
3681	KEGG_PENTOSE_PHOSPHATE_PATHWAY	http://www.broadinstitute.org/gsea/msigdb/cards/KEGG_PENTOSE_PHOSPHATE_PATHWAY	27	7	0.726538	0.541176	0.971096	0.0308472	81	80	115	114	17	20
3682	KEGG_FRUCTOSE_AND_MANNOSE_METABOLISM	http://www.broadinstitute.org/gsea/msigdb/cards/KEGG_FRUCTOSE_AND_MANNOSE_METABOLISM	34	9	0.725655	0.534655	0.980179	0.0365204	75	74	106	105	20	23
3683	GRADE_COLON_VS_RECTAL_CANCER_DN	http://www.broadinstitute.org/gsea/msigdb/cards/GRADE_COLON_VS_RECTAL_CANCER_DN	56	4	0.725622	0.394845	1.31327	0.289783	19	19	25	25	9	18
3684	KOBAYASHI_RESPONSE_TO_ROMIDEPSIN	http://www.broadinstitute.org/gsea/msigdb/cards/KOBAYASHI_RESPONSE_TO_ROMIDEPSIN	19	3	0.72511	0.203071	2.31544	0.590533	4	4	7	7	4	6
3685	RICKMAN_TUMOR_DIFFERENTIATED_MODERATELY_VS_POORLY_DN	http://www.broadinstitute.org/gsea/msigdb/cards/RICKMAN_TUMOR_DIFFERENTIATED_MODERATELY_VS_POORLY_DN	15	3	0.725091	0.331167	1.53014	0.401228	11	11	17	17	10	14
3686	CERIBELLI_PROMOTERS_INACTIVE_AND_BOUND_BY_NFY	http://www.broadinstitute.org/gsea/msigdb/cards/CERIBELLI_PROMOTERS_INACTIVE_AND_BOUND_BY_NFY	44	4	0.724966	0.532488	0.98236	0.0379604	73	73	102	102	11	11
3687	VARELA_ZMPSTE24_TARGETS_DN	http://www.broadinstitute.org/gsea/msigdb/cards/VARELA_ZMPSTE24_TARGETS_DN	38	6	0.724782	0.546891	0.956652	0.0229424	87	87	123	123	14	21
3688	LIN_APC_TARGETS	http://www.broadinstitute.org/gsea/msigdb/cards/LIN_APC_TARGETS	77	9	0.724379	0.403032	1.27871	0.267334	20	20	29	29	7	12
3689	REACTOME_ACYL_CHAIN_REMODELLING_OF_PC	http://www.broadinstitute.org/gsea/msigdb/cards/REACTOME_ACYL_CHAIN_REMODELLING_OF_PC	22	3	0.723772	0.24672	2.02384	0.5365	6	6	8	8	4	6
3690	REACTOME_ACYL_CHAIN_REMODELLING_OF_PE	http://www.broadinstitute.org/gsea/msigdb/cards/REACTOME_ACYL_CHAIN_REMODELLING_OF_PE	21	3	0.723772	0.24672	2.02384	0.5365	6	6	8	8	4	6
3691	HOFFMAN_CLOCK_TARGETS_UP	http://www.broadinstitute.org/gsea/msigdb/cards/HOFFMAN_CLOCK_TARGETS_UP	11	1	0.723632	0.431434	1.20654	0.214537	29	28	33	32	14	13
3692	GRAHAM_NORMAL_QUIESCENT_VS_NORMAL_DIVIDING_UP	http://www.broadinstitute.org/gsea/msigdb/cards/GRAHAM_NORMAL_QUIESCENT_VS_NORMAL_DIVIDING_UP	66	4	0.723601	0.44828	1.15776	0.177593	31	31	42	40	17	18
3693	TONKS_TARGETS_OF_RUNX1_RUNX1T1_FUSION_MONOCYTE_DN	http://www.broadinstitute.org/gsea/msigdb/cards/TONKS_TARGETS_OF_RUNX1_RUNX1T1_FUSION_MONOCYTE_DN	54	7	0.723158	0.449627	1.15351	0.173915	32	32	41	41	13	15
3694	WHITEFORD_PEDIATRIC_CANCER_MARKERS	http://www.broadinstitute.org/gsea/msigdb/cards/WHITEFORD_PEDIATRIC_CANCER_MARKERS	116	11	0.722805	0.453148	1.13847	0.162194	31	31	46	46	24	28
3695	AMIT_EGF_RESPONSE_120_HELA	http://www.broadinstitute.org/gsea/msigdb/cards/AMIT_EGF_RESPONSE_120_HELA	69	6	0.722634	0.437073	1.17906	0.194237	27	27	38	38	12	14
3696	YOSHIOKA_LIVER_CANCER_EARLY_RECURRENCE_DN	http://www.broadinstitute.org/gsea/msigdb/cards/YOSHIOKA_LIVER_CANCER_EARLY_RECURRENCE_DN	65	6	0.722503	0.45319	1.13783	0.16145	33	31	47	45	8	21
3697	LY_AGING_OLD_UP	http://www.broadinstitute.org/gsea/msigdb/cards/LY_AGING_OLD_UP	7	2	0.721906	0.223548	2.19829	0.564771	5	5	7	7	4	7
3698	REACTOME_TETRAHYDROBIOPTERIN_BH4_SYNTHESIS_RECYCLING_SALVAGE_AND_REGULATION	http://www.broadinstitute.org/gsea/msigdb/cards/REACTOME_TETRAHYDROBIOPTERIN_BH4_SYNTHESIS_RECYCLING_SALVAGE_AND_REGULATION	13	2	0.721602	0.189282	2.59735	0.613462	4	4	5	5	4	3
3699	NICK_RESPONSE_TO_PROC_TREATMENT_DN	http://www.broadinstitute.org/gsea/msigdb/cards/NICK_RESPONSE_TO_PROC_TREATMENT_DN	27	1	0.721526	0.399194	1.28398	0.26771	21	20	27	27	17	20
3700	BENPORATH_MYC_MAX_TARGETS	http://www.broadinstitute.org/gsea/msigdb/cards/BENPORATH_MYC_MAX_TARGETS	775	92	0.721496	0.648501	0.802357	1.53372e-09	720	684	1003	937	266	227
3701	BIOCARTA_AT1R_PATHWAY	http://www.broadinstitute.org/gsea/msigdb/cards/BIOCARTA_AT1R_PATHWAY	36	7	0.721342	0.346674	1.46863	0.367941	13	13	17	17	5	7
3702	STARK_HYPPOCAMPUS_22Q11_DELETION_DN	http://www.broadinstitute.org/gsea/msigdb/cards/STARK_HYPPOCAMPUS_22Q11_DELETION_DN	20	2	0.721194	0.166552	2.71953	0.63062	4	3	5	5	3	2
3703	LI_ADIPOGENESIS_BY_ACTIVATED_PPARG	http://www.broadinstitute.org/gsea/msigdb/cards/LI_ADIPOGENESIS_BY_ACTIVATED_PPARG	17	5	0.721041	0.346238	1.4694	0.367956	13	13	17	17	7	12
3704	OKUMURA_INFLAMMATORY_RESPONSE_LPS	http://www.broadinstitute.org/gsea/msigdb/cards/OKUMURA_INFLAMMATORY_RESPONSE_LPS	183	21	0.719852	0.472625	1.08679	0.118168	40	39	56	54	27	35
3705	DOANE_RESPONSE_TO_ANDROGEN_UP	http://www.broadinstitute.org/gsea/msigdb/cards/DOANE_RESPONSE_TO_ANDROGEN_UP	184	20	0.719752	0.493229	1.04189	0.0816221	48	48	73	72	43	47
3706	YOKOE_CANCER_TESTIS_ANTIGENS	http://www.broadinstitute.org/gsea/msigdb/cards/YOKOE_CANCER_TESTIS_ANTIGENS	38	7	0.719553	0.509595	1.00993	0.0570927	59	58	82	81	31	43
3707	BOSCO_TH1_CYTOTOXIC_MODULE	http://www.broadinstitute.org/gsea/msigdb/cards/BOSCO_TH1_CYTOTOXIC_MODULE	114	7	0.719548	0.325941	1.53914	0.39743	11	11	17	16	10	13
3708	WANG_BARRETTS_ESOPHAGUS_UP	http://www.broadinstitute.org/gsea/msigdb/cards/WANG_BARRETTS_ESOPHAGUS_UP	51	8	0.718977	0.532753	0.965557	0.0282227	76	76	111	110	18	21
3709	BIDUS_METASTASIS_UP	http://www.broadinstitute.org/gsea/msigdb/cards/BIDUS_METASTASIS_UP	214	16	0.718599	0.492782	1.03991	0.0798673	48	48	70	70	32	33
3710	MYLLYKANGAS_AMPLIFICATION_HOT_SPOT_29	http://www.broadinstitute.org/gsea/msigdb/cards/MYLLYKANGAS_AMPLIFICATION_HOT_SPOT_29	11	2	0.717671	0.191195	2.5527	0.603465	7	4	6	5	3	6
3711	HOFMANN_CELL_LYMPHOMA_DN	http://www.broadinstitute.org/gsea/msigdb/cards/HOFMANN_CELL_LYMPHOMA_DN	39	7	0.717343	0.515604	0.991697	0.0443555	62	62	92	92	14	9
3712	FERRANDO_T_ALL_WITH_MLL_ENL_FUSION_UP	http://www.broadinstitute.org/gsea/msigdb/cards/FERRANDO_T_ALL_WITH_MLL_ENL_FUSION_UP	87	5	0.716515	0.535881	0.953955	0.0223537	82	82	116	115	11	14
3713	KEGG_LEUKOCYTE_TRANSENDOTHELIAL_MIGRATION	http://www.broadinstitute.org/gsea/msigdb/cards/KEGG_LEUKOCYTE_TRANSENDOTHELIAL_MIGRATION	118	13	0.716248	0.379757	1.32282	0.287511	17	17	24	24	12	18
3714	REACTOME_G_ALPHA_Z_SIGNALLING_EVENTS	http://www.broadinstitute.org/gsea/msigdb/cards/REACTOME_G_ALPHA_Z_SIGNALLING_EVENTS	44	3	0.716242	0.159372	2.95918	0.639703	3	3	4	4	3	2
3715	XU_HGF_TARGETS_INDUCED_BY_AKT1_6HR	http://www.broadinstitute.org/gsea/msigdb/cards/XU_HGF_TARGETS_INDUCED_BY_AKT1_6HR	19	2	0.716065	0.530466	0.961253	0.0260952	75	75	119	119	1	2
3716	MAGRANGEAS_MULTIPLE_MYELOMA_IGLL_VS_IGLK_DN	http://www.broadinstitute.org/gsea/msigdb/cards/MAGRANGEAS_MULTIPLE_MYELOMA_IGLL_VS_IGLK_DN	24	3	0.715967	0.35573	1.40303	0.331978	14	14	21	21	6	6
3717	BIOCARTA_PTC1_PATHWAY	http://www.broadinstitute.org/gsea/msigdb/cards/BIOCARTA_PTC1_PATHWAY	11	1	0.71457	0.108146	4.71988	0.711628	2	2	2	2	2	2
3718	HAHTOLA_SEZARY_SYNDROM_DN	http://www.broadinstitute.org/gsea/msigdb/cards/HAHTOLA_SEZARY_SYNDROM_DN	42	1	0.71457	0.108146	4.71988	0.711628	2	2	2	2	2	2
3719	GAUSSMANN_MLL_AF4_FUSION_TARGETS_A_DN	http://www.broadinstitute.org/gsea/msigdb/cards/GAUSSMANN_MLL_AF4_FUSION_TARGETS_A_DN	90	6	0.714312	0.430831	1.15784	0.174261	25	25	50	50	15	17
3720	REACTOME_PRE_NOTCH_PROCESSING_IN_GOLGI	http://www.broadinstitute.org/gsea/msigdb/cards/REACTOME_PRE_NOTCH_PROCESSING_IN_GOLGI	16	2	0.71368	0.117775	3.70788	0.683927	2	2	3	3	2	3
3721	YAO_TEMPORAL_RESPONSE_TO_PROGESTERONE_CLUSTER_5	http://www.broadinstitute.org/gsea/msigdb/cards/YAO_TEMPORAL_RESPONSE_TO_PROGESTERONE_CLUSTER_5	30	4	0.713175	0.395615	1.26547	0.248613	20	20	27	27	10	15
3722	BIOCARTA_CD40_PATHWAY	http://www.broadinstitute.org/gsea/msigdb/cards/BIOCARTA_CD40_PATHWAY	15	2	0.713158	0.296227	1.66213	0.433288	9	9	12	12	1	2
3723	BIOCARTA_VIP_PATHWAY	http://www.broadinstitute.org/gsea/msigdb/cards/BIOCARTA_VIP_PATHWAY	29	2	0.713158	0.296227	1.66213	0.433288	9	9	12	12	1	2
3724	BIOCARTA_NFKB_PATHWAY	http://www.broadinstitute.org/gsea/msigdb/cards/BIOCARTA_NFKB_PATHWAY	23	2	0.713158	0.296227	1.66213	0.433288	9	9	12	12	1	2
3725	BIOCARTA_41BB_PATHWAY	http://www.broadinstitute.org/gsea/msigdb/cards/BIOCARTA_41BB_PATHWAY	17	2	0.713158	0.296227	1.66213	0.433288	9	9	12	12	1	2
3726	BIOCARTA_TNFR2_PATHWAY	http://www.broadinstitute.org/gsea/msigdb/cards/BIOCARTA_TNFR2_PATHWAY	18	2	0.713158	0.296227	1.66213	0.433288	9	9	12	12	1	2
3727	BIOCARTA_TOLL_PATHWAY	http://www.broadinstitute.org/gsea/msigdb/cards/BIOCARTA_TOLL_PATHWAY	37	2	0.713158	0.296227	1.66213	0.433288	9	9	12	12	1	2
3728	SHI_SPARC_TARGETS_DN	http://www.broadinstitute.org/gsea/msigdb/cards/SHI_SPARC_TARGETS_DN	13	2	0.712789	0.196001	2.36839	0.580339	4	4	6	6	3	6
3729	BIOCARTA_IL10_PATHWAY	http://www.broadinstitute.org/gsea/msigdb/cards/BIOCARTA_IL10_PATHWAY	17	3	0.712718	0.063997	5.49294	0.743492	1	1	2	2	1	2
3730	REACTOME_TELOMERE_MAINTENANCE	http://www.broadinstitute.org/gsea/msigdb/cards/REACTOME_TELOMERE_MAINTENANCE	75	4	0.712141	0.199542	2.26989	0.569259	4	4	7	7	3	4
3731	KARLSSON_TGFB1_TARGETS_UP	http://www.broadinstitute.org/gsea/msigdb/cards/KARLSSON_TGFB1_TARGETS_UP	127	9	0.71212	0.41147	1.21377	0.212919	23	23	32	32	13	18
3732	CHIBA_RESPONSE_TO_TSA_UP	http://www.broadinstitute.org/gsea/msigdb/cards/CHIBA_RESPONSE_TO_TSA_UP	52	10	0.711799	0.465594	1.08123	0.111078	41	40	51	50	23	28
3733	BROWNE_HCMV_INFECTION_12HR_UP	http://www.broadinstitute.org/gsea/msigdb/cards/BROWNE_HCMV_INFECTION_12HR_UP	111	8	0.710769	0.43519	1.14794	0.163244	29	29	40	40	21	31
3734	CHOW_RASSF1_TARGETS_DN	http://www.broadinstitute.org/gsea/msigdb/cards/CHOW_RASSF1_TARGETS_DN	29	4	0.710726	0.291232	1.69513	0.439245	9	9	13	11	9	7
3735	KEGG_FOLATE_BIOSYNTHESIS	http://www.broadinstitute.org/gsea/msigdb/cards/KEGG_FOLATE_BIOSYNTHESIS	11	3	0.710706	0.416551	1.18616	0.193288	23	23	42	42	9	11
3736	MCCABE_HOXC6_TARGETS_DN	http://www.broadinstitute.org/gsea/msigdb/cards/MCCABE_HOXC6_TARGETS_DN	21	2	0.710329	0.118204	3.65437	0.677736	2	2	3	3	2	3
3737	JEON_SMAD6_TARGETS_UP	http://www.broadinstitute.org/gsea/msigdb/cards/JEON_SMAD6_TARGETS_UP	24	4	0.709583	0.198015	2.27721	0.567133	4	4	7	7	4	7
3738	RICKMAN_HEAD_AND_NECK_CANCER_A	http://www.broadinstitute.org/gsea/msigdb/cards/RICKMAN_HEAD_AND_NECK_CANCER_A	100	13	0.707883	0.566765	0.881875	0.00202018	141	140	199	198	32	40
3739	MARKEY_RB1_ACUTE_LOF_DN	http://www.broadinstitute.org/gsea/msigdb/cards/MARKEY_RB1_ACUTE_LOF_DN	226	28	0.706312	0.524363	0.947148	0.0201019	78	78	111	109	49	61
3740	WONG_IFNA2_RESISTANCE_UP	http://www.broadinstitute.org/gsea/msigdb/cards/WONG_IFNA2_RESISTANCE_UP	16	1	0.70611	0.162694	2.67109	0.609348	3	3	5	5	1	1
3741	SHEDDEN_LUNG_CANCER_GOOD_SURVIVAL_A5	http://www.broadinstitute.org/gsea/msigdb/cards/SHEDDEN_LUNG_CANCER_GOOD_SURVIVAL_A5	70	5	0.705414	0.498711	0.990571	0.0439042	56	56	85	85	8	12
3742	LINDSTEDT_DENDRITIC_CELL_MATURATION_C	http://www.broadinstitute.org/gsea/msigdb/cards/LINDSTEDT_DENDRITIC_CELL_MATURATION_C	69	5	0.705043	0.523498	0.944245	0.0188893	76	76	122	122	2	5
3743	REACTOME_NEPHRIN_INTERACTIONS	http://www.broadinstitute.org/gsea/msigdb/cards/REACTOME_NEPHRIN_INTERACTIONS	20	4	0.704807	0.404839	1.19459	0.196333	21	21	43	43	12	13
3744	EBAUER_MYOGENIC_TARGETS_OF_PAX3_FOXO1_FUSION	http://www.broadinstitute.org/gsea/msigdb/cards/EBAUER_MYOGENIC_TARGETS_OF_PAX3_FOXO1_FUSION	50	5	0.704605	0.295633	1.61352	0.408643	9	9	13	13	9	10
3745	KEGG_FC_GAMMA_R_MEDIATED_PHAGOCYTOSIS	http://www.broadinstitute.org/gsea/msigdb/cards/KEGG_FC_GAMMA_R_MEDIATED_PHAGOCYTOSIS	97	9	0.703776	0.342536	1.40156	0.319536	13	13	20	20	10	10
3746	LEIN_LOCALIZED_TO_PROXIMAL_DENDRITES	http://www.broadinstitute.org/gsea/msigdb/cards/LEIN_LOCALIZED_TO_PROXIMAL_DENDRITES	37	3	0.703274	0.223359	2.03728	0.518607	5	5	8	8	4	5
3747	CALVET_IRINOTECAN_SENSITIVE_VS_RESISTANT_DN	http://www.broadinstitute.org/gsea/msigdb/cards/CALVET_IRINOTECAN_SENSITIVE_VS_RESISTANT_DN	5	2	0.703184	0.0640061	5.32287	0.730989	1	1	2	2	1	1
3748	WANG_LSD1_TARGETS_UP	http://www.broadinstitute.org/gsea/msigdb/cards/WANG_LSD1_TARGETS_UP	24	1	0.70295	0.106583	4.63706	0.698016	2	2	2	2	1	2
3749	SHIRAISHI_PLZF_TARGETS_UP	http://www.broadinstitute.org/gsea/msigdb/cards/SHIRAISHI_PLZF_TARGETS_UP	10	2	0.702724	0.11635	3.63813	0.669437	2	2	3	3	2	2
3750	KAPOSI_LIVER_CANCER_MET_UP	http://www.broadinstitute.org/gsea/msigdb/cards/KAPOSI_LIVER_CANCER_MET_UP	18	1	0.702165	0.0632646	5.38423	0.731824	1	1	2	2	1	2
3751	PID_MAPK_TRK_PATHWAY	http://www.broadinstitute.org/gsea/msigdb/cards/PID_MAPK_TRK_PATHWAY	34	3	0.702111	0.115565	3.65136	0.669806	2	2	3	3	2	3
3752	KENNY_CTNNB1_TARGETS_UP	http://www.broadinstitute.org/gsea/msigdb/cards/KENNY_CTNNB1_TARGETS_UP	50	7	0.701903	0.510563	0.958833	0.0260164	67	66	103	101	27	45
3753	PARK_TRETINOIN_RESPONSE	http://www.broadinstitute.org/gsea/msigdb/cards/PARK_TRETINOIN_RESPONSE	12	2	0.701899	0.165304	2.51909	0.592535	3	3	6	6	3	5
3754	REACTOME_SYNTHESIS_OF_SUBSTRATES_IN_N_GLYCAN_BIOSYTHESIS	http://www.broadinstitute.org/gsea/msigdb/cards/REACTOME_SYNTHESIS_OF_SUBSTRATES_IN_N_GLYCAN_BIOSYTHESIS	14	6	0.701762	0.376474	1.2846	0.251668	19	18	25	25	12	12
3755	REACTOME_RAS_ACTIVATION_UOPN_CA2_INFUX_THROUGH_NMDA_RECEPTOR	http://www.broadinstitute.org/gsea/msigdb/cards/REACTOME_RAS_ACTIVATION_UOPN_CA2_INFUX_THROUGH_NMDA_RECEPTOR	17	3	0.701703	0.116498	3.61976	0.667429	2	2	3	3	2	3
3756	REACTOME_CREB_PHOSPHORYLATION_THROUGH_THE_ACTIVATION_OF_RAS	http://www.broadinstitute.org/gsea/msigdb/cards/REACTOME_CREB_PHOSPHORYLATION_THROUGH_THE_ACTIVATION_OF_RAS	27	3	0.701703	0.116498	3.61976	0.667429	2	2	3	3	2	3
3757	STREICHER_LSM1_TARGETS_UP	http://www.broadinstitute.org/gsea/msigdb/cards/STREICHER_LSM1_TARGETS_UP	44	6	0.701627	0.328128	1.46333	0.344881	12	12	16	16	4	6
3758	MIKKELSEN_MCV6_ICP_WITH_H3K4ME3_AND_H3K27ME3	http://www.broadinstitute.org/gsea/msigdb/cards/MIKKELSEN_MCV6_ICP_WITH_H3K4ME3_AND_H3K27ME3	34	6	0.70157	0.390296	1.23899	0.222831	20	20	29	29	11	18
3759	TESAR_ALK_TARGETS_HUMAN_ES_4D_DN	http://www.broadinstitute.org/gsea/msigdb/cards/TESAR_ALK_TARGETS_HUMAN_ES_4D_DN	6	2	0.70155	0.160054	2.7057	0.607013	3	3	5	5	1	2
3760	TESAR_ALK_TARGETS_HUMAN_ES_5D_DN	http://www.broadinstitute.org/gsea/msigdb/cards/TESAR_ALK_TARGETS_HUMAN_ES_5D_DN	7	2	0.70155	0.160054	2.7057	0.607013	3	3	5	5	1	2
3761	TESAR_ALK_AND_JAK_TARGETS_MOUSE_ES_D4_DN	http://www.broadinstitute.org/gsea/msigdb/cards/TESAR_ALK_AND_JAK_TARGETS_MOUSE_ES_D4_DN	6	2	0.70155	0.160054	2.7057	0.607013	3	3	5	5	1	2
3762	AUJLA_IL22_AND_IL17A_SIGNALING	http://www.broadinstitute.org/gsea/msigdb/cards/AUJLA_IL22_AND_IL17A_SIGNALING	11	1	0.701021	0.419489	1.15051	0.161102	25	25	41	41	5	4
3763	KASLER_HDAC7_TARGETS_1_DN	http://www.broadinstitute.org/gsea/msigdb/cards/KASLER_HDAC7_TARGETS_1_DN	17	5	0.700434	0.221927	2.03441	0.514854	5	5	8	8	5	8
3764	CHARAFE_BREAST_CANCER_BASAL_VS_MESENCHYMAL_DN	http://www.broadinstitute.org/gsea/msigdb/cards/CHARAFE_BREAST_CANCER_BASAL_VS_MESENCHYMAL_DN	50	4	0.699917	0.521177	0.934666	0.0154608	77	77	125	125	3	8
3765	LEE_AGING_NEOCORTEX_UP	http://www.broadinstitute.org/gsea/msigdb/cards/LEE_AGING_NEOCORTEX_UP	89	8	0.699869	0.437304	1.11061	0.13	32	32	41	41	23	29
3766	WAKABAYASHI_ADIPOGENESIS_PPARG_RXRA_BOUND_8D	http://www.broadinstitute.org/gsea/msigdb/cards/WAKABAYASHI_ADIPOGENESIS_PPARG_RXRA_BOUND_8D	882	108	0.699665	0.625064	0.782747	3.81952e-10	622	597	890	834	250	235
3767	HOLLERN_PAPILLARY_BREAST_TUMOR	http://www.broadinstitute.org/gsea/msigdb/cards/HOLLERN_PAPILLARY_BREAST_TUMOR	16	2	0.698982	0.282787	1.63333	0.411299	8	8	13	13	4	4
3768	KIM_WT1_TARGETS_12HR_DN	http://www.broadinstitute.org/gsea/msigdb/cards/KIM_WT1_TARGETS_12HR_DN	209	15	0.698668	0.503418	0.964834	0.0293925	65	65	89	88	27	33
3769	KIM_TIAL1_TARGETS	http://www.broadinstitute.org/gsea/msigdb/cards/KIM_TIAL1_TARGETS	32	6	0.698564	0.50767	0.955412	0.0246204	66	66	98	98	15	14
3770	PID_CASPASE_PATHWAY	http://www.broadinstitute.org/gsea/msigdb/cards/PID_CASPASE_PATHWAY	52	8	0.698555	0.335787	1.42197	0.322505	13	13	17	17	5	6
3771	REACTOME_FGFR_LIGAND_BINDING_AND_ACTIVATION	http://www.broadinstitute.org/gsea/msigdb/cards/REACTOME_FGFR_LIGAND_BINDING_AND_ACTIVATION	22	4	0.696882	0.154338	2.88828	0.613462	3	3	4	4	3	4
3772	LANG_MYB_FAMILY_TARGETS	http://www.broadinstitute.org/gsea/msigdb/cards/LANG_MYB_FAMILY_TARGETS	29	2	0.696203	0.492091	0.977945	0.0366717	56	56	83	83	8	5
3773	KEGG_MTOR_SIGNALING_PATHWAY	http://www.broadinstitute.org/gsea/msigdb/cards/KEGG_MTOR_SIGNALING_PATHWAY	52	4	0.695185	0.222586	1.97602	0.499176	5	5	9	9	4	5
3774	ZHENG_RESPONSE_TO_ARSENITE_DN	http://www.broadinstitute.org/gsea/msigdb/cards/ZHENG_RESPONSE_TO_ARSENITE_DN	18	5	0.69504	0.440241	1.08315	0.108506	32	32	49	49	4	7
3775	REACTOME_THE_ROLE_OF_NEF_IN_HIV1_REPLICATION_AND_DISEASE_PATHOGENESIS	http://www.broadinstitute.org/gsea/msigdb/cards/REACTOME_THE_ROLE_OF_NEF_IN_HIV1_REPLICATION_AND_DISEASE_PATHOGENESIS	28	2	0.693563	0.222927	1.94435	0.492613	5	5	10	10	1	4
3776	GAVIN_PDE3B_TARGETS	http://www.broadinstitute.org/gsea/msigdb/cards/GAVIN_PDE3B_TARGETS	22	2	0.693514	0.1212	3.02348	0.63478	2	2	5	5	1	2
3777	RODRIGUES_DCC_TARGETS_DN	http://www.broadinstitute.org/gsea/msigdb/cards/RODRIGUES_DCC_TARGETS_DN	121	14	0.692351	0.43157	1.09457	0.116278	30	30	48	48	26	28
3778	CHIN_BREAST_CANCER_COPY_NUMBER_UP	http://www.broadinstitute.org/gsea/msigdb/cards/CHIN_BREAST_CANCER_COPY_NUMBER_UP	27	3	0.692034	0.462716	1.02702	0.0676806	43	43	59	59	8	9
3779	REACTOME_TCR_SIGNALING	http://www.broadinstitute.org/gsea/msigdb/cards/REACTOME_TCR_SIGNALING	54	8	0.691952	0.358944	1.30335	0.255591	16	16	24	24	6	8
3780	MARTINELLI_IMMATURE_NEUTROPHIL_DN	http://www.broadinstitute.org/gsea/msigdb/cards/MARTINELLI_IMMATURE_NEUTROPHIL_DN	13	3	0.689941	0.396851	1.1686	0.169433	21	21	41	41	7	11
3781	XU_RESPONSE_TO_TRETINOIN_DN	http://www.broadinstitute.org/gsea/msigdb/cards/XU_RESPONSE_TO_TRETINOIN_DN	13	2	0.689719	0.486733	0.970024	0.0326741	55	55	83	83	7	5
3782	REACTOME_INHIBITION_OF_THE_PROTEOLYTIC_ACTIVITY_OF_APC_C_REQUIRED_FOR_THE_ONSET_OF_ANAPHASE_BY_MITOTIC_SPINDLE_CHECKPOINT_COMPONENTS	http://www.broadinstitute.org/gsea/msigdb/cards/REACTOME_INHIBITION_OF_THE_PROTEOLYTIC_ACTIVITY_OF_APC_C_REQUIRED_FOR_THE_ONSET_OF_ANAPHASE_BY_MITOTIC_SPINDLE_CHECKPOINT_COMPONENTS	24	1	0.689327	0.213938	2.04851	0.504961	5	5	8	8	4	5
3783	REACTOME_APC_C_CDC20_MEDIATED_DEGRADATION_OF_MITOTIC_PROTEINS	http://www.broadinstitute.org/gsea/msigdb/cards/REACTOME_APC_C_CDC20_MEDIATED_DEGRADATION_OF_MITOTIC_PROTEINS	73	1	0.689327	0.213938	2.04851	0.504961	5	5	8	8	4	5
3784	REACTOME_APC_CDC20_MEDIATED_DEGRADATION_OF_NEK2A	http://www.broadinstitute.org/gsea/msigdb/cards/REACTOME_APC_CDC20_MEDIATED_DEGRADATION_OF_NEK2A	28	1	0.689327	0.213938	2.04851	0.504961	5	5	8	8	4	5
3785	BILD_HRAS_ONCOGENIC_SIGNATURE	http://www.broadinstitute.org/gsea/msigdb/cards/BILD_HRAS_ONCOGENIC_SIGNATURE	261	21	0.688828	0.479836	0.982299	0.0394898	54	53	75	74	36	50
3786	MULLIGAN_NTF3_SIGNALING_VIA_INSR_AND_IGF1R_UP	http://www.broadinstitute.org/gsea/msigdb/cards/MULLIGAN_NTF3_SIGNALING_VIA_INSR_AND_IGF1R_UP	23	1	0.688813	0.113883	3.57152	0.652168	3	2	3	3	3	1
3787	KYNG_NORMAL_AGING_DN	http://www.broadinstitute.org/gsea/msigdb/cards/KYNG_NORMAL_AGING_DN	30	5	0.688706	0.377456	1.23271	0.210152	19	19	27	27	11	11
3788	KAMIKUBO_MYELOID_MN1_NETWORK	http://www.broadinstitute.org/gsea/msigdb/cards/KAMIKUBO_MYELOID_MN1_NETWORK	19	2	0.688535	0.158956	2.59828	0.582766	3	3	5	5	2	4
3789	WATANABE_COLON_CANCER_MSI_VS_MSS_UP	http://www.broadinstitute.org/gsea/msigdb/cards/WATANABE_COLON_CANCER_MSI_VS_MSS_UP	29	1	0.68816	0.111853	3.62656	0.655161	2	2	3	3	2	2
3790	MATZUK_POSTIMPLANTATION_AND_POSTPARTUM	http://www.broadinstitute.org/gsea/msigdb/cards/MATZUK_POSTIMPLANTATION_AND_POSTPARTUM	14	2	0.688141	0.3027	1.50409	0.350533	10	10	15	15	2	3
3791	RUAN_RESPONSE_TO_TNF_TROGLITAZONE_DN	http://www.broadinstitute.org/gsea/msigdb/cards/RUAN_RESPONSE_TO_TNF_TROGLITAZONE_DN	42	8	0.687023	0.428205	1.0874	0.109548	30	30	45	45	20	25
3792	TURASHVILI_BREAST_LOBULAR_CARCINOMA_VS_DUCTAL_NORMAL_UP	http://www.broadinstitute.org/gsea/msigdb/cards/TURASHVILI_BREAST_LOBULAR_CARCINOMA_VS_DUCTAL_NORMAL_UP	69	11	0.686674	0.520563	0.901219	0.00660714	88	87	142	142	13	24
3793	EHRLICH_ICF_SYNDROM_DN	http://www.broadinstitute.org/gsea/msigdb/cards/EHRLICH_ICF_SYNDROM_DN	15	2	0.686002	0.0625003	5.18722	0.71254	1	1	2	2	1	2
3794	PID_BCR_5PATHWAY	http://www.broadinstitute.org/gsea/msigdb/cards/PID_BCR_5PATHWAY	65	7	0.685892	0.356844	1.28885	0.24237	16	16	23	23	6	6
3795	PID_GLYPICAN_1PATHWAY	http://www.broadinstitute.org/gsea/msigdb/cards/PID_GLYPICAN_1PATHWAY	27	7	0.684967	0.357226	1.28023	0.237243	16	16	25	25	10	16
3796	STAMBOLSKY_BOUND_BY_MUTATED_TP53	http://www.broadinstitute.org/gsea/msigdb/cards/STAMBOLSKY_BOUND_BY_MUTATED_TP53	18	2	0.684658	0.281619	1.60818	0.384541	9	9	12	12	6	10
3797	MAHADEVAN_RESPONSE_TO_MP470_UP	http://www.broadinstitute.org/gsea/msigdb/cards/MAHADEVAN_RESPONSE_TO_MP470_UP	20	1	0.684608	0.113321	3.54434	0.646496	2	2	3	3	2	3
3798	XU_HGF_SIGNALING_NOT_VIA_AKT1_48HR_UP	http://www.broadinstitute.org/gsea/msigdb/cards/XU_HGF_SIGNALING_NOT_VIA_AKT1_48HR_UP	35	1	0.684608	0.113321	3.54434	0.646496	2	2	3	3	2	3
3799	FUJIWARA_PARK2_HEPATOCYTE_PROLIFERATION_UP	http://www.broadinstitute.org/gsea/msigdb/cards/FUJIWARA_PARK2_HEPATOCYTE_PROLIFERATION_UP	10	1	0.684608	0.113321	3.54434	0.646496	2	2	3	3	2	3
3800	FUJIWARA_PARK2_IN_LIVER_CANCER_DN	http://www.broadinstitute.org/gsea/msigdb/cards/FUJIWARA_PARK2_IN_LIVER_CANCER_DN	5	1	0.684608	0.113321	3.54434	0.646496	2	2	3	3	2	3
3801	WENG_POR_DOSAGE	http://www.broadinstitute.org/gsea/msigdb/cards/WENG_POR_DOSAGE	21	1	0.684608	0.113321	3.54434	0.646496	2	2	3	3	2	3
3802	PAL_PRMT5_TARGETS_DN	http://www.broadinstitute.org/gsea/msigdb/cards/PAL_PRMT5_TARGETS_DN	29	2	0.683686	0.0625214	5.14435	0.709285	1	1	2	2	1	2
3803	REACTOME_LIGAND_GATED_ION_CHANNEL_TRANSPORT	http://www.broadinstitute.org/gsea/msigdb/cards/REACTOME_LIGAND_GATED_ION_CHANNEL_TRANSPORT	21	1	0.683622	0.0619522	5.21054	0.711151	1	1	2	2	1	2
3804	ST_PAC1_RECEPTOR_PATHWAY	http://www.broadinstitute.org/gsea/msigdb/cards/ST_PAC1_RECEPTOR_PATHWAY	7	2	0.683402	0.0550272	8.48454	0.743603	1	1	1	1	1	1
3805	CREIGHTON_AKT1_SIGNALING_VIA_MTOR_DN	http://www.broadinstitute.org/gsea/msigdb/cards/CREIGHTON_AKT1_SIGNALING_VIA_MTOR_DN	23	4	0.683267	0.391413	1.17249	0.167608	22	22	32	32	8	8
3806	YAO_TEMPORAL_RESPONSE_TO_PROGESTERONE_CLUSTER_8	http://www.broadinstitute.org/gsea/msigdb/cards/YAO_TEMPORAL_RESPONSE_TO_PROGESTERONE_CLUSTER_8	49	2	0.682609	0.407193	1.11879	0.131118	24	24	46	46	7	12
3807	ZHAN_MULTIPLE_MYELOMA_CD1_VS_CD2_UP	http://www.broadinstitute.org/gsea/msigdb/cards/ZHAN_MULTIPLE_MYELOMA_CD1_VS_CD2_UP	66	9	0.682402	0.394953	1.16132	0.159461	23	23	32	32	16	25
3808	DAUER_STAT3_TARGETS_DN	http://www.broadinstitute.org/gsea/msigdb/cards/DAUER_STAT3_TARGETS_DN	50	4	0.68157	0.275409	1.59475	0.379618	8	8	13	13	4	4
3809	MIKKELSEN_ES_HCP_WITH_H3K27ME3	http://www.broadinstitute.org/gsea/msigdb/cards/MIKKELSEN_ES_HCP_WITH_H3K27ME3	41	2	0.680919	0.290695	1.51402	0.349033	9	9	15	15	4	9
3810	WAMUNYOKOLI_OVARIAN_CANCER_GRADES_1_2_UP	http://www.broadinstitute.org/gsea/msigdb/cards/WAMUNYOKOLI_OVARIAN_CANCER_GRADES_1_2_UP	137	9	0.680694	0.323828	1.38014	0.288262	12	12	19	19	11	14
3811	BIOCARTA_ACH_PATHWAY	http://www.broadinstitute.org/gsea/msigdb/cards/BIOCARTA_ACH_PATHWAY	16	6	0.680319	0.373368	1.2166	0.194719	19	19	27	27	7	13
3812	VALK_AML_CLUSTER_5	http://www.broadinstitute.org/gsea/msigdb/cards/VALK_AML_CLUSTER_5	33	6	0.680056	0.32995	1.36204	0.277747	13	13	19	19	8	14
3813	AMIT_EGF_RESPONSE_480_HELA	http://www.broadinstitute.org/gsea/msigdb/cards/AMIT_EGF_RESPONSE_480_HELA	164	8	0.680018	0.4847	0.947037	0.0223478	58	58	89	89	10	10
3814	HENDRICKS_SMARCA4_TARGETS_UP	http://www.broadinstitute.org/gsea/msigdb/cards/HENDRICKS_SMARCA4_TARGETS_UP	56	5	0.679289	0.480235	0.953297	0.0251733	55	55	85	85	1	11
3815	KAMMINGA_EZH2_TARGETS	http://www.broadinstitute.org/gsea/msigdb/cards/KAMMINGA_EZH2_TARGETS	41	2	0.678416	0.201627	2.19594	0.51289	5	5	6	6	3	1
3816	REACTOME_HDL_MEDIATED_LIPID_TRANSPORT	http://www.broadinstitute.org/gsea/msigdb/cards/REACTOME_HDL_MEDIATED_LIPID_TRANSPORT	15	7	0.678082	0.491067	0.931036	0.0162049	66	66	95	95	14	26
3817	GARGALOVIC_RESPONSE_TO_OXIDIZED_PHOSPHOLIPIDS_TURQUOISE_DN	http://www.broadinstitute.org/gsea/msigdb/cards/GARGALOVIC_RESPONSE_TO_OXIDIZED_PHOSPHOLIPIDS_TURQUOISE_DN	53	5	0.678022	0.37571	1.19463	0.180168	19	19	31	31	15	21
3818	SCHAEFFER_PROSTATE_DEVELOPMENT_AND_CANCER_BOX6_UP	http://www.broadinstitute.org/gsea/msigdb/cards/SCHAEFFER_PROSTATE_DEVELOPMENT_AND_CANCER_BOX6_UP	8	1	0.677975	0.0517272	8.88014	0.74625	1	1	1	1	1	1
3819	ZHAN_MULTIPLE_MYELOMA_CD1_AND_CD2_UP	http://www.broadinstitute.org/gsea/msigdb/cards/ZHAN_MULTIPLE_MYELOMA_CD1_AND_CD2_UP	89	7	0.675278	0.310958	1.40593	0.296812	12	11	19	19	11	11
3820	GOLUB_ALL_VS_AML_DN	http://www.broadinstitute.org/gsea/msigdb/cards/GOLUB_ALL_VS_AML_DN	24	2	0.674247	0.284922	1.52453	0.345581	9	9	14	14	6	10
3821	DAZARD_RESPONSE_TO_UV_SCC_DN	http://www.broadinstitute.org/gsea/msigdb/cards/DAZARD_RESPONSE_TO_UV_SCC_DN	123	8	0.674058	0.380324	1.17432	0.164352	21	21	30	30	13	17
3822	REACTOME_ANTIGEN_PROCESSING_CROSS_PRESENTATION	http://www.broadinstitute.org/gsea/msigdb/cards/REACTOME_ANTIGEN_PROCESSING_CROSS_PRESENTATION	76	4	0.673389	0.49566	0.910593	0.010134	75	74	103	102	18	17
3823	PYEON_CANCER_HEAD_AND_NECK_VS_CERVICAL_UP	http://www.broadinstitute.org/gsea/msigdb/cards/PYEON_CANCER_HEAD_AND_NECK_VS_CERVICAL_UP	193	20	0.67285	0.500097	0.899848	0.00741037	76	75	122	121	57	67
3824	SAKAI_TUMOR_INFILTRATING_MONOCYTES_UP	http://www.broadinstitute.org/gsea/msigdb/cards/SAKAI_TUMOR_INFILTRATING_MONOCYTES_UP	27	3	0.672369	0.345569	1.27178	0.223693	15	15	23	23	3	6
3825	BARIS_THYROID_CANCER_DN	http://www.broadinstitute.org/gsea/msigdb/cards/BARIS_THYROID_CANCER_DN	59	6	0.672188	0.359458	1.22305	0.195109	17	17	29	29	7	11
3826	FRIDMAN_IMMORTALIZATION_DN	http://www.broadinstitute.org/gsea/msigdb/cards/FRIDMAN_IMMORTALIZATION_DN	34	7	0.672141	0.384183	1.15728	0.152344	22	22	33	31	16	19
3827	NIKOLSKY_BREAST_CANCER_20Q12_Q13_AMPLICON	http://www.broadinstitute.org/gsea/msigdb/cards/NIKOLSKY_BREAST_CANCER_20Q12_Q13_AMPLICON	149	6	0.67178	0.452083	0.990184	0.0444282	44	44	66	62	9	12
3828	BERENJENO_TRANSFORMED_BY_RHOA_FOREVER_UP	http://www.broadinstitute.org/gsea/msigdb/cards/BERENJENO_TRANSFORMED_BY_RHOA_FOREVER_UP	19	2	0.671743	0.264997	1.63609	0.380885	8	8	11	11	6	5
3829	MATTIOLI_MULTIPLE_MYELOMA_SUBGROUPS	http://www.broadinstitute.org/gsea/msigdb/cards/MATTIOLI_MULTIPLE_MYELOMA_SUBGROUPS	16	3	0.670943	0.297867	1.44572	0.310636	11	10	16	16	9	5
3830	BROWNE_HCMV_INFECTION_8HR_UP	http://www.broadinstitute.org/gsea/msigdb/cards/BROWNE_HCMV_INFECTION_8HR_UP	105	9	0.6707	0.33583	1.30176	0.239092	14	14	21	21	13	17
3831	CASORELLI_APL_SECONDARY_VS_DE_NOVO_UP	http://www.broadinstitute.org/gsea/msigdb/cards/CASORELLI_APL_SECONDARY_VS_DE_NOVO_UP	39	2	0.669742	0.381463	1.15251	0.148622	21	21	33	32	10	18
3832	LY_AGING_OLD_DN	http://www.broadinstitute.org/gsea/msigdb/cards/LY_AGING_OLD_DN	56	7	0.669049	0.34609	1.25166	0.210701	15	15	26	26	13	22
3833	PID_ECADHERIN_KERATINOCYTE_PATHWAY	http://www.broadinstitute.org/gsea/msigdb/cards/PID_ECADHERIN_KERATINOCYTE_PATHWAY	21	4	0.668105	0.177558	2.38457	0.528778	4	4	5	5	4	3
3834	NIKOLSKY_BREAST_CANCER_1Q21_AMPLICON	http://www.broadinstitute.org/gsea/msigdb/cards/NIKOLSKY_BREAST_CANCER_1Q21_AMPLICON	38	5	0.667726	0.459562	0.961575	0.0298459	48	48	75	74	9	14
3835	REACTOME_CLASS_I_MHC_MEDIATED_ANTIGEN_PROCESSING_PRESENTATION	http://www.broadinstitute.org/gsea/msigdb/cards/REACTOME_CLASS_I_MHC_MEDIATED_ANTIGEN_PROCESSING_PRESENTATION	251	15	0.667633	0.510848	0.869135	0.0026232	98	96	139	138	36	34
3836	REACTOME_NFKB_ACTIVATION_THROUGH_FADD_RIP1_PATHWAY_MEDIATED_BY_CASPASE_8_AND10	http://www.broadinstitute.org/gsea/msigdb/cards/REACTOME_NFKB_ACTIVATION_THROUGH_FADD_RIP1_PATHWAY_MEDIATED_BY_CASPASE_8_AND10	12	4	0.667415	0.109308	3.50623	0.627594	2	2	3	3	2	3
3837	MURAKAMI_UV_RESPONSE_6HR_DN	http://www.broadinstitute.org/gsea/msigdb/cards/MURAKAMI_UV_RESPONSE_6HR_DN	21	5	0.666178	0.147469	2.76615	0.570258	3	3	4	4	3	4
3838	FINETTI_BREAST_CANCER_KINOME_GREEN	http://www.broadinstitute.org/gsea/msigdb/cards/FINETTI_BREAST_CANCER_KINOME_GREEN	16	3	0.664819	0.108159	3.52148	0.62618	2	2	3	3	2	3
3839	NIKOLSKY_BREAST_CANCER_7P22_AMPLICON	http://www.broadinstitute.org/gsea/msigdb/cards/NIKOLSKY_BREAST_CANCER_7P22_AMPLICON	38	1	0.664681	0.467061	0.938024	0.0199629	53	53	83	83	5	5
3840	BROWNE_HCMV_INFECTION_1HR_UP	http://www.broadinstitute.org/gsea/msigdb/cards/BROWNE_HCMV_INFECTION_1HR_UP	61	7	0.664315	0.349954	1.23821	0.19826	17	17	23	23	15	19
3841	WATANABE_RECTAL_CANCER_RADIOTHERAPY_RESPONSIVE_DN	http://www.broadinstitute.org/gsea/msigdb/cards/WATANABE_RECTAL_CANCER_RADIOTHERAPY_RESPONSIVE_DN	92	10	0.663027	0.410325	1.06102	0.0868033	31	31	42	41	25	25
3842	GRAESSMANN_APOPTOSIS_BY_DOXORUBICIN_UP	http://www.broadinstitute.org/gsea/msigdb/cards/GRAESSMANN_APOPTOSIS_BY_DOXORUBICIN_UP	1142	130	0.663002	0.594413	0.739106	9.4591e-14	681	638	977	913	281	240
3843	SIG_BCR_SIGNALING_PATHWAY	http://www.broadinstitute.org/gsea/msigdb/cards/SIG_BCR_SIGNALING_PATHWAY	46	5	0.662861	0.263887	1.58871	0.357646	8	8	12	12	6	5
3844	MILI_PSEUDOPODIA_CHEMOTAXIS_UP	http://www.broadinstitute.org/gsea/msigdb/cards/MILI_PSEUDOPODIA_CHEMOTAXIS_UP	74	5	0.66275	0.186068	2.07783	0.486113	4	4	8	8	3	4
3845	MURAKAMI_UV_RESPONSE_1HR_DN	http://www.broadinstitute.org/gsea/msigdb/cards/MURAKAMI_UV_RESPONSE_1HR_DN	10	2	0.662719	0.0536187	8.19063	0.723142	1	1	1	1	1	1
3846	LIM_MAMMARY_LUMINAL_MATURE_UP	http://www.broadinstitute.org/gsea/msigdb/cards/LIM_MAMMARY_LUMINAL_MATURE_UP	116	11	0.662066	0.4541	0.957454	0.0283522	48	48	72	71	25	31
3847	KYNG_ENVIRONMENTAL_STRESS_RESPONSE_DN	http://www.broadinstitute.org/gsea/msigdb/cards/KYNG_ENVIRONMENTAL_STRESS_RESPONSE_DN	21	3	0.660957	0.223501	1.86284	0.431944	6	6	9	8	6	8
3848	SCHMIDT_POR_TARGETS_IN_LIMB_BUD_UP	http://www.broadinstitute.org/gsea/msigdb/cards/SCHMIDT_POR_TARGETS_IN_LIMB_BUD_UP	26	4	0.66064	0.37732	1.13855	0.135909	22	22	31	31	17	21
3849	REACTOME_PI3K_CASCADE	http://www.broadinstitute.org/gsea/msigdb/cards/REACTOME_PI3K_CASCADE	71	8	0.65982	0.250471	1.62749	0.369815	7	7	12	12	7	8
3850	BROWNE_HCMV_INFECTION_30MIN_UP	http://www.broadinstitute.org/gsea/msigdb/cards/BROWNE_HCMV_INFECTION_30MIN_UP	56	8	0.658766	0.322298	1.30167	0.231441	13	13	22	21	9	17
3851	LEE_CALORIE_RESTRICTION_MUSCLE_UP	http://www.broadinstitute.org/gsea/msigdb/cards/LEE_CALORIE_RESTRICTION_MUSCLE_UP	43	12	0.658298	0.349342	1.21249	0.180561	17	17	25	25	16	20
3852	STEIN_ESR1_TARGETS	http://www.broadinstitute.org/gsea/msigdb/cards/STEIN_ESR1_TARGETS	85	10	0.658073	0.457751	0.939255	0.0210446	52	52	75	75	16	19
3853	LEONARD_HYPOXIA	http://www.broadinstitute.org/gsea/msigdb/cards/LEONARD_HYPOXIA	47	2	0.657656	0.232132	1.72671	0.397703	6	6	10	10	3	5
3854	SMID_BREAST_CANCER_LUMINAL_A_UP	http://www.broadinstitute.org/gsea/msigdb/cards/SMID_BREAST_CANCER_LUMINAL_A_UP	84	15	0.657543	0.449084	0.953407	0.0268401	47	46	74	74	33	53
3855	LU_TUMOR_ENDOTHELIAL_MARKERS_UP	http://www.broadinstitute.org/gsea/msigdb/cards/LU_TUMOR_ENDOTHELIAL_MARKERS_UP	22	2	0.657118	0.0502963	8.58154	0.726275	1	1	1	1	1	1
3856	DAZARD_UV_RESPONSE_CLUSTER_G3	http://www.broadinstitute.org/gsea/msigdb/cards/DAZARD_UV_RESPONSE_CLUSTER_G3	15	2	0.656651	0.322993	1.2887	0.223315	13	13	21	21	11	16
3857	PID_CXCR4_PATHWAY	http://www.broadinstitute.org/gsea/msigdb/cards/PID_CXCR4_PATHWAY	102	11	0.655944	0.372508	1.13196	0.130559	21	21	33	33	10	14
3858	WAMUNYOKOLI_OVARIAN_CANCER_GRADES_1_2_DN	http://www.broadinstitute.org/gsea/msigdb/cards/WAMUNYOKOLI_OVARIAN_CANCER_GRADES_1_2_DN	67	6	0.655768	0.31864	1.32484	0.23936	14	14	18	18	7	13
3859	KAAB_FAILED_HEART_VENTRICLE_DN	http://www.broadinstitute.org/gsea/msigdb/cards/KAAB_FAILED_HEART_VENTRICLE_DN	41	5	0.655238	0.18509	2.04307	0.471545	4	4	8	8	4	6
3860	FRIDMAN_SENESCENCE_DN	http://www.broadinstitute.org/gsea/msigdb/cards/FRIDMAN_SENESCENCE_DN	13	1	0.654934	0.22852	1.75002	0.400812	6	6	10	10	6	9
3861	HOEGERKORP_CD44_TARGETS_TEMPORAL_DN	http://www.broadinstitute.org/gsea/msigdb/cards/HOEGERKORP_CD44_TARGETS_TEMPORAL_DN	25	3	0.654743	0.428533	0.989728	0.0445088	38	38	58	58	5	4
3862	REACTOME_SIGNALING_BY_TGF_BETA_RECEPTOR_COMPLEX	http://www.broadinstitute.org/gsea/msigdb/cards/REACTOME_SIGNALING_BY_TGF_BETA_RECEPTOR_COMPLEX	63	6	0.653939	0.151202	2.46353	0.530809	3	3	5	5	3	5
3863	GRAHAM_CML_QUIESCENT_VS_NORMAL_DIVIDING_UP	http://www.broadinstitute.org/gsea/msigdb/cards/GRAHAM_CML_QUIESCENT_VS_NORMAL_DIVIDING_UP	57	5	0.653909	0.359872	1.16982	0.152586	20	20	27	27	9	15
3864	HERNANDEZ_MITOTIC_ARREST_BY_DOCETAXEL_1_DN	http://www.broadinstitute.org/gsea/msigdb/cards/HERNANDEZ_MITOTIC_ARREST_BY_DOCETAXEL_1_DN	38	2	0.653086	0.259448	1.56854	0.341621	8	8	12	12	6	6
3865	SARTIPY_BLUNTED_BY_INSULIN_RESISTANCE_UP	http://www.broadinstitute.org/gsea/msigdb/cards/SARTIPY_BLUNTED_BY_INSULIN_RESISTANCE_UP	19	2	0.653016	0.0597001	4.91578	0.675792	1	1	2	2	1	2
3866	SU_SALIVARY_GLAND	http://www.broadinstitute.org/gsea/msigdb/cards/SU_SALIVARY_GLAND	16	1	0.652794	0.0595117	4.93327	0.676204	1	1	2	2	1	1
3867	BIOCARTA_AHSP_PATHWAY	http://www.broadinstitute.org/gsea/msigdb/cards/BIOCARTA_AHSP_PATHWAY	13	6	0.652637	0.357804	1.17395	0.154372	20	20	26	26	11	12
3868	REACTOME_REVERSIBLE_HYDRATION_OF_CARBON_DIOXIDE	http://www.broadinstitute.org/gsea/msigdb/cards/REACTOME_REVERSIBLE_HYDRATION_OF_CARBON_DIOXIDE	12	3	0.651297	0.245873	1.62515	0.359884	7	7	11	11	3	3
3869	YAO_TEMPORAL_RESPONSE_TO_PROGESTERONE_CLUSTER_3	http://www.broadinstitute.org/gsea/msigdb/cards/YAO_TEMPORAL_RESPONSE_TO_PROGESTERONE_CLUSTER_3	15	2	0.649986	0.2487	1.58562	0.347041	7	7	12	12	3	3
3870	GILDEA_METASTASIS	http://www.broadinstitute.org/gsea/msigdb/cards/GILDEA_METASTASIS	30	3	0.649873	0.183148	2.05248	0.46574	4	4	7	7	4	4
3871	REACTOME_MRNA_SPLICING_MINOR_PATHWAY	http://www.broadinstitute.org/gsea/msigdb/cards/REACTOME_MRNA_SPLICING_MINOR_PATHWAY	45	1	0.64968	0.179056	2.15461	0.479855	4	4	6	6	3	3
3872	LY_AGING_PREMATURE_DN	http://www.broadinstitute.org/gsea/msigdb/cards/LY_AGING_PREMATURE_DN	30	1	0.648985	0.153673	2.27499	0.507565	3	3	7	7	2	5
3873	BIOCARTA_CXCR4_PATHWAY	http://www.broadinstitute.org/gsea/msigdb/cards/BIOCARTA_CXCR4_PATHWAY	24	2	0.648733	0.0592955	4.88461	0.671071	1	1	2	2	1	2
3874	REACTOME_TRAF6_MEDIATED_NFKB_ACTIVATION	http://www.broadinstitute.org/gsea/msigdb/cards/REACTOME_TRAF6_MEDIATED_NFKB_ACTIVATION	21	4	0.648155	0.284852	1.41959	0.279418	10	10	15	15	2	4
3875	WALLACE_PROSTATE_CANCER_RACE_UP	http://www.broadinstitute.org/gsea/msigdb/cards/WALLACE_PROSTATE_CANCER_RACE_UP	299	26	0.647422	0.481326	0.866002	0.00331053	76	76	118	116	25	34
3876	TOMIDA_LUNG_CANCER_POOR_SURVIVAL	http://www.broadinstitute.org/gsea/msigdb/cards/TOMIDA_LUNG_CANCER_POOR_SURVIVAL	5	1	0.647397	0.205422	1.87713	0.424959	5	5	8	8	4	6
3877	WIKMAN_ASBESTOS_LUNG_CANCER_UP	http://www.broadinstitute.org/gsea/msigdb/cards/WIKMAN_ASBESTOS_LUNG_CANCER_UP	17	2	0.647217	0.14735	2.50294	0.528085	3	3	5	5	3	4
3878	REACTOME_PI_3K_CASCADE	http://www.broadinstitute.org/gsea/msigdb/cards/REACTOME_PI_3K_CASCADE	56	6	0.647093	0.205038	1.87808	0.424964	5	5	8	8	5	7
3879	KEGG_CARDIAC_MUSCLE_CONTRACTION	http://www.broadinstitute.org/gsea/msigdb/cards/KEGG_CARDIAC_MUSCLE_CONTRACTION	80	13	0.646716	0.315073	1.28491	0.214771	14	13	20	20	14	17
3880	MARTINEZ_RESPONSE_TO_TRABECTEDIN_UP	http://www.broadinstitute.org/gsea/msigdb/cards/MARTINEZ_RESPONSE_TO_TRABECTEDIN_UP	71	9	0.646416	0.276524	1.43382	0.285678	9	9	15	15	8	12
3881	SCHURINGA_STAT5A_TARGETS_UP	http://www.broadinstitute.org/gsea/msigdb/cards/SCHURINGA_STAT5A_TARGETS_UP	21	3	0.646391	0.397112	1.04149	0.0730466	31	30	41	40	16	19
3882	KAAB_FAILED_HEART_ATRIUM_DN	http://www.broadinstitute.org/gsea/msigdb/cards/KAAB_FAILED_HEART_ATRIUM_DN	141	13	0.645525	0.344062	1.18264	0.157319	17	17	28	26	11	15
3883	MEISSNER_BRAIN_HCP_WITH_H3K27ME3	http://www.broadinstitute.org/gsea/msigdb/cards/MEISSNER_BRAIN_HCP_WITH_H3K27ME3	269	28	0.644886	0.475531	0.869404	0.00390445	73	72	113	110	22	43
3884	HOFFMANN_SMALL_PRE_BII_TO_IMMATURE_B_LYMPHOCYTE_UP	http://www.broadinstitute.org/gsea/msigdb/cards/HOFFMANN_SMALL_PRE_BII_TO_IMMATURE_B_LYMPHOCYTE_UP	70	6	0.64451	0.467607	0.883766	0.00631345	69	68	96	94	20	26
3885	WANG_TARGETS_OF_MLL_CBP_FUSION_UP	http://www.broadinstitute.org/gsea/msigdb/cards/WANG_TARGETS_OF_MLL_CBP_FUSION_UP	44	5	0.64434	0.38648	1.05395	0.0803339	26	25	42	42	21	30
3886	BURTON_ADIPOGENESIS_7	http://www.broadinstitute.org/gsea/msigdb/cards/BURTON_ADIPOGENESIS_7	51	2	0.643302	0.145982	2.50426	0.52397	3	3	5	5	3	3
3887	BIOCARTA_MCM_PATHWAY	http://www.broadinstitute.org/gsea/msigdb/cards/BIOCARTA_MCM_PATHWAY	18	4	0.643272	0.176197	2.14615	0.472182	4	4	6	6	3	5
3888	SEIDEN_ONCOGENESIS_BY_MET	http://www.broadinstitute.org/gsea/msigdb/cards/SEIDEN_ONCOGENESIS_BY_MET	88	9	0.64267	0.3644	1.11289	0.114929	21	21	32	31	13	12
3889	WEIGEL_OXIDATIVE_STRESS_BY_HNE_AND_H2O2	http://www.broadinstitute.org/gsea/msigdb/cards/WEIGEL_OXIDATIVE_STRESS_BY_HNE_AND_H2O2	39	6	0.64221	0.331433	1.2055	0.169579	15	15	25	25	10	16
3890	SMIRNOV_RESPONSE_TO_IR_6HR_DN	http://www.broadinstitute.org/gsea/msigdb/cards/SMIRNOV_RESPONSE_TO_IR_6HR_DN	114	9	0.641765	0.443476	0.920686	0.0158518	49	49	77	76	39	47
3891	VALK_AML_CLUSTER_7	http://www.broadinstitute.org/gsea/msigdb/cards/VALK_AML_CLUSTER_7	28	5	0.641302	0.224062	1.71043	0.376796	7	6	10	10	6	8
3892	BYSTRYKH_HEMATOPOIESIS_STEM_CELL_AND_BRAIN_QTL_CIS	http://www.broadinstitute.org/gsea/msigdb/cards/BYSTRYKH_HEMATOPOIESIS_STEM_CELL_AND_BRAIN_QTL_CIS	65	8	0.641203	0.422715	0.961122	0.0312683	38	38	60	60	17	16
3893	BIOCARTA_P38MAPK_PATHWAY	http://www.broadinstitute.org/gsea/msigdb/cards/BIOCARTA_P38MAPK_PATHWAY	40	6	0.641124	0.294796	1.34202	0.239653	11	11	17	17	3	7
3894	ONO_FOXP3_TARGETS_DN	http://www.broadinstitute.org/gsea/msigdb/cards/ONO_FOXP3_TARGETS_DN	42	4	0.640639	0.176475	2.12591	0.465852	4	4	6	6	2	6
3895	CAMPS_COLON_CANCER_COPY_NUMBER_UP	http://www.broadinstitute.org/gsea/msigdb/cards/CAMPS_COLON_CANCER_COPY_NUMBER_UP	92	5	0.640587	0.394069	1.02542	0.0636462	28	28	43	43	10	17
3896	REACTOME_ELEVATION_OF_CYTOSOLIC_CA2_LEVELS	http://www.broadinstitute.org/gsea/msigdb/cards/REACTOME_ELEVATION_OF_CYTOSOLIC_CA2_LEVELS	10	2	0.640324	0.106532	3.29502	0.587698	2	2	3	3	2	3
3897	PID_IL1_PATHWAY	http://www.broadinstitute.org/gsea/msigdb/cards/PID_IL1_PATHWAY	34	3	0.63981	0.111055	2.90346	0.566234	2	2	4	4	2	4
3898	SAMOLS_TARGETS_OF_KHSV_MIRNAS_UP	http://www.broadinstitute.org/gsea/msigdb/cards/SAMOLS_TARGETS_OF_KHSV_MIRNAS_UP	8	2	0.639658	0.175497	2.13031	0.465817	4	4	6	6	4	4
3899	REACTOME_CROSS_PRESENTATION_OF_SOLUBLE_EXOGENOUS_ANTIGENS_ENDOSOMES	http://www.broadinstitute.org/gsea/msigdb/cards/REACTOME_CROSS_PRESENTATION_OF_SOLUBLE_EXOGENOUS_ANTIGENS_ENDOSOMES	48	1	0.639394	0.430053	0.940804	0.0230773	42	42	65	65	1	1
3900	FIGUEROA_AML_METHYLATION_CLUSTER_4_DN	http://www.broadinstitute.org/gsea/msigdb/cards/FIGUEROA_AML_METHYLATION_CLUSTER_4_DN	15	1	0.639272	0.226125	1.67412	0.364981	6	6	10	10	3	1
3901	FIGUEROA_AML_METHYLATION_CLUSTER_7_DN	http://www.broadinstitute.org/gsea/msigdb/cards/FIGUEROA_AML_METHYLATION_CLUSTER_7_DN	5	1	0.639272	0.226125	1.67412	0.364981	6	6	10	10	3	1
3902	THILLAINADESAN_ZNF217_TARGETS_DN	http://www.broadinstitute.org/gsea/msigdb/cards/THILLAINADESAN_ZNF217_TARGETS_DN	9	1	0.637934	0.1966	1.94039	0.427032	5	5	7	7	5	6
3903	SHARMA_PILOCYTIC_ASTROCYTOMA_LOCATION_UP	http://www.broadinstitute.org/gsea/msigdb/cards/SHARMA_PILOCYTIC_ASTROCYTOMA_LOCATION_UP	25	2	0.637896	0.0583063	4.80301	0.658929	1	1	2	2	1	2
3904	GNATENKO_PLATELET_SIGNATURE	http://www.broadinstitute.org/gsea/msigdb/cards/GNATENKO_PLATELET_SIGNATURE	48	7	0.637586	0.327608	1.21456	0.171567	16	16	23	23	11	14
3905	BIOCARTA_BLYMPHOCYTE_PATHWAY	http://www.broadinstitute.org/gsea/msigdb/cards/BIOCARTA_BLYMPHOCYTE_PATHWAY	11	3	0.637368	0.282168	1.37821	0.254125	10	10	16	16	7	9
3906	SMID_BREAST_CANCER_RELAPSE_IN_LUNG_DN	http://www.broadinstitute.org/gsea/msigdb/cards/SMID_BREAST_CANCER_RELAPSE_IN_LUNG_DN	37	6	0.636487	0.358897	1.10317	0.107991	21	20	32	32	9	17
3907	PID_NEPHRIN_NEPH1_PATHWAY	http://www.broadinstitute.org/gsea/msigdb/cards/PID_NEPHRIN_NEPH1_PATHWAY	31	4	0.636444	0.380987	1.03727	0.0701656	24	24	51	51	13	18
3908	HOLLERN_SOLID_NODULAR_BREAST_TUMOR_UP	http://www.broadinstitute.org/gsea/msigdb/cards/HOLLERN_SOLID_NODULAR_BREAST_TUMOR_UP	11	1	0.635333	0.258241	1.46868	0.291921	8	8	14	14	8	7
3909	REACTOME_PI3K_EVENTS_IN_ERBB4_SIGNALING	http://www.broadinstitute.org/gsea/msigdb/cards/REACTOME_PI3K_EVENTS_IN_ERBB4_SIGNALING	38	2	0.634367	0.109918	2.88505	0.559329	2	2	4	4	2	3
3910	REACTOME_AKT_PHOSPHORYLATES_TARGETS_IN_THE_CYTOSOL	http://www.broadinstitute.org/gsea/msigdb/cards/REACTOME_AKT_PHOSPHORYLATES_TARGETS_IN_THE_CYTOSOL	12	2	0.634367	0.109918	2.88505	0.559329	2	2	4	4	2	3
3911	REACTOME_PIP3_ACTIVATES_AKT_SIGNALING	http://www.broadinstitute.org/gsea/msigdb/cards/REACTOME_PIP3_ACTIVATES_AKT_SIGNALING	29	2	0.634367	0.109918	2.88505	0.559329	2	2	4	4	2	3
3912	GERHOLD_RESPONSE_TO_TZD_DN	http://www.broadinstitute.org/gsea/msigdb/cards/GERHOLD_RESPONSE_TO_TZD_DN	13	4	0.633511	0.171328	2.13499	0.461177	4	4	6	6	4	6
3913	AMIT_SERUM_RESPONSE_120_MCF10A	http://www.broadinstitute.org/gsea/msigdb/cards/AMIT_SERUM_RESPONSE_120_MCF10A	65	2	0.632754	0.176487	2.03195	0.444223	4	4	7	7	3	6
3914	APRELIKOVA_BRCA1_TARGETS	http://www.broadinstitute.org/gsea/msigdb/cards/APRELIKOVA_BRCA1_TARGETS	49	5	0.632649	0.145483	2.40084	0.501376	3	3	5	5	3	5
3915	NIELSEN_LEIOMYOSARCOMA_CNN1_DN	http://www.broadinstitute.org/gsea/msigdb/cards/NIELSEN_LEIOMYOSARCOMA_CNN1_DN	20	4	0.63166	0.251633	1.50852	0.30215	8	8	12	12	5	10
3916	LEI_HOXC8_TARGETS_UP	http://www.broadinstitute.org/gsea/msigdb/cards/LEI_HOXC8_TARGETS_UP	12	1	0.630458	0.198246	1.84078	0.400561	5	5	8	8	3	3
3917	HILLION_HMGA1_TARGETS	http://www.broadinstitute.org/gsea/msigdb/cards/HILLION_HMGA1_TARGETS	90	12	0.630326	0.322673	1.19747	0.159548	15	15	23	23	10	17
3918	HORTON_SREBF_TARGETS	http://www.broadinstitute.org/gsea/msigdb/cards/HORTON_SREBF_TARGETS	25	5	0.630009	0.346311	1.12327	0.117763	19	19	28	28	14	20
3919	SCHWAB_TARGETS_OF_BMYB_POLYMORPHIC_VARIANTS_UP	http://www.broadinstitute.org/gsea/msigdb/cards/SCHWAB_TARGETS_OF_BMYB_POLYMORPHIC_VARIANTS_UP	13	2	0.629664	0.223517	1.62981	0.344482	6	6	11	11	6	9
3920	REACTOME_MHC_CLASS_II_ANTIGEN_PRESENTATION	http://www.broadinstitute.org/gsea/msigdb/cards/REACTOME_MHC_CLASS_II_ANTIGEN_PRESENTATION	91	8	0.629499	0.358739	1.08267	0.0947035	21	21	32	32	17	19
3921	TAVOR_CEBPA_TARGETS_DN	http://www.broadinstitute.org/gsea/msigdb/cards/TAVOR_CEBPA_TARGETS_DN	30	4	0.629116	0.23801	1.5663	0.320878	7	7	11	11	6	9
3922	LINSLEY_MIR16_TARGETS	http://www.broadinstitute.org/gsea/msigdb/cards/LINSLEY_MIR16_TARGETS	206	12	0.627714	0.399765	0.971181	0.0363897	32	32	53	52	22	29
3923	CUI_TCF21_TARGETS_DN	http://www.broadinstitute.org/gsea/msigdb/cards/CUI_TCF21_TARGETS_DN	31	6	0.627334	0.40162	0.966297	0.0342658	33	33	53	53	17	33
3924	CAMPS_COLON_CANCER_COPY_NUMBER_DN	http://www.broadinstitute.org/gsea/msigdb/cards/CAMPS_COLON_CANCER_COPY_NUMBER_DN	74	2	0.626961	0.241113	1.51246	0.302722	7	7	13	13	4	5
3925	UEDA_CENTRAL_CLOCK	http://www.broadinstitute.org/gsea/msigdb/cards/UEDA_CENTRAL_CLOCK	88	4	0.626536	0.383349	1.0088	0.0543979	29	28	43	43	11	10
3926	ELLWOOD_MYC_TARGETS_UP	http://www.broadinstitute.org/gsea/msigdb/cards/ELLWOOD_MYC_TARGETS_UP	13	1	0.626212	0.323241	1.17478	0.146026	15	15	26	26	10	11
3927	KEGG_CHEMOKINE_SIGNALING_PATHWAY	http://www.broadinstitute.org/gsea/msigdb/cards/KEGG_CHEMOKINE_SIGNALING_PATHWAY	190	13	0.624658	0.267708	1.37806	0.246585	9	9	16	16	8	13
3928	NAGASHIMA_NRG1_SIGNALING_DN	http://www.broadinstitute.org/gsea/msigdb/cards/NAGASHIMA_NRG1_SIGNALING_DN	58	8	0.622762	0.298234	1.24756	0.183412	13	12	21	21	10	13
3929	LU_AGING_BRAIN_DN	http://www.broadinstitute.org/gsea/msigdb/cards/LU_AGING_BRAIN_DN	153	13	0.621782	0.333944	1.12661	0.117884	17	17	28	28	10	12
3930	BIOCARTA_HDAC_PATHWAY	http://www.broadinstitute.org/gsea/msigdb/cards/BIOCARTA_HDAC_PATHWAY	32	2	0.621403	0.0567287	4.68767	0.640553	1	1	2	2	1	2
3931	MCGARVEY_SILENCED_BY_METHYLATION_IN_COLON_CANCER	http://www.broadinstitute.org/gsea/msigdb/cards/MCGARVEY_SILENCED_BY_METHYLATION_IN_COLON_CANCER	42	5	0.621222	0.144925	2.24338	0.472861	3	3	9	6	3	5
3932	TANG_SENESCENCE_TP53_TARGETS_DN	http://www.broadinstitute.org/gsea/msigdb/cards/TANG_SENESCENCE_TP53_TARGETS_DN	57	5	0.619871	0.276667	1.32162	0.218045	10	10	18	18	6	9
3933	YAMASHITA_LIVER_CANCER_WITH_EPCAM_DN	http://www.broadinstitute.org/gsea/msigdb/cards/YAMASHITA_LIVER_CANCER_WITH_EPCAM_DN	16	3	0.619722	0.251129	1.4391	0.268399	8	8	14	14	3	7
3934	REACTOME_G_BETA_GAMMA_SIGNALLING_THROUGH_PI3KGAMMA	http://www.broadinstitute.org/gsea/msigdb/cards/REACTOME_G_BETA_GAMMA_SIGNALLING_THROUGH_PI3KGAMMA	25	2	0.619566	0.143237	2.33457	0.479535	3	3	5	5	2	3
3935	REACTOME_G_PROTEIN_BETA_GAMMA_SIGNALLING	http://www.broadinstitute.org/gsea/msigdb/cards/REACTOME_G_PROTEIN_BETA_GAMMA_SIGNALLING	28	2	0.619566	0.143237	2.33457	0.479535	3	3	5	5	2	3
3936	GOLDRATH_IMMUNE_MEMORY	http://www.broadinstitute.org/gsea/msigdb/cards/GOLDRATH_IMMUNE_MEMORY	65	9	0.619399	0.338409	1.10491	0.105362	18	18	29	29	18	16
3937	BOYAULT_LIVER_CANCER_SUBCLASS_G6_DN	http://www.broadinstitute.org/gsea/msigdb/cards/BOYAULT_LIVER_CANCER_SUBCLASS_G6_DN	19	3	0.618729	0.299805	1.24098	0.176951	13	13	19	19	11	15
3938	PID_TGFBR_PATHWAY	http://www.broadinstitute.org/gsea/msigdb/cards/PID_TGFBR_PATHWAY	55	5	0.618622	0.107415	2.80446	0.536708	2	2	4	4	2	4
3939	PARK_TRETINOIN_RESPONSE_AND_PML_RARA_FUSION	http://www.broadinstitute.org/gsea/msigdb/cards/PARK_TRETINOIN_RESPONSE_AND_PML_RARA_FUSION	30	3	0.617953	0.102014	3.21387	0.560793	2	2	3	3	2	2
3940	PID_IL5_PATHWAY	http://www.broadinstitute.org/gsea/msigdb/cards/PID_IL5_PATHWAY	14	1	0.615713	0.0562819	4.6356	0.633682	1	1	2	2	1	1
3941	PID_IL3_PATHWAY	http://www.broadinstitute.org/gsea/msigdb/cards/PID_IL3_PATHWAY	27	1	0.615713	0.0562819	4.6356	0.633682	1	1	2	2	1	1
3942	OUYANG_PROSTATE_CANCER_PROGRESSION_DN	http://www.broadinstitute.org/gsea/msigdb/cards/OUYANG_PROSTATE_CANCER_PROGRESSION_DN	21	1	0.615713	0.0562819	4.6356	0.633682	1	1	2	2	1	1
3943	REACTOME_RECYCLING_OF_BILE_ACIDS_AND_SALTS	http://www.broadinstitute.org/gsea/msigdb/cards/REACTOME_RECYCLING_OF_BILE_ACIDS_AND_SALTS	11	3	0.615254	0.173472	1.94213	0.41022	4	4	7	7	4	4
3944	WEBER_METHYLATED_IN_COLON_CANCER	http://www.broadinstitute.org/gsea/msigdb/cards/WEBER_METHYLATED_IN_COLON_CANCER	18	2	0.614257	0.0558159	4.6672	0.633658	1	1	2	2	1	2
3945	JIANG_TIP30_TARGETS_UP	http://www.broadinstitute.org/gsea/msigdb/cards/JIANG_TIP30_TARGETS_UP	46	2	0.613071	0.16904	2.03162	0.422224	4	4	6	6	4	6
3946	KEGG_O_GLYCAN_BIOSYNTHESIS	http://www.broadinstitute.org/gsea/msigdb/cards/KEGG_O_GLYCAN_BIOSYNTHESIS	30	1	0.612582	0.141342	2.31261	0.469817	3	3	5	5	3	3
3947	REACTOME_O_LINKED_GLYCOSYLATION_OF_MUCINS	http://www.broadinstitute.org/gsea/msigdb/cards/REACTOME_O_LINKED_GLYCOSYLATION_OF_MUCINS	59	1	0.612582	0.141342	2.31261	0.469817	3	3	5	5	3	3
3948	MIKKELSEN_MCV6_ICP_WITH_H3K27ME3	http://www.broadinstitute.org/gsea/msigdb/cards/MIKKELSEN_MCV6_ICP_WITH_H3K27ME3	74	12	0.612549	0.401846	0.919651	0.0178001	36	36	69	69	23	30
3949	REACTOME_REGULATION_OF_MITOTIC_CELL_CYCLE	http://www.broadinstitute.org/gsea/msigdb/cards/REACTOME_REGULATION_OF_MITOTIC_CELL_CYCLE	85	2	0.612374	0.19372	1.75635	0.365128	5	5	9	9	4	6
3950	TURASHVILI_BREAST_LOBULAR_CARCINOMA_VS_LOBULAR_NORMAL_DN	http://www.broadinstitute.org/gsea/msigdb/cards/TURASHVILI_BREAST_LOBULAR_CARCINOMA_VS_LOBULAR_NORMAL_DN	74	12	0.612144	0.340545	1.07324	0.0870798	21	19	32	32	20	29
3951	GAJATE_RESPONSE_TO_TRABECTEDIN_DN	http://www.broadinstitute.org/gsea/msigdb/cards/GAJATE_RESPONSE_TO_TRABECTEDIN_DN	19	3	0.607714	0.194939	1.72364	0.351941	5	5	9	9	3	8
3952	SHAFFER_IRF4_TARGETS_IN_ACTIVATED_B_LYMPHOCYTE	http://www.broadinstitute.org/gsea/msigdb/cards/SHAFFER_IRF4_TARGETS_IN_ACTIVATED_B_LYMPHOCYTE	81	11	0.607136	0.355715	1.02001	0.0594607	24	24	36	35	21	23
3953	REACTOME_ACTIVATED_POINT_MUTANTS_OF_FGFR2	http://www.broadinstitute.org/gsea/msigdb/cards/REACTOME_ACTIVATED_POINT_MUTANTS_OF_FGFR2	16	3	0.603816	0.0552011	4.54551	0.619913	1	1	2	2	1	2
3954	REACTOME_FGFR2C_LIGAND_BINDING_AND_ACTIVATION	http://www.broadinstitute.org/gsea/msigdb/cards/REACTOME_FGFR2C_LIGAND_BINDING_AND_ACTIVATION	12	3	0.603816	0.0552011	4.54551	0.619913	1	1	2	2	1	2
3955	FLECHNER_BIOPSY_KIDNEY_TRANSPLANT_OK_VS_DONOR_UP	http://www.broadinstitute.org/gsea/msigdb/cards/FLECHNER_BIOPSY_KIDNEY_TRANSPLANT_OK_VS_DONOR_UP	555	66	0.602779	0.532988	0.681074	2.22045e-16	479	467	779	751	180	151
3956	LIU_BREAST_CANCER	http://www.broadinstitute.org/gsea/msigdb/cards/LIU_BREAST_CANCER	30	3	0.602592	0.296934	1.17696	0.139279	13	13	22	22	8	9
3957	REACTOME_ENOS_ACTIVATION_AND_REGULATION	http://www.broadinstitute.org/gsea/msigdb/cards/REACTOME_ENOS_ACTIVATION_AND_REGULATION	20	3	0.602545	0.163346	2.0266	0.412345	4	4	6	6	4	4
3958	GAURNIER_PSMD4_TARGETS	http://www.broadinstitute.org/gsea/msigdb/cards/GAURNIER_PSMD4_TARGETS	73	6	0.601279	0.227407	1.49706	0.275627	7	7	11	11	6	9
3959	GRANDVAUX_IRF3_TARGETS_UP	http://www.broadinstitute.org/gsea/msigdb/cards/GRANDVAUX_IRF3_TARGETS_UP	15	2	0.600367	0.0548906	4.5187	0.61587	1	1	2	2	1	2
3960	GENTILE_UV_RESPONSE_CLUSTER_D8	http://www.broadinstitute.org/gsea/msigdb/cards/GENTILE_UV_RESPONSE_CLUSTER_D8	40	3	0.600185	0.28308	1.23184	0.164646	12	12	18	18	9	15
3961	TERAMOTO_OPN_TARGETS_CLUSTER_5	http://www.broadinstitute.org/gsea/msigdb/cards/TERAMOTO_OPN_TARGETS_CLUSTER_5	7	1	0.599492	0.193102	1.68453	0.335134	5	5	9	9	2	4
3962	SPIELMAN_LYMPHOBLAST_EUROPEAN_VS_ASIAN_2FC_UP	http://www.broadinstitute.org/gsea/msigdb/cards/SPIELMAN_LYMPHOBLAST_EUROPEAN_VS_ASIAN_2FC_UP	14	1	0.598992	0.140485	2.16448	0.43842	3	3	6	6	2	5
3963	HEDVAT_ELF4_TARGETS_UP	http://www.broadinstitute.org/gsea/msigdb/cards/HEDVAT_ELF4_TARGETS_UP	12	3	0.598512	0.0544761	4.53323	0.61494	1	1	2	2	1	2
3964	MORI_PRE_BI_LYMPHOCYTE_UP	http://www.broadinstitute.org/gsea/msigdb/cards/MORI_PRE_BI_LYMPHOCYTE_UP	80	3	0.598194	0.102788	2.74895	0.512149	2	2	4	4	2	4
3965	NUMATA_CSF3_SIGNALING_VIA_STAT3	http://www.broadinstitute.org/gsea/msigdb/cards/NUMATA_CSF3_SIGNALING_VIA_STAT3	22	1	0.597754	0.0542981	4.53693	0.614523	1	1	2	2	1	2
3966	PID_S1P_META_PATHWAY	http://www.broadinstitute.org/gsea/msigdb/cards/PID_S1P_META_PATHWAY	21	1	0.594574	0.0942649	3.18062	0.538926	2	2	3	3	2	3
3967	REACTOME_SPHINGOLIPID_DE_NOVO_BIOSYNTHESIS	http://www.broadinstitute.org/gsea/msigdb/cards/REACTOME_SPHINGOLIPID_DE_NOVO_BIOSYNTHESIS	31	1	0.594574	0.0942649	3.18062	0.538926	2	2	3	3	2	3
3968	RAMJAUN_APOPTOSIS_BY_TGFB1_VIA_MAPK1_DN	http://www.broadinstitute.org/gsea/msigdb/cards/RAMJAUN_APOPTOSIS_BY_TGFB1_VIA_MAPK1_DN	8	1	0.594574	0.0942649	3.18062	0.538926	2	2	3	3	2	3
3969	SCHMAHL_PDGF_SIGNALING	http://www.broadinstitute.org/gsea/msigdb/cards/SCHMAHL_PDGF_SIGNALING	9	1	0.594574	0.0942649	3.18062	0.538926	2	2	3	3	2	3
3970	MASRI_RESISTANCE_TO_TAMOXIFEN_AND_AROMATASE_INHIBITORS_UP	http://www.broadinstitute.org/gsea/msigdb/cards/MASRI_RESISTANCE_TO_TAMOXIFEN_AND_AROMATASE_INHIBITORS_UP	20	3	0.594025	0.205077	1.61411	0.307508	6	6	9	9	6	8
3971	CHEOK_RESPONSE_TO_MERCAPTOPURINE_AND_HD_MTX_DN	http://www.broadinstitute.org/gsea/msigdb/cards/CHEOK_RESPONSE_TO_MERCAPTOPURINE_AND_HD_MTX_DN	25	3	0.593591	0.248283	1.35628	0.217071	9	9	14	14	7	8
3972	REACTOME_SEMA4D_IN_SEMAPHORIN_SIGNALING	http://www.broadinstitute.org/gsea/msigdb/cards/REACTOME_SEMA4D_IN_SEMAPHORIN_SIGNALING	32	3	0.593287	0.189292	1.6888	0.331101	5	5	9	9	2	2
3973	FIGUEROA_AML_METHYLATION_CLUSTER_1_DN	http://www.broadinstitute.org/gsea/msigdb/cards/FIGUEROA_AML_METHYLATION_CLUSTER_1_DN	48	3	0.592605	0.226958	1.44374	0.251763	7	7	12	12	4	2
3974	REACTOME_SYNTHESIS_OF_DNA	http://www.broadinstitute.org/gsea/msigdb/cards/REACTOME_SYNTHESIS_OF_DNA	92	7	0.592568	0.302841	1.11294	0.104739	14	14	28	28	7	7
3975	KORKOLA_CORRELATED_WITH_POU5F1	http://www.broadinstitute.org/gsea/msigdb/cards/KORKOLA_CORRELATED_WITH_POU5F1	34	1	0.592531	0.19104	1.66442	0.323826	5	5	9	9	4	4
3976	WEBER_METHYLATED_LCP_IN_FIBROBLAST_UP	http://www.broadinstitute.org/gsea/msigdb/cards/WEBER_METHYLATED_LCP_IN_FIBROBLAST_UP	12	2	0.59001	0.228163	1.40697	0.237971	7	7	14	14	2	2
3977	WEBER_METHYLATED_LCP_IN_SPERM_UP	http://www.broadinstitute.org/gsea/msigdb/cards/WEBER_METHYLATED_LCP_IN_SPERM_UP	15	2	0.59001	0.228163	1.40697	0.237971	7	7	14	14	2	2
3978	NAKAMURA_METASTASIS_MODEL_DN	http://www.broadinstitute.org/gsea/msigdb/cards/NAKAMURA_METASTASIS_MODEL_DN	43	5	0.589565	0.278114	1.20989	0.150224	13	12	18	18	12	15
3979	BIOCARTA_D4GDI_PATHWAY	http://www.broadinstitute.org/gsea/msigdb/cards/BIOCARTA_D4GDI_PATHWAY	13	3	0.589449	0.097707	3.04549	0.521211	2	2	3	3	2	2
3980	GARGALOVIC_RESPONSE_TO_OXIDIZED_PHOSPHOLIPIDS_TURQUOISE_UP	http://www.broadinstitute.org/gsea/msigdb/cards/GARGALOVIC_RESPONSE_TO_OXIDIZED_PHOSPHOLIPIDS_TURQUOISE_UP	79	4	0.588311	0.190553	1.62566	0.311241	5	5	10	10	5	9
3981	VALK_AML_CLUSTER_12	http://www.broadinstitute.org/gsea/msigdb/cards/VALK_AML_CLUSTER_12	30	3	0.587721	0.206422	1.55064	0.28491	7	6	10	10	7	6
3982	JAIN_NFKB_SIGNALING	http://www.broadinstitute.org/gsea/msigdb/cards/JAIN_NFKB_SIGNALING	75	10	0.587099	0.378513	0.895957	0.0132637	33	33	60	60	22	34
3983	GYORFFY_MITOXANTRONE_RESISTANCE	http://www.broadinstitute.org/gsea/msigdb/cards/GYORFFY_MITOXANTRONE_RESISTANCE	57	8	0.586987	0.323298	1.03496	0.0658066	18	18	32	32	15	24
3984	MAINA_VHL_TARGETS_DN	http://www.broadinstitute.org/gsea/msigdb/cards/MAINA_VHL_TARGETS_DN	18	1	0.586131	0.22085	1.46482	0.254111	7	7	11	11	5	5
3985	NAKAJIMA_EOSINOPHIL	http://www.broadinstitute.org/gsea/msigdb/cards/NAKAJIMA_EOSINOPHIL	30	3	0.585177	0.299111	1.09932	0.0966431	15	14	28	27	14	24
3986	CHIARETTI_T_ALL_RELAPSE_PROGNOSIS	http://www.broadinstitute.org/gsea/msigdb/cards/CHIARETTI_T_ALL_RELAPSE_PROGNOSIS	19	2	0.585104	0.262442	1.23459	0.161543	10	10	19	19	9	14
3987	KORKOLA_EMBRYONIC_CARCINOMA_VS_SEMINOMA_DN	http://www.broadinstitute.org/gsea/msigdb/cards/KORKOLA_EMBRYONIC_CARCINOMA_VS_SEMINOMA_DN	25	4	0.584867	0.133854	2.22694	0.431756	3	3	5	5	2	4
3988	KANG_CISPLATIN_RESISTANCE_UP	http://www.broadinstitute.org/gsea/msigdb/cards/KANG_CISPLATIN_RESISTANCE_UP	19	2	0.584108	0.0532145	4.41953	0.597844	1	1	2	2	1	2
3989	ZHANG_INTERFERON_RESPONSE	http://www.broadinstitute.org/gsea/msigdb/cards/ZHANG_INTERFERON_RESPONSE	23	3	0.583967	0.0518182	4.60019	0.605411	1	1	2	2	1	2
3990	BURTON_ADIPOGENESIS_9	http://www.broadinstitute.org/gsea/msigdb/cards/BURTON_ADIPOGENESIS_9	92	4	0.582539	0.100874	2.6527	0.487504	2	2	4	4	2	4
3991	YAO_TEMPORAL_RESPONSE_TO_PROGESTERONE_CLUSTER_1	http://www.broadinstitute.org/gsea/msigdb/cards/YAO_TEMPORAL_RESPONSE_TO_PROGESTERONE_CLUSTER_1	68	8	0.582323	0.286598	1.13766	0.11446	13	13	23	23	10	16
3992	REACTOME_PACKAGING_OF_TELOMERE_ENDS	http://www.broadinstitute.org/gsea/msigdb/cards/REACTOME_PACKAGING_OF_TELOMERE_ENDS	48	2	0.581899	0.103333	2.46568	0.471321	2	2	5	5	2	2
3993	OXFORD_RALA_OR_RALB_TARGETS_DN	http://www.broadinstitute.org/gsea/msigdb/cards/OXFORD_RALA_OR_RALB_TARGETS_DN	24	3	0.58155	0.184908	1.68151	0.317838	5	5	8	8	5	3
3994	BIOCARTA_CARDIACEGF_PATHWAY	http://www.broadinstitute.org/gsea/msigdb/cards/BIOCARTA_CARDIACEGF_PATHWAY	18	5	0.58007	0.133953	2.18848	0.421179	3	3	5	5	3	5
3995	REACTOME_THE_ACTIVATION_OF_ARYLSULFATASES	http://www.broadinstitute.org/gsea/msigdb/cards/REACTOME_THE_ACTIVATION_OF_ARYLSULFATASES	12	3	0.57605	0.259457	1.21301	0.148146	10	10	18	18	7	9
3996	REACTOME_ACETYLCHOLINE_NEUROTRANSMITTER_RELEASE_CYCLE	http://www.broadinstitute.org/gsea/msigdb/cards/REACTOME_ACETYLCHOLINE_NEUROTRANSMITTER_RELEASE_CYCLE	10	2	0.575936	0.099862	2.61496	0.477485	2	2	4	4	2	4
3997	KRASNOSELSKAYA_ILF3_TARGETS_DN	http://www.broadinstitute.org/gsea/msigdb/cards/KRASNOSELSKAYA_ILF3_TARGETS_DN	46	7	0.575017	0.246743	1.26091	0.169485	9	9	18	18	7	13
3998	REACTOME_PYRUVATE_METABOLISM	http://www.broadinstitute.org/gsea/msigdb/cards/REACTOME_PYRUVATE_METABOLISM	19	5	0.573929	0.255598	1.22882	0.154064	10	10	17	17	6	9
3999	MEISSNER_BRAIN_HCP_WITH_H3K4ME2_AND_H3K27ME3	http://www.broadinstitute.org/gsea/msigdb/cards/MEISSNER_BRAIN_HCP_WITH_H3K4ME2_AND_H3K27ME3	59	8	0.572275	0.281283	1.12271	0.105133	13	13	22	22	12	21
4000	LEIN_MIDBRAIN_MARKERS	http://www.broadinstitute.org/gsea/msigdb/cards/LEIN_MIDBRAIN_MARKERS	82	7	0.571927	0.21974	1.38147	0.216953	7	7	13	13	7	12
4001	ZEILSTRA_CD44_TARGETS_UP	http://www.broadinstitute.org/gsea/msigdb/cards/ZEILSTRA_CD44_TARGETS_UP	7	2	0.571587	0.0972871	2.69387	0.480755	2	2	4	4	2	4
4002	TIEN_INTESTINE_PROBIOTICS_2HR_UP	http://www.broadinstitute.org/gsea/msigdb/cards/TIEN_INTESTINE_PROBIOTICS_2HR_UP	27	2	0.571122	0.160558	1.80789	0.342807	4	4	7	7	4	2
4003	BIOCARTA_AGR_PATHWAY	http://www.broadinstitute.org/gsea/msigdb/cards/BIOCARTA_AGR_PATHWAY	36	10	0.570468	0.34789	0.916534	0.0200621	26	26	46	46	24	38
4004	REACTOME_S_PHASE	http://www.broadinstitute.org/gsea/msigdb/cards/REACTOME_S_PHASE	109	8	0.570465	0.29256	1.06598	0.0790477	14	14	29	29	7	8
4005	EINAV_INTERFERON_SIGNATURE_IN_CANCER	http://www.broadinstitute.org/gsea/msigdb/cards/EINAV_INTERFERON_SIGNATURE_IN_CANCER	27	5	0.57013	0.0981359	2.61412	0.472255	2	2	4	4	2	4
4006	ABBUD_LIF_SIGNALING_2_DN	http://www.broadinstitute.org/gsea/msigdb/cards/ABBUD_LIF_SIGNALING_2_DN	7	2	0.569744	0.183582	1.60056	0.288585	5	5	9	9	3	8
4007	PID_TOLL_ENDOGENOUS_PATHWAY	http://www.broadinstitute.org/gsea/msigdb/cards/PID_TOLL_ENDOGENOUS_PATHWAY	25	2	0.569415	0.0531728	3.72249	0.565626	1	1	3	3	1	2
4008	REACTOME_RIP_MEDIATED_NFKB_ACTIVATION_VIA_DAI	http://www.broadinstitute.org/gsea/msigdb/cards/REACTOME_RIP_MEDIATED_NFKB_ACTIVATION_VIA_DAI	18	2	0.569415	0.0531728	3.72249	0.565626	1	1	3	3	1	2
4009	CHEN_ETV5_TARGETS_TESTIS	http://www.broadinstitute.org/gsea/msigdb/cards/CHEN_ETV5_TARGETS_TESTIS	23	2	0.568148	0.0510942	4.37542	0.582629	1	1	2	2	1	2
4010	SUH_COEXPRESSED_WITH_ID1_AND_ID2_UP	http://www.broadinstitute.org/gsea/msigdb/cards/SUH_COEXPRESSED_WITH_ID1_AND_ID2_UP	19	2	0.567841	0.0989141	2.56356	0.46431	2	2	4	4	2	4
4011	NAM_FXYD5_TARGETS_DN	http://www.broadinstitute.org/gsea/msigdb/cards/NAM_FXYD5_TARGETS_DN	18	4	0.567506	0.215746	1.38685	0.216617	7	7	13	13	5	12
4012	BOHN_PRIMARY_IMMUNODEFICIENCY_SYNDROM_DN	http://www.broadinstitute.org/gsea/msigdb/cards/BOHN_PRIMARY_IMMUNODEFICIENCY_SYNDROM_DN	40	4	0.564694	0.133349	1.98431	0.379697	3	3	7	7	2	4
4013	WU_APOPTOSIS_BY_CDKN1A_NOT_VIA_TP53	http://www.broadinstitute.org/gsea/msigdb/cards/WU_APOPTOSIS_BY_CDKN1A_NOT_VIA_TP53	12	2	0.562175	0.201716	1.42686	0.229143	6	6	12	12	6	10
4014	OZANNE_AP1_TARGETS_UP	http://www.broadinstitute.org/gsea/msigdb/cards/OZANNE_AP1_TARGETS_UP	18	2	0.562061	0.0445929	7.08258	0.624785	1	1	1	1	1	1
4015	REACTOME_UNWINDING_OF_DNA	http://www.broadinstitute.org/gsea/msigdb/cards/REACTOME_UNWINDING_OF_DNA	11	4	0.559796	0.255869	1.14869	0.115418	10	10	23	23	4	3
4016	REACTOME_DNA_STRAND_ELONGATION	http://www.broadinstitute.org/gsea/msigdb/cards/REACTOME_DNA_STRAND_ELONGATION	30	4	0.559796	0.255869	1.14869	0.115418	10	10	23	23	4	3
4017	MIKKELSEN_PLURIPOTENT_STATE_DN	http://www.broadinstitute.org/gsea/msigdb/cards/MIKKELSEN_PLURIPOTENT_STATE_DN	8	2	0.55782	0.0509108	4.20872	0.56594	1	1	2	2	1	2
4018	OXFORD_RALA_OR_RALB_TARGETS_UP	http://www.broadinstitute.org/gsea/msigdb/cards/OXFORD_RALA_OR_RALB_TARGETS_UP	48	2	0.557593	0.096555	2.53673	0.452264	2	2	4	4	2	4
4019	NOUSHMEHR_GBM_GERMLINE_MUTATED	http://www.broadinstitute.org/gsea/msigdb/cards/NOUSHMEHR_GBM_GERMLINE_MUTATED	8	2	0.556889	0.0966776	2.52446	0.45018	2	2	4	4	2	4
4020	BIOCARTA_ALK_PATHWAY	http://www.broadinstitute.org/gsea/msigdb/cards/BIOCARTA_ALK_PATHWAY	37	8	0.556561	0.161298	1.65463	0.297915	4	4	9	9	4	9
4021	INAMURA_LUNG_CANCER_SCC_UP	http://www.broadinstitute.org/gsea/msigdb/cards/INAMURA_LUNG_CANCER_SCC_UP	14	3	0.556235	0.0967755	2.51515	0.448434	2	2	4	4	2	4
4022	BRACHAT_RESPONSE_TO_METHOTREXATE_UP	http://www.broadinstitute.org/gsea/msigdb/cards/BRACHAT_RESPONSE_TO_METHOTREXATE_UP	26	2	0.554963	0.0502877	4.22534	0.56453	1	1	2	2	1	2
4023	PID_PLK1_PATHWAY	http://www.broadinstitute.org/gsea/msigdb/cards/PID_PLK1_PATHWAY	46	2	0.551281	0.236327	1.21112	0.139634	9	9	17	17	6	7
4024	CROSBY_E2F4_TARGETS	http://www.broadinstitute.org/gsea/msigdb/cards/CROSBY_E2F4_TARGETS	6	2	0.551281	0.236327	1.21112	0.139634	9	9	17	17	6	7
4025	HARRIS_BRAIN_CANCER_PROGENITORS	http://www.broadinstitute.org/gsea/msigdb/cards/HARRIS_BRAIN_CANCER_PROGENITORS	44	5	0.551277	0.196107	1.42389	0.221021	6	6	11	11	6	10
4026	HATADA_METHYLATED_IN_LUNG_CANCER_DN	http://www.broadinstitute.org/gsea/msigdb/cards/HATADA_METHYLATED_IN_LUNG_CANCER_DN	38	5	0.549186	0.303385	0.971283	0.0393136	19	19	30	30	16	17
4027	WIEMANN_TELOMERE_SHORTENING_AND_CHRONIC_LIVER_DAMAGE_UP	http://www.broadinstitute.org/gsea/msigdb/cards/WIEMANN_TELOMERE_SHORTENING_AND_CHRONIC_LIVER_DAMAGE_UP	8	2	0.548355	0.129186	1.95626	0.35872	3	3	6	6	2	2
4028	KEGG_VIRAL_MYOCARDITIS	http://www.broadinstitute.org/gsea/msigdb/cards/KEGG_VIRAL_MYOCARDITIS	73	13	0.547934	0.369908	0.800966	0.00178423	41	41	73	73	28	49
4029	TANG_SENESCENCE_TP53_TARGETS_UP	http://www.broadinstitute.org/gsea/msigdb/cards/TANG_SENESCENCE_TP53_TARGETS_UP	33	4	0.545996	0.172364	1.59134	0.268061	5	5	8	8	3	7
4030	BIOCARTA_MITOCHONDRIA_PATHWAY	http://www.broadinstitute.org/gsea/msigdb/cards/BIOCARTA_MITOCHONDRIA_PATHWAY	21	2	0.545892	0.0498805	4.11187	0.551125	1	1	2	2	1	2
4031	BILANGES_SERUM_RESPONSE_TRANSLATION	http://www.broadinstitute.org/gsea/msigdb/cards/BILANGES_SERUM_RESPONSE_TRANSLATION	37	2	0.545595	0.094502	2.48455	0.435518	2	2	4	4	2	2
4032	REACTOME_SEMAPHORIN_INTERACTIONS	http://www.broadinstitute.org/gsea/msigdb/cards/REACTOME_SEMAPHORIN_INTERACTIONS	68	6	0.544245	0.193994	1.39356	0.207766	6	6	12	12	3	5
4033	SMIRNOV_RESPONSE_TO_IR_2HR_DN	http://www.broadinstitute.org/gsea/msigdb/cards/SMIRNOV_RESPONSE_TO_IR_2HR_DN	55	6	0.541287	0.315616	0.906771	0.019464	23	22	38	38	14	22
4034	TERAO_AOX4_TARGETS_HG_UP	http://www.broadinstitute.org/gsea/msigdb/cards/TERAO_AOX4_TARGETS_HG_UP	28	7	0.539991	0.239923	1.15753	0.113959	10	10	18	17	10	17
4035	KORKOLA_EMBRYONAL_CARCINOMA	http://www.broadinstitute.org/gsea/msigdb/cards/KORKOLA_EMBRYONAL_CARCINOMA	13	2	0.539146	0.176227	1.47441	0.232325	5	5	10	10	4	5
4036	REACTOME_ALPHA_LINOLENIC_ACID_ALA_METABOLISM	http://www.broadinstitute.org/gsea/msigdb/cards/REACTOME_ALPHA_LINOLENIC_ACID_ALA_METABOLISM	12	1	0.538191	0.193519	1.36123	0.193668	6	6	12	12	4	1
4037	REACTOME_UNBLOCKING_OF_NMDA_RECEPTOR_GLUTAMATE_BINDING_AND_ACTIVATION	http://www.broadinstitute.org/gsea/msigdb/cards/REACTOME_UNBLOCKING_OF_NMDA_RECEPTOR_GLUTAMATE_BINDING_AND_ACTIVATION	15	2	0.538079	0.049157	4.05412	0.541646	1	1	2	2	1	2
4038	REACTOME_CREB_PHOSPHORYLATION_THROUGH_THE_ACTIVATION_OF_CAMKII	http://www.broadinstitute.org/gsea/msigdb/cards/REACTOME_CREB_PHOSPHORYLATION_THROUGH_THE_ACTIVATION_OF_CAMKII	15	2	0.538079	0.049157	4.05412	0.541646	1	1	2	2	1	2
4039	MIKKELSEN_DEDIFFERENTIATED_STATE_DN	http://www.broadinstitute.org/gsea/msigdb/cards/MIKKELSEN_DEDIFFERENTIATED_STATE_DN	7	2	0.53681	0.0950572	2.2829	0.407677	2	2	5	5	2	5
4040	AMUNDSON_GAMMA_RADIATION_RESPONSE	http://www.broadinstitute.org/gsea/msigdb/cards/AMUNDSON_GAMMA_RADIATION_RESPONSE	40	5	0.535717	0.29713	0.934273	0.0275193	18	18	36	36	12	19
4041	REACTOME_SIGNALING_BY_NOTCH3	http://www.broadinstitute.org/gsea/msigdb/cards/REACTOME_SIGNALING_BY_NOTCH3	12	3	0.533526	0.0479191	4.13442	0.541983	1	1	2	2	1	2
4042	WHITESIDE_CISPLATIN_RESISTANCE_UP	http://www.broadinstitute.org/gsea/msigdb/cards/WHITESIDE_CISPLATIN_RESISTANCE_UP	11	2	0.533	0.173984	1.45803	0.22388	5	5	10	10	5	8
4043	VALK_AML_CLUSTER_6	http://www.broadinstitute.org/gsea/msigdb/cards/VALK_AML_CLUSTER_6	33	4	0.531454	0.258538	1.03906	0.0649092	12	12	25	25	6	5
4044	MORI_LARGE_PRE_BII_LYMPHOCYTE_DN	http://www.broadinstitute.org/gsea/msigdb/cards/MORI_LARGE_PRE_BII_LYMPHOCYTE_DN	58	5	0.531341	0.229703	1.15351	0.111076	9	9	18	18	8	9
4045	KYNG_ENVIRONMENTAL_STRESS_RESPONSE_NOT_BY_4NQO_IN_WS	http://www.broadinstitute.org/gsea/msigdb/cards/KYNG_ENVIRONMENTAL_STRESS_RESPONSE_NOT_BY_4NQO_IN_WS	40	4	0.531085	0.215554	1.22846	0.140312	8	8	15	14	7	9
4046	REACTOME_IRAK1_RECRUITS_IKK_COMPLEX	http://www.broadinstitute.org/gsea/msigdb/cards/REACTOME_IRAK1_RECRUITS_IKK_COMPLEX	10	1	0.530587	0.00363528	9.95176	0.684217	0	0	1	1	0	1
4047	REACTOME_IKK_COMPLEX_RECRUITMENT_MEDIATED_BY_RIP1	http://www.broadinstitute.org/gsea/msigdb/cards/REACTOME_IKK_COMPLEX_RECRUITMENT_MEDIATED_BY_RIP1	10	1	0.530587	0.00363528	9.95176	0.684217	0	0	1	1	0	1
4048	GILMORE_CORE_NFKB_PATHWAY	http://www.broadinstitute.org/gsea/msigdb/cards/GILMORE_CORE_NFKB_PATHWAY	14	1	0.530587	0.00363528	9.95176	0.684217	0	0	1	1	0	1
4049	GROSS_HYPOXIA_VIA_ELK3_ONLY_UP	http://www.broadinstitute.org/gsea/msigdb/cards/GROSS_HYPOXIA_VIA_ELK3_ONLY_UP	33	1	0.530383	0.0484247	4.00006	0.532405	1	1	2	2	1	2
4050	XU_HGF_SIGNALING_NOT_VIA_AKT1_48HR_DN	http://www.broadinstitute.org/gsea/msigdb/cards/XU_HGF_SIGNALING_NOT_VIA_AKT1_48HR_DN	20	1	0.529957	0.174232	1.42864	0.213758	5	5	11	11	5	9
4051	LY_AGING_MIDDLE_DN	http://www.broadinstitute.org/gsea/msigdb/cards/LY_AGING_MIDDLE_DN	16	1	0.529957	0.174232	1.42864	0.213758	5	5	11	11	5	9
4052	KUMAMOTO_RESPONSE_TO_NUTLIN_3A_DN	http://www.broadinstitute.org/gsea/msigdb/cards/KUMAMOTO_RESPONSE_TO_NUTLIN_3A_DN	10	1	0.529957	0.174232	1.42864	0.213758	5	5	11	11	5	9
4053	THUM_MIR21_TARGETS_HEART_DISEASE_DN	http://www.broadinstitute.org/gsea/msigdb/cards/THUM_MIR21_TARGETS_HEART_DISEASE_DN	8	1	0.529957	0.174232	1.42864	0.213758	5	5	11	11	5	9
4054	MIKKELSEN_IPS_HCP_WITH_H3_UNMETHYLATED	http://www.broadinstitute.org/gsea/msigdb/cards/MIKKELSEN_IPS_HCP_WITH_H3_UNMETHYLATED	80	8	0.529672	0.220087	1.18089	0.122068	8	8	18	17	6	13
4055	QI_HYPOXIA_TARGETS_OF_HIF1A_AND_FOXA2	http://www.broadinstitute.org/gsea/msigdb/cards/QI_HYPOXIA_TARGETS_OF_HIF1A_AND_FOXA2	37	2	0.528383	0.0936167	2.24616	0.395398	2	2	5	5	2	5
4056	REACTOME_IL1_SIGNALING	http://www.broadinstitute.org/gsea/msigdb/cards/REACTOME_IL1_SIGNALING	39	4	0.527025	0.0944186	2.19591	0.38736	2	2	5	5	2	5
4057	ZAMORA_NOS2_TARGETS_UP	http://www.broadinstitute.org/gsea/msigdb/cards/ZAMORA_NOS2_TARGETS_UP	69	2	0.526095	0.0908297	2.40334	0.40922	2	2	4	4	2	2
4058	MCLACHLAN_DENTAL_CARIES_DN	http://www.broadinstitute.org/gsea/msigdb/cards/MCLACHLAN_DENTAL_CARIES_DN	82	7	0.525368	0.182212	1.40817	0.201661	6	6	10	10	6	9
4059	TRAYNOR_RETT_SYNDROM_UP	http://www.broadinstitute.org/gsea/msigdb/cards/TRAYNOR_RETT_SYNDROM_UP	45	2	0.524714	0.123711	1.8713	0.323806	3	3	6	6	3	1
4060	CROONQUIST_NRAS_VS_STROMAL_STIMULATION_DN	http://www.broadinstitute.org/gsea/msigdb/cards/CROONQUIST_NRAS_VS_STROMAL_STIMULATION_DN	99	13	0.524086	0.295447	0.901273	0.0191401	19	19	38	38	15	26
4061	JOHNSTONE_PARVB_TARGETS_3_DN	http://www.broadinstitute.org/gsea/msigdb/cards/JOHNSTONE_PARVB_TARGETS_3_DN	918	68	0.522365	0.453204	0.601071	0	330	324	628	604	174	168
4062	LI_WILMS_TUMOR_ANAPLASTIC_UP	http://www.broadinstitute.org/gsea/msigdb/cards/LI_WILMS_TUMOR_ANAPLASTIC_UP	19	2	0.520988	0.18837	1.30212	0.165991	6	6	13	13	6	10
4063	SIG_PIP3_SIGNALING_IN_B_LYMPHOCYTES	http://www.broadinstitute.org/gsea/msigdb/cards/SIG_PIP3_SIGNALING_IN_B_LYMPHOCYTES	36	5	0.520293	0.213215	1.18719	0.121757	8	8	15	15	4	5
4064	REACTOME_NETRIN1_SIGNALING	http://www.broadinstitute.org/gsea/msigdb/cards/REACTOME_NETRIN1_SIGNALING	41	6	0.520287	0.20271	1.22926	0.138226	7	7	14	14	4	9
4065	REACTOME_ENERGY_DEPENDENT_REGULATION_OF_MTOR_BY_LKB1_AMPK	http://www.broadinstitute.org/gsea/msigdb/cards/REACTOME_ENERGY_DEPENDENT_REGULATION_OF_MTOR_BY_LKB1_AMPK	18	3	0.520223	0.126569	1.72777	0.29425	3	3	8	8	3	4
4066	REACTOME_PKB_MEDIATED_EVENTS	http://www.broadinstitute.org/gsea/msigdb/cards/REACTOME_PKB_MEDIATED_EVENTS	29	3	0.520223	0.126569	1.72777	0.29425	3	3	8	8	3	4
4067	AMIT_EGF_RESPONSE_60_HELA	http://www.broadinstitute.org/gsea/msigdb/cards/AMIT_EGF_RESPONSE_60_HELA	46	3	0.520127	0.241141	1.07256	0.07699	11	11	19	19	10	15
4068	PHONG_TNF_TARGETS_UP	http://www.broadinstitute.org/gsea/msigdb/cards/PHONG_TNF_TARGETS_UP	63	2	0.51933	0.240709	1.07124	0.0764136	11	11	19	19	10	16
4069	MATZUK_EMBRYONIC_GERM_CELL	http://www.broadinstitute.org/gsea/msigdb/cards/MATZUK_EMBRYONIC_GERM_CELL	19	2	0.519285	0.0472067	3.9364	0.519946	1	1	2	2	1	2
4070	REACTOME_REGULATION_OF_PYRUVATE_DEHYDROGENASE_PDH_COMPLEX	http://www.broadinstitute.org/gsea/msigdb/cards/REACTOME_REGULATION_OF_PYRUVATE_DEHYDROGENASE_PDH_COMPLEX	13	4	0.519171	0.223821	1.13369	0.100796	9	9	17	17	5	9
4071	FLOTHO_PEDIATRIC_ALL_THERAPY_RESPONSE_UP	http://www.broadinstitute.org/gsea/msigdb/cards/FLOTHO_PEDIATRIC_ALL_THERAPY_RESPONSE_UP	53	2	0.518243	0.145818	1.6389	0.264419	4	4	7	7	3	5
4072	HUMMERICH_BENIGN_SKIN_TUMOR_DN	http://www.broadinstitute.org/gsea/msigdb/cards/HUMMERICH_BENIGN_SKIN_TUMOR_DN	18	4	0.517554	0.213299	1.1723	0.115469	8	8	15	15	8	13
4073	HUMMERICH_MALIGNANT_SKIN_TUMOR_DN	http://www.broadinstitute.org/gsea/msigdb/cards/HUMMERICH_MALIGNANT_SKIN_TUMOR_DN	18	4	0.517554	0.213299	1.1723	0.115469	8	8	15	15	8	13
4074	GRAESSMANN_RESPONSE_TO_MC_AND_DOXORUBICIN_UP	http://www.broadinstitute.org/gsea/msigdb/cards/GRAESSMANN_RESPONSE_TO_MC_AND_DOXORUBICIN_UP	612	77	0.516081	0.448862	0.592428	0	344	338	640	619	149	129
4075	REACTOME_NRIF_SIGNALS_CELL_DEATH_FROM_THE_NUCLEUS	http://www.broadinstitute.org/gsea/msigdb/cards/REACTOME_NRIF_SIGNALS_CELL_DEATH_FROM_THE_NUCLEUS	15	3	0.514967	0.0892678	2.3391	0.391765	2	2	4	4	2	4
4076	GRAHAM_CML_DIVIDING_VS_NORMAL_QUIESCENT_DN	http://www.broadinstitute.org/gsea/msigdb/cards/GRAHAM_CML_DIVIDING_VS_NORMAL_QUIESCENT_DN	95	4	0.512861	0.261072	0.968976	0.0395449	14	14	28	26	4	7
4077	LU_TUMOR_VASCULATURE_DN	http://www.broadinstitute.org/gsea/msigdb/cards/LU_TUMOR_VASCULATURE_DN	13	1	0.512455	0.0463592	3.91441	0.513182	1	1	2	2	1	1
4078	LU_TUMOR_ENDOTHELIAL_MARKERS_DN	http://www.broadinstitute.org/gsea/msigdb/cards/LU_TUMOR_ENDOTHELIAL_MARKERS_DN	5	1	0.512455	0.0463592	3.91441	0.513182	1	1	2	2	1	1
4079	IKEDA_MIR30_TARGETS_UP	http://www.broadinstitute.org/gsea/msigdb/cards/IKEDA_MIR30_TARGETS_UP	116	5	0.512137	0.18268	1.31666	0.166475	6	6	11	11	5	3
4080	WATANABE_ULCERATIVE_COLITIS_WITH_CANCER_UP	http://www.broadinstitute.org/gsea/msigdb/cards/WATANABE_ULCERATIVE_COLITIS_WITH_CANCER_UP	18	4	0.512122	0.198352	1.21922	0.132148	7	7	14	14	6	9
4081	BOYAULT_LIVER_CANCER_SUBCLASS_G56_DN	http://www.broadinstitute.org/gsea/msigdb/cards/BOYAULT_LIVER_CANCER_SUBCLASS_G56_DN	17	4	0.510303	0.180491	1.32401	0.168361	6	6	11	11	5	9
4082	KYNG_WERNER_SYNDROM_DN	http://www.broadinstitute.org/gsea/msigdb/cards/KYNG_WERNER_SYNDROM_DN	29	3	0.506259	0.196042	1.20381	0.125071	7	7	14	14	5	3
4083	HASLINGER_B_CLL_WITH_CHROMOSOME_12_TRISOMY	http://www.broadinstitute.org/gsea/msigdb/cards/HASLINGER_B_CLL_WITH_CHROMOSOME_12_TRISOMY	24	2	0.504628	0.0875427	2.29027	0.376965	2	2	4	4	2	4
4084	POS_RESPONSE_TO_HISTAMINE_UP	http://www.broadinstitute.org/gsea/msigdb/cards/POS_RESPONSE_TO_HISTAMINE_UP	13	3	0.502322	0.118137	1.79541	0.292625	3	3	7	6	2	6
4085	STEIN_ESRRA_TARGETS_RESPONSIVE_TO_ESTROGEN_DN	http://www.broadinstitute.org/gsea/msigdb/cards/STEIN_ESRRA_TARGETS_RESPONSIVE_TO_ESTROGEN_DN	41	3	0.502097	0.162722	1.39117	0.187499	5	5	10	10	5	9
4086	BAKER_HEMATOPOESIS_STAT1_TARGETS	http://www.broadinstitute.org/gsea/msigdb/cards/BAKER_HEMATOPOESIS_STAT1_TARGETS	10	3	0.502062	0.0427116	4.13804	0.518672	1	1	2	2	1	2
4087	WILLERT_WNT_SIGNALING	http://www.broadinstitute.org/gsea/msigdb/cards/WILLERT_WNT_SIGNALING	24	2	0.499979	0.0455487	3.78038	0.495223	1	1	2	2	1	2
4088	ABE_VEGFA_TARGETS_2HR	http://www.broadinstitute.org/gsea/msigdb/cards/ABE_VEGFA_TARGETS_2HR	34	3	0.499684	0.223664	1.06028	0.0709559	10	10	18	18	9	14
4089	RHEIN_ALL_GLUCOCORTICOID_THERAPY_UP	http://www.broadinstitute.org/gsea/msigdb/cards/RHEIN_ALL_GLUCOCORTICOID_THERAPY_UP	78	7	0.497613	0.178266	1.26531	0.144539	6	6	12	12	5	4
4090	MONNIER_POSTRADIATION_TUMOR_ESCAPE_DN	http://www.broadinstitute.org/gsea/msigdb/cards/MONNIER_POSTRADIATION_TUMOR_ESCAPE_DN	373	40	0.49405	0.421706	0.577495	0	258	254	506	488	76	63
4091	MCCLUNG_DELTA_FOSB_TARGETS_8WK	http://www.broadinstitute.org/gsea/msigdb/cards/MCCLUNG_DELTA_FOSB_TARGETS_8WK	47	4	0.493275	0.162973	1.31679	0.161675	5	5	12	12	3	6
4092	MURATA_VIRULENCE_OF_H_PILORI	http://www.broadinstitute.org/gsea/msigdb/cards/MURATA_VIRULENCE_OF_H_PILORI	24	3	0.493125	0.118451	1.68767	0.265388	3	3	7	7	3	7
4093	SEITZ_NEOPLASTIC_TRANSFORMATION_BY_8P_DELETION_DN	http://www.broadinstitute.org/gsea/msigdb/cards/SEITZ_NEOPLASTIC_TRANSFORMATION_BY_8P_DELETION_DN	30	2	0.492166	0.119047	1.66444	0.259674	3	3	7	7	3	4
4094	IVANOVSKA_MIR106B_TARGETS	http://www.broadinstitute.org/gsea/msigdb/cards/IVANOVSKA_MIR106B_TARGETS	90	7	0.490708	0.28165	0.828669	0.00738317	20	20	41	41	15	23
4095	IVANOVA_HEMATOPOIESIS_EARLY_PROGENITOR	http://www.broadinstitute.org/gsea/msigdb/cards/IVANOVA_HEMATOPOIESIS_EARLY_PROGENITOR	532	54	0.49047	0.422721	0.567937	0	293	289	586	566	117	116
4096	ZHAN_MULTIPLE_MYELOMA_CD1_UP	http://www.broadinstitute.org/gsea/msigdb/cards/ZHAN_MULTIPLE_MYELOMA_CD1_UP	45	5	0.489349	0.138178	1.50973	0.216824	4	4	8	8	4	8
4097	KIM_GERMINAL_CENTER_T_HELPER_UP	http://www.broadinstitute.org/gsea/msigdb/cards/KIM_GERMINAL_CENTER_T_HELPER_UP	66	7	0.489242	0.212262	1.05588	0.0689144	9	9	18	18	7	10
4098	FERRARI_RESPONSE_TO_FENRETINIDE_DN	http://www.broadinstitute.org/gsea/msigdb/cards/FERRARI_RESPONSE_TO_FENRETINIDE_DN	5	1	0.488734	0.20928	1.07911	0.0767759	9	9	16	16	8	13
4099	AMIT_EGF_RESPONSE_40_MCF10A	http://www.broadinstitute.org/gsea/msigdb/cards/AMIT_EGF_RESPONSE_40_MCF10A	19	1	0.488488	0.0445382	3.69039	0.48051	1	1	2	2	1	1
4100	KEGG_PROXIMAL_TUBULE_BICARBONATE_RECLAMATION	http://www.broadinstitute.org/gsea/msigdb/cards/KEGG_PROXIMAL_TUBULE_BICARBONATE_RECLAMATION	23	2	0.486417	0.0443212	3.67755	0.478082	1	1	2	2	1	2
4101	CHEOK_RESPONSE_TO_MERCAPTOPURINE_DN	http://www.broadinstitute.org/gsea/msigdb/cards/CHEOK_RESPONSE_TO_MERCAPTOPURINE_DN	22	6	0.485948	0.17121	1.26868	0.141645	6	6	11	11	5	6
4102	WHITESIDE_CISPLATIN_RESISTANCE_DN	http://www.broadinstitute.org/gsea/msigdb/cards/WHITESIDE_CISPLATIN_RESISTANCE_DN	13	1	0.48449	0.00331923	9.08865	0.64004	0	0	1	1	0	1
4103	VISALA_RESPONSE_TO_HEAT_SHOCK_AND_AGING_DN	http://www.broadinstitute.org/gsea/msigdb/cards/VISALA_RESPONSE_TO_HEAT_SHOCK_AND_AGING_DN	14	1	0.48449	0.00331923	9.08865	0.64004	0	0	1	1	0	1
4104	KYNG_ENVIRONMENTAL_STRESS_RESPONSE_NOT_BY_UV_IN_WS	http://www.broadinstitute.org/gsea/msigdb/cards/KYNG_ENVIRONMENTAL_STRESS_RESPONSE_NOT_BY_UV_IN_WS	12	1	0.48449	0.00331923	9.08865	0.64004	0	0	1	1	0	1
4105	MATZUK_PREOVULATORY_FOLLICLE	http://www.broadinstitute.org/gsea/msigdb/cards/MATZUK_PREOVULATORY_FOLLICLE	10	1	0.48449	0.00331923	9.08865	0.64004	0	0	1	1	0	1
4106	GOERING_BLOOD_HDL_CHOLESTEROL_QTL_CIS	http://www.broadinstitute.org/gsea/msigdb/cards/GOERING_BLOOD_HDL_CHOLESTEROL_QTL_CIS	13	1	0.484124	0.0854897	2.08429	0.335526	2	2	5	5	1	1
4107	BOYAULT_LIVER_CANCER_SUBCLASS_G123_UP	http://www.broadinstitute.org/gsea/msigdb/cards/BOYAULT_LIVER_CANCER_SUBCLASS_G123_UP	45	2	0.483944	0.224673	0.968621	0.0400646	10	10	28	28	3	6
4108	CHENG_TAF7L_TARGETS	http://www.broadinstitute.org/gsea/msigdb/cards/CHENG_TAF7L_TARGETS	6	1	0.479942	0.0859973	1.99955	0.320128	2	2	5	5	2	3
4109	BIOCARTA_CASPASE_PATHWAY	http://www.broadinstitute.org/gsea/msigdb/cards/BIOCARTA_CASPASE_PATHWAY	23	4	0.479639	0.0831542	2.17827	0.342327	2	2	4	4	2	3
4110	OKAMOTO_LIVER_CANCER_MULTICENTRIC_OCCURRENCE_UP	http://www.broadinstitute.org/gsea/msigdb/cards/OKAMOTO_LIVER_CANCER_MULTICENTRIC_OCCURRENCE_UP	25	2	0.479228	0.173229	1.19827	0.117356	6	6	13	13	4	6
4111	NEWMAN_ERCC6_TARGETS_DN	http://www.broadinstitute.org/gsea/msigdb/cards/NEWMAN_ERCC6_TARGETS_DN	39	3	0.478981	0.046335	2.92075	0.433467	1	1	3	3	1	3
4112	SCHAEFFER_PROSTATE_DEVELOPMENT_AND_CANCER_BOX6_DN	http://www.broadinstitute.org/gsea/msigdb/cards/SCHAEFFER_PROSTATE_DEVELOPMENT_AND_CANCER_BOX6_DN	5	2	0.477677	0.0851819	2.00292	0.319195	2	2	5	5	2	4
4113	HOLLEMAN_VINCRISTINE_RESISTANCE_ALL_UP	http://www.broadinstitute.org/gsea/msigdb/cards/HOLLEMAN_VINCRISTINE_RESISTANCE_ALL_UP	27	3	0.477151	0.0830242	2.15687	0.337306	2	2	4	4	2	3
4114	REACTOME_OTHER_SEMAPHORIN_INTERACTIONS	http://www.broadinstitute.org/gsea/msigdb/cards/REACTOME_OTHER_SEMAPHORIN_INTERACTIONS	15	3	0.476076	0.044427	3.1485	0.447596	1	1	3	3	1	3
4115	HOLLEMAN_DAUNORUBICIN_B_ALL_UP	http://www.broadinstitute.org/gsea/msigdb/cards/HOLLEMAN_DAUNORUBICIN_B_ALL_UP	10	2	0.475592	0.0410974	3.81215	0.479867	1	1	2	2	1	2
4116	HOLLEMAN_DAUNORUBICIN_ALL_UP	http://www.broadinstitute.org/gsea/msigdb/cards/HOLLEMAN_DAUNORUBICIN_ALL_UP	7	2	0.475592	0.0410974	3.81215	0.479867	1	1	2	2	1	2
4117	BROWNE_HCMV_INFECTION_4HR_UP	http://www.broadinstitute.org/gsea/msigdb/cards/BROWNE_HCMV_INFECTION_4HR_UP	55	5	0.471253	0.186533	1.08335	0.077247	7	7	16	16	4	5
4118	MOOTHA_PYR	http://www.broadinstitute.org/gsea/msigdb/cards/MOOTHA_PYR	8	2	0.467385	0.0452769	2.84331	0.417249	1	1	3	3	1	3
4119	REACTOME_NOD1_2_SIGNALING_PATHWAY	http://www.broadinstitute.org/gsea/msigdb/cards/REACTOME_NOD1_2_SIGNALING_PATHWAY	30	3	0.46612	0.0446873	2.88678	0.420175	1	1	3	3	1	3
4120	YAN_ESCAPE_FROM_ANOIKIS	http://www.broadinstitute.org/gsea/msigdb/cards/YAN_ESCAPE_FROM_ANOIKIS	24	4	0.465512	0.0446865	2.87898	0.41891	1	1	3	3	1	3
4121	OLSSON_E2F3_TARGETS_UP	http://www.broadinstitute.org/gsea/msigdb/cards/OLSSON_E2F3_TARGETS_UP	28	3	0.461792	0.134061	1.366	0.165667	4	4	9	9	4	4
4122	REACTOME_SIGNAL_AMPLIFICATION	http://www.broadinstitute.org/gsea/msigdb/cards/REACTOME_SIGNAL_AMPLIFICATION	31	2	0.461791	0.0826418	1.92707	0.295324	2	2	5	5	2	3
4123	REACTOME_ADP_SIGNALLING_THROUGH_P2RY12	http://www.broadinstitute.org/gsea/msigdb/cards/REACTOME_ADP_SIGNALLING_THROUGH_P2RY12	21	2	0.461791	0.0826418	1.92707	0.295324	2	2	5	5	2	3
4124	SYED_ESTRADIOL_RESPONSE	http://www.broadinstitute.org/gsea/msigdb/cards/SYED_ESTRADIOL_RESPONSE	19	2	0.459915	0.044536	2.79965	0.40733	1	1	3	3	1	2
4125	LY_AGING_MIDDLE_UP	http://www.broadinstitute.org/gsea/msigdb/cards/LY_AGING_MIDDLE_UP	14	3	0.459547	0.151766	1.23268	0.124289	5	5	11	11	4	8
4126	REACTOME_NOTCH_HLH_TRANSCRIPTION_PATHWAY	http://www.broadinstitute.org/gsea/msigdb/cards/REACTOME_NOTCH_HLH_TRANSCRIPTION_PATHWAY	13	1	0.458803	0.0031435	8.60508	0.613937	0	0	1	1	0	1
4127	REACTOME_RECEPTOR_LIGAND_BINDING_INITIATES_THE_SECOND_PROTEOLYTIC_CLEAVAGE_OF_NOTCH_RECEPTOR	http://www.broadinstitute.org/gsea/msigdb/cards/REACTOME_RECEPTOR_LIGAND_BINDING_INITIATES_THE_SECOND_PROTEOLYTIC_CLEAVAGE_OF_NOTCH_RECEPTOR	12	1	0.458803	0.0031435	8.60508	0.613937	0	0	1	1	0	1
4128	SATO_SILENCED_BY_DEACETYLATION_IN_PANCREATIC_CANCER	http://www.broadinstitute.org/gsea/msigdb/cards/SATO_SILENCED_BY_DEACETYLATION_IN_PANCREATIC_CANCER	50	1	0.458803	0.0031435	8.60508	0.613937	0	0	1	1	0	1
4129	MCCOLLUM_GELDANAMYCIN_RESISTANCE_DN	http://www.broadinstitute.org/gsea/msigdb/cards/MCCOLLUM_GELDANAMYCIN_RESISTANCE_DN	7	1	0.458803	0.0031435	8.60508	0.613937	0	0	1	1	0	1
4130	BRUNEAU_HEART_GREAT_VESSELS_AND_VALVULOGENESIS	http://www.broadinstitute.org/gsea/msigdb/cards/BRUNEAU_HEART_GREAT_VESSELS_AND_VALVULOGENESIS	8	2	0.458658	0.0443787	2.79569	0.405984	1	1	3	3	1	2
4131	TAKEDA_TARGETS_OF_NUP98_HOXA9_FUSION_6HR_DN	http://www.broadinstitute.org/gsea/msigdb/cards/TAKEDA_TARGETS_OF_NUP98_HOXA9_FUSION_6HR_DN	41	3	0.458502	0.131899	1.37477	0.166857	4	4	9	9	3	2
4132	BIOCARTA_ERYTH_PATHWAY	http://www.broadinstitute.org/gsea/msigdb/cards/BIOCARTA_ERYTH_PATHWAY	15	1	0.457873	0.0370911	5.65222	0.504621	1	1	1	1	1	1
4133	WEBER_METHYLATED_HCP_IN_FIBROBLAST_DN	http://www.broadinstitute.org/gsea/msigdb/cards/WEBER_METHYLATED_HCP_IN_FIBROBLAST_DN	42	2	0.455425	0.0436186	2.82448	0.40616	1	1	3	3	1	2
4134	FARMER_BREAST_CANCER_CLUSTER_1	http://www.broadinstitute.org/gsea/msigdb/cards/FARMER_BREAST_CANCER_CLUSTER_1	44	3	0.454294	0.0434663	2.82138	0.405042	1	1	3	3	1	3
4135	DIRMEIER_LMP1_RESPONSE_LATE_DN	http://www.broadinstitute.org/gsea/msigdb/cards/DIRMEIER_LMP1_RESPONSE_LATE_DN	32	4	0.450652	0.0777239	2.06298	0.304964	2	2	4	4	2	3
4136	GENTILE_UV_HIGH_DOSE_UP	http://www.broadinstitute.org/gsea/msigdb/cards/GENTILE_UV_HIGH_DOSE_UP	25	3	0.449268	0.043843	2.58741	0.384663	1	1	4	4	1	4
4137	REACTOME_P75NTR_RECRUITS_SIGNALLING_COMPLEXES	http://www.broadinstitute.org/gsea/msigdb/cards/REACTOME_P75NTR_RECRUITS_SIGNALLING_COMPLEXES	12	1	0.449259	0.0435028	2.73494	0.392921	1	1	3	3	1	3
4138	REACTOME_P75NTR_SIGNALS_VIA_NFKB	http://www.broadinstitute.org/gsea/msigdb/cards/REACTOME_P75NTR_SIGNALS_VIA_NFKB	14	1	0.449259	0.0435028	2.73494	0.392921	1	1	3	3	1	3
4139	REACTOME_NFKB_IS_ACTIVATED_AND_SIGNALS_SURVIVAL	http://www.broadinstitute.org/gsea/msigdb/cards/REACTOME_NFKB_IS_ACTIVATED_AND_SIGNALS_SURVIVAL	11	1	0.449259	0.0435028	2.73494	0.392921	1	1	3	3	1	3
4140	HUMMEL_BURKITTS_LYMPHOMA_DN	http://www.broadinstitute.org/gsea/msigdb/cards/HUMMEL_BURKITTS_LYMPHOMA_DN	15	1	0.449259	0.0435028	2.73494	0.392921	1	1	3	3	1	3
4141	BERENJENO_TRANSFORMED_BY_RHOA_REVERSIBLY_UP	http://www.broadinstitute.org/gsea/msigdb/cards/BERENJENO_TRANSFORMED_BY_RHOA_REVERSIBLY_UP	8	1	0.449259	0.0435028	2.73494	0.392921	1	1	3	3	1	3
4142	GALINDO_IMMUNE_RESPONSE_TO_ENTEROTOXIN	http://www.broadinstitute.org/gsea/msigdb/cards/GALINDO_IMMUNE_RESPONSE_TO_ENTEROTOXIN	85	1	0.449259	0.0435028	2.73494	0.392921	1	1	3	3	1	3
4143	WONG_PROTEASOME_GENE_MODULE	http://www.broadinstitute.org/gsea/msigdb/cards/WONG_PROTEASOME_GENE_MODULE	49	1	0.449259	0.0435028	2.73494	0.392921	1	1	3	3	1	3
4144	KANG_FLUOROURACIL_RESISTANCE_DN	http://www.broadinstitute.org/gsea/msigdb/cards/KANG_FLUOROURACIL_RESISTANCE_DN	16	4	0.448502	0.229984	0.83802	0.0115529	14	14	28	28	13	24
4145	RAMASWAMY_METASTASIS_DN	http://www.broadinstitute.org/gsea/msigdb/cards/RAMASWAMY_METASTASIS_DN	61	6	0.44687	0.231591	0.822539	0.00919333	14	14	31	31	10	17
4146	REACTOME_TGF_BETA_RECEPTOR_SIGNALING_ACTIVATES_SMADS	http://www.broadinstitute.org/gsea/msigdb/cards/REACTOME_TGF_BETA_RECEPTOR_SIGNALING_ACTIVATES_SMADS	26	3	0.446636	0.0431308	2.73228	0.390647	1	1	3	3	1	3
4147	NAKAMURA_BRONCHIAL_AND_BRONCHIOLAR_EPITHELIA	http://www.broadinstitute.org/gsea/msigdb/cards/NAKAMURA_BRONCHIAL_AND_BRONCHIOLAR_EPITHELIA	7	2	0.446125	0.147617	1.1919	0.108908	5	5	11	11	2	5
4148	NAKAMURA_LUNG_CANCER_DIFFERENTIATION_MARKERS	http://www.broadinstitute.org/gsea/msigdb/cards/NAKAMURA_LUNG_CANCER_DIFFERENTIATION_MARKERS	14	2	0.446125	0.147617	1.1919	0.108908	5	5	11	11	2	5
4149	REACTOME_OPSINS	http://www.broadinstitute.org/gsea/msigdb/cards/REACTOME_OPSINS	10	2	0.441531	0.130825	1.24251	0.12517	4	4	13	13	3	6
4150	AMIT_EGF_RESPONSE_480_MCF10A	http://www.broadinstitute.org/gsea/msigdb/cards/AMIT_EGF_RESPONSE_480_MCF10A	43	1	0.437511	0.0437833	2.37021	0.353572	1	1	4	4	1	1
4151	KYNG_ENVIRONMENTAL_STRESS_RESPONSE_NOT_BY_GAMMA_IN_OLD	http://www.broadinstitute.org/gsea/msigdb/cards/KYNG_ENVIRONMENTAL_STRESS_RESPONSE_NOT_BY_GAMMA_IN_OLD	31	2	0.437044	0.125836	1.30072	0.139331	4	4	9	9	3	4
4152	MUNSHI_MULTIPLE_MYELOMA_DN	http://www.broadinstitute.org/gsea/msigdb/cards/MUNSHI_MULTIPLE_MYELOMA_DN	11	1	0.434159	0.00297494	8.14098	0.587842	0	0	1	1	0	1
4153	KORKOLA_EMBRYONIC_CARCINOMA_VS_SEMINOMA_UP	http://www.broadinstitute.org/gsea/msigdb/cards/KORKOLA_EMBRYONIC_CARCINOMA_VS_SEMINOMA_UP	22	4	0.433973	0.146578	1.11204	0.0834372	5	5	14	14	3	6
4154	NAKAMURA_METASTASIS_MODEL_UP	http://www.broadinstitute.org/gsea/msigdb/cards/NAKAMURA_METASTASIS_MODEL_UP	45	5	0.43394	0.196104	0.874501	0.0184886	9	9	36	35	8	9
4155	LU_TUMOR_VASCULATURE_UP	http://www.broadinstitute.org/gsea/msigdb/cards/LU_TUMOR_VASCULATURE_UP	29	3	0.432721	0.0380827	3.40347	0.419972	1	1	2	2	1	2
4156	REACTOME_TAK1_ACTIVATES_NFKB_BY_PHOSPHORYLATION_AND_ACTIVATION_OF_IKKS_COMPLEX	http://www.broadinstitute.org/gsea/msigdb/cards/REACTOME_TAK1_ACTIVATES_NFKB_BY_PHOSPHORYLATION_AND_ACTIVATION_OF_IKKS_COMPLEX	23	3	0.431097	0.0422583	2.44242	0.356254	1	1	4	4	1	3
4157	REACTOME_GLUCAGON_TYPE_LIGAND_RECEPTORS	http://www.broadinstitute.org/gsea/msigdb/cards/REACTOME_GLUCAGON_TYPE_LIGAND_RECEPTORS	33	2	0.430918	0.0772265	1.79467	0.252475	2	2	5	5	2	3
4158	RAMPON_ENRICHED_LEARNING_ENVIRONMENT_EARLY_UP	http://www.broadinstitute.org/gsea/msigdb/cards/RAMPON_ENRICHED_LEARNING_ENVIRONMENT_EARLY_UP	15	1	0.428711	0.00293719	8.04166	0.581988	0	0	1	1	0	1
4159	NIKOLSKY_BREAST_CANCER_12Q24_AMPLICON	http://www.broadinstitute.org/gsea/msigdb/cards/NIKOLSKY_BREAST_CANCER_12Q24_AMPLICON	15	2	0.428609	0.0767162	1.78705	0.249817	2	2	5	5	2	5
4160	PLASARI_TGFB1_SIGNALING_VIA_NFIC_10HR_UP	http://www.broadinstitute.org/gsea/msigdb/cards/PLASARI_TGFB1_SIGNALING_VIA_NFIC_10HR_UP	54	3	0.427282	0.0773113	1.72103	0.238938	2	2	6	6	2	4
4161	VALK_AML_CLUSTER_8	http://www.broadinstitute.org/gsea/msigdb/cards/VALK_AML_CLUSTER_8	26	3	0.426523	0.138995	1.1708	0.0989377	5	5	12	10	5	6
4162	ONO_AML1_TARGETS_DN	http://www.broadinstitute.org/gsea/msigdb/cards/ONO_AML1_TARGETS_DN	41	2	0.425704	0.0410877	2.60438	0.362322	1	1	3	3	1	3
4163	PARK_TRETINOIN_RESPONSE_AND_RARA_PLZF_FUSION	http://www.broadinstitute.org/gsea/msigdb/cards/PARK_TRETINOIN_RESPONSE_AND_RARA_PLZF_FUSION	22	5	0.424658	0.155844	1.03146	0.0588279	6	6	15	15	3	9
4164	SHEN_SMARCA2_TARGETS_UP	http://www.broadinstitute.org/gsea/msigdb/cards/SHEN_SMARCA2_TARGETS_UP	424	51	0.424585	0.358419	0.501346	0	214	209	488	477	95	81
4165	EGUCHI_CELL_CYCLE_RB1_TARGETS	http://www.broadinstitute.org/gsea/msigdb/cards/EGUCHI_CELL_CYCLE_RB1_TARGETS	23	2	0.424145	0.124036	1.23329	0.117462	4	4	10	10	2	3
4166	REACTOME_THE_NLRP3_INFLAMMASOME	http://www.broadinstitute.org/gsea/msigdb/cards/REACTOME_THE_NLRP3_INFLAMMASOME	12	2	0.424092	0.181351	0.936855	0.0337578	9	9	16	16	6	4
4167	REACTOME_INFLAMMASOMES	http://www.broadinstitute.org/gsea/msigdb/cards/REACTOME_INFLAMMASOMES	17	2	0.424092	0.181351	0.936855	0.0337578	9	9	16	16	6	4
4168	WONG_ENDMETRIUM_CANCER_UP	http://www.broadinstitute.org/gsea/msigdb/cards/WONG_ENDMETRIUM_CANCER_UP	25	1	0.423761	0.0029036	7.94658	0.576537	0	0	1	1	0	1
4169	STEIN_ESRRA_TARGETS_RESPONSIVE_TO_ESTROGEN_UP	http://www.broadinstitute.org/gsea/msigdb/cards/STEIN_ESRRA_TARGETS_RESPONSIVE_TO_ESTROGEN_UP	31	3	0.42354	0.102363	1.43256	0.170125	3	3	7	7	3	2
4170	YANG_BREAST_CANCER_ESR1_BULK_UP	http://www.broadinstitute.org/gsea/msigdb/cards/YANG_BREAST_CANCER_ESR1_BULK_UP	27	1	0.422975	0.00289835	7.93091	0.575657	0	0	1	1	0	1
4171	LIANG_HEMATOPOIESIS_STEM_CELL_NUMBER_LARGE_VS_TINY_UP	http://www.broadinstitute.org/gsea/msigdb/cards/LIANG_HEMATOPOIESIS_STEM_CELL_NUMBER_LARGE_VS_TINY_UP	44	3	0.42115	0.154859	1.02569	0.0570841	6	6	14	14	5	9
4172	ZHOU_CELL_CYCLE_GENES_IN_IR_RESPONSE_2HR	http://www.broadinstitute.org/gsea/msigdb/cards/ZHOU_CELL_CYCLE_GENES_IN_IR_RESPONSE_2HR	8	2	0.420244	0.101587	1.42189	0.166267	3	3	7	7	3	7
4173	REACTOME_KERATAN_SULFATE_BIOSYNTHESIS	http://www.broadinstitute.org/gsea/msigdb/cards/REACTOME_KERATAN_SULFATE_BIOSYNTHESIS	26	2	0.418791	0.123456	1.18784	0.104319	4	4	13	13	2	3
4174	WILLIAMS_ESR2_TARGETS_UP	http://www.broadinstitute.org/gsea/msigdb/cards/WILLIAMS_ESR2_TARGETS_UP	28	2	0.417891	0.041129	2.36171	0.336727	1	1	4	4	1	4
4175	KEGG_NOD_LIKE_RECEPTOR_SIGNALING_PATHWAY	http://www.broadinstitute.org/gsea/msigdb/cards/KEGG_NOD_LIKE_RECEPTOR_SIGNALING_PATHWAY	62	5	0.417185	0.187625	0.877268	0.0208492	10	10	19	19	7	7
4176	REACTOME_NUCLEOTIDE_BINDING_DOMAIN_LEUCINE_RICH_REPEAT_CONTAINING_RECEPTOR_NLR_SIGNALING_PATHWAYS	http://www.broadinstitute.org/gsea/msigdb/cards/REACTOME_NUCLEOTIDE_BINDING_DOMAIN_LEUCINE_RICH_REPEAT_CONTAINING_RECEPTOR_NLR_SIGNALING_PATHWAYS	46	5	0.417185	0.187625	0.877268	0.0208492	10	10	19	19	7	7
4177	ZHENG_FOXP3_TARGETS_DN	http://www.broadinstitute.org/gsea/msigdb/cards/ZHENG_FOXP3_TARGETS_DN	5	1	0.416265	0.0402849	2.53609	0.34832	1	1	3	3	1	3
4178	REACTOME_SEMA4D_INDUCED_CELL_MIGRATION_AND_GROWTH_CONE_COLLAPSE	http://www.broadinstitute.org/gsea/msigdb/cards/REACTOME_SEMA4D_INDUCED_CELL_MIGRATION_AND_GROWTH_CONE_COLLAPSE	27	1	0.416197	0.00285169	7.80528	0.568194	0	0	1	1	0	1
4179	MCBRYAN_TERMINAL_END_BUD_UP	http://www.broadinstitute.org/gsea/msigdb/cards/MCBRYAN_TERMINAL_END_BUD_UP	12	1	0.416197	0.00285169	7.80528	0.568194	0	0	1	1	0	1
4180	VALK_AML_WITH_T_8_21_TRANSLOCATION	http://www.broadinstitute.org/gsea/msigdb/cards/VALK_AML_WITH_T_8_21_TRANSLOCATION	5	1	0.416197	0.00285169	7.80528	0.568194	0	0	1	1	0	1
4181	REACTOME_G_ALPHA_I_SIGNALLING_EVENTS	http://www.broadinstitute.org/gsea/msigdb/cards/REACTOME_G_ALPHA_I_SIGNALLING_EVENTS	195	14	0.412569	0.214662	0.754282	0.00363984	14	14	35	35	12	23
4182	WEST_ADRENOCORTICAL_TUMOR_MARKERS_DN	http://www.broadinstitute.org/gsea/msigdb/cards/WEST_ADRENOCORTICAL_TUMOR_MARKERS_DN	20	3	0.409339	0.120001	1.18434	0.101066	4	4	10	10	4	10
4183	KEGG_PROTEIN_EXPORT	http://www.broadinstitute.org/gsea/msigdb/cards/KEGG_PROTEIN_EXPORT	24	1	0.409209	0.00280382	7.67423	0.560385	0	0	1	1	0	1
4184	HASLINGER_B_CLL_WITH_6Q21_DELETION	http://www.broadinstitute.org/gsea/msigdb/cards/HASLINGER_B_CLL_WITH_6Q21_DELETION	20	1	0.409209	0.00280382	7.67423	0.560385	0	0	1	1	0	1
4185	TERAO_AOX4_TARGETS_SKIN_UP	http://www.broadinstitute.org/gsea/msigdb/cards/TERAO_AOX4_TARGETS_SKIN_UP	38	1	0.409209	0.00280382	7.67423	0.560385	0	0	1	1	0	1
4186	REACTOME_JNK_C_JUN_KINASES_PHOSPHORYLATION_AND_ACTIVATION_MEDIATED_BY_ACTIVATED_HUMAN_TAK1	http://www.broadinstitute.org/gsea/msigdb/cards/REACTOME_JNK_C_JUN_KINASES_PHOSPHORYLATION_AND_ACTIVATION_MEDIATED_BY_ACTIVATED_HUMAN_TAK1	16	1	0.406233	0.00278355	7.61756	0.557014	0	0	1	1	0	1
4187	REACTOME_ACTIVATED_TAK1_MEDIATES_P38_MAPK_ACTIVATION	http://www.broadinstitute.org/gsea/msigdb/cards/REACTOME_ACTIVATED_TAK1_MEDIATES_P38_MAPK_ACTIVATION	18	1	0.406233	0.00278355	7.61756	0.557014	0	0	1	1	0	1
4188	RASHI_RESPONSE_TO_IONIZING_RADIATION_1	http://www.broadinstitute.org/gsea/msigdb/cards/RASHI_RESPONSE_TO_IONIZING_RADIATION_1	45	3	0.399963	0.116255	1.18127	0.0983617	4	4	9	9	4	1
4189	GAZDA_DIAMOND_BLACKFAN_ANEMIA_MYELOID_UP	http://www.broadinstitute.org/gsea/msigdb/cards/GAZDA_DIAMOND_BLACKFAN_ANEMIA_MYELOID_UP	30	3	0.397849	0.0384597	2.42899	0.323841	1	1	3	3	1	3
4190	PATTERSON_DOCETAXEL_RESISTANCE	http://www.broadinstitute.org/gsea/msigdb/cards/PATTERSON_DOCETAXEL_RESISTANCE	29	2	0.39522	0.0782953	1.27044	0.128853	2	2	18	18	2	1
4191	VALK_AML_CLUSTER_9	http://www.broadinstitute.org/gsea/msigdb/cards/VALK_AML_CLUSTER_9	35	3	0.386644	0.0371405	2.38611	0.3116	1	1	3	3	1	3
4192	LIU_CDX2_TARGETS_DN	http://www.broadinstitute.org/gsea/msigdb/cards/LIU_CDX2_TARGETS_DN	8	1	0.383121	0.00262485	7.18642	0.530454	0	0	1	1	0	1
4193	SIMBULAN_PARP1_TARGETS_DN	http://www.broadinstitute.org/gsea/msigdb/cards/SIMBULAN_PARP1_TARGETS_DN	17	1	0.383121	0.00262485	7.18642	0.530454	0	0	1	1	0	1
4194	DORN_ADENOVIRUS_INFECTION_12HR_UP	http://www.broadinstitute.org/gsea/msigdb/cards/DORN_ADENOVIRUS_INFECTION_12HR_UP	29	1	0.383121	0.00262485	7.18642	0.530454	0	0	1	1	0	1
4195	DORN_ADENOVIRUS_INFECTION_24HR_UP	http://www.broadinstitute.org/gsea/msigdb/cards/DORN_ADENOVIRUS_INFECTION_24HR_UP	12	1	0.383121	0.00262485	7.18642	0.530454	0	0	1	1	0	1
4196	MARSON_FOXP3_TARGETS_STIMULATED_UP	http://www.broadinstitute.org/gsea/msigdb/cards/MARSON_FOXP3_TARGETS_STIMULATED_UP	29	3	0.38312	0.0364482	2.40796	0.311629	1	1	3	3	1	3
4197	JAZAG_TGFB1_SIGNALING_DN	http://www.broadinstitute.org/gsea/msigdb/cards/JAZAG_TGFB1_SIGNALING_DN	35	3	0.379744	0.0680653	1.5811	0.186482	2	2	5	5	2	4
4198	ZEMBUTSU_SENSITIVITY_TO_DOXORUBICIN	http://www.broadinstitute.org/gsea/msigdb/cards/ZEMBUTSU_SENSITIVITY_TO_DOXORUBICIN	17	1	0.379405	0.00259983	7.1138	0.526015	0	0	1	1	0	1
4199	IKEDA_MIR133_TARGETS_UP	http://www.broadinstitute.org/gsea/msigdb/cards/IKEDA_MIR133_TARGETS_UP	43	1	0.379072	0.00259726	7.1094	0.525663	0	0	1	1	0	1
4200	NIKOLSKY_BREAST_CANCER_12Q13_Q21_AMPLICON	http://www.broadinstitute.org/gsea/msigdb/cards/NIKOLSKY_BREAST_CANCER_12Q13_Q21_AMPLICON	46	4	0.378078	0.093931	1.20108	0.101452	3	3	9	9	3	4
4201	REACTOME_HIGHLY_CALCIUM_PERMEABLE_POSTSYNAPTIC_NICOTINIC_ACETYLCHOLINE_RECEPTORS	http://www.broadinstitute.org/gsea/msigdb/cards/REACTOME_HIGHLY_CALCIUM_PERMEABLE_POSTSYNAPTIC_NICOTINIC_ACETYLCHOLINE_RECEPTORS	13	2	0.375555	0.0362531	2.29814	0.294278	1	1	3	3	1	3
4202	FINETTI_BREAST_CANCERS_KINOME_GRAY	http://www.broadinstitute.org/gsea/msigdb/cards/FINETTI_BREAST_CANCERS_KINOME_GRAY	15	2	0.375454	0.0347295	2.43853	0.311196	1	1	3	3	1	2
4203	MATZUK_SPERMATOGONIA	http://www.broadinstitute.org/gsea/msigdb/cards/MATZUK_SPERMATOGONIA	24	3	0.374519	0.0664445	1.57767	0.183918	2	2	5	5	2	5
4204	THUM_SYSTOLIC_HEART_FAILURE_DN	http://www.broadinstitute.org/gsea/msigdb/cards/THUM_SYSTOLIC_HEART_FAILURE_DN	244	25	0.371095	0.31112	0.440899	0	193	187	494	476	92	114
4205	SMID_BREAST_CANCER_RELAPSE_IN_LIVER_DN	http://www.broadinstitute.org/gsea/msigdb/cards/SMID_BREAST_CANCER_RELAPSE_IN_LIVER_DN	10	1	0.369085	0.00252869	6.92316	0.513793	0	0	1	1	0	1
4206	AMIT_SERUM_RESPONSE_40_MCF10A	http://www.broadinstitute.org/gsea/msigdb/cards/AMIT_SERUM_RESPONSE_40_MCF10A	32	4	0.366536	0.0911646	1.16223	0.090071	3	3	9	9	3	8
4207	FARMER_BREAST_CANCER_CLUSTER_6	http://www.broadinstitute.org/gsea/msigdb/cards/FARMER_BREAST_CANCER_CLUSTER_6	16	1	0.366212	0.00250858	6.87207	0.510403	0	0	1	1	0	1
4208	SMID_BREAST_CANCER_ERBB2_DN	http://www.broadinstitute.org/gsea/msigdb/cards/SMID_BREAST_CANCER_ERBB2_DN	5	1	0.365643	0.00250552	6.85576	0.50958	0	0	1	1	0	1
4209	BIOCARTA_CELLCYCLE_PATHWAY	http://www.broadinstitute.org/gsea/msigdb/cards/BIOCARTA_CELLCYCLE_PATHWAY	23	1	0.365433	0.00250411	6.85175	0.509326	0	0	1	1	0	1
4210	SA_REG_CASCADE_OF_CYCLIN_EXPR	http://www.broadinstitute.org/gsea/msigdb/cards/SA_REG_CASCADE_OF_CYCLIN_EXPR	13	1	0.365433	0.00250411	6.85175	0.509326	0	0	1	1	0	1
4211	BUSA_SAM68_TARGETS_UP	http://www.broadinstitute.org/gsea/msigdb/cards/BUSA_SAM68_TARGETS_UP	7	1	0.365433	0.00250411	6.85175	0.509326	0	0	1	1	0	1
4212	LOPES_METHYLATED_IN_COLON_CANCER_UP	http://www.broadinstitute.org/gsea/msigdb/cards/LOPES_METHYLATED_IN_COLON_CANCER_UP	27	1	0.365433	0.00250411	6.85175	0.509326	0	0	1	1	0	1
4213	MIKKELSEN_PARTIALLY_REPROGRAMMED_TO_PLURIPOTENCY	http://www.broadinstitute.org/gsea/msigdb/cards/MIKKELSEN_PARTIALLY_REPROGRAMMED_TO_PLURIPOTENCY	10	1	0.365433	0.00250411	6.85175	0.509326	0	0	1	1	0	1
4214	BIOCARTA_EPHA4_PATHWAY	http://www.broadinstitute.org/gsea/msigdb/cards/BIOCARTA_EPHA4_PATHWAY	10	1	0.365169	0.00250225	6.84707	0.509013	0	0	1	1	0	1
4215	BIOCARTA_SALMONELLA_PATHWAY	http://www.broadinstitute.org/gsea/msigdb/cards/BIOCARTA_SALMONELLA_PATHWAY	13	1	0.365169	0.00250225	6.84707	0.509013	0	0	1	1	0	1
4216	ZHENG_FOXP3_TARGETS_IN_T_LYMPHOCYTE_DN	http://www.broadinstitute.org/gsea/msigdb/cards/ZHENG_FOXP3_TARGETS_IN_T_LYMPHOCYTE_DN	37	3	0.362358	0.0890917	1.1699	0.0913644	3	3	9	9	2	2
4217	MCCABE_HOXC6_TARGETS_UP	http://www.broadinstitute.org/gsea/msigdb/cards/MCCABE_HOXC6_TARGETS_UP	10	1	0.361537	0.00247736	6.7789	0.504607	0	0	1	1	0	1
4218	GROSS_HIF1A_TARGETS_UP	http://www.broadinstitute.org/gsea/msigdb/cards/GROSS_HIF1A_TARGETS_UP	8	1	0.359951	0.00246649	6.74919	0.502678	0	0	1	1	0	1
4219	NIKOLSKY_BREAST_CANCER_6P24_P22_AMPLICON	http://www.broadinstitute.org/gsea/msigdb/cards/NIKOLSKY_BREAST_CANCER_6P24_P22_AMPLICON	21	1	0.359125	0.00246075	6.73432	0.501685	0	0	1	1	0	1
4220	REACTOME_CYCLIN_E_ASSOCIATED_EVENTS_DURING_G1_S_TRANSITION_	http://www.broadinstitute.org/gsea/msigdb/cards/REACTOME_CYCLIN_E_ASSOCIATED_EVENTS_DURING_G1_S_TRANSITION_	65	1	0.356707	0.0024442	6.68877	0.498723	0	0	1	1	0	1
4221	SHIN_B_CELL_LYMPHOMA_CLUSTER_1	http://www.broadinstitute.org/gsea/msigdb/cards/SHIN_B_CELL_LYMPHOMA_CLUSTER_1	13	1	0.353795	0.00242438	6.63327	0.495123	0	0	1	1	0	1
4222	PID_PI3KCI_AKT_PATHWAY	http://www.broadinstitute.org/gsea/msigdb/cards/PID_PI3KCI_AKT_PATHWAY	35	2	0.352666	0.0351741	1.92457	0.238868	1	1	4	4	1	4
4223	EHRLICH_ICF_SYNDROM_UP	http://www.broadinstitute.org/gsea/msigdb/cards/EHRLICH_ICF_SYNDROM_UP	13	1	0.352247	0.0025747	3.87105	0.445078	0	0	3	3	0	1
4224	REACTOME_ACTIVATION_OF_IRF3_IRF7_MEDIATED_BY_TBK1_IKK_EPSILON	http://www.broadinstitute.org/gsea/msigdb/cards/REACTOME_ACTIVATION_OF_IRF3_IRF7_MEDIATED_BY_TBK1_IKK_EPSILON	14	1	0.352117	0.00241249	6.60448	0.49312	0	0	1	1	0	1
4225	CAIRO_LIVER_DEVELOPMENT_UP	http://www.broadinstitute.org/gsea/msigdb/cards/CAIRO_LIVER_DEVELOPMENT_UP	166	5	0.351176	0.144092	0.753275	0.00604449	7	7	34	34	6	9
4226	BOYLAN_MULTIPLE_MYELOMA_D_CLUSTER_UP	http://www.broadinstitute.org/gsea/msigdb/cards/BOYLAN_MULTIPLE_MYELOMA_D_CLUSTER_UP	27	2	0.350403	0.0344803	1.9435	0.240934	2	1	4	4	2	2
4227	REACTOME_LYSOSOME_VESICLE_BIOGENESIS	http://www.broadinstitute.org/gsea/msigdb/cards/REACTOME_LYSOSOME_VESICLE_BIOGENESIS	23	2	0.349504	0.0338014	2.13173	0.258421	1	1	3	3	1	2
4228	REACTOME_CONVERSION_FROM_APC_C_CDC20_TO_APC_C_CDH1_IN_LATE_ANAPHASE	http://www.broadinstitute.org/gsea/msigdb/cards/REACTOME_CONVERSION_FROM_APC_C_CDC20_TO_APC_C_CDH1_IN_LATE_ANAPHASE	22	1	0.349502	0.00239471	6.55453	0.489861	0	0	1	1	0	1
4229	PEPPER_CHRONIC_LYMPHOCYTIC_LEUKEMIA_DN	http://www.broadinstitute.org/gsea/msigdb/cards/PEPPER_CHRONIC_LYMPHOCYTIC_LEUKEMIA_DN	21	1	0.349502	0.00239471	6.55453	0.489861	0	0	1	1	0	1
4230	NEBEN_AML_WITH_FLT3_OR_NRAS_DN	http://www.broadinstitute.org/gsea/msigdb/cards/NEBEN_AML_WITH_FLT3_OR_NRAS_DN	12	1	0.349502	0.00239471	6.55453	0.489861	0	0	1	1	0	1
4231	SCHWAB_TARGETS_OF_BMYB_POLYMORPHIC_VARIANTS_DN	http://www.broadinstitute.org/gsea/msigdb/cards/SCHWAB_TARGETS_OF_BMYB_POLYMORPHIC_VARIANTS_DN	17	1	0.349502	0.00239471	6.55453	0.489861	0	0	1	1	0	1
4232	AMIT_EGF_RESPONSE_40_HELA	http://www.broadinstitute.org/gsea/msigdb/cards/AMIT_EGF_RESPONSE_40_HELA	42	2	0.348956	0.161513	0.70225	0.00280557	10	10	25	25	9	14
4233	GOBERT_CORE_OLIGODENDROCYTE_DIFFERENTIATION	http://www.broadinstitute.org/gsea/msigdb/cards/GOBERT_CORE_OLIGODENDROCYTE_DIFFERENTIATION	40	3	0.348364	0.0628866	1.39053	0.139241	2	2	6	6	1	5
4234	ZHANG_RESPONSE_TO_CANTHARIDIN_UP	http://www.broadinstitute.org/gsea/msigdb/cards/ZHANG_RESPONSE_TO_CANTHARIDIN_UP	19	1	0.347238	0.00237916	6.51228	0.487053	0	0	1	1	0	1
4235	PICCALUGA_ANGIOIMMUNOBLASTIC_LYMPHOMA_DN	http://www.broadinstitute.org/gsea/msigdb/cards/PICCALUGA_ANGIOIMMUNOBLASTIC_LYMPHOMA_DN	136	6	0.34492	0.115562	0.895743	0.028242	5	5	13	13	5	13
4236	FIRESTEIN_PROLIFERATION	http://www.broadinstitute.org/gsea/msigdb/cards/FIRESTEIN_PROLIFERATION	175	20	0.343909	0.286375	0.411086	0	174	168	484	474	27	33
4237	FLECHNER_BIOPSY_KIDNEY_TRANSPLANT_OK_VS_DONOR_DN	http://www.broadinstitute.org/gsea/msigdb/cards/FLECHNER_BIOPSY_KIDNEY_TRANSPLANT_OK_VS_DONOR_DN	25	3	0.341612	0.0330518	2.08219	0.247755	1	1	3	3	1	2
4238	WOOD_EBV_EBNA1_TARGETS_UP	http://www.broadinstitute.org/gsea/msigdb/cards/WOOD_EBV_EBNA1_TARGETS_UP	110	18	0.338414	0.277044	0.411061	0	141	140	401	394	34	32
4239	BIOCARTA_CCR5_PATHWAY	http://www.broadinstitute.org/gsea/msigdb/cards/BIOCARTA_CCR5_PATHWAY	20	1	0.331024	0.00226809	6.20804	0.466594	0	0	1	1	0	1
4240	REACTOME_CHEMOKINE_RECEPTORS_BIND_CHEMOKINES	http://www.broadinstitute.org/gsea/msigdb/cards/REACTOME_CHEMOKINE_RECEPTORS_BIND_CHEMOKINES	57	1	0.331024	0.00226809	6.20804	0.466594	0	0	1	1	0	1
4241	REACTOME_BINDING_AND_ENTRY_OF_HIV_VIRION	http://www.broadinstitute.org/gsea/msigdb/cards/REACTOME_BINDING_AND_ENTRY_OF_HIV_VIRION	10	1	0.331024	0.00226809	6.20804	0.466594	0	0	1	1	0	1
4242	SCHRAMM_INHBA_TARGETS_UP	http://www.broadinstitute.org/gsea/msigdb/cards/SCHRAMM_INHBA_TARGETS_UP	7	1	0.331024	0.00226809	6.20804	0.466594	0	0	1	1	0	1
4243	ZIRN_TRETINOIN_RESPONSE_WT1_UP	http://www.broadinstitute.org/gsea/msigdb/cards/ZIRN_TRETINOIN_RESPONSE_WT1_UP	23	1	0.330908	0.00226753	6.20429	0.466402	0	0	1	1	0	1
4244	MARSHALL_VIRAL_INFECTION_RESPONSE_DN	http://www.broadinstitute.org/gsea/msigdb/cards/MARSHALL_VIRAL_INFECTION_RESPONSE_DN	29	1	0.329354	0.00225675	6.17612	0.46444	0	0	1	1	0	1
4245	CERIBELLI_GENES_INACTIVE_AND_BOUND_BY_NFY	http://www.broadinstitute.org/gsea/msigdb/cards/CERIBELLI_GENES_INACTIVE_AND_BOUND_BY_NFY	45	4	0.329244	0.0602015	1.29585	0.114583	2	2	6	6	2	3
4246	GUTIERREZ_MULTIPLE_MYELOMA_UP	http://www.broadinstitute.org/gsea/msigdb/cards/GUTIERREZ_MULTIPLE_MYELOMA_UP	35	2	0.328882	0.0327665	1.76277	0.204878	1	1	5	5	1	3
4247	JU_AGING_TERC_TARGETS_UP	http://www.broadinstitute.org/gsea/msigdb/cards/JU_AGING_TERC_TARGETS_UP	10	1	0.326586	0.00223775	6.12436	0.460887	0	0	1	1	0	1
4248	HOOI_ST7_TARGETS_DN	http://www.broadinstitute.org/gsea/msigdb/cards/HOOI_ST7_TARGETS_DN	123	15	0.326426	0.266824	0.396958	0	140	136	423	415	74	71
4249	REACTOME_TRANSPORT_TO_THE_GOLGI_AND_SUBSEQUENT_MODIFICATION	http://www.broadinstitute.org/gsea/msigdb/cards/REACTOME_TRANSPORT_TO_THE_GOLGI_AND_SUBSEQUENT_MODIFICATION	33	3	0.325307	0.0808189	1.03338	0.057158	3	3	9	9	3	1
4250	REACTOME_REGULATION_OF_INSULIN_SECRETION_BY_GLUCAGON_LIKE_PEPTIDE1	http://www.broadinstitute.org/gsea/msigdb/cards/REACTOME_REGULATION_OF_INSULIN_SECRETION_BY_GLUCAGON_LIKE_PEPTIDE1	43	1	0.324448	0.0324194	1.76344	0.200604	1	1	4	4	1	2
4251	REACTOME_INHIBITION_OF_INSULIN_SECRETION_BY_ADRENALINE_NORADRENALINE	http://www.broadinstitute.org/gsea/msigdb/cards/REACTOME_INHIBITION_OF_INSULIN_SECRETION_BY_ADRENALINE_NORADRENALINE	25	1	0.324448	0.0324194	1.76344	0.200604	1	1	4	4	1	2
4252	REACTOME_ADP_SIGNALLING_THROUGH_P2RY1	http://www.broadinstitute.org/gsea/msigdb/cards/REACTOME_ADP_SIGNALLING_THROUGH_P2RY1	25	1	0.324448	0.0324194	1.76344	0.200604	1	1	4	4	1	2
4253	REACTOME_G_BETA_GAMMA_SIGNALLING_THROUGH_PLC_BETA	http://www.broadinstitute.org/gsea/msigdb/cards/REACTOME_G_BETA_GAMMA_SIGNALLING_THROUGH_PLC_BETA	20	1	0.324448	0.0324194	1.76344	0.200604	1	1	4	4	1	2
4254	REACTOME_THROMBOXANE_SIGNALLING_THROUGH_TP_RECEPTOR	http://www.broadinstitute.org/gsea/msigdb/cards/REACTOME_THROMBOXANE_SIGNALLING_THROUGH_TP_RECEPTOR	23	1	0.324448	0.0324194	1.76344	0.200604	1	1	4	4	1	2
4255	REACTOME_ACTIVATION_OF_KAINATE_RECEPTORS_UPON_GLUTAMATE_BINDING	http://www.broadinstitute.org/gsea/msigdb/cards/REACTOME_ACTIVATION_OF_KAINATE_RECEPTORS_UPON_GLUTAMATE_BINDING	31	1	0.324448	0.0324194	1.76344	0.200604	1	1	4	4	1	2
4256	REACTOME_PROSTACYCLIN_SIGNALLING_THROUGH_PROSTACYCLIN_RECEPTOR	http://www.broadinstitute.org/gsea/msigdb/cards/REACTOME_PROSTACYCLIN_SIGNALLING_THROUGH_PROSTACYCLIN_RECEPTOR	19	1	0.324448	0.0324194	1.76344	0.200604	1	1	4	4	1	2
4257	PARK_HSC_VS_MULTIPOTENT_PROGENITORS_DN	http://www.broadinstitute.org/gsea/msigdb/cards/PARK_HSC_VS_MULTIPOTENT_PROGENITORS_DN	18	1	0.322851	0.00221228	6.0536	0.456043	0	0	1	1	0	1
4258	STAEGE_EWING_FAMILY_TUMOR	http://www.broadinstitute.org/gsea/msigdb/cards/STAEGE_EWING_FAMILY_TUMOR	33	1	0.322851	0.00221228	6.0536	0.456043	0	0	1	1	0	1
4259	LIANG_SILENCED_BY_METHYLATION_DN	http://www.broadinstitute.org/gsea/msigdb/cards/LIANG_SILENCED_BY_METHYLATION_DN	11	1	0.322851	0.00221228	6.0536	0.456043	0	0	1	1	0	1
4260	TESAR_JAK_TARGETS_MOUSE_ES_D3_UP	http://www.broadinstitute.org/gsea/msigdb/cards/TESAR_JAK_TARGETS_MOUSE_ES_D3_UP	7	1	0.322697	0.00221016	6.05782	0.45605	0	0	1	1	0	1
4261	RODRIGUES_THYROID_CARCINOMA_DN	http://www.broadinstitute.org/gsea/msigdb/cards/RODRIGUES_THYROID_CARCINOMA_DN	77	4	0.321657	0.0326	1.66021	0.185526	1	1	5	5	1	5
4262	ENGELMANN_CANCER_PROGENITORS_UP	http://www.broadinstitute.org/gsea/msigdb/cards/ENGELMANN_CANCER_PROGENITORS_UP	48	2	0.31847	0.0593055	1.19813	0.0928416	2	2	7	7	2	4
4263	NAKAMURA_METASTASIS	http://www.broadinstitute.org/gsea/msigdb/cards/NAKAMURA_METASTASIS	47	5	0.316056	0.122625	0.696692	0.0032175	6	6	35	35	5	8
4264	HEDENFALK_BREAST_CANCER_BRACX_UP	http://www.broadinstitute.org/gsea/msigdb/cards/HEDENFALK_BREAST_CANCER_BRACX_UP	20	1	0.312512	0.031652	1.61023	0.173699	1	1	5	5	1	5
4265	MEISSNER_NPC_ICP_WITH_H3_UNMETHYLATED	http://www.broadinstitute.org/gsea/msigdb/cards/MEISSNER_NPC_ICP_WITH_H3_UNMETHYLATED	24	1	0.312512	0.031652	1.61023	0.173699	1	1	5	5	1	5
4266	PETRETTO_BLOOD_PRESSURE_UP	http://www.broadinstitute.org/gsea/msigdb/cards/PETRETTO_BLOOD_PRESSURE_UP	12	2	0.311936	0.0311166	1.70174	0.185527	1	1	4	4	1	2
4267	REACTOME_NEGATIVE_REGULATORS_OF_RIG_I_MDA5_SIGNALING	http://www.broadinstitute.org/gsea/msigdb/cards/REACTOME_NEGATIVE_REGULATORS_OF_RIG_I_MDA5_SIGNALING	31	4	0.310921	0.0296173	1.94268	0.214257	1	1	3	3	1	3
4268	REACTOME_ROLE_OF_SECOND_MESSENGERS_IN_NETRIN1_SIGNALING	http://www.broadinstitute.org/gsea/msigdb/cards/REACTOME_ROLE_OF_SECOND_MESSENGERS_IN_NETRIN1_SIGNALING	11	3	0.309069	0.0576073	1.16111	0.0838581	2	2	7	7	2	6
4269	PID_NETRIN_PATHWAY	http://www.broadinstitute.org/gsea/msigdb/cards/PID_NETRIN_PATHWAY	32	3	0.308477	0.0312986	1.57725	0.166866	1	1	5	5	1	4
4270	REACTOME_DCC_MEDIATED_ATTRACTIVE_SIGNALING	http://www.broadinstitute.org/gsea/msigdb/cards/REACTOME_DCC_MEDIATED_ATTRACTIVE_SIGNALING	13	3	0.308477	0.0312986	1.57725	0.166866	1	1	5	5	1	4
4271	KUROKAWA_LIVER_CANCER_CHEMOTHERAPY_UP	http://www.broadinstitute.org/gsea/msigdb/cards/KUROKAWA_LIVER_CANCER_CHEMOTHERAPY_UP	12	3	0.306104	0.0559807	1.18766	0.0889027	2	2	7	7	1	3
4272	HOLLEMAN_VINCRISTINE_RESISTANCE_B_ALL_UP	http://www.broadinstitute.org/gsea/msigdb/cards/HOLLEMAN_VINCRISTINE_RESISTANCE_B_ALL_UP	38	1	0.302958	0.00207577	5.68185	0.429892	0	0	1	1	0	1
4273	BOYLAN_MULTIPLE_MYELOMA_D_DN	http://www.broadinstitute.org/gsea/msigdb/cards/BOYLAN_MULTIPLE_MYELOMA_D_DN	78	7	0.300244	0.2408	0.371507	0	111	111	363	361	16	13
4274	PRAMOONJAGO_SOX4_TARGETS_UP	http://www.broadinstitute.org/gsea/msigdb/cards/PRAMOONJAGO_SOX4_TARGETS_UP	52	4	0.29893	0.0305813	1.50333	0.150811	1	1	5	5	1	5
4275	REACTOME_SIGNALING_BY_HIPPO	http://www.broadinstitute.org/gsea/msigdb/cards/REACTOME_SIGNALING_BY_HIPPO	22	1	0.293446	0.00201034	5.50531	0.417134	0	0	1	1	0	1
4276	ZHU_SKIL_TARGETS_DN	http://www.broadinstitute.org/gsea/msigdb/cards/ZHU_SKIL_TARGETS_DN	9	1	0.293446	0.00201034	5.50531	0.417134	0	0	1	1	0	1
4277	KYNG_ENVIRONMENTAL_STRESS_RESPONSE_NOT_BY_GAMMA_IN_WS	http://www.broadinstitute.org/gsea/msigdb/cards/KYNG_ENVIRONMENTAL_STRESS_RESPONSE_NOT_BY_GAMMA_IN_WS	33	3	0.293024	0.0552255	1.0682	0.0637268	2	2	8	8	1	3
4278	FLOTHO_PEDIATRIC_ALL_THERAPY_RESPONSE_DN	http://www.broadinstitute.org/gsea/msigdb/cards/FLOTHO_PEDIATRIC_ALL_THERAPY_RESPONSE_DN	29	2	0.292155	0.0542401	1.10354	0.0706126	2	2	7	7	2	2
4279	STONER_ESOPHAGEAL_CARCINOGENESIS_UP	http://www.broadinstitute.org/gsea/msigdb/cards/STONER_ESOPHAGEAL_CARCINOGENESIS_UP	39	1	0.291902	0.00200004	5.47434	0.414966	0	0	1	1	0	1
4280	ZEMBUTSU_SENSITIVITY_TO_FLUOROURACIL	http://www.broadinstitute.org/gsea/msigdb/cards/ZEMBUTSU_SENSITIVITY_TO_FLUOROURACIL	17	1	0.28915	0.0535431	1.09564	0.0688601	2	2	7	7	2	7
4281	MARIADASON_RESPONSE_TO_BUTYRATE_CURCUMIN_SULINDAC_TSA_1	http://www.broadinstitute.org/gsea/msigdb/cards/MARIADASON_RESPONSE_TO_BUTYRATE_CURCUMIN_SULINDAC_TSA_1	10	1	0.28482	0.00195167	5.34046	0.405233	0	0	1	1	0	1
4282	DACOSTA_ERCC3_ALLELE_XPCS_VS_TTD_DN	http://www.broadinstitute.org/gsea/msigdb/cards/DACOSTA_ERCC3_ALLELE_XPCS_VS_TTD_DN	36	4	0.284804	0.0524206	1.0863	0.0667958	2	2	7	7	2	6
4283	WONG_ENDOMETRIAL_CANCER_LATE	http://www.broadinstitute.org/gsea/msigdb/cards/WONG_ENDOMETRIAL_CANCER_LATE	10	1	0.277691	0.0516946	1.03518	0.0567061	2	2	8	8	1	1
4284	HOFMANN_MYELODYSPLASTIC_SYNDROM_LOW_RISK_UP	http://www.broadinstitute.org/gsea/msigdb/cards/HOFMANN_MYELODYSPLASTIC_SYNDROM_LOW_RISK_UP	22	1	0.2746	0.00188143	5.15028	0.391103	0	0	1	1	0	1
4285	KIM_MYCL1_AMPLIFICATION_TARGETS_UP	http://www.broadinstitute.org/gsea/msigdb/cards/KIM_MYCL1_AMPLIFICATION_TARGETS_UP	13	1	0.273694	0.00187538	5.1322	0.389796	0	0	1	1	0	1
4286	LOPEZ_TRANSLATION_VIA_FN1_SIGNALING	http://www.broadinstitute.org/gsea/msigdb/cards/LOPEZ_TRANSLATION_VIA_FN1_SIGNALING	35	2	0.271704	0.00194452	3.49892	0.348032	0	0	2	2	0	2
4287	BIOCARTA_NOS1_PATHWAY	http://www.broadinstitute.org/gsea/msigdb/cards/BIOCARTA_NOS1_PATHWAY	24	1	0.269838	0.00184872	5.06153	0.384439	0	0	1	1	0	1
4288	KUROZUMI_RESPONSE_TO_ONCOCYTIC_VIRUS_AND_CYCLIC_RGD	http://www.broadinstitute.org/gsea/msigdb/cards/KUROZUMI_RESPONSE_TO_ONCOCYTIC_VIRUS_AND_CYCLIC_RGD	21	1	0.26696	0.0275459	1.29869	0.106964	1	1	6	6	1	2
4289	REACTOME_ACTIVATION_OF_NF_KAPPAB_IN_B_CELLS	http://www.broadinstitute.org/gsea/msigdb/cards/REACTOME_ACTIVATION_OF_NF_KAPPAB_IN_B_CELLS	64	2	0.265622	0.00191857	3.30667	0.332648	0	0	2	2	0	2
4290	IGLESIAS_E2F_TARGETS_DN	http://www.broadinstitute.org/gsea/msigdb/cards/IGLESIAS_E2F_TARGETS_DN	16	1	0.265226	0.00181731	4.97376	0.37787	0	0	1	1	0	1
4291	REACTOME_GLUTATHIONE_CONJUGATION	http://www.broadinstitute.org/gsea/msigdb/cards/REACTOME_GLUTATHIONE_CONJUGATION	23	1	0.264653	0.00181327	4.96378	0.377086	0	0	1	1	0	1
4292	BYSTROEM_CORRELATED_WITH_IL5_UP	http://www.broadinstitute.org/gsea/msigdb/cards/BYSTROEM_CORRELATED_WITH_IL5_UP	51	1	0.263507	0.00192131	2.92587	0.31708	0	0	3	3	0	2
4293	MATZUK_CUMULUS_EXPANSION	http://www.broadinstitute.org/gsea/msigdb/cards/MATZUK_CUMULUS_EXPANSION	9	1	0.260972	0.00178817	4.89397	0.371814	0	0	1	1	0	1
4294	HALMOS_CEBPA_TARGETS_DN	http://www.broadinstitute.org/gsea/msigdb/cards/HALMOS_CEBPA_TARGETS_DN	46	3	0.258802	0.0266125	1.26018	0.0987116	1	1	6	6	1	5
4295	PLASARI_TGFB1_SIGNALING_VIA_NFIC_10HR_DN	http://www.broadinstitute.org/gsea/msigdb/cards/PLASARI_TGFB1_SIGNALING_VIA_NFIC_10HR_DN	30	3	0.25751	0.0264393	1.26622	0.0993623	1	1	6	6	1	5
4296	DAWSON_METHYLATED_IN_LYMPHOMA_TCL1	http://www.broadinstitute.org/gsea/msigdb/cards/DAWSON_METHYLATED_IN_LYMPHOMA_TCL1	59	2	0.254138	0.00183593	3.16197	0.31506	0	0	2	2	0	2
4297	CEBALLOS_TARGETS_OF_TP53_AND_MYC_UP	http://www.broadinstitute.org/gsea/msigdb/cards/CEBALLOS_TARGETS_OF_TP53_AND_MYC_UP	21	1	0.249627	0.00171007	4.68365	0.355574	0	0	1	1	0	1
4298	VIETOR_IFRD1_TARGETS	http://www.broadinstitute.org/gsea/msigdb/cards/VIETOR_IFRD1_TARGETS	23	1	0.249627	0.00171007	4.68365	0.355574	0	0	1	1	0	1
4299	FIGUEROA_AML_METHYLATION_CLUSTER_3_DN	http://www.broadinstitute.org/gsea/msigdb/cards/FIGUEROA_AML_METHYLATION_CLUSTER_3_DN	42	1	0.248571	0.00170162	4.67205	0.354375	0	0	1	1	0	1
4300	DUNNE_TARGETS_OF_AML1_MTG8_FUSION_UP	http://www.broadinstitute.org/gsea/msigdb/cards/DUNNE_TARGETS_OF_AML1_MTG8_FUSION_UP	52	2	0.24616	0.00177028	3.11192	0.305837	0	0	2	2	0	2
4301	BUCKANOVICH_T_LYMPHOCYTE_HOMING_ON_TUMOR_DN	http://www.broadinstitute.org/gsea/msigdb/cards/BUCKANOVICH_T_LYMPHOCYTE_HOMING_ON_TUMOR_DN	24	3	0.243789	0.0464869	0.863744	0.0275013	2	2	9	9	1	4
4302	GARGALOVIC_RESPONSE_TO_OXIDIZED_PHOSPHOLIPIDS_RED_UP	http://www.broadinstitute.org/gsea/msigdb/cards/GARGALOVIC_RESPONSE_TO_OXIDIZED_PHOSPHOLIPIDS_RED_UP	17	1	0.242998	0.00166485	4.558	0.345849	0	0	1	1	0	1
4303	ABDULRAHMAN_KIDNEY_CANCER_VHL_DN	http://www.broadinstitute.org/gsea/msigdb/cards/ABDULRAHMAN_KIDNEY_CANCER_VHL_DN	14	1	0.242998	0.00166485	4.558	0.345849	0	0	1	1	0	1
4304	MILI_PSEUDOPODIA	http://www.broadinstitute.org/gsea/msigdb/cards/MILI_PSEUDOPODIA	43	3	0.233325	0.0243542	1.08058	0.0642734	1	1	8	8	1	4
4305	LIU_IL13_MEMORY_MODEL_UP	http://www.broadinstitute.org/gsea/msigdb/cards/LIU_IL13_MEMORY_MODEL_UP	17	1	0.231768	0.00167674	2.86933	0.279416	0	0	2	2	0	1
4306	MIKKELSEN_ES_LCP_WITH_H3K27ME3	http://www.broadinstitute.org/gsea/msigdb/cards/MIKKELSEN_ES_LCP_WITH_H3K27ME3	14	2	0.230607	0.00160063	3.50053	0.311543	0	0	2	2	0	2
4307	REACTOME_G_PROTEIN_ACTIVATION	http://www.broadinstitute.org/gsea/msigdb/cards/REACTOME_G_PROTEIN_ACTIVATION	27	3	0.230468	0.0437937	0.820329	0.022044	2	2	9	9	2	7
4308	KUROZUMI_RESPONSE_TO_ONCOCYTIC_VIRUS	http://www.broadinstitute.org/gsea/msigdb/cards/KUROZUMI_RESPONSE_TO_ONCOCYTIC_VIRUS	44	2	0.228946	0.0239672	1.06558	0.061334	1	1	7	7	1	3
4309	BOYLAN_MULTIPLE_MYELOMA_D_CLUSTER_DN	http://www.broadinstitute.org/gsea/msigdb/cards/BOYLAN_MULTIPLE_MYELOMA_D_CLUSTER_DN	40	8	0.227606	0.178027	0.287792	0	85	85	360	359	22	22
4310	PID_RHOA_REG_PATHWAY	http://www.broadinstitute.org/gsea/msigdb/cards/PID_RHOA_REG_PATHWAY	46	2	0.220282	0.00155794	2.98325	0.277931	0	0	2	2	0	2
4311	PID_MYC_PATHWAY	http://www.broadinstitute.org/gsea/msigdb/cards/PID_MYC_PATHWAY	25	2	0.216563	0.00156996	2.66275	0.254092	0	0	2	2	0	2
4312	MAHADEVAN_GIST_MORPHOLOGICAL_SWITCH	http://www.broadinstitute.org/gsea/msigdb/cards/MAHADEVAN_GIST_MORPHOLOGICAL_SWITCH	15	2	0.21524	0.00155833	2.65802	0.252854	0	0	2	2	0	2
4313	BIOCARTA_PGC1A_PATHWAY	http://www.broadinstitute.org/gsea/msigdb/cards/BIOCARTA_PGC1A_PATHWAY	26	1	0.212716	0.00153976	2.62871	0.248983	0	0	2	2	0	2
4314	PID_HDAC_CLASSII_PATHWAY	http://www.broadinstitute.org/gsea/msigdb/cards/PID_HDAC_CLASSII_PATHWAY	34	1	0.212716	0.00153976	2.62871	0.248983	0	0	2	2	0	2
4315	TURJANSKI_MAPK7_TARGETS	http://www.broadinstitute.org/gsea/msigdb/cards/TURJANSKI_MAPK7_TARGETS	8	1	0.212716	0.00153976	2.62871	0.248983	0	0	2	2	0	2
4316	TURJANSKI_MAPK11_TARGETS	http://www.broadinstitute.org/gsea/msigdb/cards/TURJANSKI_MAPK11_TARGETS	5	1	0.212716	0.00153976	2.62871	0.248983	0	0	2	2	0	2
4317	IIZUKA_LIVER_CANCER_EARLY_RECURRENCE	http://www.broadinstitute.org/gsea/msigdb/cards/IIZUKA_LIVER_CANCER_EARLY_RECURRENCE	11	1	0.212716	0.00153976	2.62871	0.248983	0	0	2	2	0	2
4318	IKEDA_MIR133_TARGETS_DN	http://www.broadinstitute.org/gsea/msigdb/cards/IKEDA_MIR133_TARGETS_DN	8	1	0.212716	0.00153976	2.62871	0.248983	0	0	2	2	0	2
4319	LOPEZ_MESOTELIOMA_SURVIVAL_TIME_UP	http://www.broadinstitute.org/gsea/msigdb/cards/LOPEZ_MESOTELIOMA_SURVIVAL_TIME_UP	14	2	0.206683	0.0211137	1.01589	0.0525143	1	1	6	6	1	5
4320	WEBER_METHYLATED_HCP_IN_SPERM_DN	http://www.broadinstitute.org/gsea/msigdb/cards/WEBER_METHYLATED_HCP_IN_SPERM_DN	28	1	0.205957	0.0014697	2.68304	0.248228	0	0	2	2	0	1
4321	SU_THYMUS	http://www.broadinstitute.org/gsea/msigdb/cards/SU_THYMUS	20	1	0.203853	0.00145558	2.64902	0.244406	0	0	2	2	0	2
4322	GAZIN_EPIGENETIC_SILENCING_BY_KRAS	http://www.broadinstitute.org/gsea/msigdb/cards/GAZIN_EPIGENETIC_SILENCING_BY_KRAS	26	2	0.201054	0.00145728	2.47354	0.229531	0	0	2	2	0	2
4323	CHIBA_RESPONSE_TO_TSA	http://www.broadinstitute.org/gsea/msigdb/cards/CHIBA_RESPONSE_TO_TSA	50	9	0.199197	0.153728	0.254784	0	75	75	358	354	18	22
4324	PID_PRL_SIGNALING_EVENTS_PATHWAY	http://www.broadinstitute.org/gsea/msigdb/cards/PID_PRL_SIGNALING_EVENTS_PATHWAY	23	1	0.195784	0.00141816	2.41375	0.221518	0	0	2	2	0	2
4325	PID_ERB_GENOMIC_PATHWAY	http://www.broadinstitute.org/gsea/msigdb/cards/PID_ERB_GENOMIC_PATHWAY	15	3	0.19209	0.00142231	2.01677	0.19192	0	0	3	3	0	3
4326	PID_CERAMIDE_PATHWAY	http://www.broadinstitute.org/gsea/msigdb/cards/PID_CERAMIDE_PATHWAY	48	7	0.187064	0.1424	0.242126	0	67	67	338	338	15	11
4327	GARGALOVIC_RESPONSE_TO_OXIDIZED_PHOSPHOLIPIDS_LIGHTYELLOW_UP	http://www.broadinstitute.org/gsea/msigdb/cards/GARGALOVIC_RESPONSE_TO_OXIDIZED_PHOSPHOLIPIDS_LIGHTYELLOW_UP	11	1	0.186888	0.00135421	2.30144	0.207056	0	0	2	2	0	2
4328	FARMER_BREAST_CANCER_CLUSTER_8	http://www.broadinstitute.org/gsea/msigdb/cards/FARMER_BREAST_CANCER_CLUSTER_8	7	1	0.184403	0.00135231	2.04781	0.189068	0	0	3	3	0	3
4329	HOWLIN_CITED1_TARGETS_2_UP	http://www.broadinstitute.org/gsea/msigdb/cards/HOWLIN_CITED1_TARGETS_2_UP	17	2	0.175	0.0185762	0.781099	0.020011	1	1	8	8	1	5
4330	SHIN_B_CELL_LYMPHOMA_CLUSTER_9	http://www.broadinstitute.org/gsea/msigdb/cards/SHIN_B_CELL_LYMPHOMA_CLUSTER_9	19	1	0.173164	0.00125111	2.15335	0.186919	0	0	2	2	0	2
4331	TONG_INTERACT_WITH_PTTG1	http://www.broadinstitute.org/gsea/msigdb/cards/TONG_INTERACT_WITH_PTTG1	57	1	0.172875	0.00124896	2.15032	0.186503	0	0	2	2	0	2
4332	BERENJENO_TRANSFORMED_BY_RHOA_FOREVER_DN	http://www.broadinstitute.org/gsea/msigdb/cards/BERENJENO_TRANSFORMED_BY_RHOA_FOREVER_DN	31	2	0.170709	0.0177466	0.801713	0.0231475	1	1	7	7	1	6
4333	SESTO_RESPONSE_TO_UV_C4	http://www.broadinstitute.org/gsea/msigdb/cards/SESTO_RESPONSE_TO_UV_C4	20	2	0.170584	0.00126296	1.78917	0.157441	0	0	3	3	0	2
4334	NIKOLSKY_BREAST_CANCER_20Q11_AMPLICON	http://www.broadinstitute.org/gsea/msigdb/cards/NIKOLSKY_BREAST_CANCER_20Q11_AMPLICON	31	2	0.16685	0.00120912	2.05397	0.174956	0	0	2	2	0	2
4335	KIM_ALL_DISORDERS_OLIGODENDROCYTE_NUMBER_CORR_DN	http://www.broadinstitute.org/gsea/msigdb/cards/KIM_ALL_DISORDERS_OLIGODENDROCYTE_NUMBER_CORR_DN	36	2	0.166548	0.00118812	2.17159	0.184875	0	0	2	2	0	2
4336	NIKOLSKY_BREAST_CANCER_15Q26_AMPLICON	http://www.broadinstitute.org/gsea/msigdb/cards/NIKOLSKY_BREAST_CANCER_15Q26_AMPLICON	22	2	0.164704	0.0011837	2.08707	0.176802	0	0	2	2	0	2
4337	REACTOME_TGF_BETA_RECEPTOR_SIGNALING_IN_EMT_EPITHELIAL_TO_MESENCHYMAL_TRANSITION	http://www.broadinstitute.org/gsea/msigdb/cards/REACTOME_TGF_BETA_RECEPTOR_SIGNALING_IN_EMT_EPITHELIAL_TO_MESENCHYMAL_TRANSITION	16	2	0.15543	0.001154	1.61357	0.131857	0	0	3	3	0	3
4338	REACTOME_DOWNREGULATION_OF_TGF_BETA_RECEPTOR_SIGNALING	http://www.broadinstitute.org/gsea/msigdb/cards/REACTOME_DOWNREGULATION_OF_TGF_BETA_RECEPTOR_SIGNALING	23	2	0.15543	0.001154	1.61357	0.131857	0	0	3	3	0	3
4339	WUNDER_INFLAMMATORY_RESPONSE_AND_CHOLESTEROL_DN	http://www.broadinstitute.org/gsea/msigdb/cards/WUNDER_INFLAMMATORY_RESPONSE_AND_CHOLESTEROL_DN	12	2	0.149339	0.00111039	1.5413	0.121538	0	0	3	3	0	3
4340	KEGG_SULFUR_METABOLISM	http://www.broadinstitute.org/gsea/msigdb/cards/KEGG_SULFUR_METABOLISM	13	1	0.147174	0.00106676	1.81053	0.143744	0	0	2	2	0	2
4341	REACTOME_CYTOSOLIC_SULFONATION_OF_SMALL_MOLECULES	http://www.broadinstitute.org/gsea/msigdb/cards/REACTOME_CYTOSOLIC_SULFONATION_OF_SMALL_MOLECULES	14	1	0.147174	0.00106676	1.81053	0.143744	0	0	2	2	0	2
4342	VETTER_TARGETS_OF_PRKCA_AND_ETS1_DN	http://www.broadinstitute.org/gsea/msigdb/cards/VETTER_TARGETS_OF_PRKCA_AND_ETS1_DN	16	1	0.145429	0.00099584	2.73148	0.194301	0	0	1	1	0	1
4343	MATZUK_FERTILIZATION	http://www.broadinstitute.org/gsea/msigdb/cards/MATZUK_FERTILIZATION	8	1	0.144984	0.00104075	1.8446	0.146063	0	0	2	2	0	2
4344	BIOCARTA_SET_PATHWAY	http://www.broadinstitute.org/gsea/msigdb/cards/BIOCARTA_SET_PATHWAY	11	1	0.142471	0.00103074	1.76356	0.13747	0	0	2	2	0	1
4345	WANG_TNF_TARGETS	http://www.broadinstitute.org/gsea/msigdb/cards/WANG_TNF_TARGETS	24	2	0.140767	0.00104102	1.48329	0.112184	0	0	3	3	0	3
4346	REACTOME_REGULATION_OF_AMPK_ACTIVITY_VIA_LKB1	http://www.broadinstitute.org/gsea/msigdb/cards/REACTOME_REGULATION_OF_AMPK_ACTIVITY_VIA_LKB1	15	1	0.139801	0.0010555	1.28972	0.0906614	0	0	5	5	0	2
4347	KEGG_SNARE_INTERACTIONS_IN_VESICULAR_TRANSPORT	http://www.broadinstitute.org/gsea/msigdb/cards/KEGG_SNARE_INTERACTIONS_IN_VESICULAR_TRANSPORT	38	2	0.13839	0.00100281	1.70411	0.130268	0	0	2	2	0	2
4348	REACTOME_BOTULINUM_NEUROTOXICITY	http://www.broadinstitute.org/gsea/msigdb/cards/REACTOME_BOTULINUM_NEUROTOXICITY	19	2	0.13839	0.00100281	1.70411	0.130268	0	0	2	2	0	2
4349	REACTOME_PROTEOLYTIC_CLEAVAGE_OF_SNARE_COMPLEX_PROTEINS	http://www.broadinstitute.org/gsea/msigdb/cards/REACTOME_PROTEOLYTIC_CLEAVAGE_OF_SNARE_COMPLEX_PROTEINS	17	2	0.13839	0.00100281	1.70411	0.130268	0	0	2	2	0	2
4350	FUJII_YBX1_TARGETS_UP	http://www.broadinstitute.org/gsea/msigdb/cards/FUJII_YBX1_TARGETS_UP	43	2	0.136949	0.000974283	1.80439	0.139117	0	0	2	2	0	2
4351	SARTIPY_NORMAL_AT_INSULIN_RESISTANCE_DN	http://www.broadinstitute.org/gsea/msigdb/cards/SARTIPY_NORMAL_AT_INSULIN_RESISTANCE_DN	21	1	0.136432	0.00101371	1.41165	0.102774	0	0	3	3	0	2
4352	SCHMIDT_POR_TARGETS_IN_LIMB_BUD_DN	http://www.broadinstitute.org/gsea/msigdb/cards/SCHMIDT_POR_TARGETS_IN_LIMB_BUD_DN	8	1	0.136432	0.00101371	1.41165	0.102774	0	0	3	3	0	2
4353	REACTOME_ANTIGEN_PRESENTATION_FOLDING_ASSEMBLY_AND_PEPTIDE_LOADING_OF_CLASS_I_MHC	http://www.broadinstitute.org/gsea/msigdb/cards/REACTOME_ANTIGEN_PRESENTATION_FOLDING_ASSEMBLY_AND_PEPTIDE_LOADING_OF_CLASS_I_MHC	21	1	0.135608	0.0144929	0.592244	0.00564645	1	1	9	9	1	1
4354	MCBRYAN_TERMINAL_END_BUD_DN	http://www.broadinstitute.org/gsea/msigdb/cards/MCBRYAN_TERMINAL_END_BUD_DN	7	1	0.129794	0.000975325	1.23737	0.0815729	0	0	4	4	0	4
4355	SCHOEN_NFKB_SIGNALING	http://www.broadinstitute.org/gsea/msigdb/cards/SCHOEN_NFKB_SIGNALING	34	2	0.122694	0.000868859	1.65076	0.119861	0	0	2	2	0	2
4356	BAKER_HEMATOPOIESIS_STAT3_TARGETS	http://www.broadinstitute.org/gsea/msigdb/cards/BAKER_HEMATOPOIESIS_STAT3_TARGETS	16	2	0.119526	0.000849776	1.58008	0.112323	0	0	2	2	0	2
4357	AGARWAL_AKT_PATHWAY_TARGETS	http://www.broadinstitute.org/gsea/msigdb/cards/AGARWAL_AKT_PATHWAY_TARGETS	10	2	0.119526	0.000849776	1.58008	0.112323	0	0	2	2	0	2
4358	REACTOME_REGULATION_OF_APOPTOSIS	http://www.broadinstitute.org/gsea/msigdb/cards/REACTOME_REGULATION_OF_APOPTOSIS	58	1	0.106826	0.000803977	1.01135	0.0513856	0	0	4	4	0	3
4359	REACTOME_ROLE_OF_DCC_IN_REGULATING_APOPTOSIS	http://www.broadinstitute.org/gsea/msigdb/cards/REACTOME_ROLE_OF_DCC_IN_REGULATING_APOPTOSIS	10	1	0.106826	0.000803977	1.01135	0.0513856	0	0	4	4	0	3
4360	REACTOME_DSCAM_INTERACTIONS	http://www.broadinstitute.org/gsea/msigdb/cards/REACTOME_DSCAM_INTERACTIONS	11	1	0.106826	0.000803977	1.01135	0.0513856	0	0	4	4	0	3
4361	CHANG_POU5F1_TARGETS_UP	http://www.broadinstitute.org/gsea/msigdb/cards/CHANG_POU5F1_TARGETS_UP	15	3	0.101582	0.000764111	0.964631	0.0457886	0	0	4	4	0	4
4362	MYLLYKANGAS_AMPLIFICATION_HOT_SPOT_16	http://www.broadinstitute.org/gsea/msigdb/cards/MYLLYKANGAS_AMPLIFICATION_HOT_SPOT_16	14	1	0.100902	0.000761107	0.946631	0.0436572	0	0	4	4	0	4
4363	MYLLYKANGAS_AMPLIFICATION_HOT_SPOT_14	http://www.broadinstitute.org/gsea/msigdb/cards/MYLLYKANGAS_AMPLIFICATION_HOT_SPOT_14	6	1	0.100902	0.000761107	0.946631	0.0436572	0	0	4	4	0	4
4364	YUAN_ZNF143_PARTNERS	http://www.broadinstitute.org/gsea/msigdb/cards/YUAN_ZNF143_PARTNERS	22	2	0.0962455	0.000705998	1.0196	0.0522355	0	0	5	4	0	3
4365	TERAMOTO_OPN_TARGETS_CLUSTER_7	http://www.broadinstitute.org/gsea/msigdb/cards/TERAMOTO_OPN_TARGETS_CLUSTER_7	19	3	0.0805928	0.000616102	0.691055	0.0167707	0	0	6	6	0	6
4366	LOPEZ_MESOTHELIOMA_SURVIVAL_WORST_VS_BEST_UP	http://www.broadinstitute.org/gsea/msigdb/cards/LOPEZ_MESOTHELIOMA_SURVIVAL_WORST_VS_BEST_UP	14	1	0.0649775	0.000493091	0.573318	0.00919626	0	0	6	6	0	5
4367	LOPEZ_MESOTHELIOMA_SURVIVAL_OVERALL_DN	http://www.broadinstitute.org/gsea/msigdb/cards/LOPEZ_MESOTHELIOMA_SURVIVAL_OVERALL_DN	16	1	0.0649775	0.000493091	0.573318	0.00919626	0	0	6	6	0	5
4368	VALK_AML_CLUSTER_10	http://www.broadinstitute.org/gsea/msigdb/cards/VALK_AML_CLUSTER_10	33	2	0.0587753	0.000448904	0.499999	0.00505305	0	0	7	7	0	6
4369	BRUECKNER_TARGETS_OF_MIRLET7A3_DN	http://www.broadinstitute.org/gsea/msigdb/cards/BRUECKNER_TARGETS_OF_MIRLET7A3_DN	78	2	0.0513198	0.000394398	0.422541	0.00221138	0	0	8	8	0	7
4370	KEGG_TAURINE_AND_HYPOTAURINE_METABOLISM	http://www.broadinstitute.org/gsea/msigdb/cards/KEGG_TAURINE_AND_HYPOTAURINE_METABOLISM	10	0					0	0	0	0	0	0
4371	KEGG_GLYCOSAMINOGLYCAN_BIOSYNTHESIS_KERATAN_SULFATE	http://www.broadinstitute.org/gsea/msigdb/cards/KEGG_GLYCOSAMINOGLYCAN_BIOSYNTHESIS_KERATAN_SULFATE	15	0					0	0	0	0	0	0
4372	KEGG_RIBOSOME	http://www.broadinstitute.org/gsea/msigdb/cards/KEGG_RIBOSOME	88	0					0	0	0	0	0	0
4373	KEGG_PROTEASOME	http://www.broadinstitute.org/gsea/msigdb/cards/KEGG_PROTEASOME	48	0					0	0	0	0	0	0
4374	KEGG_REGULATION_OF_AUTOPHAGY	http://www.broadinstitute.org/gsea/msigdb/cards/KEGG_REGULATION_OF_AUTOPHAGY	35	0					0	0	0	0	0	0
4375	KEGG_CIRCADIAN_RHYTHM_MAMMAL	http://www.broadinstitute.org/gsea/msigdb/cards/KEGG_CIRCADIAN_RHYTHM_MAMMAL	13	0					0	0	0	0	0	0
4376	KEGG_ASTHMA	http://www.broadinstitute.org/gsea/msigdb/cards/KEGG_ASTHMA	30	0					0	0	0	0	0	0
4377	BIOCARTA_SRCRPTP_PATHWAY	http://www.broadinstitute.org/gsea/msigdb/cards/BIOCARTA_SRCRPTP_PATHWAY	11	0					0	0	0	0	0	0
4378	BIOCARTA_ARAP_PATHWAY	http://www.broadinstitute.org/gsea/msigdb/cards/BIOCARTA_ARAP_PATHWAY	18	0					0	0	0	0	0	0
4379	BIOCARTA_AKAP95_PATHWAY	http://www.broadinstitute.org/gsea/msigdb/cards/BIOCARTA_AKAP95_PATHWAY	12	0					0	0	0	0	0	0
4380	BIOCARTA_DNAFRAGMENT_PATHWAY	http://www.broadinstitute.org/gsea/msigdb/cards/BIOCARTA_DNAFRAGMENT_PATHWAY	10	0					0	0	0	0	0	0
4381	BIOCARTA_AGPCR_PATHWAY	http://www.broadinstitute.org/gsea/msigdb/cards/BIOCARTA_AGPCR_PATHWAY	13	0					0	0	0	0	0	0
4382	BIOCARTA_BCELLSURVIVAL_PATHWAY	http://www.broadinstitute.org/gsea/msigdb/cards/BIOCARTA_BCELLSURVIVAL_PATHWAY	16	0					0	0	0	0	0	0
4383	BIOCARTA_CACAM_PATHWAY	http://www.broadinstitute.org/gsea/msigdb/cards/BIOCARTA_CACAM_PATHWAY	16	0					0	0	0	0	0	0
4384	BIOCARTA_GCR_PATHWAY	http://www.broadinstitute.org/gsea/msigdb/cards/BIOCARTA_GCR_PATHWAY	22	0					0	0	0	0	0	0
4385	BIOCARTA_SKP2E2F_PATHWAY	http://www.broadinstitute.org/gsea/msigdb/cards/BIOCARTA_SKP2E2F_PATHWAY	10	0					0	0	0	0	0	0
4386	BIOCARTA_CALCINEURIN_PATHWAY	http://www.broadinstitute.org/gsea/msigdb/cards/BIOCARTA_CALCINEURIN_PATHWAY	21	0					0	0	0	0	0	0
4387	BIOCARTA_EIF_PATHWAY	http://www.broadinstitute.org/gsea/msigdb/cards/BIOCARTA_EIF_PATHWAY	16	0					0	0	0	0	0	0
4388	BIOCARTA_GABA_PATHWAY	http://www.broadinstitute.org/gsea/msigdb/cards/BIOCARTA_GABA_PATHWAY	10	0					0	0	0	0	0	0
4389	BIOCARTA_GATA3_PATHWAY	http://www.broadinstitute.org/gsea/msigdb/cards/BIOCARTA_GATA3_PATHWAY	16	0					0	0	0	0	0	0
4390	BIOCARTA_IL5_PATHWAY	http://www.broadinstitute.org/gsea/msigdb/cards/BIOCARTA_IL5_PATHWAY	10	0					0	0	0	0	0	0
4391	BIOCARTA_ARENRF2_PATHWAY	http://www.broadinstitute.org/gsea/msigdb/cards/BIOCARTA_ARENRF2_PATHWAY	13	0					0	0	0	0	0	0
4392	BIOCARTA_PTDINS_PATHWAY	http://www.broadinstitute.org/gsea/msigdb/cards/BIOCARTA_PTDINS_PATHWAY	23	0					0	0	0	0	0	0
4393	BIOCARTA_PROTEASOME_PATHWAY	http://www.broadinstitute.org/gsea/msigdb/cards/BIOCARTA_PROTEASOME_PATHWAY	28	0					0	0	0	0	0	0
4394	BIOCARTA_NKCELLS_PATHWAY	http://www.broadinstitute.org/gsea/msigdb/cards/BIOCARTA_NKCELLS_PATHWAY	20	0					0	0	0	0	0	0
4395	BIOCARTA_STEM_PATHWAY	http://www.broadinstitute.org/gsea/msigdb/cards/BIOCARTA_STEM_PATHWAY	15	0					0	0	0	0	0	0
4396	BIOCARTA_P27_PATHWAY	http://www.broadinstitute.org/gsea/msigdb/cards/BIOCARTA_P27_PATHWAY	13	0					0	0	0	0	0	0
4397	BIOCARTA_DREAM_PATHWAY	http://www.broadinstitute.org/gsea/msigdb/cards/BIOCARTA_DREAM_PATHWAY	14	0					0	0	0	0	0	0
4398	BIOCARTA_AKAP13_PATHWAY	http://www.broadinstitute.org/gsea/msigdb/cards/BIOCARTA_AKAP13_PATHWAY	12	0					0	0	0	0	0	0
4399	BIOCARTA_PARKIN_PATHWAY	http://www.broadinstitute.org/gsea/msigdb/cards/BIOCARTA_PARKIN_PATHWAY	13	0					0	0	0	0	0	0
4400	BIOCARTA_CDC42RAC_PATHWAY	http://www.broadinstitute.org/gsea/msigdb/cards/BIOCARTA_CDC42RAC_PATHWAY	16	0					0	0	0	0	0	0
4401	BIOCARTA_RANMS_PATHWAY	http://www.broadinstitute.org/gsea/msigdb/cards/BIOCARTA_RANMS_PATHWAY	10	0					0	0	0	0	0	0
4402	BIOCARTA_SARS_PATHWAY	http://www.broadinstitute.org/gsea/msigdb/cards/BIOCARTA_SARS_PATHWAY	10	0					0	0	0	0	0	0
4403	SIG_CD40PATHWAYMAP	http://www.broadinstitute.org/gsea/msigdb/cards/SIG_CD40PATHWAYMAP	34	0					0	0	0	0	0	0
4404	ST_P38_MAPK_PATHWAY	http://www.broadinstitute.org/gsea/msigdb/cards/ST_P38_MAPK_PATHWAY	37	0					0	0	0	0	0	0
4405	SA_PROGRAMMED_CELL_DEATH	http://www.broadinstitute.org/gsea/msigdb/cards/SA_PROGRAMMED_CELL_DEATH	12	0					0	0	0	0	0	0
4406	PID_NFKAPPAB_ATYPICAL_PATHWAY	http://www.broadinstitute.org/gsea/msigdb/cards/PID_NFKAPPAB_ATYPICAL_PATHWAY	17	0					0	0	0	0	0	0
4407	PID_S1P_S1P4_PATHWAY	http://www.broadinstitute.org/gsea/msigdb/cards/PID_S1P_S1P4_PATHWAY	14	0					0	0	0	0	0	0
4408	PID_P38_ALPHA_BETA_PATHWAY	http://www.broadinstitute.org/gsea/msigdb/cards/PID_P38_ALPHA_BETA_PATHWAY	31	0					0	0	0	0	0	0
4409	PID_CIRCADIAN_PATHWAY	http://www.broadinstitute.org/gsea/msigdb/cards/PID_CIRCADIAN_PATHWAY	16	0					0	0	0	0	0	0
4410	PID_RANBP2_PATHWAY	http://www.broadinstitute.org/gsea/msigdb/cards/PID_RANBP2_PATHWAY	11	0					0	0	0	0	0	0
4411	PID_ARF_3PATHWAY	http://www.broadinstitute.org/gsea/msigdb/cards/PID_ARF_3PATHWAY	19	0					0	0	0	0	0	0
4412	PID_ANTHRAX_PATHWAY	http://www.broadinstitute.org/gsea/msigdb/cards/PID_ANTHRAX_PATHWAY	17	0					0	0	0	0	0	0
4413	PID_S1P_S1P2_PATHWAY	http://www.broadinstitute.org/gsea/msigdb/cards/PID_S1P_S1P2_PATHWAY	24	0					0	0	0	0	0	0
4414	REACTOME_FORMATION_OF_THE_TERNARY_COMPLEX_AND_SUBSEQUENTLY_THE_43S_COMPLEX	http://www.broadinstitute.org/gsea/msigdb/cards/REACTOME_FORMATION_OF_THE_TERNARY_COMPLEX_AND_SUBSEQUENTLY_THE_43S_COMPLEX	74	0					0	0	0	0	0	0
4415	REACTOME_COPI_MEDIATED_TRANSPORT	http://www.broadinstitute.org/gsea/msigdb/cards/REACTOME_COPI_MEDIATED_TRANSPORT	10	0					0	0	0	0	0	0
4416	REACTOME_NEF_MEDIATED_DOWNREGULATION_OF_MHC_CLASS_I_COMPLEX_CELL_SURFACE_EXPRESSION	http://www.broadinstitute.org/gsea/msigdb/cards/REACTOME_NEF_MEDIATED_DOWNREGULATION_OF_MHC_CLASS_I_COMPLEX_CELL_SURFACE_EXPRESSION	10	0					0	0	0	0	0	0
4417	REACTOME_ENDOSOMAL_VACUOLAR_PATHWAY	http://www.broadinstitute.org/gsea/msigdb/cards/REACTOME_ENDOSOMAL_VACUOLAR_PATHWAY	9	0					0	0	0	0	0	0
4418	REACTOME_ER_PHAGOSOME_PATHWAY	http://www.broadinstitute.org/gsea/msigdb/cards/REACTOME_ER_PHAGOSOME_PATHWAY	61	0					0	0	0	0	0	0
4419	REACTOME_G0_AND_EARLY_G1	http://www.broadinstitute.org/gsea/msigdb/cards/REACTOME_G0_AND_EARLY_G1	25	0					0	0	0	0	0	0
4420	REACTOME_NEF_MEDIATES_DOWN_MODULATION_OF_CELL_SURFACE_RECEPTORS_BY_RECRUITING_THEM_TO_CLATHRIN_ADAPTERS	http://www.broadinstitute.org/gsea/msigdb/cards/REACTOME_NEF_MEDIATES_DOWN_MODULATION_OF_CELL_SURFACE_RECEPTORS_BY_RECRUITING_THEM_TO_CLATHRIN_ADAPTERS	21	0					0	0	0	0	0	0
4421	REACTOME_DOWNREGULATION_OF_ERBB2_ERBB3_SIGNALING	http://www.broadinstitute.org/gsea/msigdb/cards/REACTOME_DOWNREGULATION_OF_ERBB2_ERBB3_SIGNALING	12	0					0	0	0	0	0	0
4422	REACTOME_TERMINATION_OF_O_GLYCAN_BIOSYNTHESIS	http://www.broadinstitute.org/gsea/msigdb/cards/REACTOME_TERMINATION_OF_O_GLYCAN_BIOSYNTHESIS	24	0					0	0	0	0	0	0
4423	REACTOME_DEFENSINS	http://www.broadinstitute.org/gsea/msigdb/cards/REACTOME_DEFENSINS	51	0					0	0	0	0	0	0
4424	REACTOME_MEMBRANE_BINDING_AND_TARGETTING_OF_GAG_PROTEINS	http://www.broadinstitute.org/gsea/msigdb/cards/REACTOME_MEMBRANE_BINDING_AND_TARGETTING_OF_GAG_PROTEINS	10	0					0	0	0	0	0	0
4425	REACTOME_BETA_DEFENSINS	http://www.broadinstitute.org/gsea/msigdb/cards/REACTOME_BETA_DEFENSINS	42	0					0	0	0	0	0	0
4426	REACTOME_YAP1_AND_WWTR1_TAZ_STIMULATED_GENE_EXPRESSION	http://www.broadinstitute.org/gsea/msigdb/cards/REACTOME_YAP1_AND_WWTR1_TAZ_STIMULATED_GENE_EXPRESSION	24	0					0	0	0	0	0	0
4427	REACTOME_CHONDROITIN_SULFATE_BIOSYNTHESIS	http://www.broadinstitute.org/gsea/msigdb/cards/REACTOME_CHONDROITIN_SULFATE_BIOSYNTHESIS	21	0					0	0	0	0	0	0
4428	REACTOME_CDK_MEDIATED_PHOSPHORYLATION_AND_REMOVAL_OF_CDC6	http://www.broadinstitute.org/gsea/msigdb/cards/REACTOME_CDK_MEDIATED_PHOSPHORYLATION_AND_REMOVAL_OF_CDC6	48	0					0	0	0	0	0	0
4429	REACTOME_MICRORNA_MIRNA_BIOGENESIS	http://www.broadinstitute.org/gsea/msigdb/cards/REACTOME_MICRORNA_MIRNA_BIOGENESIS	23	0					0	0	0	0	0	0
4430	REACTOME_NEGATIVE_REGULATION_OF_THE_PI3K_AKT_NETWORK	http://www.broadinstitute.org/gsea/msigdb/cards/REACTOME_NEGATIVE_REGULATION_OF_THE_PI3K_AKT_NETWORK	9	0					0	0	0	0	0	0
4431	REACTOME_REGULATORY_RNA_PATHWAYS	http://www.broadinstitute.org/gsea/msigdb/cards/REACTOME_REGULATORY_RNA_PATHWAYS	26	0					0	0	0	0	0	0
4432	REACTOME_ACTIVATION_OF_THE_MRNA_UPON_BINDING_OF_THE_CAP_BINDING_COMPLEX_AND_EIFS_AND_SUBSEQUENT_BINDING_TO_43S	http://www.broadinstitute.org/gsea/msigdb/cards/REACTOME_ACTIVATION_OF_THE_MRNA_UPON_BINDING_OF_THE_CAP_BINDING_COMPLEX_AND_EIFS_AND_SUBSEQUENT_BINDING_TO_43S	84	0					0	0	0	0	0	0
4433	REACTOME_GLUTAMATE_NEUROTRANSMITTER_RELEASE_CYCLE	http://www.broadinstitute.org/gsea/msigdb/cards/REACTOME_GLUTAMATE_NEUROTRANSMITTER_RELEASE_CYCLE	15	0					0	0	0	0	0	0
4434	REACTOME_XENOBIOTICS	http://www.broadinstitute.org/gsea/msigdb/cards/REACTOME_XENOBIOTICS	16	0					0	0	0	0	0	0
4435	REACTOME_REGULATION_OF_ORNITHINE_DECARBOXYLASE_ODC	http://www.broadinstitute.org/gsea/msigdb/cards/REACTOME_REGULATION_OF_ORNITHINE_DECARBOXYLASE_ODC	49	0					0	0	0	0	0	0
4436	REACTOME_SLBP_DEPENDENT_PROCESSING_OF_REPLICATION_DEPENDENT_HISTONE_PRE_MRNAS	http://www.broadinstitute.org/gsea/msigdb/cards/REACTOME_SLBP_DEPENDENT_PROCESSING_OF_REPLICATION_DEPENDENT_HISTONE_PRE_MRNAS	11	0					0	0	0	0	0	0
4437	REACTOME_PROCESSIVE_SYNTHESIS_ON_THE_LAGGING_STRAND	http://www.broadinstitute.org/gsea/msigdb/cards/REACTOME_PROCESSIVE_SYNTHESIS_ON_THE_LAGGING_STRAND	15	0					0	0	0	0	0	0
4438	REACTOME_PEPTIDE_CHAIN_ELONGATION	http://www.broadinstitute.org/gsea/msigdb/cards/REACTOME_PEPTIDE_CHAIN_ELONGATION	153	0					0	0	0	0	0	0
4439	REACTOME_METABOLISM_OF_POLYAMINES	http://www.broadinstitute.org/gsea/msigdb/cards/REACTOME_METABOLISM_OF_POLYAMINES	15	0					0	0	0	0	0	0
4440	REACTOME_DOPAMINE_NEUROTRANSMITTER_RELEASE_CYCLE	http://www.broadinstitute.org/gsea/msigdb/cards/REACTOME_DOPAMINE_NEUROTRANSMITTER_RELEASE_CYCLE	11	0					0	0	0	0	0	0
4441	REACTOME_NOREPINEPHRINE_NEUROTRANSMITTER_RELEASE_CYCLE	http://www.broadinstitute.org/gsea/msigdb/cards/REACTOME_NOREPINEPHRINE_NEUROTRANSMITTER_RELEASE_CYCLE	10	0					0	0	0	0	0	0
4442	REACTOME_OLFACTORY_SIGNALING_PATHWAY	http://www.broadinstitute.org/gsea/msigdb/cards/REACTOME_OLFACTORY_SIGNALING_PATHWAY	328	0					0	0	0	0	0	0
4443	REACTOME_AMINE_LIGAND_BINDING_RECEPTORS	http://www.broadinstitute.org/gsea/msigdb/cards/REACTOME_AMINE_LIGAND_BINDING_RECEPTORS	38	0					0	0	0	0	0	0
4444	REACTOME_SEROTONIN_RECEPTORS	http://www.broadinstitute.org/gsea/msigdb/cards/REACTOME_SEROTONIN_RECEPTORS	12	0					0	0	0	0	0	0
4445	REACTOME_3_UTR_MEDIATED_TRANSLATIONAL_REGULATION	http://www.broadinstitute.org/gsea/msigdb/cards/REACTOME_3_UTR_MEDIATED_TRANSLATIONAL_REGULATION	176	0					0	0	0	0	0	0
4446	REACTOME_POL_SWITCHING	http://www.broadinstitute.org/gsea/msigdb/cards/REACTOME_POL_SWITCHING	13	0					0	0	0	0	0	0
4447	REACTOME_EICOSANOID_LIGAND_BINDING_RECEPTORS	http://www.broadinstitute.org/gsea/msigdb/cards/REACTOME_EICOSANOID_LIGAND_BINDING_RECEPTORS	16	0					0	0	0	0	0	0
4448	REACTOME_REGULATION_OF_INSULIN_SECRETION_BY_ACETYLCHOLINE	http://www.broadinstitute.org/gsea/msigdb/cards/REACTOME_REGULATION_OF_INSULIN_SECRETION_BY_ACETYLCHOLINE	11	0					0	0	0	0	0	0
4449	REACTOME_PROSTANOID_LIGAND_RECEPTORS	http://www.broadinstitute.org/gsea/msigdb/cards/REACTOME_PROSTANOID_LIGAND_RECEPTORS	10	0					0	0	0	0	0	0
4450	REACTOME_CYCLIN_A_B1_ASSOCIATED_EVENTS_DURING_G2_M_TRANSITION	http://www.broadinstitute.org/gsea/msigdb/cards/REACTOME_CYCLIN_A_B1_ASSOCIATED_EVENTS_DURING_G2_M_TRANSITION	15	0					0	0	0	0	0	0
4451	REACTOME_ELONGATION_ARREST_AND_RECOVERY	http://www.broadinstitute.org/gsea/msigdb/cards/REACTOME_ELONGATION_ARREST_AND_RECOVERY	32	0					0	0	0	0	0	0
4452	REACTOME_CD28_CO_STIMULATION	http://www.broadinstitute.org/gsea/msigdb/cards/REACTOME_CD28_CO_STIMULATION	32	0					0	0	0	0	0	0
4453	REACTOME_CRMPS_IN_SEMA3A_SIGNALING	http://www.broadinstitute.org/gsea/msigdb/cards/REACTOME_CRMPS_IN_SEMA3A_SIGNALING	14	0					0	0	0	0	0	0
4454	REACTOME_SEMA3A_PAK_DEPENDENT_AXON_REPULSION	http://www.broadinstitute.org/gsea/msigdb/cards/REACTOME_SEMA3A_PAK_DEPENDENT_AXON_REPULSION	15	0					0	0	0	0	0	0
4455	REACTOME_CD28_DEPENDENT_VAV1_PATHWAY	http://www.broadinstitute.org/gsea/msigdb/cards/REACTOME_CD28_DEPENDENT_VAV1_PATHWAY	11	0					0	0	0	0	0	0
4456	REACTOME_SEMA3A_PLEXIN_REPULSION_SIGNALING_BY_INHIBITING_INTEGRIN_ADHESION	http://www.broadinstitute.org/gsea/msigdb/cards/REACTOME_SEMA3A_PLEXIN_REPULSION_SIGNALING_BY_INHIBITING_INTEGRIN_ADHESION	13	0					0	0	0	0	0	0
4457	REACTOME_CD28_DEPENDENT_PI3K_AKT_SIGNALING	http://www.broadinstitute.org/gsea/msigdb/cards/REACTOME_CD28_DEPENDENT_PI3K_AKT_SIGNALING	22	0					0	0	0	0	0	0
4458	REACTOME_REPAIR_SYNTHESIS_FOR_GAP_FILLING_BY_DNA_POL_IN_TC_NER	http://www.broadinstitute.org/gsea/msigdb/cards/REACTOME_REPAIR_SYNTHESIS_FOR_GAP_FILLING_BY_DNA_POL_IN_TC_NER	14	0					0	0	0	0	0	0
4459	REACTOME_MRNA_DECAY_BY_5_TO_3_EXORIBONUCLEASE	http://www.broadinstitute.org/gsea/msigdb/cards/REACTOME_MRNA_DECAY_BY_5_TO_3_EXORIBONUCLEASE	15	0					0	0	0	0	0	0
4460	REACTOME_IONOTROPIC_ACTIVITY_OF_KAINATE_RECEPTORS	http://www.broadinstitute.org/gsea/msigdb/cards/REACTOME_IONOTROPIC_ACTIVITY_OF_KAINATE_RECEPTORS	11	0					0	0	0	0	0	0
4461	REACTOME_ACTIVATION_OF_THE_AP1_FAMILY_OF_TRANSCRIPTION_FACTORS	http://www.broadinstitute.org/gsea/msigdb/cards/REACTOME_ACTIVATION_OF_THE_AP1_FAMILY_OF_TRANSCRIPTION_FACTORS	10	0					0	0	0	0	0	0
4462	REACTOME_DEPOSITION_OF_NEW_CENPA_CONTAINING_NUCLEOSOMES_AT_THE_CENTROMERE	http://www.broadinstitute.org/gsea/msigdb/cards/REACTOME_DEPOSITION_OF_NEW_CENPA_CONTAINING_NUCLEOSOMES_AT_THE_CENTROMERE	64	0					0	0	0	0	0	0
4463	REACTOME_RNA_POL_I_PROMOTER_OPENING	http://www.broadinstitute.org/gsea/msigdb/cards/REACTOME_RNA_POL_I_PROMOTER_OPENING	62	0					0	0	0	0	0	0
4464	REACTOME_RAP1_SIGNALLING	http://www.broadinstitute.org/gsea/msigdb/cards/REACTOME_RAP1_SIGNALLING	17	0					0	0	0	0	0	0
4465	REACTOME_DESTABILIZATION_OF_MRNA_BY_BRF1	http://www.broadinstitute.org/gsea/msigdb/cards/REACTOME_DESTABILIZATION_OF_MRNA_BY_BRF1	17	0					0	0	0	0	0	0
4466	REACTOME_GABA_A_RECEPTOR_ACTIVATION	http://www.broadinstitute.org/gsea/msigdb/cards/REACTOME_GABA_A_RECEPTOR_ACTIVATION	12	0					0	0	0	0	0	0
4467	REACTOME_IRAK2_MEDIATED_ACTIVATION_OF_TAK1_COMPLEX_UPON_TLR7_8_OR_9_STIMULATION	http://www.broadinstitute.org/gsea/msigdb/cards/REACTOME_IRAK2_MEDIATED_ACTIVATION_OF_TAK1_COMPLEX_UPON_TLR7_8_OR_9_STIMULATION	9	0					0	0	0	0	0	0
4468	REACTOME_DESTABILIZATION_OF_MRNA_BY_TRISTETRAPROLIN_TTP	http://www.broadinstitute.org/gsea/msigdb/cards/REACTOME_DESTABILIZATION_OF_MRNA_BY_TRISTETRAPROLIN_TTP	17	0					0	0	0	0	0	0
4469	REACTOME_N_GLYCAN_ANTENNAE_ELONGATION	http://www.broadinstitute.org/gsea/msigdb/cards/REACTOME_N_GLYCAN_ANTENNAE_ELONGATION	14	0					0	0	0	0	0	0
4470	REACTOME_TRAF6_MEDIATED_IRF7_ACTIVATION_IN_TLR7_8_OR_9_SIGNALING	http://www.broadinstitute.org/gsea/msigdb/cards/REACTOME_TRAF6_MEDIATED_IRF7_ACTIVATION_IN_TLR7_8_OR_9_SIGNALING	10	0					0	0	0	0	0	0
4471	REACTOME_KINESINS	http://www.broadinstitute.org/gsea/msigdb/cards/REACTOME_KINESINS	24	0					0	0	0	0	0	0
4472	REACTOME_DESTABILIZATION_OF_MRNA_BY_AUF1_HNRNP_D0	http://www.broadinstitute.org/gsea/msigdb/cards/REACTOME_DESTABILIZATION_OF_MRNA_BY_AUF1_HNRNP_D0	53	0					0	0	0	0	0	0
4473	REACTOME_TRAF6_MEDIATED_INDUCTION_OF_TAK1_COMPLEX	http://www.broadinstitute.org/gsea/msigdb/cards/REACTOME_TRAF6_MEDIATED_INDUCTION_OF_TAK1_COMPLEX	14	0					0	0	0	0	0	0
4474	REACTOME_LAGGING_STRAND_SYNTHESIS	http://www.broadinstitute.org/gsea/msigdb/cards/REACTOME_LAGGING_STRAND_SYNTHESIS	19	0					0	0	0	0	0	0
4475	REACTOME_ETHANOL_OXIDATION	http://www.broadinstitute.org/gsea/msigdb/cards/REACTOME_ETHANOL_OXIDATION	10	0					0	0	0	0	0	0
4476	REACTOME_INFLUENZA_VIRAL_RNA_TRANSCRIPTION_AND_REPLICATION	http://www.broadinstitute.org/gsea/msigdb/cards/REACTOME_INFLUENZA_VIRAL_RNA_TRANSCRIPTION_AND_REPLICATION	169	0					0	0	0	0	0	0
4477	REACTOME_ABORTIVE_ELONGATION_OF_HIV1_TRANSCRIPT_IN_THE_ABSENCE_OF_TAT	http://www.broadinstitute.org/gsea/msigdb/cards/REACTOME_ABORTIVE_ELONGATION_OF_HIV1_TRANSCRIPT_IN_THE_ABSENCE_OF_TAT	23	0					0	0	0	0	0	0
4478	REACTOME_VIRAL_MESSENGER_RNA_SYNTHESIS	http://www.broadinstitute.org/gsea/msigdb/cards/REACTOME_VIRAL_MESSENGER_RNA_SYNTHESIS	14	0					0	0	0	0	0	0
4479	REACTOME_APC_C_CDH1_MEDIATED_DEGRADATION_OF_CDC20_AND_OTHER_APC_C_CDH1_TARGETED_PROTEINS_IN_LATE_MITOSIS_EARLY_G1	http://www.broadinstitute.org/gsea/msigdb/cards/REACTOME_APC_C_CDH1_MEDIATED_DEGRADATION_OF_CDC20_AND_OTHER_APC_C_CDH1_TARGETED_PROTEINS_IN_LATE_MITOSIS_EARLY_G1	72	0					0	0	0	0	0	0
4480	REACTOME_AUTODEGRADATION_OF_CDH1_BY_CDH1_APC_C	http://www.broadinstitute.org/gsea/msigdb/cards/REACTOME_AUTODEGRADATION_OF_CDH1_BY_CDH1_APC_C	64	0					0	0	0	0	0	0
4481	REACTOME_APC_C_CDC20_MEDIATED_DEGRADATION_OF_CYCLIN_B	http://www.broadinstitute.org/gsea/msigdb/cards/REACTOME_APC_C_CDC20_MEDIATED_DEGRADATION_OF_CYCLIN_B	26	0					0	0	0	0	0	0
4482	REACTOME_SCF_BETA_TRCP_MEDIATED_DEGRADATION_OF_EMI1	http://www.broadinstitute.org/gsea/msigdb/cards/REACTOME_SCF_BETA_TRCP_MEDIATED_DEGRADATION_OF_EMI1	51	0					0	0	0	0	0	0
4483	REACTOME_PHOSPHORYLATION_OF_THE_APC_C	http://www.broadinstitute.org/gsea/msigdb/cards/REACTOME_PHOSPHORYLATION_OF_THE_APC_C	23	0					0	0	0	0	0	0
4484	REACTOME_MTORC1_MEDIATED_SIGNALLING	http://www.broadinstitute.org/gsea/msigdb/cards/REACTOME_MTORC1_MEDIATED_SIGNALLING	11	0					0	0	0	0	0	0
4485	REACTOME_NONSENSE_MEDIATED_DECAY_ENHANCED_BY_THE_EXON_JUNCTION_COMPLEX	http://www.broadinstitute.org/gsea/msigdb/cards/REACTOME_NONSENSE_MEDIATED_DECAY_ENHANCED_BY_THE_EXON_JUNCTION_COMPLEX	176	0					0	0	0	0	0	0
4486	REACTOME_REMOVAL_OF_THE_FLAP_INTERMEDIATE_FROM_THE_C_STRAND	http://www.broadinstitute.org/gsea/msigdb/cards/REACTOME_REMOVAL_OF_THE_FLAP_INTERMEDIATE_FROM_THE_C_STRAND	10	0					0	0	0	0	0	0
4487	REACTOME_SCFSKP2_MEDIATED_DEGRADATION_OF_P27_P21	http://www.broadinstitute.org/gsea/msigdb/cards/REACTOME_SCFSKP2_MEDIATED_DEGRADATION_OF_P27_P21	56	0					0	0	0	0	0	0
4488	REACTOME_APOBEC3G_MEDIATED_RESISTANCE_TO_HIV1_INFECTION	http://www.broadinstitute.org/gsea/msigdb/cards/REACTOME_APOBEC3G_MEDIATED_RESISTANCE_TO_HIV1_INFECTION	12	0					0	0	0	0	0	0
4489	REACTOME_VIF_MEDIATED_DEGRADATION_OF_APOBEC3G	http://www.broadinstitute.org/gsea/msigdb/cards/REACTOME_VIF_MEDIATED_DEGRADATION_OF_APOBEC3G	52	0					0	0	0	0	0	0
4490	PYEON_HPV_POSITIVE_TUMORS_DN	http://www.broadinstitute.org/gsea/msigdb/cards/PYEON_HPV_POSITIVE_TUMORS_DN	10	0					0	0	0	0	0	0
4491	KORKOLA_EMBRYONAL_CARCINOMA_DN	http://www.broadinstitute.org/gsea/msigdb/cards/KORKOLA_EMBRYONAL_CARCINOMA_DN	13	0					0	0	0	0	0	0
4492	KORKOLA_TERATOMA_UP	http://www.broadinstitute.org/gsea/msigdb/cards/KORKOLA_TERATOMA_UP	16	0					0	0	0	0	0	0
4493	KORKOLA_CHORIOCARCINOMA_DN	http://www.broadinstitute.org/gsea/msigdb/cards/KORKOLA_CHORIOCARCINOMA_DN	11	0					0	0	0	0	0	0
4494	KORKOLA_SEMINOMA_DN	http://www.broadinstitute.org/gsea/msigdb/cards/KORKOLA_SEMINOMA_DN	13	0					0	0	0	0	0	0
4495	FOURNIER_ACINAR_DEVELOPMENT_EARLY_DN	http://www.broadinstitute.org/gsea/msigdb/cards/FOURNIER_ACINAR_DEVELOPMENT_EARLY_DN	6	0					0	0	0	0	0	0
4496	FRASOR_TAMOXIFEN_RESPONSE_DN	http://www.broadinstitute.org/gsea/msigdb/cards/FRASOR_TAMOXIFEN_RESPONSE_DN	11	0					0	0	0	0	0	0
4497	KOBAYASHI_EGFR_SIGNALING_6HR_UP	http://www.broadinstitute.org/gsea/msigdb/cards/KOBAYASHI_EGFR_SIGNALING_6HR_UP	7	0					0	0	0	0	0	0
4498	ZERBINI_RESPONSE_TO_SULINDAC_UP	http://www.broadinstitute.org/gsea/msigdb/cards/ZERBINI_RESPONSE_TO_SULINDAC_UP	9	0					0	0	0	0	0	0
4499	ZERBINI_RESPONSE_TO_SULINDAC_DN	http://www.broadinstitute.org/gsea/msigdb/cards/ZERBINI_RESPONSE_TO_SULINDAC_DN	6	0					0	0	0	0	0	0
4500	DAVICIONI_RHABDOMYOSARCOMA_PAX_FOXO1_FUSION_DN	http://www.broadinstitute.org/gsea/msigdb/cards/DAVICIONI_RHABDOMYOSARCOMA_PAX_FOXO1_FUSION_DN	15	0					0	0	0	0	0	0
4501	TURASHVILI_BREAST_NORMAL_DUCTAL_VS_LOBULAR_DN	http://www.broadinstitute.org/gsea/msigdb/cards/TURASHVILI_BREAST_NORMAL_DUCTAL_VS_LOBULAR_DN	7	0					0	0	0	0	0	0
4502	TURASHVILI_BREAST_CARCINOMA_DUCTAL_VS_LOBULAR_DN	http://www.broadinstitute.org/gsea/msigdb/cards/TURASHVILI_BREAST_CARCINOMA_DUCTAL_VS_LOBULAR_DN	7	0					0	0	0	0	0	0
4503	CASORELLI_APL_SECONDARY_VS_DE_NOVO_DN	http://www.broadinstitute.org/gsea/msigdb/cards/CASORELLI_APL_SECONDARY_VS_DE_NOVO_DN	9	0					0	0	0	0	0	0
4504	LIU_CMYB_TARGETS_DN	http://www.broadinstitute.org/gsea/msigdb/cards/LIU_CMYB_TARGETS_DN	7	0					0	0	0	0	0	0
4505	WANG_RESPONSE_TO_FORSKOLIN_DN	http://www.broadinstitute.org/gsea/msigdb/cards/WANG_RESPONSE_TO_FORSKOLIN_DN	9	0					0	0	0	0	0	0
4506	RODRIGUES_DCC_TARGETS_UP	http://www.broadinstitute.org/gsea/msigdb/cards/RODRIGUES_DCC_TARGETS_UP	5	0					0	0	0	0	0	0
4507	SMIRNOV_CIRCULATING_ENDOTHELIOCYTES_IN_CANCER_DN	http://www.broadinstitute.org/gsea/msigdb/cards/SMIRNOV_CIRCULATING_ENDOTHELIOCYTES_IN_CANCER_DN	5	0					0	0	0	0	0	0
4508	GARGALOVIC_RESPONSE_TO_OXIDIZED_PHOSPHOLIPIDS_YELLOW_DN	http://www.broadinstitute.org/gsea/msigdb/cards/GARGALOVIC_RESPONSE_TO_OXIDIZED_PHOSPHOLIPIDS_YELLOW_DN	23	0					0	0	0	0	0	0
4509	GARGALOVIC_RESPONSE_TO_OXIDIZED_PHOSPHOLIPIDS_MAGENTA_UP	http://www.broadinstitute.org/gsea/msigdb/cards/GARGALOVIC_RESPONSE_TO_OXIDIZED_PHOSPHOLIPIDS_MAGENTA_UP	28	0					0	0	0	0	0	0
4510	GARGALOVIC_RESPONSE_TO_OXIDIZED_PHOSPHOLIPIDS_MAGENTA_DN	http://www.broadinstitute.org/gsea/msigdb/cards/GARGALOVIC_RESPONSE_TO_OXIDIZED_PHOSPHOLIPIDS_MAGENTA_DN	12	0					0	0	0	0	0	0
4511	GARGALOVIC_RESPONSE_TO_OXIDIZED_PHOSPHOLIPIDS_BLACK_DN	http://www.broadinstitute.org/gsea/msigdb/cards/GARGALOVIC_RESPONSE_TO_OXIDIZED_PHOSPHOLIPIDS_BLACK_DN	11	0					0	0	0	0	0	0
4512	RUNNE_GENDER_EFFECT_UP	http://www.broadinstitute.org/gsea/msigdb/cards/RUNNE_GENDER_EFFECT_UP	9	0					0	0	0	0	0	0
4513	NAGASHIMA_EGF_SIGNALING_UP	http://www.broadinstitute.org/gsea/msigdb/cards/NAGASHIMA_EGF_SIGNALING_UP	58	0					0	0	0	0	0	0
4514	GRAHAM_CML_QUIESCENT_VS_CML_DIVIDING_UP	http://www.broadinstitute.org/gsea/msigdb/cards/GRAHAM_CML_QUIESCENT_VS_CML_DIVIDING_UP	23	0					0	0	0	0	0	0
4515	WATANABE_ULCERATIVE_COLITIS_WITH_CANCER_DN	http://www.broadinstitute.org/gsea/msigdb/cards/WATANABE_ULCERATIVE_COLITIS_WITH_CANCER_DN	14	0					0	0	0	0	0	0
4516	PASTURAL_RIZ1_TARGETS_DN	http://www.broadinstitute.org/gsea/msigdb/cards/PASTURAL_RIZ1_TARGETS_DN	5	0					0	0	0	0	0	0
4517	CASTELLANO_HRAS_AND_NRAS_TARGETS_DN	http://www.broadinstitute.org/gsea/msigdb/cards/CASTELLANO_HRAS_AND_NRAS_TARGETS_DN	8	0					0	0	0	0	0	0
4518	LINDGREN_BLADDER_CANCER_CLUSTER_2A_UP	http://www.broadinstitute.org/gsea/msigdb/cards/LINDGREN_BLADDER_CANCER_CLUSTER_2A_UP	8	0					0	0	0	0	0	0
4519	KOINUMA_COLON_CANCER_MSI_UP	http://www.broadinstitute.org/gsea/msigdb/cards/KOINUMA_COLON_CANCER_MSI_UP	16	0					0	0	0	0	0	0
4520	GAUSSMANN_MLL_AF4_FUSION_TARGETS_B_DN	http://www.broadinstitute.org/gsea/msigdb/cards/GAUSSMANN_MLL_AF4_FUSION_TARGETS_B_DN	8	0					0	0	0	0	0	0
4521	BARRIER_CANCER_RELAPSE_TUMOR_SAMPLE_UP	http://www.broadinstitute.org/gsea/msigdb/cards/BARRIER_CANCER_RELAPSE_TUMOR_SAMPLE_UP	16	0					0	0	0	0	0	0
4522	WANG_ESOPHAGUS_CANCER_PROGRESSION_UP	http://www.broadinstitute.org/gsea/msigdb/cards/WANG_ESOPHAGUS_CANCER_PROGRESSION_UP	9	0					0	0	0	0	0	0
4523	LUCAS_HNF4A_TARGETS_DN	http://www.broadinstitute.org/gsea/msigdb/cards/LUCAS_HNF4A_TARGETS_DN	8	0					0	0	0	0	0	0
4524	ZIRN_TRETINOIN_RESPONSE_WT1_DN	http://www.broadinstitute.org/gsea/msigdb/cards/ZIRN_TRETINOIN_RESPONSE_WT1_DN	6	0					0	0	0	0	0	0
4525	OZANNE_AP1_TARGETS_DN	http://www.broadinstitute.org/gsea/msigdb/cards/OZANNE_AP1_TARGETS_DN	5	0					0	0	0	0	0	0
4526	CORRADETTI_MTOR_PATHWAY_REGULATORS_DN	http://www.broadinstitute.org/gsea/msigdb/cards/CORRADETTI_MTOR_PATHWAY_REGULATORS_DN	6	0					0	0	0	0	0	0
4527	MOTAMED_RESPONSE_TO_ANDROGEN_UP	http://www.broadinstitute.org/gsea/msigdb/cards/MOTAMED_RESPONSE_TO_ANDROGEN_UP	6	0					0	0	0	0	0	0
4528	MOTAMED_RESPONSE_TO_ANDROGEN_DN	http://www.broadinstitute.org/gsea/msigdb/cards/MOTAMED_RESPONSE_TO_ANDROGEN_DN	6	0					0	0	0	0	0	0
4529	RAMJAUN_APOPTOSIS_BY_TGFB1_VIA_SMAD4_UP	http://www.broadinstitute.org/gsea/msigdb/cards/RAMJAUN_APOPTOSIS_BY_TGFB1_VIA_SMAD4_UP	7	0					0	0	0	0	0	0
4530	RAMJAUN_APOPTOSIS_BY_TGFB1_VIA_MAPK1_UP	http://www.broadinstitute.org/gsea/msigdb/cards/RAMJAUN_APOPTOSIS_BY_TGFB1_VIA_MAPK1_UP	6	0					0	0	0	0	0	0
4531	MARKS_HDAC_TARGETS_DN	http://www.broadinstitute.org/gsea/msigdb/cards/MARKS_HDAC_TARGETS_DN	15	0					0	0	0	0	0	0
4532	ABDULRAHMAN_KIDNEY_CANCER_VHL_UP	http://www.broadinstitute.org/gsea/msigdb/cards/ABDULRAHMAN_KIDNEY_CANCER_VHL_UP	5	0					0	0	0	0	0	0
4533	KONG_E2F1_TARGETS	http://www.broadinstitute.org/gsea/msigdb/cards/KONG_E2F1_TARGETS	10	0					0	0	0	0	0	0
4534	CHASSOT_SKIN_WOUND	http://www.broadinstitute.org/gsea/msigdb/cards/CHASSOT_SKIN_WOUND	10	0					0	0	0	0	0	0
4535	MAHADEVAN_RESPONSE_TO_MP470_DN	http://www.broadinstitute.org/gsea/msigdb/cards/MAHADEVAN_RESPONSE_TO_MP470_DN	19	0					0	0	0	0	0	0
4536	NAGY_STAGA_COMPONENTS_HUMAN	http://www.broadinstitute.org/gsea/msigdb/cards/NAGY_STAGA_COMPONENTS_HUMAN	15	0					0	0	0	0	0	0
4537	NAGY_PCAF_COMPONENTS_HUMAN	http://www.broadinstitute.org/gsea/msigdb/cards/NAGY_PCAF_COMPONENTS_HUMAN	9	0					0	0	0	0	0	0
4538	BAKER_HEMATOPOESIS_STAT5_TARGETS	http://www.broadinstitute.org/gsea/msigdb/cards/BAKER_HEMATOPOESIS_STAT5_TARGETS	7	0					0	0	0	0	0	0
4539	SEIDEN_MET_SIGNALING	http://www.broadinstitute.org/gsea/msigdb/cards/SEIDEN_MET_SIGNALING	19	0					0	0	0	0	0	0
4540	SANCHEZ_MDM2_TARGETS	http://www.broadinstitute.org/gsea/msigdb/cards/SANCHEZ_MDM2_TARGETS	15	0					0	0	0	0	0	0
4541	NAKAMURA_LUNG_CANCER	http://www.broadinstitute.org/gsea/msigdb/cards/NAKAMURA_LUNG_CANCER	8	0					0	0	0	0	0	0
4542	SCHEIDEREIT_IKK_TARGETS	http://www.broadinstitute.org/gsea/msigdb/cards/SCHEIDEREIT_IKK_TARGETS	18	0					0	0	0	0	0	0
4543	DEBOSSCHER_NFKB_TARGETS_REPRESSED_BY_GLUCOCORTICOIDS	http://www.broadinstitute.org/gsea/msigdb/cards/DEBOSSCHER_NFKB_TARGETS_REPRESSED_BY_GLUCOCORTICOIDS	24	0					0	0	0	0	0	0
4544	MARTIN_INTERACT_WITH_HDAC	http://www.broadinstitute.org/gsea/msigdb/cards/MARTIN_INTERACT_WITH_HDAC	44	0					0	0	0	0	0	0
4545	IWANAGA_E2F1_TARGETS_NOT_INDUCED_BY_SERUM	http://www.broadinstitute.org/gsea/msigdb/cards/IWANAGA_E2F1_TARGETS_NOT_INDUCED_BY_SERUM	6	0					0	0	0	0	0	0
4546	LI_LUNG_CANCER	http://www.broadinstitute.org/gsea/msigdb/cards/LI_LUNG_CANCER	41	0					0	0	0	0	0	0
4547	NAKAMURA_ALVEOLAR_EPITHELIUM	http://www.broadinstitute.org/gsea/msigdb/cards/NAKAMURA_ALVEOLAR_EPITHELIUM	5	0					0	0	0	0	0	0
4548	MYLLYKANGAS_AMPLIFICATION_HOT_SPOT_7	http://www.broadinstitute.org/gsea/msigdb/cards/MYLLYKANGAS_AMPLIFICATION_HOT_SPOT_7	8	0					0	0	0	0	0	0
4549	MYLLYKANGAS_AMPLIFICATION_HOT_SPOT_15	http://www.broadinstitute.org/gsea/msigdb/cards/MYLLYKANGAS_AMPLIFICATION_HOT_SPOT_15	13	0					0	0	0	0	0	0
4550	MYLLYKANGAS_AMPLIFICATION_HOT_SPOT_11	http://www.broadinstitute.org/gsea/msigdb/cards/MYLLYKANGAS_AMPLIFICATION_HOT_SPOT_11	5	0					0	0	0	0	0	0
4551	MYLLYKANGAS_AMPLIFICATION_HOT_SPOT_21	http://www.broadinstitute.org/gsea/msigdb/cards/MYLLYKANGAS_AMPLIFICATION_HOT_SPOT_21	9	0					0	0	0	0	0	0
4552	MYLLYKANGAS_AMPLIFICATION_HOT_SPOT_5	http://www.broadinstitute.org/gsea/msigdb/cards/MYLLYKANGAS_AMPLIFICATION_HOT_SPOT_5	7	0					0	0	0	0	0	0
4553	LUI_THYROID_CANCER_CLUSTER_4	http://www.broadinstitute.org/gsea/msigdb/cards/LUI_THYROID_CANCER_CLUSTER_4	16	0					0	0	0	0	0	0
4554	MYLLYKANGAS_AMPLIFICATION_HOT_SPOT_1	http://www.broadinstitute.org/gsea/msigdb/cards/MYLLYKANGAS_AMPLIFICATION_HOT_SPOT_1	7	0					0	0	0	0	0	0
4555	MYLLYKANGAS_AMPLIFICATION_HOT_SPOT_13	http://www.broadinstitute.org/gsea/msigdb/cards/MYLLYKANGAS_AMPLIFICATION_HOT_SPOT_13	10	0					0	0	0	0	0	0
4556	SCHLOSSER_MYC_AND_SERUM_RESPONSE_SYNERGY	http://www.broadinstitute.org/gsea/msigdb/cards/SCHLOSSER_MYC_AND_SERUM_RESPONSE_SYNERGY	32	0					0	0	0	0	0	0
4557	SCHLOSSER_MYC_TARGETS_AND_SERUM_RESPONSE_UP	http://www.broadinstitute.org/gsea/msigdb/cards/SCHLOSSER_MYC_TARGETS_AND_SERUM_RESPONSE_UP	47	0					0	0	0	0	0	0
4558	OHASHI_AURKA_TARGETS	http://www.broadinstitute.org/gsea/msigdb/cards/OHASHI_AURKA_TARGETS	6	0					0	0	0	0	0	0
4559	OHASHI_AURKB_TARGETS	http://www.broadinstitute.org/gsea/msigdb/cards/OHASHI_AURKB_TARGETS	10	0					0	0	0	0	0	0
4560	LUND_SILENCED_BY_METHYLATION	http://www.broadinstitute.org/gsea/msigdb/cards/LUND_SILENCED_BY_METHYLATION	16	0					0	0	0	0	0	0
4561	XU_HGF_TARGETS_REPRESSED_BY_AKT1_UP	http://www.broadinstitute.org/gsea/msigdb/cards/XU_HGF_TARGETS_REPRESSED_BY_AKT1_UP	10	0					0	0	0	0	0	0
4562	BEGUM_TARGETS_OF_PAX3_FOXO1_FUSION_AND_PAX3	http://www.broadinstitute.org/gsea/msigdb/cards/BEGUM_TARGETS_OF_PAX3_FOXO1_FUSION_AND_PAX3	7	0					0	0	0	0	0	0
4563	KORKOLA_CHORIOCARCINOMA	http://www.broadinstitute.org/gsea/msigdb/cards/KORKOLA_CHORIOCARCINOMA	6	0					0	0	0	0	0	0
4564	TERAMOTO_OPN_TARGETS_CLUSTER_3	http://www.broadinstitute.org/gsea/msigdb/cards/TERAMOTO_OPN_TARGETS_CLUSTER_3	5	0					0	0	0	0	0	0
4565	TERAMOTO_OPN_TARGETS_CLUSTER_4	http://www.broadinstitute.org/gsea/msigdb/cards/TERAMOTO_OPN_TARGETS_CLUSTER_4	13	0					0	0	0	0	0	0
4566	KANG_GIST_WITH_PDGFRA_DN	http://www.broadinstitute.org/gsea/msigdb/cards/KANG_GIST_WITH_PDGFRA_DN	5	0					0	0	0	0	0	0
4567	FUNG_IL2_SIGNALING_2	http://www.broadinstitute.org/gsea/msigdb/cards/FUNG_IL2_SIGNALING_2	12	0					0	0	0	0	0	0
4568	FUNG_IL2_SIGNALING_1	http://www.broadinstitute.org/gsea/msigdb/cards/FUNG_IL2_SIGNALING_1	11	0					0	0	0	0	0	0
4569	FUNG_IL2_TARGETS_WITH_STAT5_BINDING_SITES_T1	http://www.broadinstitute.org/gsea/msigdb/cards/FUNG_IL2_TARGETS_WITH_STAT5_BINDING_SITES_T1	9	0					0	0	0	0	0	0
4570	FUNG_IL2_TARGETS_WITH_STAT5_BINDING_SITES	http://www.broadinstitute.org/gsea/msigdb/cards/FUNG_IL2_TARGETS_WITH_STAT5_BINDING_SITES	7	0					0	0	0	0	0	0
4571	OXFORD_RALA_TARGETS_DN	http://www.broadinstitute.org/gsea/msigdb/cards/OXFORD_RALA_TARGETS_DN	10	0					0	0	0	0	0	0
4572	OXFORD_RALA_AND_RALB_TARGETS_UP	http://www.broadinstitute.org/gsea/msigdb/cards/OXFORD_RALA_AND_RALB_TARGETS_UP	10	0					0	0	0	0	0	0
4573	WIEMANN_TELOMERE_SHORTENING_AND_CHRONIC_LIVER_DAMAGE_DN	http://www.broadinstitute.org/gsea/msigdb/cards/WIEMANN_TELOMERE_SHORTENING_AND_CHRONIC_LIVER_DAMAGE_DN	6	0					0	0	0	0	0	0
4574	MAINA_VHL_TARGETS_UP	http://www.broadinstitute.org/gsea/msigdb/cards/MAINA_VHL_TARGETS_UP	10	0					0	0	0	0	0	0
4575	SIMBULAN_UV_RESPONSE_NORMAL_UP	http://www.broadinstitute.org/gsea/msigdb/cards/SIMBULAN_UV_RESPONSE_NORMAL_UP	9	0					0	0	0	0	0	0
4576	STANHILL_HRAS_TRANSFROMATION_UP	http://www.broadinstitute.org/gsea/msigdb/cards/STANHILL_HRAS_TRANSFROMATION_UP	8	0					0	0	0	0	0	0
4577	HASINA_NOL7_TARGETS_UP	http://www.broadinstitute.org/gsea/msigdb/cards/HASINA_NOL7_TARGETS_UP	13	0					0	0	0	0	0	0
4578	KREPPEL_CD99_TARGETS_UP	http://www.broadinstitute.org/gsea/msigdb/cards/KREPPEL_CD99_TARGETS_UP	6	0					0	0	0	0	0	0
4579	KREPPEL_CD99_TARGETS_DN	http://www.broadinstitute.org/gsea/msigdb/cards/KREPPEL_CD99_TARGETS_DN	8	0					0	0	0	0	0	0
4580	CALVET_IRINOTECAN_SENSITIVE_VS_REVERTED_UP	http://www.broadinstitute.org/gsea/msigdb/cards/CALVET_IRINOTECAN_SENSITIVE_VS_REVERTED_UP	5	0					0	0	0	0	0	0
4581	CALVET_IRINOTECAN_SENSITIVE_VS_REVERTED_DN	http://www.broadinstitute.org/gsea/msigdb/cards/CALVET_IRINOTECAN_SENSITIVE_VS_REVERTED_DN	5	0					0	0	0	0	0	0
4582	WANG_RESPONSE_TO_PACLITAXEL_VIA_MAPK8_DN	http://www.broadinstitute.org/gsea/msigdb/cards/WANG_RESPONSE_TO_PACLITAXEL_VIA_MAPK8_DN	5	0					0	0	0	0	0	0
4583	SCHLESINGER_METHYLATED_IN_COLON_CANCER	http://www.broadinstitute.org/gsea/msigdb/cards/SCHLESINGER_METHYLATED_IN_COLON_CANCER	10	0					0	0	0	0	0	0
4584	JIANG_CORE_DUPLICON_GENES	http://www.broadinstitute.org/gsea/msigdb/cards/JIANG_CORE_DUPLICON_GENES	13	0					0	0	0	0	0	0
4585	GALIE_TUMOR_ANGIOGENESIS	http://www.broadinstitute.org/gsea/msigdb/cards/GALIE_TUMOR_ANGIOGENESIS	8	0					0	0	0	0	0	0
4586	KAUFFMANN_MELANOMA_RELAPSE_DN	http://www.broadinstitute.org/gsea/msigdb/cards/KAUFFMANN_MELANOMA_RELAPSE_DN	6	0					0	0	0	0	0	0
4587	WILLIAMS_ESR1_TARGETS_DN	http://www.broadinstitute.org/gsea/msigdb/cards/WILLIAMS_ESR1_TARGETS_DN	6	0					0	0	0	0	0	0
4588	SCIAN_CELL_CYCLE_TARGETS_OF_TP53_AND_TP73_DN	http://www.broadinstitute.org/gsea/msigdb/cards/SCIAN_CELL_CYCLE_TARGETS_OF_TP53_AND_TP73_DN	22	0					0	0	0	0	0	0
4589	CAFFAREL_RESPONSE_TO_THC_8HR_5_DN	http://www.broadinstitute.org/gsea/msigdb/cards/CAFFAREL_RESPONSE_TO_THC_8HR_5_DN	11	0					0	0	0	0	0	0
4590	CAFFAREL_RESPONSE_TO_THC_24HR_3_UP	http://www.broadinstitute.org/gsea/msigdb/cards/CAFFAREL_RESPONSE_TO_THC_24HR_3_UP	8	0					0	0	0	0	0	0
4591	SCHAEFFER_PROSTATE_DEVELOPMENT_AND_CANCER_BOX1_DN	http://www.broadinstitute.org/gsea/msigdb/cards/SCHAEFFER_PROSTATE_DEVELOPMENT_AND_CANCER_BOX1_DN	10	0					0	0	0	0	0	0
4592	SCHAEFFER_PROSTATE_DEVELOPMENT_AND_CANCER_BOX2_UP	http://www.broadinstitute.org/gsea/msigdb/cards/SCHAEFFER_PROSTATE_DEVELOPMENT_AND_CANCER_BOX2_UP	6	0					0	0	0	0	0	0
4593	SCHAEFFER_PROSTATE_DEVELOPMENT_AND_CANCER_BOX4_UP	http://www.broadinstitute.org/gsea/msigdb/cards/SCHAEFFER_PROSTATE_DEVELOPMENT_AND_CANCER_BOX4_UP	11	0					0	0	0	0	0	0
4594	SCHAEFFER_PROSTATE_DEVELOPMENT_AND_CANCER_BOX4_DN	http://www.broadinstitute.org/gsea/msigdb/cards/SCHAEFFER_PROSTATE_DEVELOPMENT_AND_CANCER_BOX4_DN	32	0					0	0	0	0	0	0
4595	SCHAEFFER_PROSTATE_DEVELOPMENT_AND_CANCER_BOX5_UP	http://www.broadinstitute.org/gsea/msigdb/cards/SCHAEFFER_PROSTATE_DEVELOPMENT_AND_CANCER_BOX5_UP	11	0					0	0	0	0	0	0
4596	SCHAEFFER_PROSTATE_DEVELOPMENT_AND_CANCER_BOX3	http://www.broadinstitute.org/gsea/msigdb/cards/SCHAEFFER_PROSTATE_DEVELOPMENT_AND_CANCER_BOX3	5	0					0	0	0	0	0	0
4597	HE_PTEN_TARGETS_DN	http://www.broadinstitute.org/gsea/msigdb/cards/HE_PTEN_TARGETS_DN	7	0					0	0	0	0	0	0
4598	AMIT_DELAYED_EARLY_GENES	http://www.broadinstitute.org/gsea/msigdb/cards/AMIT_DELAYED_EARLY_GENES	18	0					0	0	0	0	0	0
4599	STARK_BRAIN_22Q11_DELETION	http://www.broadinstitute.org/gsea/msigdb/cards/STARK_BRAIN_22Q11_DELETION	13	0					0	0	0	0	0	0
4600	BENPORATH_ES_CORE_NINE	http://www.broadinstitute.org/gsea/msigdb/cards/BENPORATH_ES_CORE_NINE	9	0					0	0	0	0	0	0
4601	PETRETTO_HEART_MASS_QTL_CIS_UP	http://www.broadinstitute.org/gsea/msigdb/cards/PETRETTO_HEART_MASS_QTL_CIS_UP	28	0					0	0	0	0	0	0
4602	PETRETTO_LEFT_VENTRICLE_MASS_QTL_CIS_UP	http://www.broadinstitute.org/gsea/msigdb/cards/PETRETTO_LEFT_VENTRICLE_MASS_QTL_CIS_UP	6	0					0	0	0	0	0	0
4603	AMIT_EGF_RESPONSE_20_HELA	http://www.broadinstitute.org/gsea/msigdb/cards/AMIT_EGF_RESPONSE_20_HELA	11	0					0	0	0	0	0	0
4604	AMIT_EGF_RESPONSE_240_MCF10A	http://www.broadinstitute.org/gsea/msigdb/cards/AMIT_EGF_RESPONSE_240_MCF10A	20	0					0	0	0	0	0	0
4605	SHIN_B_CELL_LYMPHOMA_CLUSTER_3	http://www.broadinstitute.org/gsea/msigdb/cards/SHIN_B_CELL_LYMPHOMA_CLUSTER_3	28	0					0	0	0	0	0	0
4606	SHIN_B_CELL_LYMPHOMA_CLUSTER_6	http://www.broadinstitute.org/gsea/msigdb/cards/SHIN_B_CELL_LYMPHOMA_CLUSTER_6	11	0					0	0	0	0	0	0
4607	MORI_PLASMA_CELL_DN	http://www.broadinstitute.org/gsea/msigdb/cards/MORI_PLASMA_CELL_DN	33	0					0	0	0	0	0	0
4608	NIKOLSKY_BREAST_CANCER_1Q32_AMPLICON	http://www.broadinstitute.org/gsea/msigdb/cards/NIKOLSKY_BREAST_CANCER_1Q32_AMPLICON	13	0					0	0	0	0	0	0
4609	NIKOLSKY_BREAST_CANCER_7P15_AMPLICON	http://www.broadinstitute.org/gsea/msigdb/cards/NIKOLSKY_BREAST_CANCER_7P15_AMPLICON	11	0					0	0	0	0	0	0
4610	NIKOLSKY_BREAST_CANCER_14Q22_AMPLICON	http://www.broadinstitute.org/gsea/msigdb/cards/NIKOLSKY_BREAST_CANCER_14Q22_AMPLICON	14	0					0	0	0	0	0	0
4611	NIKOLSKY_BREAST_CANCER_19P13_AMPLICON	http://www.broadinstitute.org/gsea/msigdb/cards/NIKOLSKY_BREAST_CANCER_19P13_AMPLICON	5	0					0	0	0	0	0	0
4612	NIKOLSKY_BREAST_CANCER_19Q13.1_AMPLICON	http://www.broadinstitute.org/gsea/msigdb/cards/NIKOLSKY_BREAST_CANCER_19Q13.1_AMPLICON	22	0					0	0	0	0	0	0
4613	NIKOLSKY_BREAST_CANCER_19Q13.4_AMPLICON	http://www.broadinstitute.org/gsea/msigdb/cards/NIKOLSKY_BREAST_CANCER_19Q13.4_AMPLICON	7	0					0	0	0	0	0	0
4614	NIKOLSKY_BREAST_CANCER_20P13_AMPLICON	http://www.broadinstitute.org/gsea/msigdb/cards/NIKOLSKY_BREAST_CANCER_20P13_AMPLICON	8	0					0	0	0	0	0	0
4615	BYSTRYKH_HEMATOPOIESIS_STEM_CELL_FGF3	http://www.broadinstitute.org/gsea/msigdb/cards/BYSTRYKH_HEMATOPOIESIS_STEM_CELL_FGF3	8	0					0	0	0	0	0	0
4616	CHANG_POU5F1_TARGETS_DN	http://www.broadinstitute.org/gsea/msigdb/cards/CHANG_POU5F1_TARGETS_DN	8	0					0	0	0	0	0	0
4617	CHEOK_RESPONSE_TO_MERCAPTOPURINE_AND_LD_MTX_UP	http://www.broadinstitute.org/gsea/msigdb/cards/CHEOK_RESPONSE_TO_MERCAPTOPURINE_AND_LD_MTX_UP	10	0					0	0	0	0	0	0
4618	KIM_GERMINAL_CENTER_T_HELPER_DN	http://www.broadinstitute.org/gsea/msigdb/cards/KIM_GERMINAL_CENTER_T_HELPER_DN	24	0					0	0	0	0	0	0
4619	DER_IFN_GAMMA_RESPONSE_DN	http://www.broadinstitute.org/gsea/msigdb/cards/DER_IFN_GAMMA_RESPONSE_DN	11	0					0	0	0	0	0	0
4620	FERRANDO_LYL1_NEIGHBORS	http://www.broadinstitute.org/gsea/msigdb/cards/FERRANDO_LYL1_NEIGHBORS	15	0					0	0	0	0	0	0
4621	COLLER_MYC_TARGETS_DN	http://www.broadinstitute.org/gsea/msigdb/cards/COLLER_MYC_TARGETS_DN	9	0					0	0	0	0	0	0
4622	OSAWA_TNF_TARGETS	http://www.broadinstitute.org/gsea/msigdb/cards/OSAWA_TNF_TARGETS	10	0					0	0	0	0	0	0
4623	ABBUD_LIF_SIGNALING_2_UP	http://www.broadinstitute.org/gsea/msigdb/cards/ABBUD_LIF_SIGNALING_2_UP	14	0					0	0	0	0	0	0
4624	STONER_ESOPHAGEAL_CARCINOGENESIS_DN	http://www.broadinstitute.org/gsea/msigdb/cards/STONER_ESOPHAGEAL_CARCINOGENESIS_DN	7	0					0	0	0	0	0	0
4625	ROETH_TERT_TARGETS_DN	http://www.broadinstitute.org/gsea/msigdb/cards/ROETH_TERT_TARGETS_DN	8	0					0	0	0	0	0	0
4626	ROETH_TERT_TARGETS_UP	http://www.broadinstitute.org/gsea/msigdb/cards/ROETH_TERT_TARGETS_UP	14	0					0	0	0	0	0	0
4627	XU_RESPONSE_TO_TRETINOIN_AND_NSC682994_DN	http://www.broadinstitute.org/gsea/msigdb/cards/XU_RESPONSE_TO_TRETINOIN_AND_NSC682994_DN	15	0					0	0	0	0	0	0
4628	MARIADASON_RESPONSE_TO_BUTYRATE_CURCUMIN_SULINDAC_TSA_8	http://www.broadinstitute.org/gsea/msigdb/cards/MARIADASON_RESPONSE_TO_BUTYRATE_CURCUMIN_SULINDAC_TSA_8	16	0					0	0	0	0	0	0
4629	CHUANG_OXIDATIVE_STRESS_RESPONSE_DN	http://www.broadinstitute.org/gsea/msigdb/cards/CHUANG_OXIDATIVE_STRESS_RESPONSE_DN	11	0					0	0	0	0	0	0
4630	MACLACHLAN_BRCA1_TARGETS_DN	http://www.broadinstitute.org/gsea/msigdb/cards/MACLACHLAN_BRCA1_TARGETS_DN	16	0					0	0	0	0	0	0
4631	MA_PITUITARY_FETAL_VS_ADULT_UP	http://www.broadinstitute.org/gsea/msigdb/cards/MA_PITUITARY_FETAL_VS_ADULT_UP	29	0					0	0	0	0	0	0
[truncated: 3,476,446 more chars]
